# Unified platform for genetic and serological detection of COVID-19 with single-molecule technology

**DOI:** 10.1101/2021.05.25.21257501

**Authors:** Noa Furth, Shay Shilo, Niv Cohen, Nir Erez, Vadim Fedyuk, Alexander M. Schrager, Adina Weinberger, Amiel A. Dror, Asaf Zigron, Mona Shehadeh, Eyal Sela, Samer Srouji, Sharon Amit, Itzchak Levy, Eran Segal, Rony Dahan, Dan Jones, Daniel C. Douek, Efrat Shema

## Abstract

The COVID-19 pandemic raises the need for diverse diagnostic approaches to rapidly detect different stages of viral infection. The flexible and quantitative nature of single-molecule imaging technology renders it optimal for development of new diagnostic tools. Here we present a proof-of-concept for a single-molecule based, enzyme-free assay for detection of SARS-CoV-2. The unified platform we developed allows direct detection of the viral genetic material from patients’ samples, as well as their immune response consisting of IgG and IgM antibodies. Thus, it establishes a platform for diagnostics of COVID-19, which could also be adjusted to diagnose additional pathogens.

## Supplementary material for "Unified platform for genetic and serological detection of COVID-19 with single-molecule technology": Table S2: Table_S2.csv (part 1 of 3)

Line 1	start1	stop1	len1	seq1	Tm1	Line 2	start2	stop2	len2	seq2	Tm2	Dimer 1+2 (bases)	Blast1	Blast2	Blast 1+2	dist
405	2890	2915	25	CAGGTCCTTGATGTCACAGCGTCCTA	61.11538462	411	2919	2944	25	GGTGTCCAGCAATACGAAGATGTCCA	59.53846154	0	11	1	12	4
405	2890	2915	25	CAGGTCCTTGATGTCACAGCGTCCTA	61.11538462	412	2920	2945	25	GTGTCCAGCAATACGAAGATGTCCAC	59.53846154	0	11	1	12	5
405	2890	2915	25	CAGGTCCTTGATGTCACAGCGTCCTA	61.11538462	413	2921	2946	25	TGTCCAGCAATACGAAGATGTCCACG	59.53846154	0	11	1	12	6
405	2890	2915	25	CAGGTCCTTGATGTCACAGCGTCCTA	61.11538462	414	2922	2947	25	GTCCAGCAATACGAAGATGTCCACGA	59.53846154	0	11	1	12	7
405	2890	2915	25	CAGGTCCTTGATGTCACAGCGTCCTA	61.11538462	415	2923	2948	25	TCCAGCAATACGAAGATGTCCACGAA	57.96153846	0	11	1	12	8
402	2887	2912	25	AGGCAGGTCCTTGATGTCACAGCGTC	62.69230769	411	2919	2944	25	GGTGTCCAGCAATACGAAGATGTCCA	59.53846154	0	12	1	13	7
402	2887	2912	25	AGGCAGGTCCTTGATGTCACAGCGTC	62.69230769	415	2923	2948	25	TCCAGCAATACGAAGATGTCCACGAA	57.96153846	0	12	1	13	11
405	2890	2915	25	CAGGTCCTTGATGTCACAGCGTCCTA	61.11538462	416	2924	2949	25	CCAGCAATACGAAGATGTCCACGAAG	59.53846154	0	11	2	13	9
401	2886	2911	25	TAGGCAGGTCCTTGATGTCACAGCGT	61.11538462	411	2919	2944	25	GGTGTCCAGCAATACGAAGATGTCCA	59.53846154	0	13	1	14	8
401	2886	2911	25	TAGGCAGGTCCTTGATGTCACAGCGT	61.11538462	413	2921	2946	25	TGTCCAGCAATACGAAGATGTCCACG	59.53846154	0	13	1	14	10
401	2886	2911	25	TAGGCAGGTCCTTGATGTCACAGCGT	61.11538462	415	2923	2948	25	TCCAGCAATACGAAGATGTCCACGAA	57.96153846	0	13	1	14	12
402	2887	2912	25	AGGCAGGTCCTTGATGTCACAGCGTC	62.69230769	416	2924	2949	25	CCAGCAATACGAAGATGTCCACGAAG	59.53846154	0	12	2	14	12
403	2888	2913	25	GGCAGGTCCTTGATGTCACAGCGTCC	64.26923077	411	2919	2944	25	GGTGTCCAGCAATACGAAGATGTCCA	59.53846154	0	13	1	14	6
403	2888	2913	25	GGCAGGTCCTTGATGTCACAGCGTCC	64.26923077	412	2920	2945	25	GTGTCCAGCAATACGAAGATGTCCAC	59.53846154	0	13	1	14	7
403	2888	2913	25	GGCAGGTCCTTGATGTCACAGCGTCC	64.26923077	414	2922	2947	25	GTCCAGCAATACGAAGATGTCCACGA	59.53846154	0	13	1	14	9
403	2888	2913	25	GGCAGGTCCTTGATGTCACAGCGTCC	64.26923077	415	2923	2948	25	TCCAGCAATACGAAGATGTCCACGAA	57.96153846	0	13	1	14	10
404	2889	2914	25	GCAGGTCCTTGATGTCACAGCGTCCT	62.69230769	413	2921	2946	25	TGTCCAGCAATACGAAGATGTCCACG	59.53846154	0	13	1	14	7
405	2890	2915	25	CAGGTCCTTGATGTCACAGCGTCCTA	61.11538462	410	2918	2943	25	TGGTGTCCAGCAATACGAAGATGTCC	59.53846154	0	11	3	14	3
399	2884	2909	25	TTTAGGCAGGTCCTTGATGTCACAGC	59.53846154	411	2919	2944	25	GGTGTCCAGCAATACGAAGATGTCCA	59.53846154	0	14	1	15	10
399	2884	2909	25	TTTAGGCAGGTCCTTGATGTCACAGC	59.53846154	412	2920	2945	25	GTGTCCAGCAATACGAAGATGTCCAC	59.53846154	0	14	1	15	11
399	2884	2909	25	TTTAGGCAGGTCCTTGATGTCACAGC	59.53846154	414	2922	2947	25	GTCCAGCAATACGAAGATGTCCACGA	59.53846154	0	14	1	15	13
399	2884	2909	25	TTTAGGCAGGTCCTTGATGTCACAGC	59.53846154	415	2923	2948	25	TCCAGCAATACGAAGATGTCCACGAA	57.96153846	0	14	1	15	14
400	2885	2910	25	TTAGGCAGGTCCTTGATGTCACAGCG	61.11538462	411	2919	2944	25	GGTGTCCAGCAATACGAAGATGTCCA	59.53846154	0	14	1	15	9
400	2885	2910	25	TTAGGCAGGTCCTTGATGTCACAGCG	61.11538462	412	2920	2945	25	GTGTCCAGCAATACGAAGATGTCCAC	59.53846154	0	14	1	15	10
400	2885	2910	25	TTAGGCAGGTCCTTGATGTCACAGCG	61.11538462	414	2922	2947	25	GTCCAGCAATACGAAGATGTCCACGA	59.53846154	0	14	1	15	12
400	2885	2910	25	TTAGGCAGGTCCTTGATGTCACAGCG	61.11538462	415	2923	2948	25	TCCAGCAATACGAAGATGTCCACGAA	57.96153846	0	14	1	15	13
401	2886	2911	25	TAGGCAGGTCCTTGATGTCACAGCGT	61.11538462	416	2924	2949	25	CCAGCAATACGAAGATGTCCACGAAG	59.53846154	0	13	2	15	13
403	2888	2913	25	GGCAGGTCCTTGATGTCACAGCGTCC	64.26923077	416	2924	2949	25	CCAGCAATACGAAGATGTCCACGAAG	59.53846154	0	13	2	15	11
404	2889	2914	25	GCAGGTCCTTGATGTCACAGCGTCCT	62.69230769	416	2924	2949	25	CCAGCAATACGAAGATGTCCACGAAG	59.53846154	0	13	2	15	10
405	2890	2915	25	CAGGTCCTTGATGTCACAGCGTCCTA	61.11538462	409	2917	2942	25	ATGGTGTCCAGCAATACGAAGATGTC	57.96153846	0	11	4	15	2
399	2884	2909	25	TTTAGGCAGGTCCTTGATGTCACAGC	59.53846154	416	2924	2949	25	CCAGCAATACGAAGATGTCCACGAAG	59.53846154	0	14	2	16	15
400	2885	2910	25	TTAGGCAGGTCCTTGATGTCACAGCG	61.11538462	416	2924	2949	25	CCAGCAATACGAAGATGTCCACGAAG	59.53846154	0	14	2	16	14
401	2886	2911	25	TAGGCAGGTCCTTGATGTCACAGCGT	61.11538462	410	2918	2943	25	TGGTGTCCAGCAATACGAAGATGTCC	59.53846154	0	13	3	16	7
402	2887	2912	25	AGGCAGGTCCTTGATGTCACAGCGTC	62.69230769	409	2917	2942	25	ATGGTGTCCAGCAATACGAAGATGTC	57.96153846	0	12	4	16	5
404	2889	2914	25	GCAGGTCCTTGATGTCACAGCGTCCT	62.69230769	410	2918	2943	25	TGGTGTCCAGCAATACGAAGATGTCC	59.53846154	0	13	3	16	4
405	2890	2915	25	CAGGTCCTTGATGTCACAGCGTCCTA	61.11538462	408	2916	2941	25	GATGGTGTCCAGCAATACGAAGATGT	57.96153846	0	11	5	16	1
400	2885	2910	25	TTAGGCAGGTCCTTGATGTCACAGCG	61.11538462	410	2918	2943	25	TGGTGTCCAGCAATACGAAGATGTCC	59.53846154	0	14	3	17	8
402	2887	2912	25	AGGCAGGTCCTTGATGTCACAGCGTC	62.69230769	408	2916	2941	25	GATGGTGTCCAGCAATACGAAGATGT	57.96153846	0	12	5	17	4
403	2888	2913	25	GGCAGGTCCTTGATGTCACAGCGTCC	64.26923077	409	2917	2942	25	ATGGTGTCCAGCAATACGAAGATGTC	57.96153846	0	13	4	17	4
404	2889	2914	25	GCAGGTCCTTGATGTCACAGCGTCCT	62.69230769	409	2917	2942	25	ATGGTGTCCAGCAATACGAAGATGTC	57.96153846	0	13	4	17	3
1723	28437	28462	25	CCACCCTTACGAAGAATGGTTTTCAA	56.38461538	1744	28482	28507	25	TCGGCAAGACTATGCTCAGGTCCTAC	61.11538462	0	12	5	17	20
399	2884	2909	25	TTTAGGCAGGTCCTTGATGTCACAGC	59.53846154	409	2917	2942	25	ATGGTGTCCAGCAATACGAAGATGTC	57.96153846	0	14	4	18	8
400	2885	2910	25	TTAGGCAGGTCCTTGATGTCACAGCG	61.11538462	409	2917	2942	25	ATGGTGTCCAGCAATACGAAGATGTC	57.96153846	0	14	4	18	7
403	2888	2913	25	GGCAGGTCCTTGATGTCACAGCGTCC	64.26923077	408	2916	2941	25	GATGGTGTCCAGCAATACGAAGATGT	57.96153846	0	13	5	18	3
1723	28437	28462	25	CCACCCTTACGAAGAATGGTTTTCAA	56.38461538	1745	28483	28508	25	CGGCAAGACTATGCTCAGGTCCTACT	61.11538462	0	12	6	18	21
399	2884	2909	25	TTTAGGCAGGTCCTTGATGTCACAGC	59.53846154	408	2916	2941	25	GATGGTGTCCAGCAATACGAAGATGT	57.96153846	0	14	5	19	7
400	2885	2910	25	TTAGGCAGGTCCTTGATGTCACAGCG	61.11538462	408	2916	2941	25	GATGGTGTCCAGCAATACGAAGATGT	57.96153846	0	14	5	19	6
402	2887	2912	25	AGGCAGGTCCTTGATGTCACAGCGTC	62.69230769	406	2914	2939	25	TAGATGGTGTCCAGCAATACGAAGAT	56.38461538	0	12	7	19	2
402	2887	2912	25	AGGCAGGTCCTTGATGTCACAGCGTC	62.69230769	407	2915	2940	25	AGATGGTGTCCAGCAATACGAAGATG	57.96153846	0	12	7	19	3
191	1169	1194	25	ATTGTTAGCAGGATTGCGGGTGCCAA	59.53846154	199	1206	1231	25	GGTGTATTCAAGGCTCCCTCAGTTGC	61.11538462	0	8	12	20	12
401	2886	2911	25	TAGGCAGGTCCTTGATGTCACAGCGT	61.11538462	406	2914	2939	25	TAGATGGTGTCCAGCAATACGAAGAT	56.38461538	0	13	7	20	3
403	2888	2913	25	GGCAGGTCCTTGATGTCACAGCGTCC	64.26923077	406	2914	2939	25	TAGATGGTGTCCAGCAATACGAAGAT	56.38461538	0	13	7	20	1
403	2888	2913	25	GGCAGGTCCTTGATGTCACAGCGTCC	64.26923077	407	2915	2940	25	AGATGGTGTCCAGCAATACGAAGATG	57.96153846	0	13	7	20	2
404	2889	2914	25	GCAGGTCCTTGATGTCACAGCGTCCT	62.69230769	407	2915	2940	25	AGATGGTGTCCAGCAATACGAAGATG	57.96153846	0	13	7	20	1
1700	28389	28414	25	TGGCAACCAACATAAGAGAACACACA	56.38461538	1714	28418	28443	25	TCCAAAGGCAATAGTGCGACCACCCT	61.11538462	0	20	0	20	4
399	2884	2909	25	TTTAGGCAGGTCCTTGATGTCACAGC	59.53846154	406	2914	2939	25	TAGATGGTGTCCAGCAATACGAAGAT	56.38461538	0	14	7	21	5
399	2884	2909	25	TTTAGGCAGGTCCTTGATGTCACAGC	59.53846154	407	2915	2940	25	AGATGGTGTCCAGCAATACGAAGATG	57.96153846	0	14	7	21	6
400	2885	2910	25	TTAGGCAGGTCCTTGATGTCACAGCG	61.11538462	407	2915	2940	25	AGATGGTGTCCAGCAATACGAAGATG	57.96153846	0	14	7	21	5
1699	28388	28413	25	ATGGCAACCAACATAAGAGAACACAC	56.38461538	1713	28417	28442	25	CTCCAAAGGCAATAGTGCGACCACCC	62.69230769	0	20	1	21	4
1809	29473	29498	25	CTTCTACTAAGCCACAAGTGCCATCT	57.96153846	1813	29511	29536	25	CGTGCCTCTGATAAGACCTCCTCCAC	62.69230769	0	10	11	21	13
189	1167	1192	25	GCATTGTTAGCAGGATTGCGGGTGCC	62.69230769	199	1206	1231	25	GGTGTATTCAAGGCTCCCTCAGTTGC	61.11538462	0	10	12	22	14
190	1168	1193	25	CATTGTTAGCAGGATTGCGGGTGCCA	61.11538462	197	1204	1229	25	TTGGTGTATTCAAGGCTCCCTCAGTT	57.96153846	0	12	10	22	11
190	1168	1193	25	CATTGTTAGCAGGATTGCGGGTGCCA	61.11538462	198	1205	1230	25	TGGTGTATTCAAGGCTCCCTCAGTTG	59.53846154	0	12	10	22	12
398	2883	2908	25	CTTTAGGCAGGTCCTTGATGTCACAG	59.53846154	411	2919	2944	25	GGTGTCCAGCAATACGAAGATGTCCA	59.53846154	0	21	1	22	11
398	2883	2908	25	CTTTAGGCAGGTCCTTGATGTCACAG	59.53846154	412	2920	2945	25	GTGTCCAGCAATACGAAGATGTCCAC	59.53846154	0	21	1	22	12
398	2883	2908	25	CTTTAGGCAGGTCCTTGATGTCACAG	59.53846154	413	2921	2946	25	TGTCCAGCAATACGAAGATGTCCACG	59.53846154	0	21	1	22	13
398	2883	2908	25	CTTTAGGCAGGTCCTTGATGTCACAG	59.53846154	414	2922	2947	25	GTCCAGCAATACGAAGATGTCCACGA	59.53846154	0	21	1	22	14
398	2883	2908	25	CTTTAGGCAGGTCCTTGATGTCACAG	59.53846154	415	2923	2948	25	TCCAGCAATACGAAGATGTCCACGAA	57.96153846	0	21	1	22	15
1699	28388	28413	25	ATGGCAACCAACATAAGAGAACACAC	56.38461538	1712	28416	28441	25	CCTCCAAAGGCAATAGTGCGACCACC	62.69230769	0	20	2	22	3
1700	28389	28414	25	TGGCAACCAACATAAGAGAACACACA	56.38461538	1712	28416	28441	25	CCTCCAAAGGCAATAGTGCGACCACC	62.69230769	0	20	2	22	2
1701	28390	28415	25	GGCAACCAACATAAGAGAACACACAG	57.96153846	1714	28418	28443	25	TCCAAAGGCAATAGTGCGACCACCCT	61.11538462	0	22	0	22	3
1809	29473	29498	25	CTTCTACTAAGCCACAAGTGCCATCT	57.96153846	1816	29514	29539	25	GCCTCTGATAAGACCTCCTCCACGGA	62.69230769	0	10	12	22	16
187	1165	1190	25	CAGCATTGTTAGCAGGATTGCGGGTG	61.11538462	197	1204	1229	25	TTGGTGTATTCAAGGCTCCCTCAGTT	57.96153846	0	13	10	23	14
187	1165	1190	25	CAGCATTGTTAGCAGGATTGCGGGTG	61.11538462	198	1205	1230	25	TGGTGTATTCAAGGCTCCCTCAGTTG	59.53846154	0	13	10	23	15
188	1166	1191	25	AGCATTGTTAGCAGGATTGCGGGTGC	61.11538462	199	1206	1231	25	GGTGTATTCAAGGCTCCCTCAGTTGC	61.11538462	0	11	12	23	15
190	1168	1193	25	CATTGTTAGCAGGATTGCGGGTGCCA	61.11538462	195	1202	1227	25	TTTTGGTGTATTCAAGGCTCCCTCAG	57.96153846	0	12	11	23	9
190	1168	1193	25	CATTGTTAGCAGGATTGCGGGTGCCA	61.11538462	196	1203	1228	25	TTTGGTGTATTCAAGGCTCCCTCAGT	57.96153846	0	12	11	23	10
398	2883	2908	25	CTTTAGGCAGGTCCTTGATGTCACAG	59.53846154	416	2924	2949	25	CCAGCAATACGAAGATGTCCACGAAG	59.53846154	0	21	2	23	16
1701	28390	28415	25	GGCAACCAACATAAGAGAACACACAG	57.96153846	1713	28417	28442	25	CTCCAAAGGCAATAGTGCGACCACCC	62.69230769	0	22	1	23	2
187	1165	1190	25	CAGCATTGTTAGCAGGATTGCGGGTG	61.11538462	195	1202	1227	25	TTTTGGTGTATTCAAGGCTCCCTCAG	57.96153846	0	13	11	24	12
187	1165	1190	25	CAGCATTGTTAGCAGGATTGCGGGTG	61.11538462	196	1203	1228	25	TTTGGTGTATTCAAGGCTCCCTCAGT	57.96153846	0	13	11	24	13
190	1168	1193	25	CATTGTTAGCAGGATTGCGGGTGCCA	61.11538462	199	1206	1231	25	GGTGTATTCAAGGCTCCCTCAGTTGC	61.11538462	0	12	12	24	13
398	2883	2908	25	CTTTAGGCAGGTCCTTGATGTCACAG	59.53846154	410	2918	2943	25	TGGTGTCCAGCAATACGAAGATGTCC	59.53846154	0	21	3	24	10
1262	19865	19890	25	GGTGATAGAGGTTTGTGGTGGTTGGT	59.53846154	1289	19915	19940	25	TGAAGTCATTGAGAGCCTTTGCGAGA	57.96153846	0	14	10	24	25
1505	25713	25738	25	GTGCCACCAGCCTTTTTAGTAGGTAT	57.96153846	1508	25754	25779	25	AACACCCTCTTGAACAACATCACCCA	57.96153846	0	16	8	24	16
1505	25713	25738	25	GTGCCACCAGCCTTTTTAGTAGGTAT	57.96153846	1510	25756	25781	25	CACCCTCTTGAACAACATCACCCACT	59.53846154	0	16	8	24	18
1724	28438	28463	25	CACCCTTACGAAGAATGGTTTTCAAG	56.38461538	1745	28483	28508	25	CGGCAAGACTATGCTCAGGTCCTACT	61.11538462	0	18	6	24	20
187	1165	1190	25	CAGCATTGTTAGCAGGATTGCGGGTG	61.11538462	199	1206	1231	25	GGTGTATTCAAGGCTCCCTCAGTTGC	61.11538462	0	13	12	25	16
398	2883	2908	25	CTTTAGGCAGGTCCTTGATGTCACAG	59.53846154	409	2917	2942	25	ATGGTGTCCAGCAATACGAAGATGTC	57.96153846	0	21	4	25	9
1502	25710	25735	25	GTAGTGCCACCAGCCTTTTTAGTAGG	59.53846154	1507	25753	25778	25	AAACACCCTCTTGAACAACATCACCC	57.96153846	0	17	8	25	18
1502	25710	25735	25	GTAGTGCCACCAGCCTTTTTAGTAGG	59.53846154	1508	25754	25779	25	AACACCCTCTTGAACAACATCACCCA	57.96153846	0	17	8	25	19
1503	25711	25736	25	TAGTGCCACCAGCCTTTTTAGTAGGT	57.96153846	1508	25754	25779	25	AACACCCTCTTGAACAACATCACCCA	57.96153846	0	17	8	25	18
1505	25713	25738	25	GTGCCACCAGCCTTTTTAGTAGGTAT	57.96153846	1509	25755	25780	25	ACACCCTCTTGAACAACATCACCCAC	59.53846154	0	16	9	25	17
1702	28391	28416	25	GCAACCAACATAAGAGAACACACAGC	57.96153846	1714	28418	28443	25	TCCAAAGGCAATAGTGCGACCACCCT	61.11538462	0	25	0	25	2
1725	28439	28464	25	ACCCTTACGAAGAATGGTTTTCAAGC	56.38461538	1744	28482	28507	25	TCGGCAAGACTATGCTCAGGTCCTAC	61.11538462	0	20	5	25	18
190	1168	1193	25	CATTGTTAGCAGGATTGCGGGTGCCA	61.11538462	194	1201	1226	25	CTTTTGGTGTATTCAAGGCTCCCTCA	57.96153846	0	12	14	26	8
1502	25710	25735	25	GTAGTGCCACCAGCCTTTTTAGTAGG	59.53846154	1509	25755	25780	25	ACACCCTCTTGAACAACATCACCCAC	59.53846154	0	17	9	26	20
1503	25711	25736	25	TAGTGCCACCAGCCTTTTTAGTAGGT	57.96153846	1509	25755	25780	25	ACACCCTCTTGAACAACATCACCCAC	59.53846154	0	17	9	26	19
1725	28439	28464	25	ACCCTTACGAAGAATGGTTTTCAAGC	56.38461538	1745	28483	28508	25	CGGCAAGACTATGCTCAGGTCCTACT	61.11538462	0	20	6	26	19
186	1164	1189	25	GCAGCATTGTTAGCAGGATTGCGGGT	61.11538462	197	1204	1229	25	TTGGTGTATTCAAGGCTCCCTCAGTT	57.96153846	0	17	10	27	15
186	1164	1189	25	GCAGCATTGTTAGCAGGATTGCGGGT	61.11538462	198	1205	1230	25	TGGTGTATTCAAGGCTCCCTCAGTTG	59.53846154	0	17	10	27	16
377	2854	2879	25	AAGCGTTCGTGATGTAGCAACAGTGA	57.96153846	395	2880	2905	25	TTTCTTTAGGCAGGTCCTTGATGTCA	56.38461538	0	4	23	27	1
1501	25709	25734	25	AGTAGTGCCACCAGCCTTTTTAGTAG	57.96153846	1507	25753	25778	25	AAACACCCTCTTGAACAACATCACCC	57.96153846	0	19	8	27	19
1501	25709	25734	25	AGTAGTGCCACCAGCCTTTTTAGTAG	57.96153846	1508	25754	25779	25	AACACCCTCTTGAACAACATCACCCA	57.96153846	0	19	8	27	20
1726	28440	28465	25	CCCTTACGAAGAATGGTTTTCAAGCC	57.96153846	1744	28482	28507	25	TCGGCAAGACTATGCTCAGGTCCTAC	61.11538462	0	22	5	27	17
186	1164	1189	25	GCAGCATTGTTAGCAGGATTGCGGGT	61.11538462	195	1202	1227	25	TTTTGGTGTATTCAAGGCTCCCTCAG	57.96153846	0	17	11	28	13
186	1164	1189	25	GCAGCATTGTTAGCAGGATTGCGGGT	61.11538462	196	1203	1228	25	TTTGGTGTATTCAAGGCTCCCTCAGT	57.96153846	0	17	11	28	14
398	2883	2908	25	CTTTAGGCAGGTCCTTGATGTCACAG	59.53846154	406	2914	2939	25	TAGATGGTGTCCAGCAATACGAAGAT	56.38461538	0	21	7	28	6
398	2883	2908	25	CTTTAGGCAGGTCCTTGATGTCACAG	59.53846154	407	2915	2940	25	AGATGGTGTCCAGCAATACGAAGATG	57.96153846	0	21	7	28	7
1501	25709	25734	25	AGTAGTGCCACCAGCCTTTTTAGTAG	57.96153846	1509	25755	25780	25	ACACCCTCTTGAACAACATCACCCAC	59.53846154	0	19	9	28	21
1504	25712	25737	25	AGTGCCACCAGCCTTTTTAGTAGGTA	57.96153846	1509	25755	25780	25	ACACCCTCTTGAACAACATCACCCAC	59.53846154	0	19	9	28	18
1725	28439	28464	25	ACCCTTACGAAGAATGGTTTTCAAGC	56.38461538	1746	28484	28509	25	GGCAAGACTATGCTCAGGTCCTACTT	59.53846154	0	20	8	28	20
1726	28440	28465	25	CCCTTACGAAGAATGGTTTTCAAGCC	57.96153846	1745	28483	28508	25	CGGCAAGACTATGCTCAGGTCCTACT	61.11538462	0	22	6	28	18
186	1164	1189	25	GCAGCATTGTTAGCAGGATTGCGGGT	61.11538462	199	1206	1231	25	GGTGTATTCAAGGCTCCCTCAGTTGC	61.11538462	0	17	12	29	17
189	1167	1192	25	GCATTGTTAGCAGGATTGCGGGTGCC	62.69230769	192	1199	1224	25	ATCTTTTGGTGTATTCAAGGCTCCCT	56.38461538	0	10	19	29	7
1500	25708	25733	25	CAGTAGTGCCACCAGCCTTTTTAGTA	57.96153846	1508	25754	25779	25	AACACCCTCTTGAACAACATCACCCA	57.96153846	0	21	8	29	21
188	1166	1191	25	AGCATTGTTAGCAGGATTGCGGGTGC	61.11538462	192	1199	1224	25	ATCTTTTGGTGTATTCAAGGCTCCCT	56.38461538	0	11	19	30	8
1499	25707	25732	25	TCAGTAGTGCCACCAGCCTTTTTAGT	57.96153846	1507	25753	25778	25	AAACACCCTCTTGAACAACATCACCC	57.96153846	0	22	8	30	21
1499	25707	25732	25	TCAGTAGTGCCACCAGCCTTTTTAGT	57.96153846	1508	25754	25779	25	AACACCCTCTTGAACAACATCACCCA	57.96153846	0	22	8	30	22
1500	25708	25733	25	CAGTAGTGCCACCAGCCTTTTTAGTA	57.96153846	1509	25755	25780	25	ACACCCTCTTGAACAACATCACCCAC	59.53846154	0	21	9	30	22
1726	28440	28465	25	CCCTTACGAAGAATGGTTTTCAAGCC	57.96153846	1746	28484	28509	25	GGCAAGACTATGCTCAGGTCCTACTT	59.53846154	0	22	8	30	19
1727	28441	28466	25	CCTTACGAAGAATGGTTTTCAAGCCA	56.38461538	1745	28483	28508	25	CGGCAAGACTATGCTCAGGTCCTACT	61.11538462	0	24	6	30	17
186	1164	1189	25	GCAGCATTGTTAGCAGGATTGCGGGT	61.11538462	194	1201	1226	25	CTTTTGGTGTATTCAAGGCTCCCTCA	57.96153846	0	17	14	31	12
1499	25707	25732	25	TCAGTAGTGCCACCAGCCTTTTTAGT	57.96153846	1509	25755	25780	25	ACACCCTCTTGAACAACATCACCCAC	59.53846154	0	22	9	31	23
187	1165	1190	25	CAGCATTGTTAGCAGGATTGCGGGTG	61.11538462	192	1199	1224	25	ATCTTTTGGTGTATTCAAGGCTCCCT	56.38461538	0	13	19	32	9
190	1168	1193	25	CATTGTTAGCAGGATTGCGGGTGCCA	61.11538462	193	1200	1225	25	TCTTTTGGTGTATTCAAGGCTCCCTC	57.96153846	0	12	20	32	7
1627	27742	27767	25	CTTCAAGCCAATCAAGGACGGGTTTG	59.53846154	1634	27787	27812	25	CAAAGATGTTAGTTAGCCACTGCGAA	56.38461538	0	30	2	32	20
1727	28441	28466	25	CCTTACGAAGAATGGTTTTCAAGCCA	56.38461538	1746	28484	28509	25	GGCAAGACTATGCTCAGGTCCTACTT	59.53846154	0	24	8	32	18
187	1165	1190	25	CAGCATTGTTAGCAGGATTGCGGGTG	61.11538462	193	1200	1225	25	TCTTTTGGTGTATTCAAGGCTCCCTC	57.96153846	0	13	20	33	10
1262	19865	19890	25	GGTGATAGAGGTTTGTGGTGGTTGGT	59.53846154	1288	19914	19939	25	CTGAAGTCATTGAGAGCCTTTGCGAG	59.53846154	0	14	19	33	24
1728	28442	28467	25	CTTACGAAGAATGGTTTTCAAGCCAG	56.38461538	1745	28483	28508	25	CGGCAAGACTATGCTCAGGTCCTACT	61.11538462	0	28	6	34	16
517	4372	4397	25	ATAAGCCATCCGAAAGGGAGTGAGGC	61.11538462	532	4422	4447	25	GCGAACAAAATCTGAAGGAGTAGCAT	56.38461538	0	1	34	35	25
1627	27742	27767	25	CTTCAAGCCAATCAAGGACGGGTTTG	59.53846154	1633	27786	27811	25	CCAAAGATGTTAGTTAGCCACTGCGA	57.96153846	0	30	5	35	19
186	1164	1189	25	GCAGCATTGTTAGCAGGATTGCGGGT	61.11538462	192	1199	1224	25	ATCTTTTGGTGTATTCAAGGCTCCCT	56.38461538	0	17	19	36	10
1728	28442	28467	25	CTTACGAAGAATGGTTTTCAAGCCAG	56.38461538	1746	28484	28509	25	GGCAAGACTATGCTCAGGTCCTACTT	59.53846154	0	28	8	36	17
186	1164	1189	25	GCAGCATTGTTAGCAGGATTGCGGGT	61.11538462	193	1200	1225	25	TCTTTTGGTGTATTCAAGGCTCCCTC	57.96153846	0	17	20	37	11
1259	19862	19887	25	TGAGGTGATAGAGGTTTGTGGTGGTT	57.96153846	1286	19912	19937	25	TACTGAAGTCATTGAGAGCCTTTGCG	57.96153846	0	11	26	37	25
1263	19866	19891	25	GTGATAGAGGTTTGTGGTGGTTGGTA	57.96153846	1290	19916	19941	25	GAAGTCATTGAGAGCCTTTGCGAGAT	57.96153846	0	27	10	37	25
1260	19863	19888	25	GAGGTGATAGAGGTTTGTGGTGGTTG	59.53846154	1286	19912	19937	25	TACTGAAGTCATTGAGAGCCTTTGCG	57.96153846	0	12	26	38	24
1261	19864	19889	25	AGGTGATAGAGGTTTGTGGTGGTTGG	59.53846154	1286	19912	19937	25	TACTGAAGTCATTGAGAGCCTTTGCG	57.96153846	0	12	26	38	23
1264	19867	19892	25	TGATAGAGGTTTGTGGTGGTTGGTAA	56.38461538	1290	19916	19941	25	GAAGTCATTGAGAGCCTTTGCGAGAT	57.96153846	0	29	10	39	24
1262	19865	19890	25	GGTGATAGAGGTTTGTGGTGGTTGGT	59.53846154	1286	19912	19937	25	TACTGAAGTCATTGAGAGCCTTTGCG	57.96153846	0	14	26	40	22
1262	19865	19890	25	GGTGATAGAGGTTTGTGGTGGTTGGT	59.53846154	1287	19913	19938	25	ACTGAAGTCATTGAGAGCCTTTGCGA	57.96153846	0	14	26	40	23
1729	28460	28485	25	CAAGCCAGATTCATTATGGTATTCGG	56.38461538	1748	28486	28511	25	CAAGACTATGCTCAGGTCCTACTTCT	57.96153846	0	25	16	41	1
76	742	767	25	CAGTTCCTTGTCTGATTAGTTCCTGG	57.96153846	87	776	801	25	ATTTCCTTGGGTTTGTTCTGGACCAC	57.96153846	0	15	27	42	9
663	6582	6607	25	ATGTCAAGAATCTCAAGTGTCTGTGG	56.38461538	669	6618	6643	25	GCATCAGTAGTGTCAGCAATGTCTCT	57.96153846	0	29	13	42	11
663	6582	6607	25	ATGTCAAGAATCTCAAGTGTCTGTGG	56.38461538	671	6620	6645	25	ATCAGTAGTGTCAGCAATGTCTCTGC	57.96153846	0	29	13	42	13
663	6582	6607	25	ATGTCAAGAATCTCAAGTGTCTGTGG	56.38461538	668	6617	6642	25	AGCATCAGTAGTGTCAGCAATGTCTC	57.96153846	0	29	14	43	10
663	6582	6607	25	ATGTCAAGAATCTCAAGTGTCTGTGG	56.38461538	670	6619	6644	25	CATCAGTAGTGTCAGCAATGTCTCTG	57.96153846	0	29	14	43	12
663	6582	6607	25	ATGTCAAGAATCTCAAGTGTCTGTGG	56.38461538	672	6621	6646	25	TCAGTAGTGTCAGCAATGTCTCTGCC	59.53846154	0	29	15	44	14
1257	19860	19885	25	GCTGAGGTGATAGAGGTTTGTGGTGG	61.11538462	1284	19910	19935	25	GTTACTGAAGTCATTGAGAGCCTTTG	56.38461538	0	6	38	44	25
664	6583	6608	25	TGTCAAGAATCTCAAGTGTCTGTGGA	56.38461538	669	6618	6643	25	GCATCAGTAGTGTCAGCAATGTCTCT	57.96153846	0	32	13	45	10
664	6583	6608	25	TGTCAAGAATCTCAAGTGTCTGTGGA	56.38461538	671	6620	6645	25	ATCAGTAGTGTCAGCAATGTCTCTGC	57.96153846	0	32	13	45	12
1258	19861	19886	25	CTGAGGTGATAGAGGTTTGTGGTGGT	59.53846154	1285	19911	19936	25	TTACTGAAGTCATTGAGAGCCTTTGC	56.38461538	0	8	37	45	25
545	4595	4620	25	AGAACAACAGCCCTTGAGACAACTAC	57.96153846	571	4621	4646	25	AGCAACTGGTCATACAGCAAAGCATA	56.38461538	0	30	16	46	1
664	6583	6608	25	TGTCAAGAATCTCAAGTGTCTGTGGA	56.38461538	668	6617	6642	25	AGCATCAGTAGTGTCAGCAATGTCTC	57.96153846	0	32	14	46	9
1257	19860	19885	25	GCTGAGGTGATAGAGGTTTGTGGTGG	61.11538462	1283	19908	19933	25	GAGTTACTGAAGTCATTGAGAGCCTT	56.38461538	0	6	40	46	23
1258	19861	19886	25	CTGAGGTGATAGAGGTTTGTGGTGGT	59.53846154	1284	19910	19935	25	GTTACTGAAGTCATTGAGAGCCTTTG	56.38461538	0	8	38	46	24
1263	19866	19891	25	GTGATAGAGGTTTGTGGTGGTTGGTA	57.96153846	1288	19914	19939	25	CTGAAGTCATTGAGAGCCTTTGCGAG	59.53846154	0	27	19	46	23
663	6582	6607	25	ATGTCAAGAATCTCAAGTGTCTGTGG	56.38461538	667	6616	6641	25	CAGCATCAGTAGTGTCAGCAATGTCT	57.96153846	0	29	18	47	9
664	6583	6608	25	TGTCAAGAATCTCAAGTGTCTGTGGA	56.38461538	672	6621	6646	25	TCAGTAGTGTCAGCAATGTCTCTGCC	59.53846154	0	32	15	47	13
1258	19861	19886	25	CTGAGGTGATAGAGGTTTGTGGTGGT	59.53846154	1283	19908	19933	25	GAGTTACTGAAGTCATTGAGAGCCTT	56.38461538	0	8	40	48	22
1259	19862	19887	25	TGAGGTGATAGAGGTTTGTGGTGGTT	57.96153846	1285	19911	19936	25	TTACTGAAGTCATTGAGAGCCTTTGC	56.38461538	0	11	37	48	24
1264	19867	19892	25	TGATAGAGGTTTGTGGTGGTTGGTAA	56.38461538	1288	19914	19939	25	CTGAAGTCATTGAGAGCCTTTGCGAG	59.53846154	0	29	19	48	22
1807	29461	29486	25	CGCCTTTTTCAACTTCTACTAAGCCA	56.38461538	1813	29511	29536	25	CGTGCCTCTGATAAGACCTCCTCCAC	62.69230769	0	37	11	48	25
663	6582	6607	25	ATGTCAAGAATCTCAAGTGTCTGTGG	56.38461538	674	6623	6648	25	AGTAGTGTCAGCAATGTCTCTGCCAA	57.96153846	0	29	20	49	16
1257	19860	19885	25	GCTGAGGTGATAGAGGTTTGTGGTGG	61.11538462	1280	19905	19930	25	CCTGAGTTACTGAAGTCATTGAGAGC	57.96153846	0	6	43	49	20
1259	19862	19887	25	TGAGGTGATAGAGGTTTGTGGTGGTT	57.96153846	1284	19910	19935	25	GTTACTGAAGTCATTGAGAGCCTTTG	56.38461538	0	11	38	49	23
1260	19863	19888	25	GAGGTGATAGAGGTTTGTGGTGGTTG	59.53846154	1285	19911	19936	25	TTACTGAAGTCATTGAGAGCCTTTGC	56.38461538	0	12	37	49	23
1261	19864	19889	25	AGGTGATAGAGGTTTGTGGTGGTTGG	59.53846154	1285	19911	19936	25	TTACTGAAGTCATTGAGAGCCTTTGC	56.38461538	0	12	37	49	22
1808	29462	29487	25	GCCTTTTTCAACTTCTACTAAGCCAC	56.38461538	1813	29511	29536	25	CGTGCCTCTGATAAGACCTCCTCCAC	62.69230769	0	38	11	49	24
1257	19860	19885	25	GCTGAGGTGATAGAGGTTTGTGGTGG	61.11538462	1282	19907	19932	25	TGAGTTACTGAAGTCATTGAGAGCCT	56.38461538	0	6	44	50	22
1260	19863	19888	25	GAGGTGATAGAGGTTTGTGGTGGTTG	59.53846154	1284	19910	19935	25	GTTACTGAAGTCATTGAGAGCCTTTG	56.38461538	0	12	38	50	22
1261	19864	19889	25	AGGTGATAGAGGTTTGTGGTGGTTGG	59.53846154	1284	19910	19935	25	GTTACTGAAGTCATTGAGAGCCTTTG	56.38461538	0	12	38	50	21
544	4594	4619	25	AAGAACAACAGCCCTTGAGACAACTA	56.38461538	570	4620	4645	25	CAGCAACTGGTCATACAGCAAAGCAT	57.96153846	0	36	15	51	1
1258	19861	19886	25	CTGAGGTGATAGAGGTTTGTGGTGGT	59.53846154	1280	19905	19930	25	CCTGAGTTACTGAAGTCATTGAGAGC	57.96153846	0	8	43	51	19
1259	19862	19887	25	TGAGGTGATAGAGGTTTGTGGTGGTT	57.96153846	1283	19908	19933	25	GAGTTACTGAAGTCATTGAGAGCCTT	56.38461538	0	11	40	51	21
1262	19865	19890	25	GGTGATAGAGGTTTGTGGTGGTTGGT	59.53846154	1285	19911	19936	25	TTACTGAAGTCATTGAGAGCCTTTGC	56.38461538	0	14	37	51	21
544	4594	4619	25	AAGAACAACAGCCCTTGAGACAACTA	56.38461538	571	4621	4646	25	AGCAACTGGTCATACAGCAAAGCATA	56.38461538	0	36	16	52	2
663	6582	6607	25	ATGTCAAGAATCTCAAGTGTCTGTGG	56.38461538	675	6624	6649	25	GTAGTGTCAGCAATGTCTCTGCCAAA	57.96153846	0	29	23	52	17
664	6583	6608	25	TGTCAAGAATCTCAAGTGTCTGTGGA	56.38461538	674	6623	6648	25	AGTAGTGTCAGCAATGTCTCTGCCAA	57.96153846	0	32	20	52	15
1258	19861	19886	25	CTGAGGTGATAGAGGTTTGTGGTGGT	59.53846154	1281	19906	19931	25	CTGAGTTACTGAAGTCATTGAGAGCC	57.96153846	0	8	44	52	20
1258	19861	19886	25	CTGAGGTGATAGAGGTTTGTGGTGGT	59.53846154	1282	19907	19932	25	TGAGTTACTGAAGTCATTGAGAGCCT	56.38461538	0	8	44	52	21
1260	19863	19888	25	GAGGTGATAGAGGTTTGTGGTGGTTG	59.53846154	1283	19908	19933	25	GAGTTACTGAAGTCATTGAGAGCCTT	56.38461538	0	12	40	52	20
1261	19864	19889	25	AGGTGATAGAGGTTTGTGGTGGTTGG	59.53846154	1283	19908	19933	25	GAGTTACTGAAGTCATTGAGAGCCTT	56.38461538	0	12	40	52	19
1262	19865	19890	25	GGTGATAGAGGTTTGTGGTGGTTGGT	59.53846154	1284	19910	19935	25	GTTACTGAAGTCATTGAGAGCCTTTG	56.38461538	0	14	38	52	20
545	4595	4620	25	AGAACAACAGCCCTTGAGACAACTAC	57.96153846	572	4622	4647	25	GCAACTGGTCATACAGCAAAGCATAA	56.38461538	0	30	23	53	2
546	4596	4621	25	GAACAACAGCCCTTGAGACAACTACA	57.96153846	572	4622	4647	25	GCAACTGGTCATACAGCAAAGCATAA	56.38461538	0	30	23	53	1
665	6584	6609	25	GTCAAGAATCTCAAGTGTCTGTGGAT	56.38461538	669	6618	6643	25	GCATCAGTAGTGTCAGCAATGTCTCT	57.96153846	0	40	13	53	9
665	6584	6609	25	GTCAAGAATCTCAAGTGTCTGTGGAT	56.38461538	671	6620	6645	25	ATCAGTAGTGTCAGCAATGTCTCTGC	57.96153846	0	40	13	53	11
1263	19866	19891	25	GTGATAGAGGTTTGTGGTGGTTGGTA	57.96153846	1286	19912	19937	25	TACTGAAGTCATTGAGAGCCTTTGCG	57.96153846	0	27	26	53	21
1263	19866	19891	25	GTGATAGAGGTTTGTGGTGGTTGGTA	57.96153846	1287	19913	19938	25	ACTGAAGTCATTGAGAGCCTTTGCGA	57.96153846	0	27	26	53	22
665	6584	6609	25	GTCAAGAATCTCAAGTGTCTGTGGAT	56.38461538	668	6617	6642	25	AGCATCAGTAGTGTCAGCAATGTCTC	57.96153846	0	40	14	54	8
665	6584	6609	25	GTCAAGAATCTCAAGTGTCTGTGGAT	56.38461538	670	6619	6644	25	CATCAGTAGTGTCAGCAATGTCTCTG	57.96153846	0	40	14	54	10
1259	19862	19887	25	TGAGGTGATAGAGGTTTGTGGTGGTT	57.96153846	1280	19905	19930	25	CCTGAGTTACTGAAGTCATTGAGAGC	57.96153846	0	11	43	54	18
1262	19865	19890	25	GGTGATAGAGGTTTGTGGTGGTTGGT	59.53846154	1283	19908	19933	25	GAGTTACTGAAGTCATTGAGAGCCTT	56.38461538	0	14	40	54	18
663	6582	6607	25	ATGTCAAGAATCTCAAGTGTCTGTGG	56.38461538	676	6625	6650	25	TAGTGTCAGCAATGTCTCTGCCAAAT	56.38461538	0	29	26	55	18
664	6583	6608	25	TGTCAAGAATCTCAAGTGTCTGTGGA	56.38461538	675	6624	6649	25	GTAGTGTCAGCAATGTCTCTGCCAAA	57.96153846	0	32	23	55	16
1259	19862	19887	25	TGAGGTGATAGAGGTTTGTGGTGGTT	57.96153846	1281	19906	19931	25	CTGAGTTACTGAAGTCATTGAGAGCC	57.96153846	0	11	44	55	19
1259	19862	19887	25	TGAGGTGATAGAGGTTTGTGGTGGTT	57.96153846	1282	19907	19932	25	TGAGTTACTGAAGTCATTGAGAGCCT	56.38461538	0	11	44	55	20
1260	19863	19888	25	GAGGTGATAGAGGTTTGTGGTGGTTG	59.53846154	1280	19905	19930	25	CCTGAGTTACTGAAGTCATTGAGAGC	57.96153846	0	12	43	55	17
1261	19864	19889	25	AGGTGATAGAGGTTTGTGGTGGTTGG	59.53846154	1280	19905	19930	25	CCTGAGTTACTGAAGTCATTGAGAGC	57.96153846	0	12	43	55	16
1264	19867	19892	25	TGATAGAGGTTTGTGGTGGTTGGTAA	56.38461538	1286	19912	19937	25	TACTGAAGTCATTGAGAGCCTTTGCG	57.96153846	0	29	26	55	20
1260	19863	19888	25	GAGGTGATAGAGGTTTGTGGTGGTTG	59.53846154	1281	19906	19931	25	CTGAGTTACTGAAGTCATTGAGAGCC	57.96153846	0	12	44	56	18
1260	19863	19888	25	GAGGTGATAGAGGTTTGTGGTGGTTG	59.53846154	1282	19907	19932	25	TGAGTTACTGAAGTCATTGAGAGCCT	56.38461538	0	12	44	56	19
1261	19864	19889	25	AGGTGATAGAGGTTTGTGGTGGTTGG	59.53846154	1282	19907	19932	25	TGAGTTACTGAAGTCATTGAGAGCCT	56.38461538	0	12	44	56	18
1262	19865	19890	25	GGTGATAGAGGTTTGTGGTGGTTGGT	59.53846154	1280	19905	19930	25	CCTGAGTTACTGAAGTCATTGAGAGC	57.96153846	0	14	43	57	15
664	6583	6608	25	TGTCAAGAATCTCAAGTGTCTGTGGA	56.38461538	676	6625	6650	25	TAGTGTCAGCAATGTCTCTGCCAAAT	56.38461538	0	32	26	58	17
665	6584	6609	25	GTCAAGAATCTCAAGTGTCTGTGGAT	56.38461538	667	6616	6641	25	CAGCATCAGTAGTGTCAGCAATGTCT	57.96153846	0	40	18	58	7
1262	19865	19890	25	GGTGATAGAGGTTTGTGGTGGTTGGT	59.53846154	1281	19906	19931	25	CTGAGTTACTGAAGTCATTGAGAGCC	57.96153846	0	14	44	58	16
1262	19865	19890	25	GGTGATAGAGGTTTGTGGTGGTTGGT	59.53846154	1282	19907	19932	25	TGAGTTACTGAAGTCATTGAGAGCCT	56.38461538	0	14	44	58	17
1265	19868	19893	25	GATAGAGGTTTGTGGTGGTTGGTAAA	56.38461538	1286	19912	19937	25	TACTGAAGTCATTGAGAGCCTTTGCG	57.96153846	0	32	26	58	19
544	4594	4619	25	AAGAACAACAGCCCTTGAGACAACTA	56.38461538	572	4622	4647	25	GCAACTGGTCATACAGCAAAGCATAA	56.38461538	0	36	23	59	3
665	6584	6609	25	GTCAAGAATCTCAAGTGTCTGTGGAT	56.38461538	673	6622	6647	25	CAGTAGTGTCAGCAATGTCTCTGCCA	59.53846154	0	40	20	60	13
665	6584	6609	25	GTCAAGAATCTCAAGTGTCTGTGGAT	56.38461538	674	6623	6648	25	AGTAGTGTCAGCAATGTCTCTGCCAA	57.96153846	0	40	20	60	14
484	4188	4213	25	AAGATAGAGAAAAGGGGCTTCAAGGC	57.96153846	489	4216	4241	25	GCAGCAACGAGCAAAAGGTGTGAGTA	59.53846154	0	50	11	61	3
484	4188	4213	25	AAGATAGAGAAAAGGGGCTTCAAGGC	57.96153846	490	4217	4242	25	CAGCAACGAGCAAAAGGTGTGAGTAA	57.96153846	0	50	11	61	4
484	4188	4213	25	AAGATAGAGAAAAGGGGCTTCAAGGC	57.96153846	488	4215	4240	25	AGCAGCAACGAGCAAAAGGTGTGAGT	59.53846154	0	50	12	62	2
484	4188	4213	25	AAGATAGAGAAAAGGGGCTTCAAGGC	57.96153846	487	4214	4239	25	CAGCAGCAACGAGCAAAAGGTGTGAG	61.11538462	0	50	13	63	1
665	6584	6609	25	GTCAAGAATCTCAAGTGTCTGTGGAT	56.38461538	675	6624	6649	25	GTAGTGTCAGCAATGTCTCTGCCAAA	57.96153846	0	40	23	63	15
1263	19866	19891	25	GTGATAGAGGTTTGTGGTGGTTGGTA	57.96153846	1285	19911	19936	25	TTACTGAAGTCATTGAGAGCCTTTGC	56.38461538	0	27	37	64	20
484	4188	4213	25	AAGATAGAGAAAAGGGGCTTCAAGGC	57.96153846	491	4218	4243	25	AGCAACGAGCAAAAGGTGTGAGTAAA	56.38461538	0	50	15	65	5
484	4188	4213	25	AAGATAGAGAAAAGGGGCTTCAAGGC	57.96153846	492	4219	4244	25	GCAACGAGCAAAAGGTGTGAGTAAAC	57.96153846	0	50	15	65	6
1263	19866	19891	25	GTGATAGAGGTTTGTGGTGGTTGGTA	57.96153846	1284	19910	19935	25	GTTACTGAAGTCATTGAGAGCCTTTG	56.38461538	0	27	38	65	19
484	4188	4213	25	AAGATAGAGAAAAGGGGCTTCAAGGC	57.96153846	493	4220	4245	25	CAACGAGCAAAAGGTGTGAGTAAACT	56.38461538	0	50	16	66	7
1264	19867	19892	25	TGATAGAGGTTTGTGGTGGTTGGTAA	56.38461538	1285	19911	19936	25	TTACTGAAGTCATTGAGAGCCTTTGC	56.38461538	0	29	37	66	19
1263	19866	19891	25	GTGATAGAGGTTTGTGGTGGTTGGTA	57.96153846	1283	19908	19933	25	GAGTTACTGAAGTCATTGAGAGCCTT	56.38461538	0	27	40	67	17
1264	19867	19892	25	TGATAGAGGTTTGTGGTGGTTGGTAA	56.38461538	1284	19910	19935	25	GTTACTGAAGTCATTGAGAGCCTTTG	56.38461538	0	29	38	67	18
484	4188	4213	25	AAGATAGAGAAAAGGGGCTTCAAGGC	57.96153846	494	4221	4246	25	AACGAGCAAAAGGTGTGAGTAAACTG	56.38461538	0	50	19	69	8
484	4188	4213	25	AAGATAGAGAAAAGGGGCTTCAAGGC	57.96153846	495	4222	4247	25	ACGAGCAAAAGGTGTGAGTAAACTGT	56.38461538	0	50	19	69	9
484	4188	4213	25	AAGATAGAGAAAAGGGGCTTCAAGGC	57.96153846	496	4223	4248	25	CGAGCAAAAGGTGTGAGTAAACTGTT	56.38461538	0	50	19	69	10
1265	19868	19893	25	GATAGAGGTTTGTGGTGGTTGGTAAA	56.38461538	1285	19911	19936	25	TTACTGAAGTCATTGAGAGCCTTTGC	56.38461538	0	32	37	69	18
1263	19866	19891	25	GTGATAGAGGTTTGTGGTGGTTGGTA	57.96153846	1281	19906	19931	25	CTGAGTTACTGAAGTCATTGAGAGCC	57.96153846	0	27	44	71	15
52	489	514	25	GCTTGAGTTTCATCAGCCTTCTTCTT	56.38461538	73	535	560	25	TTGGTGGGAATGTTTTGTATGCGTCA	56.38461538	0	37	35	72	21
483	4187	4212	25	AAAGATAGAGAAAAGGGGCTTCAAGG	56.38461538	486	4213	4238	25	CCAGCAGCAACGAGCAAAAGGTGTGA	61.11538462	0	69	3	72	1
52	489	514	25	GCTTGAGTTTCATCAGCCTTCTTCTT	56.38461538	72	534	559	25	GTTGGTGGGAATGTTTTGTATGCGTC	57.96153846	0	37	37	74	20
483	4187	4212	25	AAAGATAGAGAAAAGGGGCTTCAAGG	56.38461538	489	4216	4241	25	GCAGCAACGAGCAAAAGGTGTGAGTA	59.53846154	0	69	11	80	4
483	4187	4212	25	AAAGATAGAGAAAAGGGGCTTCAAGG	56.38461538	490	4217	4242	25	CAGCAACGAGCAAAAGGTGTGAGTAA	57.96153846	0	69	11	80	5
483	4187	4212	25	AAAGATAGAGAAAAGGGGCTTCAAGG	56.38461538	488	4215	4240	25	AGCAGCAACGAGCAAAAGGTGTGAGT	59.53846154	0	69	12	81	3
483	4187	4212	25	AAAGATAGAGAAAAGGGGCTTCAAGG	56.38461538	487	4214	4239	25	CAGCAGCAACGAGCAAAAGGTGTGAG	61.11538462	0	69	13	82	2
483	4187	4212	25	AAAGATAGAGAAAAGGGGCTTCAAGG	56.38461538	491	4218	4243	25	AGCAACGAGCAAAAGGTGTGAGTAAA	56.38461538	0	69	15	84	6
483	4187	4212	25	AAAGATAGAGAAAAGGGGCTTCAAGG	56.38461538	492	4219	4244	25	GCAACGAGCAAAAGGTGTGAGTAAAC	57.96153846	0	69	15	84	7
483	4187	4212	25	AAAGATAGAGAAAAGGGGCTTCAAGG	56.38461538	493	4220	4245	25	CAACGAGCAAAAGGTGTGAGTAAACT	56.38461538	0	69	16	85	8
483	4187	4212	25	AAAGATAGAGAAAAGGGGCTTCAAGG	56.38461538	494	4221	4246	25	AACGAGCAAAAGGTGTGAGTAAACTG	56.38461538	0	69	19	88	9
483	4187	4212	25	AAAGATAGAGAAAAGGGGCTTCAAGG	56.38461538	495	4222	4247	25	ACGAGCAAAAGGTGTGAGTAAACTGT	56.38461538	0	69	19	88	10
483	4187	4212	25	AAAGATAGAGAAAAGGGGCTTCAAGG	56.38461538	496	4223	4248	25	CGAGCAAAAGGTGTGAGTAAACTGTT	56.38461538	0	69	19	88	11
482	4183	4208	25	GCATAAAGATAGAGAAAAGGGGCTTC	56.38461538	485	4212	4237	25	GCCAGCAGCAACGAGCAAAAGGTGTG	62.69230769	0	127	3	130	4
482	4183	4208	25	GCATAAAGATAGAGAAAAGGGGCTTC	56.38461538	486	4213	4238	25	CCAGCAGCAACGAGCAAAAGGTGTGA	61.11538462	0	127	3	130	5
482	4183	4208	25	GCATAAAGATAGAGAAAAGGGGCTTC	56.38461538	489	4216	4241	25	GCAGCAACGAGCAAAAGGTGTGAGTA	59.53846154	0	127	11	138	8
482	4183	4208	25	GCATAAAGATAGAGAAAAGGGGCTTC	56.38461538	490	4217	4242	25	CAGCAACGAGCAAAAGGTGTGAGTAA	57.96153846	0	127	11	138	9
482	4183	4208	25	GCATAAAGATAGAGAAAAGGGGCTTC	56.38461538	488	4215	4240	25	AGCAGCAACGAGCAAAAGGTGTGAGT	59.53846154	0	127	12	139	7
482	4183	4208	25	GCATAAAGATAGAGAAAAGGGGCTTC	56.38461538	487	4214	4239	25	CAGCAGCAACGAGCAAAAGGTGTGAG	61.11538462	0	127	13	140	6
482	4183	4208	25	GCATAAAGATAGAGAAAAGGGGCTTC	56.38461538	491	4218	4243	25	AGCAACGAGCAAAAGGTGTGAGTAAA	56.38461538	0	127	15	142	10
482	4183	4208	25	GCATAAAGATAGAGAAAAGGGGCTTC	56.38461538	492	4219	4244	25	GCAACGAGCAAAAGGTGTGAGTAAAC	57.96153846	0	127	15	142	11
482	4183	4208	25	GCATAAAGATAGAGAAAAGGGGCTTC	56.38461538	493	4220	4245	25	CAACGAGCAAAAGGTGTGAGTAAACT	56.38461538	0	127	16	143	12
482	4183	4208	25	GCATAAAGATAGAGAAAAGGGGCTTC	56.38461538	494	4221	4246	25	AACGAGCAAAAGGTGTGAGTAAACTG	56.38461538	0	127	19	146	13
482	4183	4208	25	GCATAAAGATAGAGAAAAGGGGCTTC	56.38461538	496	4223	4248	25	CGAGCAAAAGGTGTGAGTAAACTGTT	56.38461538	0	127	19	146	15
52	489	514	25	GCTTGAGTTTCATCAGCCTTCTTCTT	56.38461538	71	533	558	25	TGTTGGTGGGAATGTTTTGTATGCGT	56.38461538	0	37	132	169	19
42	471	496	25	TTCTGTCTCTGCGGTAAGGCTTGAGT	59.53846154	59	521	546	25	CTTTTTAGGCTCTGTTGGTGGGAATG	57.96153846	0	3	174	177	25
43	472	497	25	TCTGTCTCTGCGGTAAGGCTTGAGTT	59.53846154	59	521	546	25	CTTTTTAGGCTCTGTTGGTGGGAATG	57.96153846	0	3	174	177	24
44	473	498	25	CTGTCTCTGCGGTAAGGCTTGAGTTT	59.53846154	59	521	546	25	CTTTTTAGGCTCTGTTGGTGGGAATG	57.96153846	0	7	174	181	23
46	475	500	25	GTCTCTGCGGTAAGGCTTGAGTTTCA	59.53846154	59	521	546	25	CTTTTTAGGCTCTGTTGGTGGGAATG	57.96153846	0	8	174	182	21
47	476	501	25	TCTCTGCGGTAAGGCTTGAGTTTCAT	57.96153846	59	521	546	25	CTTTTTAGGCTCTGTTGGTGGGAATG	57.96153846	0	12	174	186	20
49	478	503	25	TCTGCGGTAAGGCTTGAGTTTCATCA	57.96153846	59	521	546	25	CTTTTTAGGCTCTGTTGGTGGGAATG	57.96153846	0	16	174	190	18
50	479	504	25	CTGCGGTAAGGCTTGAGTTTCATCAG	59.53846154	59	521	546	25	CTTTTTAGGCTCTGTTGGTGGGAATG	57.96153846	0	17	174	191	17
1552	26811	26836	25	GGCTCAAACTCTTCTTCTTCACAATC	56.38461538	1560	26837	26862	25	ACCTTCTTCTTCATCCTCATCTGGAG	57.96153846	0	58	146	204	1
43	472	497	25	TCTGTCTCTGCGGTAAGGCTTGAGTT	59.53846154	60	522	547	25	TTTTTAGGCTCTGTTGGTGGGAATGT	56.38461538	0	3	5507	5510	25
44	473	498	25	CTGTCTCTGCGGTAAGGCTTGAGTTT	59.53846154	60	522	547	25	TTTTTAGGCTCTGTTGGTGGGAATGT	56.38461538	0	7	5507	5514	24
45	474	499	25	TGTCTCTGCGGTAAGGCTTGAGTTTC	59.53846154	60	522	547	25	TTTTTAGGCTCTGTTGGTGGGAATGT	56.38461538	0	7	5507	5514	23
48	477	502	25	CTCTGCGGTAAGGCTTGAGTTTCATC	59.53846154	60	522	547	25	TTTTTAGGCTCTGTTGGTGGGAATGT	56.38461538	0	12	5507	5519	20
50	479	504	25	CTGCGGTAAGGCTTGAGTTTCATCAG	59.53846154	60	522	547	25	TTTTTAGGCTCTGTTGGTGGGAATGT	56.38461538	0	17	5507	5524	18
51	480	505	25	TGCGGTAAGGCTTGAGTTTCATCAGC	59.53846154	60	522	547	25	TTTTTAGGCTCTGTTGGTGGGAATGT	56.38461538	0	17	5507	5524	17
45	474	499	25	TGTCTCTGCGGTAAGGCTTGAGTTTC	59.53846154	62	524	549	25	TTTAGGCTCTGTTGGTGGGAATGTTT	56.38461538	0	7	5528	5535	25
44	473	498	25	CTGTCTCTGCGGTAAGGCTTGAGTTT	59.53846154	61	523	548	25	TTTTAGGCTCTGTTGGTGGGAATGTT	56.38461538	0	7	5531	5538	25
45	474	499	25	TGTCTCTGCGGTAAGGCTTGAGTTTC	59.53846154	61	523	548	25	TTTTAGGCTCTGTTGGTGGGAATGTT	56.38461538	0	7	5531	5538	24
48	477	502	25	CTCTGCGGTAAGGCTTGAGTTTCATC	59.53846154	62	524	549	25	TTTAGGCTCTGTTGGTGGGAATGTTT	56.38461538	0	12	5528	5540	22
48	477	502	25	CTCTGCGGTAAGGCTTGAGTTTCATC	59.53846154	61	523	548	25	TTTTAGGCTCTGTTGGTGGGAATGTT	56.38461538	0	12	5531	5543	21
50	479	504	25	CTGCGGTAAGGCTTGAGTTTCATCAG	59.53846154	62	524	549	25	TTTAGGCTCTGTTGGTGGGAATGTTT	56.38461538	0	17	5528	5545	20
51	480	505	25	TGCGGTAAGGCTTGAGTTTCATCAGC	59.53846154	62	524	549	25	TTTAGGCTCTGTTGGTGGGAATGTTT	56.38461538	0	17	5528	5545	19
50	479	504	25	CTGCGGTAAGGCTTGAGTTTCATCAG	59.53846154	61	523	548	25	TTTTAGGCTCTGTTGGTGGGAATGTT	56.38461538	0	17	5531	5548	19
51	480	505	25	TGCGGTAAGGCTTGAGTTTCATCAGC	59.53846154	61	523	548	25	TTTTAGGCTCTGTTGGTGGGAATGTT	56.38461538	0	17	5531	5548	18
50	479	504	25	CTGCGGTAAGGCTTGAGTTTCATCAG	59.53846154	63	525	550	25	TTAGGCTCTGTTGGTGGGAATGTTTT	56.38461538	0	17	5533	5550	21
48	477	502	25	CTCTGCGGTAAGGCTTGAGTTTCATC	59.53846154	64	526	551	25	TAGGCTCTGTTGGTGGGAATGTTTTG	57.96153846	0	12	5541	5553	24
48	477	502	25	CTCTGCGGTAAGGCTTGAGTTTCATC	59.53846154	65	527	552	25	AGGCTCTGTTGGTGGGAATGTTTTGT	57.96153846	0	12	5544	5556	25
49	478	503	25	TCTGCGGTAAGGCTTGAGTTTCATCA	57.96153846	64	526	551	25	TAGGCTCTGTTGGTGGGAATGTTTTG	57.96153846	0	16	5541	5557	23
49	478	503	25	TCTGCGGTAAGGCTTGAGTTTCATCA	57.96153846	66	528	553	25	GGCTCTGTTGGTGGGAATGTTTTGTA	57.96153846	0	16	5542	5558	25
50	479	504	25	CTGCGGTAAGGCTTGAGTTTCATCAG	59.53846154	64	526	551	25	TAGGCTCTGTTGGTGGGAATGTTTTG	57.96153846	0	17	5541	5558	22
51	480	505	25	TGCGGTAAGGCTTGAGTTTCATCAGC	59.53846154	64	526	551	25	TAGGCTCTGTTGGTGGGAATGTTTTG	57.96153846	0	17	5541	5558	21
50	479	504	25	CTGCGGTAAGGCTTGAGTTTCATCAG	59.53846154	66	528	553	25	GGCTCTGTTGGTGGGAATGTTTTGTA	57.96153846	0	17	5542	5559	24
51	480	505	25	TGCGGTAAGGCTTGAGTTTCATCAGC	59.53846154	66	528	553	25	GGCTCTGTTGGTGGGAATGTTTTGTA	57.96153846	0	17	5542	5559	23
51	480	505	25	TGCGGTAAGGCTTGAGTTTCATCAGC	59.53846154	65	527	552	25	AGGCTCTGTTGGTGGGAATGTTTTGT	57.96153846	0	17	5544	5561	22
52	489	514	25	GCTTGAGTTTCATCAGCCTTCTTCTT	56.38461538	70	532	557	25	CTGTTGGTGGGAATGTTTTGTATGCG	57.96153846	0	37	5532	5569	18
50	479	504	25	CTGCGGTAAGGCTTGAGTTTCATCAG	59.53846154	67	529	554	25	GCTCTGTTGGTGGGAATGTTTTGTAT	56.38461538	0	17	5553	5570	25
51	480	505	25	TGCGGTAAGGCTTGAGTTTCATCAGC	59.53846154	67	529	554	25	GCTCTGTTGGTGGGAATGTTTTGTAT	56.38461538	0	17	5553	5570	24
52	489	514	25	GCTTGAGTTTCATCAGCCTTCTTCTT	56.38461538	69	531	556	25	TCTGTTGGTGGGAATGTTTTGTATGC	56.38461538	0	37	5543	5580	17
52	489	514	25	GCTTGAGTTTCATCAGCCTTCTTCTT	56.38461538	68	530	555	25	CTCTGTTGGTGGGAATGTTTTGTATG	56.38461538	0	37	5551	5588	16
52	489	514	25	GCTTGAGTTTCATCAGCCTTCTTCTT	56.38461538	67	529	554	25	GCTCTGTTGGTGGGAATGTTTTGTAT	56.38461538	0	37	5553	5590	15
405	2890	2915	25	CAGGTCCTTGATGTCACAGCGTCCTA	61.11538462	2298	2919	2945	26	GGTGTCCAGCAATACGAAGATGTCCAC	61.25555556	0	11	1	12	4
405	2890	2915	25	CAGGTCCTTGATGTCACAGCGTCCTA	61.11538462	2299	2920	2946	26	GTGTCCAGCAATACGAAGATGTCCACG	61.25555556	0	11	1	12	5
405	2890	2915	25	CAGGTCCTTGATGTCACAGCGTCCTA	61.11538462	2300	2921	2947	26	TGTCCAGCAATACGAAGATGTCCACGA	59.73703704	0	11	1	12	6
405	2890	2915	25	CAGGTCCTTGATGTCACAGCGTCCTA	61.11538462	2301	2922	2948	26	GTCCAGCAATACGAAGATGTCCACGAA	59.73703704	0	11	1	12	7
402	2887	2912	25	AGGCAGGTCCTTGATGTCACAGCGTC	62.69230769	2298	2919	2945	26	GGTGTCCAGCAATACGAAGATGTCCAC	61.25555556	0	12	1	13	7
405	2890	2915	25	CAGGTCCTTGATGTCACAGCGTCCTA	61.11538462	2302	2923	2949	26	TCCAGCAATACGAAGATGTCCACGAAG	59.73703704	0	11	2	13	8
401	2886	2911	25	TAGGCAGGTCCTTGATGTCACAGCGT	61.11538462	2300	2921	2947	26	TGTCCAGCAATACGAAGATGTCCACGA	59.73703704	0	13	1	14	10
402	2887	2912	25	AGGCAGGTCCTTGATGTCACAGCGTC	62.69230769	2302	2923	2949	26	TCCAGCAATACGAAGATGTCCACGAAG	59.73703704	0	12	2	14	11
403	2888	2913	25	GGCAGGTCCTTGATGTCACAGCGTCC	64.26923077	2298	2919	2945	26	GGTGTCCAGCAATACGAAGATGTCCAC	61.25555556	0	13	1	14	6
403	2888	2913	25	GGCAGGTCCTTGATGTCACAGCGTCC	64.26923077	2301	2922	2948	26	GTCCAGCAATACGAAGATGTCCACGAA	59.73703704	0	13	1	14	9
404	2889	2914	25	GCAGGTCCTTGATGTCACAGCGTCCT	62.69230769	2300	2921	2947	26	TGTCCAGCAATACGAAGATGTCCACGA	59.73703704	0	13	1	14	7
405	2890	2915	25	CAGGTCCTTGATGTCACAGCGTCCTA	61.11538462	2297	2918	2944	26	TGGTGTCCAGCAATACGAAGATGTCCA	59.73703704	0	11	3	14	3
399	2884	2909	25	TTTAGGCAGGTCCTTGATGTCACAGC	59.53846154	2298	2919	2945	26	GGTGTCCAGCAATACGAAGATGTCCAC	61.25555556	0	14	1	15	10
399	2884	2909	25	TTTAGGCAGGTCCTTGATGTCACAGC	59.53846154	2301	2922	2948	26	GTCCAGCAATACGAAGATGTCCACGAA	59.73703704	0	14	1	15	13
400	2885	2910	25	TTAGGCAGGTCCTTGATGTCACAGCG	61.11538462	2298	2919	2945	26	GGTGTCCAGCAATACGAAGATGTCCAC	61.25555556	0	14	1	15	9
400	2885	2910	25	TTAGGCAGGTCCTTGATGTCACAGCG	61.11538462	2299	2920	2946	26	GTGTCCAGCAATACGAAGATGTCCACG	61.25555556	0	14	1	15	10
400	2885	2910	25	TTAGGCAGGTCCTTGATGTCACAGCG	61.11538462	2301	2922	2948	26	GTCCAGCAATACGAAGATGTCCACGAA	59.73703704	0	14	1	15	12
401	2886	2911	25	TAGGCAGGTCCTTGATGTCACAGCGT	61.11538462	2302	2923	2949	26	TCCAGCAATACGAAGATGTCCACGAAG	59.73703704	0	13	2	15	12
403	2888	2913	25	GGCAGGTCCTTGATGTCACAGCGTCC	64.26923077	2302	2923	2949	26	TCCAGCAATACGAAGATGTCCACGAAG	59.73703704	0	13	2	15	10
405	2890	2915	25	CAGGTCCTTGATGTCACAGCGTCCTA	61.11538462	2296	2917	2943	26	ATGGTGTCCAGCAATACGAAGATGTCC	59.73703704	0	11	4	15	2
399	2884	2909	25	TTTAGGCAGGTCCTTGATGTCACAGC	59.53846154	2302	2923	2949	26	TCCAGCAATACGAAGATGTCCACGAAG	59.73703704	0	14	2	16	14
400	2885	2910	25	TTAGGCAGGTCCTTGATGTCACAGCG	61.11538462	2302	2923	2949	26	TCCAGCAATACGAAGATGTCCACGAAG	59.73703704	0	14	2	16	13
401	2886	2911	25	TAGGCAGGTCCTTGATGTCACAGCGT	61.11538462	2297	2918	2944	26	TGGTGTCCAGCAATACGAAGATGTCCA	59.73703704	0	13	3	16	7
402	2887	2912	25	AGGCAGGTCCTTGATGTCACAGCGTC	62.69230769	2296	2917	2943	26	ATGGTGTCCAGCAATACGAAGATGTCC	59.73703704	0	12	4	16	5
404	2889	2914	25	GCAGGTCCTTGATGTCACAGCGTCCT	62.69230769	2297	2918	2944	26	TGGTGTCCAGCAATACGAAGATGTCCA	59.73703704	0	13	3	16	4
405	2890	2915	25	CAGGTCCTTGATGTCACAGCGTCCTA	61.11538462	2295	2916	2942	26	GATGGTGTCCAGCAATACGAAGATGTC	59.73703704	0	11	5	16	1
400	2885	2910	25	TTAGGCAGGTCCTTGATGTCACAGCG	61.11538462	2297	2918	2944	26	TGGTGTCCAGCAATACGAAGATGTCCA	59.73703704	0	14	3	17	8
402	2887	2912	25	AGGCAGGTCCTTGATGTCACAGCGTC	62.69230769	2295	2916	2942	26	GATGGTGTCCAGCAATACGAAGATGTC	59.73703704	0	12	5	17	4
403	2888	2913	25	GGCAGGTCCTTGATGTCACAGCGTCC	64.26923077	2296	2917	2943	26	ATGGTGTCCAGCAATACGAAGATGTCC	59.73703704	0	13	4	17	4
404	2889	2914	25	GCAGGTCCTTGATGTCACAGCGTCCT	62.69230769	2296	2917	2943	26	ATGGTGTCCAGCAATACGAAGATGTCC	59.73703704	0	13	4	17	3
399	2884	2909	25	TTTAGGCAGGTCCTTGATGTCACAGC	59.53846154	2296	2917	2943	26	ATGGTGTCCAGCAATACGAAGATGTCC	59.73703704	0	14	4	18	8
400	2885	2910	25	TTAGGCAGGTCCTTGATGTCACAGCG	61.11538462	2296	2917	2943	26	ATGGTGTCCAGCAATACGAAGATGTCC	59.73703704	0	14	4	18	7
403	2888	2913	25	GGCAGGTCCTTGATGTCACAGCGTCC	64.26923077	2295	2916	2942	26	GATGGTGTCCAGCAATACGAAGATGTC	59.73703704	0	13	5	18	3
1723	28437	28462	25	CCACCCTTACGAAGAATGGTTTTCAA	56.38461538	4257	28482	28508	26	TCGGCAAGACTATGCTCAGGTCCTACT	61.25555556	0	12	6	18	20
399	2884	2909	25	TTTAGGCAGGTCCTTGATGTCACAGC	59.53846154	2295	2916	2942	26	GATGGTGTCCAGCAATACGAAGATGTC	59.73703704	0	14	5	19	7
400	2885	2910	25	TTAGGCAGGTCCTTGATGTCACAGCG	61.11538462	2295	2916	2942	26	GATGGTGTCCAGCAATACGAAGATGTC	59.73703704	0	14	5	19	6
402	2887	2912	25	AGGCAGGTCCTTGATGTCACAGCGTC	62.69230769	2293	2914	2940	26	TAGATGGTGTCCAGCAATACGAAGATG	58.21851852	0	12	7	19	2
402	2887	2912	25	AGGCAGGTCCTTGATGTCACAGCGTC	62.69230769	2294	2915	2941	26	AGATGGTGTCCAGCAATACGAAGATGT	58.21851852	0	12	7	19	3
401	2886	2911	25	TAGGCAGGTCCTTGATGTCACAGCGT	61.11538462	2293	2914	2940	26	TAGATGGTGTCCAGCAATACGAAGATG	58.21851852	0	13	7	20	3
403	2888	2913	25	GGCAGGTCCTTGATGTCACAGCGTCC	64.26923077	2293	2914	2940	26	TAGATGGTGTCCAGCAATACGAAGATG	58.21851852	0	13	7	20	1
403	2888	2913	25	GGCAGGTCCTTGATGTCACAGCGTCC	64.26923077	2294	2915	2941	26	AGATGGTGTCCAGCAATACGAAGATGT	58.21851852	0	13	7	20	2
404	2889	2914	25	GCAGGTCCTTGATGTCACAGCGTCCT	62.69230769	2294	2915	2941	26	AGATGGTGTCCAGCAATACGAAGATGT	58.21851852	0	13	7	20	1
1723	28437	28462	25	CCACCCTTACGAAGAATGGTTTTCAA	56.38461538	4258	28483	28509	26	CGGCAAGACTATGCTCAGGTCCTACTT	61.25555556	0	12	8	20	21
399	2884	2909	25	TTTAGGCAGGTCCTTGATGTCACAGC	59.53846154	2293	2914	2940	26	TAGATGGTGTCCAGCAATACGAAGATG	58.21851852	0	14	7	21	5
399	2884	2909	25	TTTAGGCAGGTCCTTGATGTCACAGC	59.53846154	2294	2915	2941	26	AGATGGTGTCCAGCAATACGAAGATGT	58.21851852	0	14	7	21	6
400	2885	2910	25	TTAGGCAGGTCCTTGATGTCACAGCG	61.11538462	2294	2915	2941	26	AGATGGTGTCCAGCAATACGAAGATGT	58.21851852	0	14	7	21	5
1699	28388	28413	25	ATGGCAACCAACATAAGAGAACACAC	56.38461538	4215	28417	28443	26	CTCCAAAGGCAATAGTGCGACCACCCT	62.77407407	0	20	1	21	4
190	1168	1193	25	CATTGTTAGCAGGATTGCGGGTGCCA	61.11538462	2049	1204	1230	26	TTGGTGTATTCAAGGCTCCCTCAGTTG	59.73703704	0	12	10	22	11
398	2883	2908	25	CTTTAGGCAGGTCCTTGATGTCACAG	59.53846154	2298	2919	2945	26	GGTGTCCAGCAATACGAAGATGTCCAC	61.25555556	0	21	1	22	11
398	2883	2908	25	CTTTAGGCAGGTCCTTGATGTCACAG	59.53846154	2299	2920	2946	26	GTGTCCAGCAATACGAAGATGTCCACG	61.25555556	0	21	1	22	12
398	2883	2908	25	CTTTAGGCAGGTCCTTGATGTCACAG	59.53846154	2300	2921	2947	26	TGTCCAGCAATACGAAGATGTCCACGA	59.73703704	0	21	1	22	13
398	2883	2908	25	CTTTAGGCAGGTCCTTGATGTCACAG	59.53846154	2301	2922	2948	26	GTCCAGCAATACGAAGATGTCCACGAA	59.73703704	0	21	1	22	14
1699	28388	28413	25	ATGGCAACCAACATAAGAGAACACAC	56.38461538	4214	28416	28442	26	CCTCCAAAGGCAATAGTGCGACCACCC	64.29259259	0	20	2	22	3
1700	28389	28414	25	TGGCAACCAACATAAGAGAACACACA	56.38461538	4214	28416	28442	26	CCTCCAAAGGCAATAGTGCGACCACCC	64.29259259	0	20	2	22	2
187	1165	1190	25	CAGCATTGTTAGCAGGATTGCGGGTG	61.11538462	2049	1204	1230	26	TTGGTGTATTCAAGGCTCCCTCAGTTG	59.73703704	0	13	10	23	14
398	2883	2908	25	CTTTAGGCAGGTCCTTGATGTCACAG	59.53846154	2302	2923	2949	26	TCCAGCAATACGAAGATGTCCACGAAG	59.73703704	0	21	2	23	15
1701	28390	28415	25	GGCAACCAACATAAGAGAACACACAG	57.96153846	4215	28417	28443	26	CTCCAAAGGCAATAGTGCGACCACCCT	62.77407407	0	22	1	23	2
190	1168	1193	25	CATTGTTAGCAGGATTGCGGGTGCCA	61.11538462	2047	1202	1228	26	TTTTGGTGTATTCAAGGCTCCCTCAGT	58.21851852	0	12	12	24	9
190	1168	1193	25	CATTGTTAGCAGGATTGCGGGTGCCA	61.11538462	2048	1203	1229	26	TTTGGTGTATTCAAGGCTCCCTCAGTT	58.21851852	0	12	12	24	10
190	1168	1193	25	CATTGTTAGCAGGATTGCGGGTGCCA	61.11538462	2050	1205	1231	26	TGGTGTATTCAAGGCTCCCTCAGTTGC	61.25555556	0	12	12	24	12
398	2883	2908	25	CTTTAGGCAGGTCCTTGATGTCACAG	59.53846154	2297	2918	2944	26	TGGTGTCCAGCAATACGAAGATGTCCA	59.73703704	0	21	3	24	10
187	1165	1190	25	CAGCATTGTTAGCAGGATTGCGGGTG	61.11538462	2047	1202	1228	26	TTTTGGTGTATTCAAGGCTCCCTCAGT	58.21851852	0	13	12	25	12
187	1165	1190	25	CAGCATTGTTAGCAGGATTGCGGGTG	61.11538462	2048	1203	1229	26	TTTGGTGTATTCAAGGCTCCCTCAGTT	58.21851852	0	13	12	25	13
187	1165	1190	25	CAGCATTGTTAGCAGGATTGCGGGTG	61.11538462	2050	1205	1231	26	TGGTGTATTCAAGGCTCCCTCAGTTGC	61.25555556	0	13	12	25	15
398	2883	2908	25	CTTTAGGCAGGTCCTTGATGTCACAG	59.53846154	2296	2917	2943	26	ATGGTGTCCAGCAATACGAAGATGTCC	59.73703704	0	21	4	25	9
1505	25713	25738	25	GTGCCACCAGCCTTTTTAGTAGGTAT	57.96153846	3920	25754	25780	26	AACACCCTCTTGAACAACATCACCCAC	59.73703704	0	16	9	25	16
1537	26651	26676	25	GTCCTCACTGCCGTCTTGTTGACCAA	61.11538462	3963	26691	26717	26	TCATCATCTAACCAATCTTCTTCTTGC	55.18148148	0	12	13	25	15
1262	19865	19890	25	GGTGATAGAGGTTTGTGGTGGTTGGT	59.53846154	3571	19915	19941	26	TGAAGTCATTGAGAGCCTTTGCGAGAT	58.21851852	0	14	12	26	25
1502	25710	25735	25	GTAGTGCCACCAGCCTTTTTAGTAGG	59.53846154	3920	25754	25780	26	AACACCCTCTTGAACAACATCACCCAC	59.73703704	0	17	9	26	19
1503	25711	25736	25	TAGTGCCACCAGCCTTTTTAGTAGGT	57.96153846	3920	25754	25780	26	AACACCCTCTTGAACAACATCACCCAC	59.73703704	0	17	9	26	18
1505	25713	25738	25	GTGCCACCAGCCTTTTTAGTAGGTAT	57.96153846	3921	25755	25781	26	ACACCCTCTTGAACAACATCACCCACT	59.73703704	0	16	10	26	17
1724	28438	28463	25	CACCCTTACGAAGAATGGTTTTCAAG	56.38461538	4258	28483	28509	26	CGGCAAGACTATGCTCAGGTCCTACTT	61.25555556	0	18	8	26	20
1725	28439	28464	25	ACCCTTACGAAGAATGGTTTTCAAGC	56.38461538	4257	28482	28508	26	TCGGCAAGACTATGCTCAGGTCCTACT	61.25555556	0	20	6	26	18
186	1164	1189	25	GCAGCATTGTTAGCAGGATTGCGGGT	61.11538462	2049	1204	1230	26	TTGGTGTATTCAAGGCTCCCTCAGTTG	59.73703704	0	17	10	27	15
190	1168	1193	25	CATTGTTAGCAGGATTGCGGGTGCCA	61.11538462	2046	1201	1227	26	CTTTTGGTGTATTCAAGGCTCCCTCAG	59.73703704	0	12	15	27	8
1502	25710	25735	25	GTAGTGCCACCAGCCTTTTTAGTAGG	59.53846154	3919	25753	25779	26	AAACACCCTCTTGAACAACATCACCCA	58.21851852	0	17	10	27	18
398	2883	2908	25	CTTTAGGCAGGTCCTTGATGTCACAG	59.53846154	2293	2914	2940	26	TAGATGGTGTCCAGCAATACGAAGATG	58.21851852	0	21	7	28	6
398	2883	2908	25	CTTTAGGCAGGTCCTTGATGTCACAG	59.53846154	2294	2915	2941	26	AGATGGTGTCCAGCAATACGAAGATGT	58.21851852	0	21	7	28	7
1501	25709	25734	25	AGTAGTGCCACCAGCCTTTTTAGTAG	57.96153846	3920	25754	25780	26	AACACCCTCTTGAACAACATCACCCAC	59.73703704	0	19	9	28	20
1535	26649	26674	25	TTGTCCTCACTGCCGTCTTGTTGACC	61.11538462	3963	26691	26717	26	TCATCATCTAACCAATCTTCTTCTTGC	55.18148148	0	15	13	28	17
1535	26649	26674	25	TTGTCCTCACTGCCGTCTTGTTGACC	61.11538462	3964	26692	26718	26	CATCATCTAACCAATCTTCTTCTTGCT	55.18148148	0	15	13	28	18
1536	26650	26675	25	TGTCCTCACTGCCGTCTTGTTGACCA	61.11538462	3963	26691	26717	26	TCATCATCTAACCAATCTTCTTCTTGC	55.18148148	0	15	13	28	16
1536	26650	26675	25	TGTCCTCACTGCCGTCTTGTTGACCA	61.11538462	3964	26692	26718	26	CATCATCTAACCAATCTTCTTCTTGCT	55.18148148	0	15	13	28	17
1725	28439	28464	25	ACCCTTACGAAGAATGGTTTTCAAGC	56.38461538	4258	28483	28509	26	CGGCAAGACTATGCTCAGGTCCTACTT	61.25555556	0	20	8	28	19
1726	28440	28465	25	CCCTTACGAAGAATGGTTTTCAAGCC	57.96153846	4257	28482	28508	26	TCGGCAAGACTATGCTCAGGTCCTACT	61.25555556	0	22	6	28	17
186	1164	1189	25	GCAGCATTGTTAGCAGGATTGCGGGT	61.11538462	2047	1202	1228	26	TTTTGGTGTATTCAAGGCTCCCTCAGT	58.21851852	0	17	12	29	13
186	1164	1189	25	GCAGCATTGTTAGCAGGATTGCGGGT	61.11538462	2048	1203	1229	26	TTTGGTGTATTCAAGGCTCCCTCAGTT	58.21851852	0	17	12	29	14
186	1164	1189	25	GCAGCATTGTTAGCAGGATTGCGGGT	61.11538462	2050	1205	1231	26	TGGTGTATTCAAGGCTCCCTCAGTTGC	61.25555556	0	17	12	29	16
1501	25709	25734	25	AGTAGTGCCACCAGCCTTTTTAGTAG	57.96153846	3919	25753	25779	26	AAACACCCTCTTGAACAACATCACCCA	58.21851852	0	19	10	29	19
1537	26651	26676	25	GTCCTCACTGCCGTCTTGTTGACCAA	61.11538462	3965	26693	26719	26	ATCATCTAACCAATCTTCTTCTTGCTC	55.18148148	0	12	17	29	17
1500	25708	25733	25	CAGTAGTGCCACCAGCCTTTTTAGTA	57.96153846	3920	25754	25780	26	AACACCCTCTTGAACAACATCACCCAC	59.73703704	0	21	9	30	21
1726	28440	28465	25	CCCTTACGAAGAATGGTTTTCAAGCC	57.96153846	4258	28483	28509	26	CGGCAAGACTATGCTCAGGTCCTACTT	61.25555556	0	22	8	30	18
189	1167	1192	25	GCATTGTTAGCAGGATTGCGGGTGCC	62.69230769	2044	1199	1225	26	ATCTTTTGGTGTATTCAAGGCTCCCTC	58.21851852	0	10	21	31	7
1499	25707	25732	25	TCAGTAGTGCCACCAGCCTTTTTAGT	57.96153846	3920	25754	25780	26	AACACCCTCTTGAACAACATCACCCAC	59.73703704	0	22	9	31	22
186	1164	1189	25	GCAGCATTGTTAGCAGGATTGCGGGT	61.11538462	2046	1201	1227	26	CTTTTGGTGTATTCAAGGCTCCCTCAG	59.73703704	0	17	15	32	12
188	1166	1191	25	AGCATTGTTAGCAGGATTGCGGGTGC	61.11538462	2044	1199	1225	26	ATCTTTTGGTGTATTCAAGGCTCCCTC	58.21851852	0	11	21	32	8
208	1246	1271	25	CGTCTTTGTTAGCACCATAGGGAAGT	57.96153846	2064	1296	1322	26	TAGTAGAAATACCATCTTGGACTGAGA	55.18148148	0	13	19	32	25
921	13310	13335	25	AATCACCAGCATTTGTCCAGTCACAT	56.38461538	3063	13354	13380	26	TCAGTAACATTATCGCTACCAACACAT	55.18148148	0	30	2	32	19
1499	25707	25732	25	TCAGTAGTGCCACCAGCCTTTTTAGT	57.96153846	3919	25753	25779	26	AAACACCCTCTTGAACAACATCACCCA	58.21851852	0	22	10	32	21
1535	26649	26674	25	TTGTCCTCACTGCCGTCTTGTTGACC	61.11538462	3965	26693	26719	26	ATCATCTAACCAATCTTCTTCTTGCTC	55.18148148	0	15	17	32	19
1536	26650	26675	25	TGTCCTCACTGCCGTCTTGTTGACCA	61.11538462	3965	26693	26719	26	ATCATCTAACCAATCTTCTTCTTGCTC	55.18148148	0	15	17	32	18
1727	28441	28466	25	CCTTACGAAGAATGGTTTTCAAGCCA	56.38461538	4258	28483	28509	26	CGGCAAGACTATGCTCAGGTCCTACTT	61.25555556	0	24	8	32	17
190	1168	1193	25	CATTGTTAGCAGGATTGCGGGTGCCA	61.11538462	2045	1200	1226	26	TCTTTTGGTGTATTCAAGGCTCCCTCA	58.21851852	0	12	21	33	7
921	13310	13335	25	AATCACCAGCATTTGTCCAGTCACAT	56.38461538	3061	13352	13378	26	AGTCAGTAACATTATCGCTACCAACAC	56.7	0	30	3	33	17
1262	19865	19890	25	GGTGATAGAGGTTTGTGGTGGTTGGT	59.53846154	3570	19914	19940	26	CTGAAGTCATTGAGAGCCTTTGCGAGA	59.73703704	0	14	19	33	24
187	1165	1190	25	CAGCATTGTTAGCAGGATTGCGGGTG	61.11538462	2044	1199	1225	26	ATCTTTTGGTGTATTCAAGGCTCCCTC	58.21851852	0	13	21	34	9
187	1165	1190	25	CAGCATTGTTAGCAGGATTGCGGGTG	61.11538462	2045	1200	1226	26	TCTTTTGGTGTATTCAAGGCTCCCTCA	58.21851852	0	13	21	34	10
208	1246	1271	25	CGTCTTTGTTAGCACCATAGGGAAGT	57.96153846	2063	1295	1321	26	GTAGTAGAAATACCATCTTGGACTGAG	56.7	0	13	21	34	24
517	4372	4397	25	ATAAGCCATCCGAAAGGGAGTGAGGC	61.11538462	2458	4422	4448	26	GCGAACAAAATCTGAAGGAGTAGCATC	58.21851852	0	1	34	35	25
1537	26651	26676	25	GTCCTCACTGCCGTCTTGTTGACCAA	61.11538462	3966	26694	26720	26	TCATCTAACCAATCTTCTTCTTGCTCT	55.18148148	0	12	23	35	18
1627	27742	27767	25	CTTCAAGCCAATCAAGGACGGGTTTG	59.53846154	4126	27786	27812	26	CCAAAGATGTTAGTTAGCCACTGCGAA	58.21851852	0	30	5	35	19
1728	28442	28467	25	CTTACGAAGAATGGTTTTCAAGCCAG	56.38461538	4258	28483	28509	26	CGGCAAGACTATGCTCAGGTCCTACTT	61.25555556	0	28	8	36	16
1259	19862	19887	25	TGAGGTGATAGAGGTTTGTGGTGGTT	57.96153846	3568	19912	19938	26	TACTGAAGTCATTGAGAGCCTTTGCGA	58.21851852	0	11	26	37	25
1263	19866	19891	25	GTGATAGAGGTTTGTGGTGGTTGGTA	57.96153846	3572	19916	19942	26	GAAGTCATTGAGAGCCTTTGCGAGATG	59.73703704	0	27	10	37	25
186	1164	1189	25	GCAGCATTGTTAGCAGGATTGCGGGT	61.11538462	2044	1199	1225	26	ATCTTTTGGTGTATTCAAGGCTCCCTC	58.21851852	0	17	21	38	10
186	1164	1189	25	GCAGCATTGTTAGCAGGATTGCGGGT	61.11538462	2045	1200	1226	26	TCTTTTGGTGTATTCAAGGCTCCCTCA	58.21851852	0	17	21	38	11
1260	19863	19888	25	GAGGTGATAGAGGTTTGTGGTGGTTG	59.53846154	3568	19912	19938	26	TACTGAAGTCATTGAGAGCCTTTGCGA	58.21851852	0	12	26	38	24
1261	19864	19889	25	AGGTGATAGAGGTTTGTGGTGGTTGG	59.53846154	3568	19912	19938	26	TACTGAAGTCATTGAGAGCCTTTGCGA	58.21851852	0	12	26	38	23
1535	26649	26674	25	TTGTCCTCACTGCCGTCTTGTTGACC	61.11538462	3966	26694	26720	26	TCATCTAACCAATCTTCTTCTTGCTCT	55.18148148	0	15	23	38	20
1536	26650	26675	25	TGTCCTCACTGCCGTCTTGTTGACCA	61.11538462	3966	26694	26720	26	TCATCTAACCAATCTTCTTCTTGCTCT	55.18148148	0	15	23	38	19
1264	19867	19892	25	TGATAGAGGTTTGTGGTGGTTGGTAA	56.38461538	3572	19916	19942	26	GAAGTCATTGAGAGCCTTTGCGAGATG	59.73703704	0	29	10	39	24
1262	19865	19890	25	GGTGATAGAGGTTTGTGGTGGTTGGT	59.53846154	3568	19912	19938	26	TACTGAAGTCATTGAGAGCCTTTGCGA	58.21851852	0	14	26	40	22
1262	19865	19890	25	GGTGATAGAGGTTTGTGGTGGTTGGT	59.53846154	3569	19913	19939	26	ACTGAAGTCATTGAGAGCCTTTGCGAG	59.73703704	0	14	27	41	23
76	742	767	25	CAGTTCCTTGTCTGATTAGTTCCTGG	57.96153846	1951	776	802	26	ATTTCCTTGGGTTTGTTCTGGACCACG	59.73703704	0	15	27	42	9
663	6582	6607	25	ATGTCAAGAATCTCAAGTGTCTGTGG	56.38461538	2661	6619	6645	26	CATCAGTAGTGTCAGCAATGTCTCTGC	59.73703704	0	29	15	44	12
663	6582	6607	25	ATGTCAAGAATCTCAAGTGTCTGTGG	56.38461538	2659	6617	6643	26	AGCATCAGTAGTGTCAGCAATGTCTCT	58.21851852	0	29	16	45	10
663	6582	6607	25	ATGTCAAGAATCTCAAGTGTCTGTGG	56.38461538	2660	6618	6644	26	GCATCAGTAGTGTCAGCAATGTCTCTG	59.73703704	0	29	16	45	11
1257	19860	19885	25	GCTGAGGTGATAGAGGTTTGTGGTGG	61.11538462	3566	19910	19936	26	GTTACTGAAGTCATTGAGAGCCTTTGC	58.21851852	0	6	39	45	25
663	6582	6607	25	ATGTCAAGAATCTCAAGTGTCTGTGG	56.38461538	2662	6620	6646	26	ATCAGTAGTGTCAGCAATGTCTCTGCC	59.73703704	0	29	17	46	13
1257	19860	19885	25	GCTGAGGTGATAGAGGTTTGTGGTGG	61.11538462	3565	19909	19935	26	AGTTACTGAAGTCATTGAGAGCCTTTG	56.7	0	6	40	46	24
1258	19861	19886	25	CTGAGGTGATAGAGGTTTGTGGTGGT	59.53846154	3567	19911	19937	26	TTACTGAAGTCATTGAGAGCCTTTGCG	58.21851852	0	8	38	46	25
1263	19866	19891	25	GTGATAGAGGTTTGTGGTGGTTGGTA	57.96153846	3570	19914	19940	26	CTGAAGTCATTGAGAGCCTTTGCGAGA	59.73703704	0	27	19	46	23
1257	19860	19885	25	GCTGAGGTGATAGAGGTTTGTGGTGG	61.11538462	3564	19908	19934	26	GAGTTACTGAAGTCATTGAGAGCCTTT	56.7	0	6	41	47	23
1258	19861	19886	25	CTGAGGTGATAGAGGTTTGTGGTGGT	59.53846154	3566	19910	19936	26	GTTACTGAAGTCATTGAGAGCCTTTGC	58.21851852	0	8	39	47	24
663	6582	6607	25	ATGTCAAGAATCTCAAGTGTCTGTGG	56.38461538	2658	6616	6642	26	CAGCATCAGTAGTGTCAGCAATGTCTC	59.73703704	0	29	19	48	9
664	6583	6608	25	TGTCAAGAATCTCAAGTGTCTGTGGA	56.38461538	2659	6617	6643	26	AGCATCAGTAGTGTCAGCAATGTCTCT	58.21851852	0	32	16	48	9
664	6583	6608	25	TGTCAAGAATCTCAAGTGTCTGTGGA	56.38461538	2660	6618	6644	26	GCATCAGTAGTGTCAGCAATGTCTCTG	59.73703704	0	32	16	48	10
1258	19861	19886	25	CTGAGGTGATAGAGGTTTGTGGTGGT	59.53846154	3565	19909	19935	26	AGTTACTGAAGTCATTGAGAGCCTTTG	56.7	0	8	40	48	23
1264	19867	19892	25	TGATAGAGGTTTGTGGTGGTTGGTAA	56.38461538	3570	19914	19940	26	CTGAAGTCATTGAGAGCCTTTGCGAGA	59.73703704	0	29	19	48	22
664	6583	6608	25	TGTCAAGAATCTCAAGTGTCTGTGGA	56.38461538	2662	6620	6646	26	ATCAGTAGTGTCAGCAATGTCTCTGCC	59.73703704	0	32	17	49	12
1258	19861	19886	25	CTGAGGTGATAGAGGTTTGTGGTGGT	59.53846154	3564	19908	19934	26	GAGTTACTGAAGTCATTGAGAGCCTTT	56.7	0	8	41	49	22
1259	19862	19887	25	TGAGGTGATAGAGGTTTGTGGTGGTT	57.96153846	3567	19911	19937	26	TTACTGAAGTCATTGAGAGCCTTTGCG	58.21851852	0	11	38	49	24
663	6582	6607	25	ATGTCAAGAATCTCAAGTGTCTGTGG	56.38461538	2663	6621	6647	26	TCAGTAGTGTCAGCAATGTCTCTGCCA	59.73703704	0	29	21	50	14
1259	19862	19887	25	TGAGGTGATAGAGGTTTGTGGTGGTT	57.96153846	3566	19910	19936	26	GTTACTGAAGTCATTGAGAGCCTTTGC	58.21851852	0	11	39	50	23
1260	19863	19888	25	GAGGTGATAGAGGTTTGTGGTGGTTG	59.53846154	3567	19911	19937	26	TTACTGAAGTCATTGAGAGCCTTTGCG	58.21851852	0	12	38	50	23
1261	19864	19889	25	AGGTGATAGAGGTTTGTGGTGGTTGG	59.53846154	3567	19911	19937	26	TTACTGAAGTCATTGAGAGCCTTTGCG	58.21851852	0	12	38	50	22
1257	19860	19885	25	GCTGAGGTGATAGAGGTTTGTGGTGG	61.11538462	3563	19907	19933	26	TGAGTTACTGAAGTCATTGAGAGCCTT	56.7	0	6	45	51	22
1259	19862	19887	25	TGAGGTGATAGAGGTTTGTGGTGGTT	57.96153846	3565	19909	19935	26	AGTTACTGAAGTCATTGAGAGCCTTTG	56.7	0	11	40	51	22
1260	19863	19888	25	GAGGTGATAGAGGTTTGTGGTGGTTG	59.53846154	3566	19910	19936	26	GTTACTGAAGTCATTGAGAGCCTTTGC	58.21851852	0	12	39	51	22
1261	19864	19889	25	AGGTGATAGAGGTTTGTGGTGGTTGG	59.53846154	3566	19910	19936	26	GTTACTGAAGTCATTGAGAGCCTTTGC	58.21851852	0	12	39	51	21
663	6582	6607	25	ATGTCAAGAATCTCAAGTGTCTGTGG	56.38461538	2665	6623	6649	26	AGTAGTGTCAGCAATGTCTCTGCCAAA	58.21851852	0	29	23	52	16
1257	19860	19885	25	GCTGAGGTGATAGAGGTTTGTGGTGG	61.11538462	3561	19905	19931	26	CCTGAGTTACTGAAGTCATTGAGAGCC	59.73703704	0	6	46	52	20
1258	19861	19886	25	CTGAGGTGATAGAGGTTTGTGGTGGT	59.53846154	3562	19906	19932	26	CTGAGTTACTGAAGTCATTGAGAGCCT	58.21851852	0	8	44	52	20
1259	19862	19887	25	TGAGGTGATAGAGGTTTGTGGTGGTT	57.96153846	3564	19908	19934	26	GAGTTACTGAAGTCATTGAGAGCCTTT	56.7	0	11	41	52	21
1260	19863	19888	25	GAGGTGATAGAGGTTTGTGGTGGTTG	59.53846154	3565	19909	19935	26	AGTTACTGAAGTCATTGAGAGCCTTTG	56.7	0	12	40	52	21
1261	19864	19889	25	AGGTGATAGAGGTTTGTGGTGGTTGG	59.53846154	3565	19909	19935	26	AGTTACTGAAGTCATTGAGAGCCTTTG	56.7	0	12	40	52	20
1262	19865	19890	25	GGTGATAGAGGTTTGTGGTGGTTGGT	59.53846154	3567	19911	19937	26	TTACTGAAGTCATTGAGAGCCTTTGCG	58.21851852	0	14	38	52	21
545	4595	4620	25	AGAACAACAGCCCTTGAGACAACTAC	57.96153846	2499	4621	4647	26	AGCAACTGGTCATACAGCAAAGCATAA	56.7	0	30	23	53	1
664	6583	6608	25	TGTCAAGAATCTCAAGTGTCTGTGGA	56.38461538	2663	6621	6647	26	TCAGTAGTGTCAGCAATGTCTCTGCCA	59.73703704	0	32	21	53	13
1258	19861	19886	25	CTGAGGTGATAGAGGTTTGTGGTGGT	59.53846154	3563	19907	19933	26	TGAGTTACTGAAGTCATTGAGAGCCTT	56.7	0	8	45	53	21
1260	19863	19888	25	GAGGTGATAGAGGTTTGTGGTGGTTG	59.53846154	3564	19908	19934	26	GAGTTACTGAAGTCATTGAGAGCCTTT	56.7	0	12	41	53	20
1261	19864	19889	25	AGGTGATAGAGGTTTGTGGTGGTTGG	59.53846154	3564	19908	19934	26	GAGTTACTGAAGTCATTGAGAGCCTTT	56.7	0	12	41	53	19
1262	19865	19890	25	GGTGATAGAGGTTTGTGGTGGTTGGT	59.53846154	3566	19910	19936	26	GTTACTGAAGTCATTGAGAGCCTTTGC	58.21851852	0	14	39	53	20
1263	19866	19891	25	GTGATAGAGGTTTGTGGTGGTTGGTA	57.96153846	3568	19912	19938	26	TACTGAAGTCATTGAGAGCCTTTGCGA	58.21851852	0	27	26	53	21
544	4594	4619	25	AAGAACAACAGCCCTTGAGACAACTA	56.38461538	2498	4620	4646	26	CAGCAACTGGTCATACAGCAAAGCATA	58.21851852	0	36	18	54	1
545	4595	4620	25	AGAACAACAGCCCTTGAGACAACTAC	57.96153846	2500	4622	4648	26	GCAACTGGTCATACAGCAAAGCATAAT	56.7	0	30	24	54	2
546	4596	4621	25	GAACAACAGCCCTTGAGACAACTACA	57.96153846	2500	4622	4648	26	GCAACTGGTCATACAGCAAAGCATAAT	56.7	0	30	24	54	1
1258	19861	19886	25	CTGAGGTGATAGAGGTTTGTGGTGGT	59.53846154	3561	19905	19931	26	CCTGAGTTACTGAAGTCATTGAGAGCC	59.73703704	0	8	46	54	19
1262	19865	19890	25	GGTGATAGAGGTTTGTGGTGGTTGGT	59.53846154	3565	19909	19935	26	AGTTACTGAAGTCATTGAGAGCCTTTG	56.7	0	14	40	54	19
1263	19866	19891	25	GTGATAGAGGTTTGTGGTGGTTGGTA	57.96153846	3569	19913	19939	26	ACTGAAGTCATTGAGAGCCTTTGCGAG	59.73703704	0	27	27	54	22
1535	26649	26674	25	TTGTCCTCACTGCCGTCTTGTTGACC	61.11538462	3967	26695	26721	26	CATCTAACCAATCTTCTTCTTGCTCTT	55.18148148	0	15	39	54	21
1536	26650	26675	25	TGTCCTCACTGCCGTCTTGTTGACCA	61.11538462	3967	26695	26721	26	CATCTAACCAATCTTCTTCTTGCTCTT	55.18148148	0	15	39	54	20
663	6582	6607	25	ATGTCAAGAATCTCAAGTGTCTGTGG	56.38461538	2666	6624	6650	26	GTAGTGTCAGCAATGTCTCTGCCAAAT	58.21851852	0	29	26	55	17
664	6583	6608	25	TGTCAAGAATCTCAAGTGTCTGTGGA	56.38461538	2665	6623	6649	26	AGTAGTGTCAGCAATGTCTCTGCCAAA	58.21851852	0	32	23	55	15
665	6584	6609	25	GTCAAGAATCTCAAGTGTCTGTGGAT	56.38461538	2661	6619	6645	26	CATCAGTAGTGTCAGCAATGTCTCTGC	59.73703704	0	40	15	55	10
1259	19862	19887	25	TGAGGTGATAGAGGTTTGTGGTGGTT	57.96153846	3562	19906	19932	26	CTGAGTTACTGAAGTCATTGAGAGCCT	58.21851852	0	11	44	55	19
1262	19865	19890	25	GGTGATAGAGGTTTGTGGTGGTTGGT	59.53846154	3564	19908	19934	26	GAGTTACTGAAGTCATTGAGAGCCTTT	56.7	0	14	41	55	18
1264	19867	19892	25	TGATAGAGGTTTGTGGTGGTTGGTAA	56.38461538	3568	19912	19938	26	TACTGAAGTCATTGAGAGCCTTTGCGA	58.21851852	0	29	26	55	20
665	6584	6609	25	GTCAAGAATCTCAAGTGTCTGTGGAT	56.38461538	2659	6617	6643	26	AGCATCAGTAGTGTCAGCAATGTCTCT	58.21851852	0	40	16	56	8
665	6584	6609	25	GTCAAGAATCTCAAGTGTCTGTGGAT	56.38461538	2660	6618	6644	26	GCATCAGTAGTGTCAGCAATGTCTCTG	59.73703704	0	40	16	56	9
1259	19862	19887	25	TGAGGTGATAGAGGTTTGTGGTGGTT	57.96153846	3563	19907	19933	26	TGAGTTACTGAAGTCATTGAGAGCCTT	56.7	0	11	45	56	20
1260	19863	19888	25	GAGGTGATAGAGGTTTGTGGTGGTTG	59.53846154	3562	19906	19932	26	CTGAGTTACTGAAGTCATTGAGAGCCT	58.21851852	0	12	44	56	18
665	6584	6609	25	GTCAAGAATCTCAAGTGTCTGTGGAT	56.38461538	2662	6620	6646	26	ATCAGTAGTGTCAGCAATGTCTCTGCC	59.73703704	0	40	17	57	11
1259	19862	19887	25	TGAGGTGATAGAGGTTTGTGGTGGTT	57.96153846	3561	19905	19931	26	CCTGAGTTACTGAAGTCATTGAGAGCC	59.73703704	0	11	46	57	18
1260	19863	19888	25	GAGGTGATAGAGGTTTGTGGTGGTTG	59.53846154	3563	19907	19933	26	TGAGTTACTGAAGTCATTGAGAGCCTT	56.7	0	12	45	57	19
1261	19864	19889	25	AGGTGATAGAGGTTTGTGGTGGTTGG	59.53846154	3563	19907	19933	26	TGAGTTACTGAAGTCATTGAGAGCCTT	56.7	0	12	45	57	18
1537	26651	26676	25	GTCCTCACTGCCGTCTTGTTGACCAA	61.11538462	3968	26696	26722	26	ATCTAACCAATCTTCTTCTTGCTCTTC	55.18148148	0	12	45	57	20
664	6583	6608	25	TGTCAAGAATCTCAAGTGTCTGTGGA	56.38461538	2666	6624	6650	26	GTAGTGTCAGCAATGTCTCTGCCAAAT	58.21851852	0	32	26	58	16
1260	19863	19888	25	GAGGTGATAGAGGTTTGTGGTGGTTG	59.53846154	3561	19905	19931	26	CCTGAGTTACTGAAGTCATTGAGAGCC	59.73703704	0	12	46	58	17
1261	19864	19889	25	AGGTGATAGAGGTTTGTGGTGGTTGG	59.53846154	3561	19905	19931	26	CCTGAGTTACTGAAGTCATTGAGAGCC	59.73703704	0	12	46	58	16
1262	19865	19890	25	GGTGATAGAGGTTTGTGGTGGTTGGT	59.53846154	3562	19906	19932	26	CTGAGTTACTGAAGTCATTGAGAGCCT	58.21851852	0	14	44	58	16
1265	19868	19893	25	GATAGAGGTTTGTGGTGGTTGGTAAA	56.38461538	3568	19912	19938	26	TACTGAAGTCATTGAGAGCCTTTGCGA	58.21851852	0	32	26	58	19
544	4594	4619	25	AAGAACAACAGCCCTTGAGACAACTA	56.38461538	2499	4621	4647	26	AGCAACTGGTCATACAGCAAAGCATAA	56.7	0	36	23	59	2
665	6584	6609	25	GTCAAGAATCTCAAGTGTCTGTGGAT	56.38461538	2658	6616	6642	26	CAGCATCAGTAGTGTCAGCAATGTCTC	59.73703704	0	40	19	59	7
1262	19865	19890	25	GGTGATAGAGGTTTGTGGTGGTTGGT	59.53846154	3563	19907	19933	26	TGAGTTACTGAAGTCATTGAGAGCCTT	56.7	0	14	45	59	17
544	4594	4619	25	AAGAACAACAGCCCTTGAGACAACTA	56.38461538	2500	4622	4648	26	GCAACTGGTCATACAGCAAAGCATAAT	56.7	0	36	24	60	3
665	6584	6609	25	GTCAAGAATCTCAAGTGTCTGTGGAT	56.38461538	2664	6622	6648	26	CAGTAGTGTCAGCAATGTCTCTGCCAA	59.73703704	0	40	20	60	13
1262	19865	19890	25	GGTGATAGAGGTTTGTGGTGGTTGGT	59.53846154	3561	19905	19931	26	CCTGAGTTACTGAAGTCATTGAGAGCC	59.73703704	0	14	46	60	15
1535	26649	26674	25	TTGTCCTCACTGCCGTCTTGTTGACC	61.11538462	3968	26696	26722	26	ATCTAACCAATCTTCTTCTTGCTCTTC	55.18148148	0	15	45	60	22
1536	26650	26675	25	TGTCCTCACTGCCGTCTTGTTGACCA	61.11538462	3968	26696	26722	26	ATCTAACCAATCTTCTTCTTGCTCTTC	55.18148148	0	15	45	60	21
484	4188	4213	25	AAGATAGAGAAAAGGGGCTTCAAGGC	57.96153846	2411	4215	4241	26	AGCAGCAACGAGCAAAAGGTGTGAGTA	59.73703704	0	50	12	62	2
484	4188	4213	25	AAGATAGAGAAAAGGGGCTTCAAGGC	57.96153846	2412	4216	4242	26	GCAGCAACGAGCAAAAGGTGTGAGTAA	59.73703704	0	50	12	62	3
484	4188	4213	25	AAGATAGAGAAAAGGGGCTTCAAGGC	57.96153846	2410	4214	4240	26	CAGCAGCAACGAGCAAAAGGTGTGAGT	61.25555556	0	50	13	63	1
665	6584	6609	25	GTCAAGAATCTCAAGTGTCTGTGGAT	56.38461538	2665	6623	6649	26	AGTAGTGTCAGCAATGTCTCTGCCAAA	58.21851852	0	40	23	63	14
666	6615	6640	25	ACAGCATCAGTAGTGTCAGCAATGTC	57.96153846	2669	6660	6686	26	GGCAGAAACTTTTTGTTAGACTCAGTA	55.18148148	0	21	43	64	20
484	4188	4213	25	AAGATAGAGAAAAGGGGCTTCAAGGC	57.96153846	2413	4217	4243	26	CAGCAACGAGCAAAAGGTGTGAGTAAA	58.21851852	0	50	15	65	4
484	4188	4213	25	AAGATAGAGAAAAGGGGCTTCAAGGC	57.96153846	2414	4218	4244	26	AGCAACGAGCAAAAGGTGTGAGTAAAC	58.21851852	0	50	15	65	5
666	6615	6640	25	ACAGCATCAGTAGTGTCAGCAATGTC	57.96153846	2668	6659	6685	26	AGGCAGAAACTTTTTGTTAGACTCAGT	55.18148148	0	21	44	65	19
1263	19866	19891	25	GTGATAGAGGTTTGTGGTGGTTGGTA	57.96153846	3567	19911	19937	26	TTACTGAAGTCATTGAGAGCCTTTGCG	58.21851852	0	27	38	65	20
484	4188	4213	25	AAGATAGAGAAAAGGGGCTTCAAGGC	57.96153846	2415	4219	4245	26	GCAACGAGCAAAAGGTGTGAGTAAACT	58.21851852	0	50	16	66	6
665	6584	6609	25	GTCAAGAATCTCAAGTGTCTGTGGAT	56.38461538	2666	6624	6650	26	GTAGTGTCAGCAATGTCTCTGCCAAAT	58.21851852	0	40	26	66	15
1263	19866	19891	25	GTGATAGAGGTTTGTGGTGGTTGGTA	57.96153846	3566	19910	19936	26	GTTACTGAAGTCATTGAGAGCCTTTGC	58.21851852	0	27	39	66	19
1263	19866	19891	25	GTGATAGAGGTTTGTGGTGGTTGGTA	57.96153846	3565	19909	19935	26	AGTTACTGAAGTCATTGAGAGCCTTTG	56.7	0	27	40	67	18
1264	19867	19892	25	TGATAGAGGTTTGTGGTGGTTGGTAA	56.38461538	3567	19911	19937	26	TTACTGAAGTCATTGAGAGCCTTTGCG	58.21851852	0	29	38	67	19
1263	19866	19891	25	GTGATAGAGGTTTGTGGTGGTTGGTA	57.96153846	3564	19908	19934	26	GAGTTACTGAAGTCATTGAGAGCCTTT	56.7	0	27	41	68	17
1264	19867	19892	25	TGATAGAGGTTTGTGGTGGTTGGTAA	56.38461538	3566	19910	19936	26	GTTACTGAAGTCATTGAGAGCCTTTGC	58.21851852	0	29	39	68	18
484	4188	4213	25	AAGATAGAGAAAAGGGGCTTCAAGGC	57.96153846	2416	4220	4246	26	CAACGAGCAAAAGGTGTGAGTAAACTG	58.21851852	0	50	19	69	7
484	4188	4213	25	AAGATAGAGAAAAGGGGCTTCAAGGC	57.96153846	2417	4221	4247	26	AACGAGCAAAAGGTGTGAGTAAACTGT	56.7	0	50	19	69	8
484	4188	4213	25	AAGATAGAGAAAAGGGGCTTCAAGGC	57.96153846	2418	4222	4248	26	ACGAGCAAAAGGTGTGAGTAAACTGTT	56.7	0	50	19	69	9
484	4188	4213	25	AAGATAGAGAAAAGGGGCTTCAAGGC	57.96153846	2419	4223	4249	26	CGAGCAAAAGGTGTGAGTAAACTGTTA	56.7	0	50	20	70	10
1265	19868	19893	25	GATAGAGGTTTGTGGTGGTTGGTAAA	56.38461538	3567	19911	19937	26	TTACTGAAGTCATTGAGAGCCTTTGCG	58.21851852	0	32	38	70	18
1263	19866	19891	25	GTGATAGAGGTTTGTGGTGGTTGGTA	57.96153846	3562	19906	19932	26	CTGAGTTACTGAAGTCATTGAGAGCCT	58.21851852	0	27	44	71	15
52	489	514	25	GCTTGAGTTTCATCAGCCTTCTTCTT	56.38461538	1934	534	560	26	GTTGGTGGGAATGTTTTGTATGCGTCA	58.21851852	0	37	38	75	20
666	6615	6640	25	ACAGCATCAGTAGTGTCAGCAATGTC	57.96153846	2667	6658	6684	26	AAGGCAGAAACTTTTTGTTAGACTCAG	55.18148148	0	21	55	76	18
1708	28397	28422	25	AACATAAGAGAACACACAGCCTCCAA	56.38461538	4229	28443	28469	26	TTACGAAGAATGGTTTTCAAGCCAGAT	55.18148148	0	46	31	77	21
1706	28395	28420	25	CCAACATAAGAGAACACACAGCCTCC	59.53846154	4230	28444	28470	26	TACGAAGAATGGTTTTCAAGCCAGATT	55.18148148	0	38	40	78	24
1709	28398	28423	25	ACATAAGAGAACACACAGCCTCCAAA	56.38461538	4229	28443	28469	26	TTACGAAGAATGGTTTTCAAGCCAGAT	55.18148148	0	48	31	79	20
1537	26651	26676	25	GTCCTCACTGCCGTCTTGTTGACCAA	61.11538462	3969	26697	26723	26	TCTAACCAATCTTCTTCTTGCTCTTCT	55.18148148	0	12	68	80	21
483	4187	4212	25	AAAGATAGAGAAAAGGGGCTTCAAGG	56.38461538	2411	4215	4241	26	AGCAGCAACGAGCAAAAGGTGTGAGTA	59.73703704	0	69	12	81	3
483	4187	4212	25	AAAGATAGAGAAAAGGGGCTTCAAGG	56.38461538	2412	4216	4242	26	GCAGCAACGAGCAAAAGGTGTGAGTAA	59.73703704	0	69	12	81	4
483	4187	4212	25	AAAGATAGAGAAAAGGGGCTTCAAGG	56.38461538	2409	4213	4239	26	CCAGCAGCAACGAGCAAAAGGTGTGAG	62.77407407	0	69	13	82	1
483	4187	4212	25	AAAGATAGAGAAAAGGGGCTTCAAGG	56.38461538	2410	4214	4240	26	CAGCAGCAACGAGCAAAAGGTGTGAGT	61.25555556	0	69	13	82	2
1711	28400	28425	25	ATAAGAGAACACACAGCCTCCAAAGG	57.96153846	4229	28443	28469	26	TTACGAAGAATGGTTTTCAAGCCAGAT	55.18148148	0	51	31	82	18
1535	26649	26674	25	TTGTCCTCACTGCCGTCTTGTTGACC	61.11538462	3969	26697	26723	26	TCTAACCAATCTTCTTCTTGCTCTTCT	55.18148148	0	15	68	83	23
1536	26650	26675	25	TGTCCTCACTGCCGTCTTGTTGACCA	61.11538462	3969	26697	26723	26	TCTAACCAATCTTCTTCTTGCTCTTCT	55.18148148	0	15	68	83	22
483	4187	4212	25	AAAGATAGAGAAAAGGGGCTTCAAGG	56.38461538	2413	4217	4243	26	CAGCAACGAGCAAAAGGTGTGAGTAAA	58.21851852	0	69	15	84	5
483	4187	4212	25	AAAGATAGAGAAAAGGGGCTTCAAGG	56.38461538	2414	4218	4244	26	AGCAACGAGCAAAAGGTGTGAGTAAAC	58.21851852	0	69	15	84	6
1710	28399	28424	25	CATAAGAGAACACACAGCCTCCAAAG	57.96153846	4229	28443	28469	26	TTACGAAGAATGGTTTTCAAGCCAGAT	55.18148148	0	53	31	84	19
483	4187	4212	25	AAAGATAGAGAAAAGGGGCTTCAAGG	56.38461538	2415	4219	4245	26	GCAACGAGCAAAAGGTGTGAGTAAACT	58.21851852	0	69	16	85	7
1708	28397	28422	25	AACATAAGAGAACACACAGCCTCCAA	56.38461538	4230	28444	28470	26	TACGAAGAATGGTTTTCAAGCCAGATT	55.18148148	0	46	40	86	22
483	4187	4212	25	AAAGATAGAGAAAAGGGGCTTCAAGG	56.38461538	2416	4220	4246	26	CAACGAGCAAAAGGTGTGAGTAAACTG	58.21851852	0	69	19	88	8
483	4187	4212	25	AAAGATAGAGAAAAGGGGCTTCAAGG	56.38461538	2417	4221	4247	26	AACGAGCAAAAGGTGTGAGTAAACTGT	56.7	0	69	19	88	9
483	4187	4212	25	AAAGATAGAGAAAAGGGGCTTCAAGG	56.38461538	2418	4222	4248	26	ACGAGCAAAAGGTGTGAGTAAACTGTT	56.7	0	69	19	88	10
1709	28398	28423	25	ACATAAGAGAACACACAGCCTCCAAA	56.38461538	4230	28444	28470	26	TACGAAGAATGGTTTTCAAGCCAGATT	55.18148148	0	48	40	88	21
483	4187	4212	25	AAAGATAGAGAAAAGGGGCTTCAAGG	56.38461538	2419	4223	4249	26	CGAGCAAAAGGTGTGAGTAAACTGTTA	56.7	0	69	20	89	11
1711	28400	28425	25	ATAAGAGAACACACAGCCTCCAAAGG	57.96153846	4230	28444	28470	26	TACGAAGAATGGTTTTCAAGCCAGATT	55.18148148	0	51	40	91	19
1710	28399	28424	25	CATAAGAGAACACACAGCCTCCAAAG	57.96153846	4230	28444	28470	26	TACGAAGAATGGTTTTCAAGCCAGATT	55.18148148	0	53	40	93	20
1200	19269	19294	25	GCTGCTTGTGCTGTTTGCCTGTCAAC	61.11538462	3466	19299	19325	26	GGTCCATAAAAGTTACCTTCTAAGTCT	55.18148148	0	50	47	97	5
1200	19269	19294	25	GCTGCTTGTGCTGTTTGCCTGTCAAC	61.11538462	3469	19303	19329	26	CATAAAAGTTACCTTCTAAGTCTGTGC	55.18148148	0	50	48	98	9
1200	19269	19294	25	GCTGCTTGTGCTGTTTGCCTGTCAAC	61.11538462	3467	19300	19326	26	GTCCATAAAAGTTACCTTCTAAGTCTG	55.18148148	0	50	49	99	6
1200	19269	19294	25	GCTGCTTGTGCTGTTTGCCTGTCAAC	61.11538462	3468	19302	19328	26	CCATAAAAGTTACCTTCTAAGTCTGTG	55.18148148	0	50	53	103	8
799	10226	10251	25	CCTGTTGTCCATCAAAGTGTCCCTTA	57.96153846	2917	10268	10294	26	CCACATTTTCTAAACTCTGAAGTCTTG	55.18148148	0	11	93	104	17
796	10223	10248	25	CACCCTGTTGTCCATCAAAGTGTCCC	61.11538462	2917	10268	10294	26	CCACATTTTCTAAACTCTGAAGTCTTG	55.18148148	0	12	93	105	20
797	10224	10249	25	ACCCTGTTGTCCATCAAAGTGTCCCT	59.53846154	2917	10268	10294	26	CCACATTTTCTAAACTCTGAAGTCTTG	55.18148148	0	12	93	105	19
800	10227	10252	25	CTGTTGTCCATCAAAGTGTCCCTTAT	56.38461538	2917	10268	10294	26	CCACATTTTCTAAACTCTGAAGTCTTG	55.18148148	0	14	93	107	16
795	10222	10247	25	TCACCCTGTTGTCCATCAAAGTGTCC	59.53846154	2917	10268	10294	26	CCACATTTTCTAAACTCTGAAGTCTTG	55.18148148	0	15	93	108	21
798	10225	10250	25	CCCTGTTGTCCATCAAAGTGTCCCTT	59.53846154	2916	10267	10293	26	GCCACATTTTCTAAACTCTGAAGTCTT	55.18148148	0	11	97	108	17
796	10223	10248	25	CACCCTGTTGTCCATCAAAGTGTCCC	61.11538462	2916	10267	10293	26	GCCACATTTTCTAAACTCTGAAGTCTT	55.18148148	0	12	97	109	19
797	10224	10249	25	ACCCTGTTGTCCATCAAAGTGTCCCT	59.53846154	2916	10267	10293	26	GCCACATTTTCTAAACTCTGAAGTCTT	55.18148148	0	12	97	109	18
799	10226	10251	25	CCTGTTGTCCATCAAAGTGTCCCTTA	57.96153846	2915	10266	10292	26	AGCCACATTTTCTAAACTCTGAAGTCT	55.18148148	0	11	99	110	15
796	10223	10248	25	CACCCTGTTGTCCATCAAAGTGTCCC	61.11538462	2915	10266	10292	26	AGCCACATTTTCTAAACTCTGAAGTCT	55.18148148	0	12	99	111	18
797	10224	10249	25	ACCCTGTTGTCCATCAAAGTGTCCCT	59.53846154	2915	10266	10292	26	AGCCACATTTTCTAAACTCTGAAGTCT	55.18148148	0	12	99	111	17
800	10227	10252	25	CTGTTGTCCATCAAAGTGTCCCTTAT	56.38461538	2916	10267	10293	26	GCCACATTTTCTAAACTCTGAAGTCTT	55.18148148	0	14	97	111	15
795	10222	10247	25	TCACCCTGTTGTCCATCAAAGTGTCC	59.53846154	2916	10267	10293	26	GCCACATTTTCTAAACTCTGAAGTCTT	55.18148148	0	15	97	112	20
1535	26649	26674	25	TTGTCCTCACTGCCGTCTTGTTGACC	61.11538462	3970	26698	26724	26	CTAACCAATCTTCTTCTTGCTCTTCTT	55.18148148	0	15	97	112	24
1536	26650	26675	25	TGTCCTCACTGCCGTCTTGTTGACCA	61.11538462	3970	26698	26724	26	CTAACCAATCTTCTTCTTGCTCTTCTT	55.18148148	0	15	97	112	23
798	10225	10250	25	CCCTGTTGTCCATCAAAGTGTCCCTT	59.53846154	2914	10265	10291	26	AAGCCACATTTTCTAAACTCTGAAGTC	55.18148148	0	11	102	113	15
799	10226	10251	25	CCTGTTGTCCATCAAAGTGTCCCTTA	57.96153846	2914	10265	10291	26	AAGCCACATTTTCTAAACTCTGAAGTC	55.18148148	0	11	102	113	14
800	10227	10252	25	CTGTTGTCCATCAAAGTGTCCCTTAT	56.38461538	2915	10266	10292	26	AGCCACATTTTCTAAACTCTGAAGTCT	55.18148148	0	14	99	113	14
795	10222	10247	25	TCACCCTGTTGTCCATCAAAGTGTCC	59.53846154	2915	10266	10292	26	AGCCACATTTTCTAAACTCTGAAGTCT	55.18148148	0	15	99	114	19
796	10223	10248	25	CACCCTGTTGTCCATCAAAGTGTCCC	61.11538462	2914	10265	10291	26	AAGCCACATTTTCTAAACTCTGAAGTC	55.18148148	0	12	102	114	17
797	10224	10249	25	ACCCTGTTGTCCATCAAAGTGTCCCT	59.53846154	2914	10265	10291	26	AAGCCACATTTTCTAAACTCTGAAGTC	55.18148148	0	12	102	114	16
800	10227	10252	25	CTGTTGTCCATCAAAGTGTCCCTTAT	56.38461538	2914	10265	10291	26	AAGCCACATTTTCTAAACTCTGAAGTC	55.18148148	0	14	102	116	13
795	10222	10247	25	TCACCCTGTTGTCCATCAAAGTGTCC	59.53846154	2914	10265	10291	26	AAGCCACATTTTCTAAACTCTGAAGTC	55.18148148	0	15	102	117	18
482	4183	4208	25	GCATAAAGATAGAGAAAAGGGGCTTC	56.38461538	2408	4212	4238	26	GCCAGCAGCAACGAGCAAAAGGTGTGA	62.77407407	0	127	3	130	4
482	4183	4208	25	GCATAAAGATAGAGAAAAGGGGCTTC	56.38461538	2411	4215	4241	26	AGCAGCAACGAGCAAAAGGTGTGAGTA	59.73703704	0	127	12	139	7
482	4183	4208	25	GCATAAAGATAGAGAAAAGGGGCTTC	56.38461538	2412	4216	4242	26	GCAGCAACGAGCAAAAGGTGTGAGTAA	59.73703704	0	127	12	139	8
482	4183	4208	25	GCATAAAGATAGAGAAAAGGGGCTTC	56.38461538	2409	4213	4239	26	CCAGCAGCAACGAGCAAAAGGTGTGAG	62.77407407	0	127	13	140	5
482	4183	4208	25	GCATAAAGATAGAGAAAAGGGGCTTC	56.38461538	2410	4214	4240	26	CAGCAGCAACGAGCAAAAGGTGTGAGT	61.25555556	0	127	13	140	6
482	4183	4208	25	GCATAAAGATAGAGAAAAGGGGCTTC	56.38461538	2413	4217	4243	26	CAGCAACGAGCAAAAGGTGTGAGTAAA	58.21851852	0	127	15	142	9
482	4183	4208	25	GCATAAAGATAGAGAAAAGGGGCTTC	56.38461538	2414	4218	4244	26	AGCAACGAGCAAAAGGTGTGAGTAAAC	58.21851852	0	127	15	142	10
482	4183	4208	25	GCATAAAGATAGAGAAAAGGGGCTTC	56.38461538	2415	4219	4245	26	GCAACGAGCAAAAGGTGTGAGTAAACT	58.21851852	0	127	16	143	11
482	4183	4208	25	GCATAAAGATAGAGAAAAGGGGCTTC	56.38461538	2416	4220	4246	26	CAACGAGCAAAAGGTGTGAGTAAACTG	58.21851852	0	127	19	146	12
482	4183	4208	25	GCATAAAGATAGAGAAAAGGGGCTTC	56.38461538	2417	4221	4247	26	AACGAGCAAAAGGTGTGAGTAAACTGT	56.7	0	127	19	146	13
482	4183	4208	25	GCATAAAGATAGAGAAAAGGGGCTTC	56.38461538	2419	4223	4249	26	CGAGCAAAAGGTGTGAGTAAACTGTTA	56.7	0	127	20	147	15
34	463	488	25	GCTGTTTCTTCTGTCTCTGCGGTAAG	59.53846154	1913	513	539	26	TTTTTGTCCTTTTTAGGCTCTGTTGGT	55.18148148	0	109	49	158	25
52	489	514	25	GCTTGAGTTTCATCAGCCTTCTTCTT	56.38461538	1933	533	559	26	TGTTGGTGGGAATGTTTTGTATGCGTC	58.21851852	0	37	132	169	19
1537	26651	26676	25	GTCCTCACTGCCGTCTTGTTGACCAA	61.11538462	3971	26699	26725	26	TAACCAATCTTCTTCTTGCTCTTCTTC	55.18148148	0	12	163	175	23
34	463	488	25	GCTGTTTCTTCTGTCTCTGCGGTAAG	59.53846154	1912	512	538	26	CTTTTTGTCCTTTTTAGGCTCTGTTGG	56.7	0	109	69	178	24
1535	26649	26674	25	TTGTCCTCACTGCCGTCTTGTTGACC	61.11538462	3971	26699	26725	26	TAACCAATCTTCTTCTTGCTCTTCTTC	55.18148148	0	15	163	178	25
1536	26650	26675	25	TGTCCTCACTGCCGTCTTGTTGACCA	61.11538462	3971	26699	26725	26	TAACCAATCTTCTTCTTGCTCTTCTTC	55.18148148	0	15	163	178	24
33	462	487	25	TGCTGTTTCTTCTGTCTCTGCGGTAA	57.96153846	1912	512	538	26	CTTTTTGTCCTTTTTAGGCTCTGTTGG	56.7	0	117	69	186	25
1537	26651	26676	25	GTCCTCACTGCCGTCTTGTTGACCAA	61.11538462	3972	26700	26726	26	AACCAATCTTCTTCTTGCTCTTCTTCA	55.18148148	0	12	179	191	24
1536	26650	26675	25	TGTCCTCACTGCCGTCTTGTTGACCA	61.11538462	3972	26700	26726	26	AACCAATCTTCTTCTTGCTCTTCTTCA	55.18148148	0	15	179	194	25
1537	26651	26676	25	GTCCTCACTGCCGTCTTGTTGACCAA	61.11538462	3973	26701	26727	26	ACCAATCTTCTTCTTGCTCTTCTTCAG	56.7	0	12	185	197	25
34	463	488	25	GCTGTTTCTTCTGTCTCTGCGGTAAG	59.53846154	1911	511	537	26	TCTTTTTGTCCTTTTTAGGCTCTGTTG	55.18148148	0	109	109	218	23
33	462	487	25	TGCTGTTTCTTCTGTCTCTGCGGTAA	57.96153846	1911	511	537	26	TCTTTTTGTCCTTTTTAGGCTCTGTTG	55.18148148	0	117	109	226	24
32	461	486	25	TTGCTGTTTCTTCTGTCTCTGCGGTA	57.96153846	1911	511	537	26	TCTTTTTGTCCTTTTTAGGCTCTGTTG	55.18148148	0	131	109	240	25
34	463	488	25	GCTGTTTCTTCTGTCTCTGCGGTAAG	59.53846154	1910	509	535	26	CTTCTTTTTGTCCTTTTTAGGCTCTGT	55.18148148	0	109	171	280	21
33	462	487	25	TGCTGTTTCTTCTGTCTCTGCGGTAA	57.96153846	1910	509	535	26	CTTCTTTTTGTCCTTTTTAGGCTCTGT	55.18148148	0	117	171	288	22
34	463	488	25	GCTGTTTCTTCTGTCTCTGCGGTAAG	59.53846154	1909	508	534	26	TCTTCTTTTTGTCCTTTTTAGGCTCTG	55.18148148	0	109	187	296	20
32	461	486	25	TTGCTGTTTCTTCTGTCTCTGCGGTA	57.96153846	1910	509	535	26	CTTCTTTTTGTCCTTTTTAGGCTCTGT	55.18148148	0	131	171	302	23
33	462	487	25	TGCTGTTTCTTCTGTCTCTGCGGTAA	57.96153846	1909	508	534	26	TCTTCTTTTTGTCCTTTTTAGGCTCTG	55.18148148	0	117	187	304	21
32	461	486	25	TTGCTGTTTCTTCTGTCTCTGCGGTA	57.96153846	1909	508	534	26	TCTTCTTTTTGTCCTTTTTAGGCTCTG	55.18148148	0	131	187	318	22
31	460	485	25	TTTGCTGTTTCTTCTGTCTCTGCGGT	57.96153846	1910	509	535	26	CTTCTTTTTGTCCTTTTTAGGCTCTGT	55.18148148	0	154	171	325	24
31	460	485	25	TTTGCTGTTTCTTCTGTCTCTGCGGT	57.96153846	1909	508	534	26	TCTTCTTTTTGTCCTTTTTAGGCTCTG	55.18148148	0	154	187	341	23
30	459	484	25	GTTTGCTGTTTCTTCTGTCTCTGCGG	59.53846154	1910	509	535	26	CTTCTTTTTGTCCTTTTTAGGCTCTGT	55.18148148	0	173	171	344	25
34	463	488	25	GCTGTTTCTTCTGTCTCTGCGGTAAG	59.53846154	1908	506	532	26	CTTCTTCTTTTTGTCCTTTTTAGGCTC	55.18148148	0	109	242	351	18
33	462	487	25	TGCTGTTTCTTCTGTCTCTGCGGTAA	57.96153846	1908	506	532	26	CTTCTTCTTTTTGTCCTTTTTAGGCTC	55.18148148	0	117	242	359	19
30	459	484	25	GTTTGCTGTTTCTTCTGTCTCTGCGG	59.53846154	1909	508	534	26	TCTTCTTTTTGTCCTTTTTAGGCTCTG	55.18148148	0	173	187	360	24
29	458	483	25	AGTTTGCTGTTTCTTCTGTCTCTGCG	57.96153846	1909	508	534	26	TCTTCTTTTTGTCCTTTTTAGGCTCTG	55.18148148	0	175	187	362	25
33	462	487	25	TGCTGTTTCTTCTGTCTCTGCGGTAA	57.96153846	1907	505	531	26	CCTTCTTCTTTTTGTCCTTTTTAGGCT	55.18148148	0	117	254	371	18
32	461	486	25	TTGCTGTTTCTTCTGTCTCTGCGGTA	57.96153846	1908	506	532	26	CTTCTTCTTTTTGTCCTTTTTAGGCTC	55.18148148	0	131	242	373	20
32	461	486	25	TTGCTGTTTCTTCTGTCTCTGCGGTA	57.96153846	1907	505	531	26	CCTTCTTCTTTTTGTCCTTTTTAGGCT	55.18148148	0	131	254	385	19
32	461	486	25	TTGCTGTTTCTTCTGTCTCTGCGGTA	57.96153846	1906	503	529	26	AGCCTTCTTCTTTTTGTCCTTTTTAGG	55.18148148	0	131	261	392	17
31	460	485	25	TTTGCTGTTTCTTCTGTCTCTGCGGT	57.96153846	1908	506	532	26	CTTCTTCTTTTTGTCCTTTTTAGGCTC	55.18148148	0	154	242	396	21
31	460	485	25	TTTGCTGTTTCTTCTGTCTCTGCGGT	57.96153846	1907	505	531	26	CCTTCTTCTTTTTGTCCTTTTTAGGCT	55.18148148	0	154	254	408	20
30	459	484	25	GTTTGCTGTTTCTTCTGTCTCTGCGG	59.53846154	1908	506	532	26	CTTCTTCTTTTTGTCCTTTTTAGGCTC	55.18148148	0	173	242	415	22
31	460	485	25	TTTGCTGTTTCTTCTGTCTCTGCGGT	57.96153846	1906	503	529	26	AGCCTTCTTCTTTTTGTCCTTTTTAGG	55.18148148	0	154	261	415	18
29	458	483	25	AGTTTGCTGTTTCTTCTGTCTCTGCG	57.96153846	1908	506	532	26	CTTCTTCTTTTTGTCCTTTTTAGGCTC	55.18148148	0	175	242	417	23
28	457	482	25	CAGTTTGCTGTTTCTTCTGTCTCTGC	57.96153846	1907	505	531	26	CCTTCTTCTTTTTGTCCTTTTTAGGCT	55.18148148	0	180	254	434	23
30	459	484	25	GTTTGCTGTTTCTTCTGTCTCTGCGG	59.53846154	1906	503	529	26	AGCCTTCTTCTTTTTGTCCTTTTTAGG	55.18148148	0	173	261	434	19
29	458	483	25	AGTTTGCTGTTTCTTCTGTCTCTGCG	57.96153846	1906	503	529	26	AGCCTTCTTCTTTTTGTCCTTTTTAGG	55.18148148	0	175	261	436	20
42	471	496	25	TTCTGTCTCTGCGGTAAGGCTTGAGT	59.53846154	1921	521	547	26	CTTTTTAGGCTCTGTTGGTGGGAATGT	58.21851852	0	3	5512	5515	25
43	472	497	25	TCTGTCTCTGCGGTAAGGCTTGAGTT	59.53846154	1921	521	547	26	CTTTTTAGGCTCTGTTGGTGGGAATGT	58.21851852	0	3	5512	5515	24
44	473	498	25	CTGTCTCTGCGGTAAGGCTTGAGTTT	59.53846154	1921	521	547	26	CTTTTTAGGCTCTGTTGGTGGGAATGT	58.21851852	0	7	5512	5519	23
46	475	500	25	GTCTCTGCGGTAAGGCTTGAGTTTCA	59.53846154	1921	521	547	26	CTTTTTAGGCTCTGTTGGTGGGAATGT	58.21851852	0	8	5512	5520	21
47	476	501	25	TCTCTGCGGTAAGGCTTGAGTTTCAT	57.96153846	1921	521	547	26	CTTTTTAGGCTCTGTTGGTGGGAATGT	58.21851852	0	12	5512	5524	20
49	478	503	25	TCTGCGGTAAGGCTTGAGTTTCATCA	57.96153846	1921	521	547	26	CTTTTTAGGCTCTGTTGGTGGGAATGT	58.21851852	0	16	5512	5528	18
50	479	504	25	CTGCGGTAAGGCTTGAGTTTCATCAG	59.53846154	1921	521	547	26	CTTTTTAGGCTCTGTTGGTGGGAATGT	58.21851852	0	17	5512	5529	17
43	472	497	25	TCTGTCTCTGCGGTAAGGCTTGAGTT	59.53846154	1922	522	548	26	TTTTTAGGCTCTGTTGGTGGGAATGTT	56.7	0	3	5533	5536	25
44	473	498	25	CTGTCTCTGCGGTAAGGCTTGAGTTT	59.53846154	1923	523	549	26	TTTTAGGCTCTGTTGGTGGGAATGTTT	56.7	0	7	5531	5538	25
45	474	499	25	TGTCTCTGCGGTAAGGCTTGAGTTTC	59.53846154	1923	523	549	26	TTTTAGGCTCTGTTGGTGGGAATGTTT	56.7	0	7	5531	5538	24
44	473	498	25	CTGTCTCTGCGGTAAGGCTTGAGTTT	59.53846154	1922	522	548	26	TTTTTAGGCTCTGTTGGTGGGAATGTT	56.7	0	7	5533	5540	24
45	474	499	25	TGTCTCTGCGGTAAGGCTTGAGTTTC	59.53846154	1922	522	548	26	TTTTTAGGCTCTGTTGGTGGGAATGTT	56.7	0	7	5533	5540	23
45	474	499	25	TGTCTCTGCGGTAAGGCTTGAGTTTC	59.53846154	1924	524	550	26	TTTAGGCTCTGTTGGTGGGAATGTTTT	56.7	0	7	5536	5543	25
48	477	502	25	CTCTGCGGTAAGGCTTGAGTTTCATC	59.53846154	1923	523	549	26	TTTTAGGCTCTGTTGGTGGGAATGTTT	56.7	0	12	5531	5543	21
48	477	502	25	CTCTGCGGTAAGGCTTGAGTTTCATC	59.53846154	1922	522	548	26	TTTTTAGGCTCTGTTGGTGGGAATGTT	56.7	0	12	5533	5545	20
48	477	502	25	CTCTGCGGTAAGGCTTGAGTTTCATC	59.53846154	1924	524	550	26	TTTAGGCTCTGTTGGTGGGAATGTTTT	56.7	0	12	5536	5548	22
50	479	504	25	CTGCGGTAAGGCTTGAGTTTCATCAG	59.53846154	1923	523	549	26	TTTTAGGCTCTGTTGGTGGGAATGTTT	56.7	0	17	5531	5548	19
51	480	505	25	TGCGGTAAGGCTTGAGTTTCATCAGC	59.53846154	1923	523	549	26	TTTTAGGCTCTGTTGGTGGGAATGTTT	56.7	0	17	5531	5548	18
50	479	504	25	CTGCGGTAAGGCTTGAGTTTCATCAG	59.53846154	1922	522	548	26	TTTTTAGGCTCTGTTGGTGGGAATGTT	56.7	0	17	5533	5550	18
51	480	505	25	TGCGGTAAGGCTTGAGTTTCATCAGC	59.53846154	1922	522	548	26	TTTTTAGGCTCTGTTGGTGGGAATGTT	56.7	0	17	5533	5550	17
50	479	504	25	CTGCGGTAAGGCTTGAGTTTCATCAG	59.53846154	1924	524	550	26	TTTAGGCTCTGTTGGTGGGAATGTTTT	56.7	0	17	5536	5553	20
51	480	505	25	TGCGGTAAGGCTTGAGTTTCATCAGC	59.53846154	1924	524	550	26	TTTAGGCTCTGTTGGTGGGAATGTTTT	56.7	0	17	5536	5553	19
48	477	502	25	CTCTGCGGTAAGGCTTGAGTTTCATC	59.53846154	1926	526	552	26	TAGGCTCTGTTGGTGGGAATGTTTTGT	58.21851852	0	12	5544	5556	24
48	477	502	25	CTCTGCGGTAAGGCTTGAGTTTCATC	59.53846154	1927	527	553	26	AGGCTCTGTTGGTGGGAATGTTTTGTA	58.21851852	0	12	5545	5557	25
49	478	503	25	TCTGCGGTAAGGCTTGAGTTTCATCA	57.96153846	1926	526	552	26	TAGGCTCTGTTGGTGGGAATGTTTTGT	58.21851852	0	16	5544	5560	23
50	479	504	25	CTGCGGTAAGGCTTGAGTTTCATCAG	59.53846154	1925	525	551	26	TTAGGCTCTGTTGGTGGGAATGTTTTG	58.21851852	0	17	5543	5560	21
50	479	504	25	CTGCGGTAAGGCTTGAGTTTCATCAG	59.53846154	1926	526	552	26	TAGGCTCTGTTGGTGGGAATGTTTTGT	58.21851852	0	17	5544	5561	22
51	480	505	25	TGCGGTAAGGCTTGAGTTTCATCAGC	59.53846154	1926	526	552	26	TAGGCTCTGTTGGTGGGAATGTTTTGT	58.21851852	0	17	5544	5561	21
51	480	505	25	TGCGGTAAGGCTTGAGTTTCATCAGC	59.53846154	1927	527	553	26	AGGCTCTGTTGGTGGGAATGTTTTGTA	58.21851852	0	17	5545	5562	22
52	489	514	25	GCTTGAGTTTCATCAGCCTTCTTCTT	56.38461538	1932	532	558	26	CTGTTGGTGGGAATGTTTTGTATGCGT	58.21851852	0	37	5532	5569	18
49	478	503	25	TCTGCGGTAAGGCTTGAGTTTCATCA	57.96153846	1928	528	554	26	GGCTCTGTTGGTGGGAATGTTTTGTAT	58.21851852	0	16	5555	5571	25
50	479	504	25	CTGCGGTAAGGCTTGAGTTTCATCAG	59.53846154	1929	529	555	26	GCTCTGTTGGTGGGAATGTTTTGTATG	58.21851852	0	17	5554	5571	25
51	480	505	25	TGCGGTAAGGCTTGAGTTTCATCAGC	59.53846154	1929	529	555	26	GCTCTGTTGGTGGGAATGTTTTGTATG	58.21851852	0	17	5554	5571	24
50	479	504	25	CTGCGGTAAGGCTTGAGTTTCATCAG	59.53846154	1928	528	554	26	GGCTCTGTTGGTGGGAATGTTTTGTAT	58.21851852	0	17	5555	5572	24
51	480	505	25	TGCGGTAAGGCTTGAGTTTCATCAGC	59.53846154	1928	528	554	26	GGCTCTGTTGGTGGGAATGTTTTGTAT	58.21851852	0	17	5555	5572	23
52	489	514	25	GCTTGAGTTTCATCAGCCTTCTTCTT	56.38461538	1931	531	557	26	TCTGTTGGTGGGAATGTTTTGTATGCG	58.21851852	0	37	5543	5580	17
52	489	514	25	GCTTGAGTTTCATCAGCCTTCTTCTT	56.38461538	1930	530	556	26	CTCTGTTGGTGGGAATGTTTTGTATGC	58.21851852	0	37	5553	5590	16
52	489	514	25	GCTTGAGTTTCATCAGCCTTCTTCTT	56.38461538	1929	529	555	26	GCTCTGTTGGTGGGAATGTTTTGTATG	58.21851852	0	37	5554	5591	15
405	2890	2915	25	CAGGTCCTTGATGTCACAGCGTCCTA	61.11538462	4785	2919	2946	27	GGTGTCCAGCAATACGAAGATGTCCACG	62.85	0	11	1	12	4
405	2890	2915	25	CAGGTCCTTGATGTCACAGCGTCCTA	61.11538462	4786	2920	2947	27	GTGTCCAGCAATACGAAGATGTCCACGA	61.38571429	0	11	1	12	5
405	2890	2915	25	CAGGTCCTTGATGTCACAGCGTCCTA	61.11538462	4787	2921	2948	27	TGTCCAGCAATACGAAGATGTCCACGAA	59.92142857	0	11	1	12	6
402	2887	2912	25	AGGCAGGTCCTTGATGTCACAGCGTC	62.69230769	4785	2919	2946	27	GGTGTCCAGCAATACGAAGATGTCCACG	62.85	0	12	1	13	7
405	2890	2915	25	CAGGTCCTTGATGTCACAGCGTCCTA	61.11538462	4788	2922	2949	27	GTCCAGCAATACGAAGATGTCCACGAAG	61.38571429	0	11	2	13	7
401	2886	2911	25	TAGGCAGGTCCTTGATGTCACAGCGT	61.11538462	4787	2921	2948	27	TGTCCAGCAATACGAAGATGTCCACGAA	59.92142857	0	13	1	14	10
403	2888	2913	25	GGCAGGTCCTTGATGTCACAGCGTCC	64.26923077	4785	2919	2946	27	GGTGTCCAGCAATACGAAGATGTCCACG	62.85	0	13	1	14	6
404	2889	2914	25	GCAGGTCCTTGATGTCACAGCGTCCT	62.69230769	4787	2921	2948	27	TGTCCAGCAATACGAAGATGTCCACGAA	59.92142857	0	13	1	14	7
405	2890	2915	25	CAGGTCCTTGATGTCACAGCGTCCTA	61.11538462	4784	2918	2945	27	TGGTGTCCAGCAATACGAAGATGTCCAC	61.38571429	0	11	3	14	3
399	2884	2909	25	TTTAGGCAGGTCCTTGATGTCACAGC	59.53846154	4785	2919	2946	27	GGTGTCCAGCAATACGAAGATGTCCACG	62.85	0	14	1	15	10
400	2885	2910	25	TTAGGCAGGTCCTTGATGTCACAGCG	61.11538462	4785	2919	2946	27	GGTGTCCAGCAATACGAAGATGTCCACG	62.85	0	14	1	15	9
400	2885	2910	25	TTAGGCAGGTCCTTGATGTCACAGCG	61.11538462	4786	2920	2947	27	GTGTCCAGCAATACGAAGATGTCCACGA	61.38571429	0	14	1	15	10
403	2888	2913	25	GGCAGGTCCTTGATGTCACAGCGTCC	64.26923077	4788	2922	2949	27	GTCCAGCAATACGAAGATGTCCACGAAG	61.38571429	0	13	2	15	9
405	2890	2915	25	CAGGTCCTTGATGTCACAGCGTCCTA	61.11538462	4783	2917	2944	27	ATGGTGTCCAGCAATACGAAGATGTCCA	59.92142857	0	11	4	15	2
399	2884	2909	25	TTTAGGCAGGTCCTTGATGTCACAGC	59.53846154	4788	2922	2949	27	GTCCAGCAATACGAAGATGTCCACGAAG	61.38571429	0	14	2	16	13
400	2885	2910	25	TTAGGCAGGTCCTTGATGTCACAGCG	61.11538462	4788	2922	2949	27	GTCCAGCAATACGAAGATGTCCACGAAG	61.38571429	0	14	2	16	12
401	2886	2911	25	TAGGCAGGTCCTTGATGTCACAGCGT	61.11538462	4784	2918	2945	27	TGGTGTCCAGCAATACGAAGATGTCCAC	61.38571429	0	13	3	16	7
402	2887	2912	25	AGGCAGGTCCTTGATGTCACAGCGTC	62.69230769	4783	2917	2944	27	ATGGTGTCCAGCAATACGAAGATGTCCA	59.92142857	0	12	4	16	5
404	2889	2914	25	GCAGGTCCTTGATGTCACAGCGTCCT	62.69230769	4784	2918	2945	27	TGGTGTCCAGCAATACGAAGATGTCCAC	61.38571429	0	13	3	16	4
405	2890	2915	25	CAGGTCCTTGATGTCACAGCGTCCTA	61.11538462	4782	2916	2943	27	GATGGTGTCCAGCAATACGAAGATGTCC	61.38571429	0	11	5	16	1
402	2887	2912	25	AGGCAGGTCCTTGATGTCACAGCGTC	62.69230769	4782	2916	2943	27	GATGGTGTCCAGCAATACGAAGATGTCC	61.38571429	0	12	5	17	4
403	2888	2913	25	GGCAGGTCCTTGATGTCACAGCGTCC	64.26923077	4783	2917	2944	27	ATGGTGTCCAGCAATACGAAGATGTCCA	59.92142857	0	13	4	17	4
404	2889	2914	25	GCAGGTCCTTGATGTCACAGCGTCCT	62.69230769	4783	2917	2944	27	ATGGTGTCCAGCAATACGAAGATGTCCA	59.92142857	0	13	4	17	3
399	2884	2909	25	TTTAGGCAGGTCCTTGATGTCACAGC	59.53846154	4783	2917	2944	27	ATGGTGTCCAGCAATACGAAGATGTCCA	59.92142857	0	14	4	18	8
400	2885	2910	25	TTAGGCAGGTCCTTGATGTCACAGCG	61.11538462	4783	2917	2944	27	ATGGTGTCCAGCAATACGAAGATGTCCA	59.92142857	0	14	4	18	7
403	2888	2913	25	GGCAGGTCCTTGATGTCACAGCGTCC	64.26923077	4782	2916	2943	27	GATGGTGTCCAGCAATACGAAGATGTCC	61.38571429	0	13	5	18	3
399	2884	2909	25	TTTAGGCAGGTCCTTGATGTCACAGC	59.53846154	4782	2916	2943	27	GATGGTGTCCAGCAATACGAAGATGTCC	61.38571429	0	14	5	19	7
400	2885	2910	25	TTAGGCAGGTCCTTGATGTCACAGCG	61.11538462	4782	2916	2943	27	GATGGTGTCCAGCAATACGAAGATGTCC	61.38571429	0	14	5	19	6
402	2887	2912	25	AGGCAGGTCCTTGATGTCACAGCGTC	62.69230769	4780	2914	2941	27	TAGATGGTGTCCAGCAATACGAAGATGT	58.45714286	0	12	7	19	2
402	2887	2912	25	AGGCAGGTCCTTGATGTCACAGCGTC	62.69230769	4781	2915	2942	27	AGATGGTGTCCAGCAATACGAAGATGTC	59.92142857	0	12	7	19	3
401	2886	2911	25	TAGGCAGGTCCTTGATGTCACAGCGT	61.11538462	4780	2914	2941	27	TAGATGGTGTCCAGCAATACGAAGATGT	58.45714286	0	13	7	20	3
403	2888	2913	25	GGCAGGTCCTTGATGTCACAGCGTCC	64.26923077	4780	2914	2941	27	TAGATGGTGTCCAGCAATACGAAGATGT	58.45714286	0	13	7	20	1
403	2888	2913	25	GGCAGGTCCTTGATGTCACAGCGTCC	64.26923077	4781	2915	2942	27	AGATGGTGTCCAGCAATACGAAGATGTC	59.92142857	0	13	7	20	2
404	2889	2914	25	GCAGGTCCTTGATGTCACAGCGTCCT	62.69230769	4781	2915	2942	27	AGATGGTGTCCAGCAATACGAAGATGTC	59.92142857	0	13	7	20	1
1723	28437	28462	25	CCACCCTTACGAAGAATGGTTTTCAA	56.38461538	6663	28482	28509	27	TCGGCAAGACTATGCTCAGGTCCTACTT	61.38571429	0	12	8	20	20
399	2884	2909	25	TTTAGGCAGGTCCTTGATGTCACAGC	59.53846154	4780	2914	2941	27	TAGATGGTGTCCAGCAATACGAAGATGT	58.45714286	0	14	7	21	5
399	2884	2909	25	TTTAGGCAGGTCCTTGATGTCACAGC	59.53846154	4781	2915	2942	27	AGATGGTGTCCAGCAATACGAAGATGTC	59.92142857	0	14	7	21	6
400	2885	2910	25	TTAGGCAGGTCCTTGATGTCACAGCG	61.11538462	4781	2915	2942	27	AGATGGTGTCCAGCAATACGAAGATGTC	59.92142857	0	14	7	21	5
398	2883	2908	25	CTTTAGGCAGGTCCTTGATGTCACAG	59.53846154	4785	2919	2946	27	GGTGTCCAGCAATACGAAGATGTCCACG	62.85	0	21	1	22	11
398	2883	2908	25	CTTTAGGCAGGTCCTTGATGTCACAG	59.53846154	4786	2920	2947	27	GTGTCCAGCAATACGAAGATGTCCACGA	61.38571429	0	21	1	22	12
398	2883	2908	25	CTTTAGGCAGGTCCTTGATGTCACAG	59.53846154	4787	2921	2948	27	TGTCCAGCAATACGAAGATGTCCACGAA	59.92142857	0	21	1	22	13
1699	28388	28413	25	ATGGCAACCAACATAAGAGAACACAC	56.38461538	6621	28416	28443	27	CCTCCAAAGGCAATAGTGCGACCACCCT	64.31428571	0	20	2	22	3
1700	28389	28414	25	TGGCAACCAACATAAGAGAACACACA	56.38461538	6621	28416	28443	27	CCTCCAAAGGCAATAGTGCGACCACCCT	64.31428571	0	20	2	22	2
398	2883	2908	25	CTTTAGGCAGGTCCTTGATGTCACAG	59.53846154	4788	2922	2949	27	GTCCAGCAATACGAAGATGTCCACGAAG	61.38571429	0	21	2	23	14
190	1168	1193	25	CATTGTTAGCAGGATTGCGGGTGCCA	61.11538462	4550	1203	1230	27	TTTGGTGTATTCAAGGCTCCCTCAGTTG	59.92142857	0	12	12	24	10
190	1168	1193	25	CATTGTTAGCAGGATTGCGGGTGCCA	61.11538462	4551	1204	1231	27	TTGGTGTATTCAAGGCTCCCTCAGTTGC	61.38571429	0	12	12	24	11
187	1165	1190	25	CAGCATTGTTAGCAGGATTGCGGGTG	61.11538462	4550	1203	1230	27	TTTGGTGTATTCAAGGCTCCCTCAGTTG	59.92142857	0	13	12	25	13
187	1165	1190	25	CAGCATTGTTAGCAGGATTGCGGGTG	61.11538462	4551	1204	1231	27	TTGGTGTATTCAAGGCTCCCTCAGTTGC	61.38571429	0	13	12	25	14
190	1168	1193	25	CATTGTTAGCAGGATTGCGGGTGCCA	61.11538462	4549	1202	1229	27	TTTTGGTGTATTCAAGGCTCCCTCAGTT	58.45714286	0	12	13	25	9
398	2883	2908	25	CTTTAGGCAGGTCCTTGATGTCACAG	59.53846154	4783	2917	2944	27	ATGGTGTCCAGCAATACGAAGATGTCCA	59.92142857	0	21	4	25	9
187	1165	1190	25	CAGCATTGTTAGCAGGATTGCGGGTG	61.11538462	4549	1202	1229	27	TTTTGGTGTATTCAAGGCTCCCTCAGTT	58.45714286	0	13	13	26	12
1262	19865	19890	25	GGTGATAGAGGTTTGTGGTGGTTGGT	59.53846154	5994	19915	19942	27	TGAAGTCATTGAGAGCCTTTGCGAGATG	59.92142857	0	14	12	26	25
1505	25713	25738	25	GTGCCACCAGCCTTTTTAGTAGGTAT	57.96153846	6335	25754	25781	27	AACACCCTCTTGAACAACATCACCCACT	59.92142857	0	16	10	26	16
1537	26651	26676	25	GTCCTCACTGCCGTCTTGTTGACCAA	61.11538462	6379	26691	26718	27	TCATCATCTAACCAATCTTCTTCTTGCT	55.52857143	0	12	14	26	15
190	1168	1193	25	CATTGTTAGCAGGATTGCGGGTGCCA	61.11538462	4548	1201	1228	27	CTTTTGGTGTATTCAAGGCTCCCTCAGT	59.92142857	0	12	16	28	8
398	2883	2908	25	CTTTAGGCAGGTCCTTGATGTCACAG	59.53846154	4780	2914	2941	27	TAGATGGTGTCCAGCAATACGAAGATGT	58.45714286	0	21	7	28	6
398	2883	2908	25	CTTTAGGCAGGTCCTTGATGTCACAG	59.53846154	4781	2915	2942	27	AGATGGTGTCCAGCAATACGAAGATGTC	59.92142857	0	21	7	28	7
1502	25710	25735	25	GTAGTGCCACCAGCCTTTTTAGTAGG	59.53846154	6334	25753	25780	27	AAACACCCTCTTGAACAACATCACCCAC	59.92142857	0	17	11	28	18
1725	28439	28464	25	ACCCTTACGAAGAATGGTTTTCAAGC	56.38461538	6663	28482	28509	27	TCGGCAAGACTATGCTCAGGTCCTACTT	61.38571429	0	20	8	28	18
186	1164	1189	25	GCAGCATTGTTAGCAGGATTGCGGGT	61.11538462	4550	1203	1230	27	TTTGGTGTATTCAAGGCTCCCTCAGTTG	59.92142857	0	17	12	29	14
186	1164	1189	25	GCAGCATTGTTAGCAGGATTGCGGGT	61.11538462	4551	1204	1231	27	TTGGTGTATTCAAGGCTCCCTCAGTTGC	61.38571429	0	17	12	29	15
1535	26649	26674	25	TTGTCCTCACTGCCGTCTTGTTGACC	61.11538462	6379	26691	26718	27	TCATCATCTAACCAATCTTCTTCTTGCT	55.52857143	0	15	14	29	17
1536	26650	26675	25	TGTCCTCACTGCCGTCTTGTTGACCA	61.11538462	6379	26691	26718	27	TCATCATCTAACCAATCTTCTTCTTGCT	55.52857143	0	15	14	29	16
186	1164	1189	25	GCAGCATTGTTAGCAGGATTGCGGGT	61.11538462	4549	1202	1229	27	TTTTGGTGTATTCAAGGCTCCCTCAGTT	58.45714286	0	17	13	30	13
1501	25709	25734	25	AGTAGTGCCACCAGCCTTTTTAGTAG	57.96153846	6334	25753	25780	27	AAACACCCTCTTGAACAACATCACCCAC	59.92142857	0	19	11	30	19
1537	26651	26676	25	GTCCTCACTGCCGTCTTGTTGACCAA	61.11538462	6378	26690	26717	27	ATCATCATCTAACCAATCTTCTTCTTGC	55.52857143	0	12	18	30	14
1726	28440	28465	25	CCCTTACGAAGAATGGTTTTCAAGCC	57.96153846	6663	28482	28509	27	TCGGCAAGACTATGCTCAGGTCCTACTT	61.38571429	0	22	8	30	17
189	1167	1192	25	GCATTGTTAGCAGGATTGCGGGTGCC	62.69230769	4546	1199	1226	27	ATCTTTTGGTGTATTCAAGGCTCCCTCA	58.45714286	0	10	22	32	7
1535	26649	26674	25	TTGTCCTCACTGCCGTCTTGTTGACC	61.11538462	6377	26686	26713	27	GACTATCATCATCTAACCAATCTTCTTC	55.52857143	0	15	17	32	12
1535	26649	26674	25	TTGTCCTCACTGCCGTCTTGTTGACC	61.11538462	6380	26692	26719	27	CATCATCTAACCAATCTTCTTCTTGCTC	56.99285714	0	15	17	32	18
1536	26650	26675	25	TGTCCTCACTGCCGTCTTGTTGACCA	61.11538462	6380	26692	26719	27	CATCATCTAACCAATCTTCTTCTTGCTC	56.99285714	0	15	17	32	17
186	1164	1189	25	GCAGCATTGTTAGCAGGATTGCGGGT	61.11538462	4548	1201	1228	27	CTTTTGGTGTATTCAAGGCTCCCTCAGT	59.92142857	0	17	16	33	12
188	1166	1191	25	AGCATTGTTAGCAGGATTGCGGGTGC	61.11538462	4546	1199	1226	27	ATCTTTTGGTGTATTCAAGGCTCCCTCA	58.45714286	0	11	22	33	8
921	13310	13335	25	AATCACCAGCATTTGTCCAGTCACAT	56.38461538	5508	13352	13379	27	AGTCAGTAACATTATCGCTACCAACACA	56.99285714	0	30	3	33	17
1499	25707	25732	25	TCAGTAGTGCCACCAGCCTTTTTAGT	57.96153846	6334	25753	25780	27	AAACACCCTCTTGAACAACATCACCCAC	59.92142857	0	22	11	33	21
1535	26649	26674	25	TTGTCCTCACTGCCGTCTTGTTGACC	61.11538462	6378	26690	26717	27	ATCATCATCTAACCAATCTTCTTCTTGC	55.52857143	0	15	18	33	16
1536	26650	26675	25	TGTCCTCACTGCCGTCTTGTTGACCA	61.11538462	6378	26690	26717	27	ATCATCATCTAACCAATCTTCTTCTTGC	55.52857143	0	15	18	33	15
190	1168	1193	25	CATTGTTAGCAGGATTGCGGGTGCCA	61.11538462	4547	1200	1227	27	TCTTTTGGTGTATTCAAGGCTCCCTCAG	59.92142857	0	12	22	34	7
187	1165	1190	25	CAGCATTGTTAGCAGGATTGCGGGTG	61.11538462	4546	1199	1226	27	ATCTTTTGGTGTATTCAAGGCTCCCTCA	58.45714286	0	13	22	35	9
187	1165	1190	25	CAGCATTGTTAGCAGGATTGCGGGTG	61.11538462	4547	1200	1227	27	TCTTTTGGTGTATTCAAGGCTCCCTCAG	59.92142857	0	13	22	35	10
1262	19865	19890	25	GGTGATAGAGGTTTGTGGTGGTTGGT	59.53846154	5993	19914	19941	27	CTGAAGTCATTGAGAGCCTTTGCGAGAT	59.92142857	0	14	21	35	24
1535	26649	26674	25	TTGTCCTCACTGCCGTCTTGTTGACC	61.11538462	6376	26683	26710	27	GTTGACTATCATCATCTAACCAATCTTC	55.52857143	0	15	20	35	9
1537	26651	26676	25	GTCCTCACTGCCGTCTTGTTGACCAA	61.11538462	6381	26693	26720	27	ATCATCTAACCAATCTTCTTCTTGCTCT	55.52857143	0	12	23	35	17
517	4372	4397	25	ATAAGCCATCCGAAAGGGAGTGAGGC	61.11538462	4943	4422	4449	27	GCGAACAAAATCTGAAGGAGTAGCATCC	59.92142857	0	1	35	36	25
208	1246	1271	25	CGTCTTTGTTAGCACCATAGGGAAGT	57.96153846	4563	1295	1322	27	GTAGTAGAAATACCATCTTGGACTGAGA	56.99285714	0	13	24	37	24
1259	19862	19887	25	TGAGGTGATAGAGGTTTGTGGTGGTT	57.96153846	5991	19912	19939	27	TACTGAAGTCATTGAGAGCCTTTGCGAG	59.92142857	0	11	27	38	25
1535	26649	26674	25	TTGTCCTCACTGCCGTCTTGTTGACC	61.11538462	6381	26693	26720	27	ATCATCTAACCAATCTTCTTCTTGCTCT	55.52857143	0	15	23	38	19
1536	26650	26675	25	TGTCCTCACTGCCGTCTTGTTGACCA	61.11538462	6381	26693	26720	27	ATCATCTAACCAATCTTCTTCTTGCTCT	55.52857143	0	15	23	38	18
186	1164	1189	25	GCAGCATTGTTAGCAGGATTGCGGGT	61.11538462	4546	1199	1226	27	ATCTTTTGGTGTATTCAAGGCTCCCTCA	58.45714286	0	17	22	39	10
186	1164	1189	25	GCAGCATTGTTAGCAGGATTGCGGGT	61.11538462	4547	1200	1227	27	TCTTTTGGTGTATTCAAGGCTCCCTCAG	59.92142857	0	17	22	39	11
1260	19863	19888	25	GAGGTGATAGAGGTTTGTGGTGGTTG	59.53846154	5991	19912	19939	27	TACTGAAGTCATTGAGAGCCTTTGCGAG	59.92142857	0	12	27	39	24
1261	19864	19889	25	AGGTGATAGAGGTTTGTGGTGGTTGG	59.53846154	5991	19912	19939	27	TACTGAAGTCATTGAGAGCCTTTGCGAG	59.92142857	0	12	27	39	23
1262	19865	19890	25	GGTGATAGAGGTTTGTGGTGGTTGGT	59.53846154	5991	19912	19939	27	TACTGAAGTCATTGAGAGCCTTTGCGAG	59.92142857	0	14	27	41	22
1262	19865	19890	25	GGTGATAGAGGTTTGTGGTGGTTGGT	59.53846154	5992	19913	19940	27	ACTGAAGTCATTGAGAGCCTTTGCGAGA	59.92142857	0	14	27	41	23
921	13310	13335	25	AATCACCAGCATTTGTCCAGTCACAT	56.38461538	5505	13349	13376	27	TAAAGTCAGTAACATTATCGCTACCAAC	55.52857143	0	30	13	43	14
663	6582	6607	25	ATGTCAAGAATCTCAAGTGTCTGTGG	56.38461538	5128	6618	6645	27	GCATCAGTAGTGTCAGCAATGTCTCTGC	61.38571429	0	29	17	46	11
1257	19860	19885	25	GCTGAGGTGATAGAGGTTTGTGGTGG	61.11538462	5989	19910	19937	27	GTTACTGAAGTCATTGAGAGCCTTTGCG	59.92142857	0	6	40	46	25
1258	19861	19886	25	CTGAGGTGATAGAGGTTTGTGGTGGT	59.53846154	5990	19911	19938	27	TTACTGAAGTCATTGAGAGCCTTTGCGA	58.45714286	0	8	38	46	25
1257	19860	19885	25	GCTGAGGTGATAGAGGTTTGTGGTGG	61.11538462	5987	19908	19935	27	GAGTTACTGAAGTCATTGAGAGCCTTTG	58.45714286	0	6	41	47	23
1257	19860	19885	25	GCTGAGGTGATAGAGGTTTGTGGTGG	61.11538462	5988	19909	19936	27	AGTTACTGAAGTCATTGAGAGCCTTTGC	58.45714286	0	6	41	47	24
663	6582	6607	25	ATGTCAAGAATCTCAAGTGTCTGTGG	56.38461538	5127	6617	6644	27	AGCATCAGTAGTGTCAGCAATGTCTCTG	59.92142857	0	29	19	48	10
1258	19861	19886	25	CTGAGGTGATAGAGGTTTGTGGTGGT	59.53846154	5989	19910	19937	27	GTTACTGAAGTCATTGAGAGCCTTTGCG	59.92142857	0	8	40	48	24
1263	19866	19891	25	GTGATAGAGGTTTGTGGTGGTTGGTA	57.96153846	5993	19914	19941	27	CTGAAGTCATTGAGAGCCTTTGCGAGAT	59.92142857	0	27	21	48	23
664	6583	6608	25	TGTCAAGAATCTCAAGTGTCTGTGGA	56.38461538	5128	6618	6645	27	GCATCAGTAGTGTCAGCAATGTCTCTGC	61.38571429	0	32	17	49	10
1258	19861	19886	25	CTGAGGTGATAGAGGTTTGTGGTGGT	59.53846154	5987	19908	19935	27	GAGTTACTGAAGTCATTGAGAGCCTTTG	58.45714286	0	8	41	49	22
1258	19861	19886	25	CTGAGGTGATAGAGGTTTGTGGTGGT	59.53846154	5988	19909	19936	27	AGTTACTGAAGTCATTGAGAGCCTTTGC	58.45714286	0	8	41	49	23
1259	19862	19887	25	TGAGGTGATAGAGGTTTGTGGTGGTT	57.96153846	5990	19911	19938	27	TTACTGAAGTCATTGAGAGCCTTTGCGA	58.45714286	0	11	38	49	24
663	6582	6607	25	ATGTCAAGAATCTCAAGTGTCTGTGG	56.38461538	5126	6616	6643	27	CAGCATCAGTAGTGTCAGCAATGTCTCT	59.92142857	0	29	21	50	9
663	6582	6607	25	ATGTCAAGAATCTCAAGTGTCTGTGG	56.38461538	5131	6621	6648	27	TCAGTAGTGTCAGCAATGTCTCTGCCAA	59.92142857	0	29	21	50	14
1260	19863	19888	25	GAGGTGATAGAGGTTTGTGGTGGTTG	59.53846154	5990	19911	19938	27	TTACTGAAGTCATTGAGAGCCTTTGCGA	58.45714286	0	12	38	50	23
1261	19864	19889	25	AGGTGATAGAGGTTTGTGGTGGTTGG	59.53846154	5990	19911	19938	27	TTACTGAAGTCATTGAGAGCCTTTGCGA	58.45714286	0	12	38	50	22
1264	19867	19892	25	TGATAGAGGTTTGTGGTGGTTGGTAA	56.38461538	5993	19914	19941	27	CTGAAGTCATTGAGAGCCTTTGCGAGAT	59.92142857	0	29	21	50	22
664	6583	6608	25	TGTCAAGAATCTCAAGTGTCTGTGGA	56.38461538	5127	6617	6644	27	AGCATCAGTAGTGTCAGCAATGTCTCTG	59.92142857	0	32	19	51	9
1259	19862	19887	25	TGAGGTGATAGAGGTTTGTGGTGGTT	57.96153846	5989	19910	19937	27	GTTACTGAAGTCATTGAGAGCCTTTGCG	59.92142857	0	11	40	51	23
663	6582	6607	25	ATGTCAAGAATCTCAAGTGTCTGTGG	56.38461538	5130	6620	6647	27	ATCAGTAGTGTCAGCAATGTCTCTGCCA	59.92142857	0	29	23	52	13
1257	19860	19885	25	GCTGAGGTGATAGAGGTTTGTGGTGG	61.11538462	5984	19905	19932	27	CCTGAGTTACTGAAGTCATTGAGAGCCT	59.92142857	0	6	46	52	20
1257	19860	19885	25	GCTGAGGTGATAGAGGTTTGTGGTGG	61.11538462	5986	19907	19934	27	TGAGTTACTGAAGTCATTGAGAGCCTTT	56.99285714	0	6	46	52	22
1259	19862	19887	25	TGAGGTGATAGAGGTTTGTGGTGGTT	57.96153846	5987	19908	19935	27	GAGTTACTGAAGTCATTGAGAGCCTTTG	58.45714286	0	11	41	52	21
1259	19862	19887	25	TGAGGTGATAGAGGTTTGTGGTGGTT	57.96153846	5988	19909	19936	27	AGTTACTGAAGTCATTGAGAGCCTTTGC	58.45714286	0	11	41	52	22
1260	19863	19888	25	GAGGTGATAGAGGTTTGTGGTGGTTG	59.53846154	5989	19910	19937	27	GTTACTGAAGTCATTGAGAGCCTTTGCG	59.92142857	0	12	40	52	22
1261	19864	19889	25	AGGTGATAGAGGTTTGTGGTGGTTGG	59.53846154	5989	19910	19937	27	GTTACTGAAGTCATTGAGAGCCTTTGCG	59.92142857	0	12	40	52	21
1262	19865	19890	25	GGTGATAGAGGTTTGTGGTGGTTGGT	59.53846154	5990	19911	19938	27	TTACTGAAGTCATTGAGAGCCTTTGCGA	58.45714286	0	14	38	52	21
664	6583	6608	25	TGTCAAGAATCTCAAGTGTCTGTGGA	56.38461538	5131	6621	6648	27	TCAGTAGTGTCAGCAATGTCTCTGCCAA	59.92142857	0	32	21	53	13
1258	19861	19886	25	CTGAGGTGATAGAGGTTTGTGGTGGT	59.53846154	5985	19906	19933	27	CTGAGTTACTGAAGTCATTGAGAGCCTT	58.45714286	0	8	45	53	20
1260	19863	19888	25	GAGGTGATAGAGGTTTGTGGTGGTTG	59.53846154	5987	19908	19935	27	GAGTTACTGAAGTCATTGAGAGCCTTTG	58.45714286	0	12	41	53	20
1260	19863	19888	25	GAGGTGATAGAGGTTTGTGGTGGTTG	59.53846154	5988	19909	19936	27	AGTTACTGAAGTCATTGAGAGCCTTTGC	58.45714286	0	12	41	53	21
1261	19864	19889	25	AGGTGATAGAGGTTTGTGGTGGTTGG	59.53846154	5987	19908	19935	27	GAGTTACTGAAGTCATTGAGAGCCTTTG	58.45714286	0	12	41	53	19
1261	19864	19889	25	AGGTGATAGAGGTTTGTGGTGGTTGG	59.53846154	5988	19909	19936	27	AGTTACTGAAGTCATTGAGAGCCTTTGC	58.45714286	0	12	41	53	20
1537	26651	26676	25	GTCCTCACTGCCGTCTTGTTGACCAA	61.11538462	6382	26694	26721	27	TCATCTAACCAATCTTCTTCTTGCTCTT	55.52857143	0	12	41	53	18
545	4595	4620	25	AGAACAACAGCCCTTGAGACAACTAC	57.96153846	4981	4621	4648	27	AGCAACTGGTCATACAGCAAAGCATAAT	56.99285714	0	30	24	54	1
1258	19861	19886	25	CTGAGGTGATAGAGGTTTGTGGTGGT	59.53846154	5984	19905	19932	27	CCTGAGTTACTGAAGTCATTGAGAGCCT	59.92142857	0	8	46	54	19
1258	19861	19886	25	CTGAGGTGATAGAGGTTTGTGGTGGT	59.53846154	5986	19907	19934	27	TGAGTTACTGAAGTCATTGAGAGCCTTT	56.99285714	0	8	46	54	21
1262	19865	19890	25	GGTGATAGAGGTTTGTGGTGGTTGGT	59.53846154	5989	19910	19937	27	GTTACTGAAGTCATTGAGAGCCTTTGCG	59.92142857	0	14	40	54	20
1263	19866	19891	25	GTGATAGAGGTTTGTGGTGGTTGGTA	57.96153846	5991	19912	19939	27	TACTGAAGTCATTGAGAGCCTTTGCGAG	59.92142857	0	27	27	54	21
1263	19866	19891	25	GTGATAGAGGTTTGTGGTGGTTGGTA	57.96153846	5992	19913	19940	27	ACTGAAGTCATTGAGAGCCTTTGCGAGA	59.92142857	0	27	27	54	22
663	6582	6607	25	ATGTCAAGAATCTCAAGTGTCTGTGG	56.38461538	5133	6623	6650	27	AGTAGTGTCAGCAATGTCTCTGCCAAAT	58.45714286	0	29	26	55	16
664	6583	6608	25	TGTCAAGAATCTCAAGTGTCTGTGGA	56.38461538	5130	6620	6647	27	ATCAGTAGTGTCAGCAATGTCTCTGCCA	59.92142857	0	32	23	55	12
1262	19865	19890	25	GGTGATAGAGGTTTGTGGTGGTTGGT	59.53846154	5987	19908	19935	27	GAGTTACTGAAGTCATTGAGAGCCTTTG	58.45714286	0	14	41	55	18
1262	19865	19890	25	GGTGATAGAGGTTTGTGGTGGTTGGT	59.53846154	5988	19909	19936	27	AGTTACTGAAGTCATTGAGAGCCTTTGC	58.45714286	0	14	41	55	19
1259	19862	19887	25	TGAGGTGATAGAGGTTTGTGGTGGTT	57.96153846	5985	19906	19933	27	CTGAGTTACTGAAGTCATTGAGAGCCTT	58.45714286	0	11	45	56	19
1264	19867	19892	25	TGATAGAGGTTTGTGGTGGTTGGTAA	56.38461538	5991	19912	19939	27	TACTGAAGTCATTGAGAGCCTTTGCGAG	59.92142857	0	29	27	56	20
1535	26649	26674	25	TTGTCCTCACTGCCGTCTTGTTGACC	61.11538462	6382	26694	26721	27	TCATCTAACCAATCTTCTTCTTGCTCTT	55.52857143	0	15	41	56	20
1536	26650	26675	25	TGTCCTCACTGCCGTCTTGTTGACCA	61.11538462	6382	26694	26721	27	TCATCTAACCAATCTTCTTCTTGCTCTT	55.52857143	0	15	41	56	19
665	6584	6609	25	GTCAAGAATCTCAAGTGTCTGTGGAT	56.38461538	5128	6618	6645	27	GCATCAGTAGTGTCAGCAATGTCTCTGC	61.38571429	0	40	17	57	9
1259	19862	19887	25	TGAGGTGATAGAGGTTTGTGGTGGTT	57.96153846	5984	19905	19932	27	CCTGAGTTACTGAAGTCATTGAGAGCCT	59.92142857	0	11	46	57	18
1259	19862	19887	25	TGAGGTGATAGAGGTTTGTGGTGGTT	57.96153846	5986	19907	19934	27	TGAGTTACTGAAGTCATTGAGAGCCTTT	56.99285714	0	11	46	57	20
1260	19863	19888	25	GAGGTGATAGAGGTTTGTGGTGGTTG	59.53846154	5985	19906	19933	27	CTGAGTTACTGAAGTCATTGAGAGCCTT	58.45714286	0	12	45	57	18
664	6583	6608	25	TGTCAAGAATCTCAAGTGTCTGTGGA	56.38461538	5133	6623	6650	27	AGTAGTGTCAGCAATGTCTCTGCCAAAT	58.45714286	0	32	26	58	15
1260	19863	19888	25	GAGGTGATAGAGGTTTGTGGTGGTTG	59.53846154	5984	19905	19932	27	CCTGAGTTACTGAAGTCATTGAGAGCCT	59.92142857	0	12	46	58	17
1260	19863	19888	25	GAGGTGATAGAGGTTTGTGGTGGTTG	59.53846154	5986	19907	19934	27	TGAGTTACTGAAGTCATTGAGAGCCTTT	56.99285714	0	12	46	58	19
1261	19864	19889	25	AGGTGATAGAGGTTTGTGGTGGTTGG	59.53846154	5984	19905	19932	27	CCTGAGTTACTGAAGTCATTGAGAGCCT	59.92142857	0	12	46	58	16
1261	19864	19889	25	AGGTGATAGAGGTTTGTGGTGGTTGG	59.53846154	5986	19907	19934	27	TGAGTTACTGAAGTCATTGAGAGCCTTT	56.99285714	0	12	46	58	18
665	6584	6609	25	GTCAAGAATCTCAAGTGTCTGTGGAT	56.38461538	5127	6617	6644	27	AGCATCAGTAGTGTCAGCAATGTCTCTG	59.92142857	0	40	19	59	8
665	6584	6609	25	GTCAAGAATCTCAAGTGTCTGTGGAT	56.38461538	5129	6619	6646	27	CATCAGTAGTGTCAGCAATGTCTCTGCC	61.38571429	0	40	19	59	10
1262	19865	19890	25	GGTGATAGAGGTTTGTGGTGGTTGGT	59.53846154	5985	19906	19933	27	CTGAGTTACTGAAGTCATTGAGAGCCTT	58.45714286	0	14	45	59	16
1265	19868	19893	25	GATAGAGGTTTGTGGTGGTTGGTAAA	56.38461538	5991	19912	19939	27	TACTGAAGTCATTGAGAGCCTTTGCGAG	59.92142857	0	32	27	59	19
544	4594	4619	25	AAGAACAACAGCCCTTGAGACAACTA	56.38461538	4981	4621	4648	27	AGCAACTGGTCATACAGCAAAGCATAAT	56.99285714	0	36	24	60	2
1262	19865	19890	25	GGTGATAGAGGTTTGTGGTGGTTGGT	59.53846154	5984	19905	19932	27	CCTGAGTTACTGAAGTCATTGAGAGCCT	59.92142857	0	14	46	60	15
1262	19865	19890	25	GGTGATAGAGGTTTGTGGTGGTTGGT	59.53846154	5986	19907	19934	27	TGAGTTACTGAAGTCATTGAGAGCCTTT	56.99285714	0	14	46	60	17
544	4594	4619	25	AAGAACAACAGCCCTTGAGACAACTA	56.38461538	4980	4620	4647	27	CAGCAACTGGTCATACAGCAAAGCATAA	58.45714286	0	36	25	61	1
665	6584	6609	25	GTCAAGAATCTCAAGTGTCTGTGGAT	56.38461538	5126	6616	6643	27	CAGCATCAGTAGTGTCAGCAATGTCTCT	59.92142857	0	40	21	61	7
1535	26649	26674	25	TTGTCCTCACTGCCGTCTTGTTGACC	61.11538462	6383	26695	26722	27	CATCTAACCAATCTTCTTCTTGCTCTTC	56.99285714	0	15	46	61	21
1536	26650	26675	25	TGTCCTCACTGCCGTCTTGTTGACCA	61.11538462	6383	26695	26722	27	CATCTAACCAATCTTCTTCTTGCTCTTC	56.99285714	0	15	46	61	20
484	4188	4213	25	AAGATAGAGAAAAGGGGCTTCAAGGC	57.96153846	4897	4214	4241	27	CAGCAGCAACGAGCAAAAGGTGTGAGTA	61.38571429	0	50	13	63	1
484	4188	4213	25	AAGATAGAGAAAAGGGGCTTCAAGGC	57.96153846	4898	4215	4242	27	AGCAGCAACGAGCAAAAGGTGTGAGTAA	59.92142857	0	50	13	63	2
665	6584	6609	25	GTCAAGAATCTCAAGTGTCTGTGGAT	56.38461538	5130	6620	6647	27	ATCAGTAGTGTCAGCAATGTCTCTGCCA	59.92142857	0	40	23	63	11
665	6584	6609	25	GTCAAGAATCTCAAGTGTCTGTGGAT	56.38461538	5132	6622	6649	27	CAGTAGTGTCAGCAATGTCTCTGCCAAA	59.92142857	0	40	23	63	13
666	6615	6640	25	ACAGCATCAGTAGTGTCAGCAATGTC	57.96153846	5137	6661	6688	27	GCAGAAACTTTTTGTTAGACTCAGTAAG	55.52857143	0	21	42	63	21
484	4188	4213	25	AAGATAGAGAAAAGGGGCTTCAAGGC	57.96153846	4900	4217	4244	27	CAGCAACGAGCAAAAGGTGTGAGTAAAC	59.92142857	0	50	15	65	4
1263	19866	19891	25	GTGATAGAGGTTTGTGGTGGTTGGTA	57.96153846	5990	19911	19938	27	TTACTGAAGTCATTGAGAGCCTTTGCGA	58.45714286	0	27	38	65	20
484	4188	4213	25	AAGATAGAGAAAAGGGGCTTCAAGGC	57.96153846	4899	4216	4243	27	GCAGCAACGAGCAAAAGGTGTGAGTAAA	59.92142857	0	50	16	66	3
484	4188	4213	25	AAGATAGAGAAAAGGGGCTTCAAGGC	57.96153846	4901	4218	4245	27	AGCAACGAGCAAAAGGTGTGAGTAAACT	58.45714286	0	50	16	66	5
665	6584	6609	25	GTCAAGAATCTCAAGTGTCTGTGGAT	56.38461538	5133	6623	6650	27	AGTAGTGTCAGCAATGTCTCTGCCAAAT	58.45714286	0	40	26	66	14
666	6615	6640	25	ACAGCATCAGTAGTGTCAGCAATGTC	57.96153846	5136	6660	6687	27	GGCAGAAACTTTTTGTTAGACTCAGTAA	55.52857143	0	21	45	66	20
1263	19866	19891	25	GTGATAGAGGTTTGTGGTGGTTGGTA	57.96153846	5989	19910	19937	27	GTTACTGAAGTCATTGAGAGCCTTTGCG	59.92142857	0	27	40	67	19
1264	19867	19892	25	TGATAGAGGTTTGTGGTGGTTGGTAA	56.38461538	5990	19911	19938	27	TTACTGAAGTCATTGAGAGCCTTTGCGA	58.45714286	0	29	38	67	19
1263	19866	19891	25	GTGATAGAGGTTTGTGGTGGTTGGTA	57.96153846	5987	19908	19935	27	GAGTTACTGAAGTCATTGAGAGCCTTTG	58.45714286	0	27	41	68	17
1263	19866	19891	25	GTGATAGAGGTTTGTGGTGGTTGGTA	57.96153846	5988	19909	19936	27	AGTTACTGAAGTCATTGAGAGCCTTTGC	58.45714286	0	27	41	68	18
484	4188	4213	25	AAGATAGAGAAAAGGGGCTTCAAGGC	57.96153846	4902	4219	4246	27	GCAACGAGCAAAAGGTGTGAGTAAACTG	59.92142857	0	50	19	69	6
484	4188	4213	25	AAGATAGAGAAAAGGGGCTTCAAGGC	57.96153846	4903	4220	4247	27	CAACGAGCAAAAGGTGTGAGTAAACTGT	58.45714286	0	50	19	69	7
484	4188	4213	25	AAGATAGAGAAAAGGGGCTTCAAGGC	57.96153846	4904	4221	4248	27	AACGAGCAAAAGGTGTGAGTAAACTGTT	56.99285714	0	50	19	69	8
666	6615	6640	25	ACAGCATCAGTAGTGTCAGCAATGTC	57.96153846	5135	6659	6686	27	AGGCAGAAACTTTTTGTTAGACTCAGTA	55.52857143	0	21	48	69	19
1264	19867	19892	25	TGATAGAGGTTTGTGGTGGTTGGTAA	56.38461538	5989	19910	19937	27	GTTACTGAAGTCATTGAGAGCCTTTGCG	59.92142857	0	29	40	69	18
484	4188	4213	25	AAGATAGAGAAAAGGGGCTTCAAGGC	57.96153846	4905	4222	4249	27	ACGAGCAAAAGGTGTGAGTAAACTGTTA	56.99285714	0	50	20	70	9
1265	19868	19893	25	GATAGAGGTTTGTGGTGGTTGGTAAA	56.38461538	5990	19911	19938	27	TTACTGAAGTCATTGAGAGCCTTTGCGA	58.45714286	0	32	38	70	18
1263	19866	19891	25	GTGATAGAGGTTTGTGGTGGTTGGTA	57.96153846	5985	19906	19933	27	CTGAGTTACTGAAGTCATTGAGAGCCTT	58.45714286	0	27	45	72	15
666	6615	6640	25	ACAGCATCAGTAGTGTCAGCAATGTC	57.96153846	5134	6658	6685	27	AAGGCAGAAACTTTTTGTTAGACTCAGT	55.52857143	0	21	58	79	18
1537	26651	26676	25	GTCCTCACTGCCGTCTTGTTGACCAA	61.11538462	6384	26696	26723	27	ATCTAACCAATCTTCTTCTTGCTCTTCT	55.52857143	0	12	69	81	20
483	4187	4212	25	AAAGATAGAGAAAAGGGGCTTCAAGG	56.38461538	4896	4213	4240	27	CCAGCAGCAACGAGCAAAAGGTGTGAGT	62.85	0	69	13	82	1
483	4187	4212	25	AAAGATAGAGAAAAGGGGCTTCAAGG	56.38461538	4897	4214	4241	27	CAGCAGCAACGAGCAAAAGGTGTGAGTA	61.38571429	0	69	13	82	2
483	4187	4212	25	AAAGATAGAGAAAAGGGGCTTCAAGG	56.38461538	4898	4215	4242	27	AGCAGCAACGAGCAAAAGGTGTGAGTAA	59.92142857	0	69	13	82	3
483	4187	4212	25	AAAGATAGAGAAAAGGGGCTTCAAGG	56.38461538	4900	4217	4244	27	CAGCAACGAGCAAAAGGTGTGAGTAAAC	59.92142857	0	69	15	84	5
1535	26649	26674	25	TTGTCCTCACTGCCGTCTTGTTGACC	61.11538462	6384	26696	26723	27	ATCTAACCAATCTTCTTCTTGCTCTTCT	55.52857143	0	15	69	84	22
1536	26650	26675	25	TGTCCTCACTGCCGTCTTGTTGACCA	61.11538462	6384	26696	26723	27	ATCTAACCAATCTTCTTCTTGCTCTTCT	55.52857143	0	15	69	84	21
483	4187	4212	25	AAAGATAGAGAAAAGGGGCTTCAAGG	56.38461538	4899	4216	4243	27	GCAGCAACGAGCAAAAGGTGTGAGTAAA	59.92142857	0	69	16	85	4
483	4187	4212	25	AAAGATAGAGAAAAGGGGCTTCAAGG	56.38461538	4901	4218	4245	27	AGCAACGAGCAAAAGGTGTGAGTAAACT	58.45714286	0	69	16	85	6
1708	28397	28422	25	AACATAAGAGAACACACAGCCTCCAA	56.38461538	6634	28443	28470	27	TTACGAAGAATGGTTTTCAAGCCAGATT	55.52857143	0	46	40	86	21
483	4187	4212	25	AAAGATAGAGAAAAGGGGCTTCAAGG	56.38461538	4902	4219	4246	27	GCAACGAGCAAAAGGTGTGAGTAAACTG	59.92142857	0	69	19	88	7
483	4187	4212	25	AAAGATAGAGAAAAGGGGCTTCAAGG	56.38461538	4903	4220	4247	27	CAACGAGCAAAAGGTGTGAGTAAACTGT	58.45714286	0	69	19	88	8
483	4187	4212	25	AAAGATAGAGAAAAGGGGCTTCAAGG	56.38461538	4904	4221	4248	27	AACGAGCAAAAGGTGTGAGTAAACTGTT	56.99285714	0	69	19	88	9
1709	28398	28423	25	ACATAAGAGAACACACAGCCTCCAAA	56.38461538	6634	28443	28470	27	TTACGAAGAATGGTTTTCAAGCCAGATT	55.52857143	0	48	40	88	20
483	4187	4212	25	AAAGATAGAGAAAAGGGGCTTCAAGG	56.38461538	4905	4222	4249	27	ACGAGCAAAAGGTGTGAGTAAACTGTTA	56.99285714	0	69	20	89	10
1711	28400	28425	25	ATAAGAGAACACACAGCCTCCAAAGG	57.96153846	6634	28443	28470	27	TTACGAAGAATGGTTTTCAAGCCAGATT	55.52857143	0	51	40	91	18
1710	28399	28424	25	CATAAGAGAACACACAGCCTCCAAAG	57.96153846	6634	28443	28470	27	TTACGAAGAATGGTTTTCAAGCCAGATT	55.52857143	0	53	40	93	19
1200	19269	19294	25	GCTGCTTGTGCTGTTTGCCTGTCAAC	61.11538462	5896	19299	19326	27	GGTCCATAAAAGTTACCTTCTAAGTCTG	56.99285714	0	50	50	100	5
1200	19269	19294	25	GCTGCTTGTGCTGTTTGCCTGTCAAC	61.11538462	5900	19303	19330	27	CATAAAAGTTACCTTCTAAGTCTGTGCC	56.99285714	0	50	50	100	9
1200	19269	19294	25	GCTGCTTGTGCTGTTTGCCTGTCAAC	61.11538462	5897	19300	19327	27	GTCCATAAAAGTTACCTTCTAAGTCTGT	55.52857143	0	50	51	101	6
799	10226	10251	25	CCTGTTGTCCATCAAAGTGTCCCTTA	57.96153846	5382	10268	10295	27	CCACATTTTCTAAACTCTGAAGTCTTGT	55.52857143	0	11	93	104	17
1200	19269	19294	25	GCTGCTTGTGCTGTTTGCCTGTCAAC	61.11538462	5899	19302	19329	27	CCATAAAAGTTACCTTCTAAGTCTGTGC	56.99285714	0	50	54	104	8
796	10223	10248	25	CACCCTGTTGTCCATCAAAGTGTCCC	61.11538462	5382	10268	10295	27	CCACATTTTCTAAACTCTGAAGTCTTGT	55.52857143	0	12	93	105	20
797	10224	10249	25	ACCCTGTTGTCCATCAAAGTGTCCCT	59.53846154	5382	10268	10295	27	CCACATTTTCTAAACTCTGAAGTCTTGT	55.52857143	0	12	93	105	19
800	10227	10252	25	CTGTTGTCCATCAAAGTGTCCCTTAT	56.38461538	5382	10268	10295	27	CCACATTTTCTAAACTCTGAAGTCTTGT	55.52857143	0	14	93	107	16
795	10222	10247	25	TCACCCTGTTGTCCATCAAAGTGTCC	59.53846154	5382	10268	10295	27	CCACATTTTCTAAACTCTGAAGTCTTGT	55.52857143	0	15	93	108	21
798	10225	10250	25	CCCTGTTGTCCATCAAAGTGTCCCTT	59.53846154	5381	10267	10294	27	GCCACATTTTCTAAACTCTGAAGTCTTG	56.99285714	0	11	99	110	17
1537	26651	26676	25	GTCCTCACTGCCGTCTTGTTGACCAA	61.11538462	6385	26697	26724	27	TCTAACCAATCTTCTTCTTGCTCTTCTT	55.52857143	0	12	98	110	21
796	10223	10248	25	CACCCTGTTGTCCATCAAAGTGTCCC	61.11538462	5381	10267	10294	27	GCCACATTTTCTAAACTCTGAAGTCTTG	56.99285714	0	12	99	111	19
797	10224	10249	25	ACCCTGTTGTCCATCAAAGTGTCCCT	59.53846154	5381	10267	10294	27	GCCACATTTTCTAAACTCTGAAGTCTTG	56.99285714	0	12	99	111	18
800	10227	10252	25	CTGTTGTCCATCAAAGTGTCCCTTAT	56.38461538	5381	10267	10294	27	GCCACATTTTCTAAACTCTGAAGTCTTG	56.99285714	0	14	99	113	15
1535	26649	26674	25	TTGTCCTCACTGCCGTCTTGTTGACC	61.11538462	6385	26697	26724	27	TCTAACCAATCTTCTTCTTGCTCTTCTT	55.52857143	0	15	98	113	23
1536	26650	26675	25	TGTCCTCACTGCCGTCTTGTTGACCA	61.11538462	6385	26697	26724	27	TCTAACCAATCTTCTTCTTGCTCTTCTT	55.52857143	0	15	98	113	22
795	10222	10247	25	TCACCCTGTTGTCCATCAAAGTGTCC	59.53846154	5381	10267	10294	27	GCCACATTTTCTAAACTCTGAAGTCTTG	56.99285714	0	15	99	114	20
799	10226	10251	25	CCTGTTGTCCATCAAAGTGTCCCTTA	57.96153846	5380	10266	10293	27	AGCCACATTTTCTAAACTCTGAAGTCTT	55.52857143	0	11	104	115	15
796	10223	10248	25	CACCCTGTTGTCCATCAAAGTGTCCC	61.11538462	5380	10266	10293	27	AGCCACATTTTCTAAACTCTGAAGTCTT	55.52857143	0	12	104	116	18
797	10224	10249	25	ACCCTGTTGTCCATCAAAGTGTCCCT	59.53846154	5380	10266	10293	27	AGCCACATTTTCTAAACTCTGAAGTCTT	55.52857143	0	12	104	116	17
800	10227	10252	25	CTGTTGTCCATCAAAGTGTCCCTTAT	56.38461538	5380	10266	10293	27	AGCCACATTTTCTAAACTCTGAAGTCTT	55.52857143	0	14	104	118	14
795	10222	10247	25	TCACCCTGTTGTCCATCAAAGTGTCC	59.53846154	5380	10266	10293	27	AGCCACATTTTCTAAACTCTGAAGTCTT	55.52857143	0	15	104	119	19
798	10225	10250	25	CCCTGTTGTCCATCAAAGTGTCCCTT	59.53846154	5379	10265	10292	27	AAGCCACATTTTCTAAACTCTGAAGTCT	55.52857143	0	11	108	119	15
799	10226	10251	25	CCTGTTGTCCATCAAAGTGTCCCTTA	57.96153846	5379	10265	10292	27	AAGCCACATTTTCTAAACTCTGAAGTCT	55.52857143	0	11	108	119	14
796	10223	10248	25	CACCCTGTTGTCCATCAAAGTGTCCC	61.11538462	5379	10265	10292	27	AAGCCACATTTTCTAAACTCTGAAGTCT	55.52857143	0	12	108	120	17
797	10224	10249	25	ACCCTGTTGTCCATCAAAGTGTCCCT	59.53846154	5379	10265	10292	27	AAGCCACATTTTCTAAACTCTGAAGTCT	55.52857143	0	12	108	120	16
798	10225	10250	25	CCCTGTTGTCCATCAAAGTGTCCCTT	59.53846154	5378	10264	10291	27	AAAGCCACATTTTCTAAACTCTGAAGTC	55.52857143	0	11	110	121	14
796	10223	10248	25	CACCCTGTTGTCCATCAAAGTGTCCC	61.11538462	5378	10264	10291	27	AAAGCCACATTTTCTAAACTCTGAAGTC	55.52857143	0	12	110	122	16
797	10224	10249	25	ACCCTGTTGTCCATCAAAGTGTCCCT	59.53846154	5378	10264	10291	27	AAAGCCACATTTTCTAAACTCTGAAGTC	55.52857143	0	12	110	122	15
800	10227	10252	25	CTGTTGTCCATCAAAGTGTCCCTTAT	56.38461538	5379	10265	10292	27	AAGCCACATTTTCTAAACTCTGAAGTCT	55.52857143	0	14	108	122	13
795	10222	10247	25	TCACCCTGTTGTCCATCAAAGTGTCC	59.53846154	5379	10265	10292	27	AAGCCACATTTTCTAAACTCTGAAGTCT	55.52857143	0	15	108	123	18
800	10227	10252	25	CTGTTGTCCATCAAAGTGTCCCTTAT	56.38461538	5378	10264	10291	27	AAAGCCACATTTTCTAAACTCTGAAGTC	55.52857143	0	14	110	124	12
795	10222	10247	25	TCACCCTGTTGTCCATCAAAGTGTCC	59.53846154	5378	10264	10291	27	AAAGCCACATTTTCTAAACTCTGAAGTC	55.52857143	0	15	110	125	17
482	4183	4208	25	GCATAAAGATAGAGAAAAGGGGCTTC	56.38461538	4895	4212	4239	27	GCCAGCAGCAACGAGCAAAAGGTGTGAG	64.31428571	0	127	13	140	4
482	4183	4208	25	GCATAAAGATAGAGAAAAGGGGCTTC	56.38461538	4896	4213	4240	27	CCAGCAGCAACGAGCAAAAGGTGTGAGT	62.85	0	127	13	140	5
482	4183	4208	25	GCATAAAGATAGAGAAAAGGGGCTTC	56.38461538	4897	4214	4241	27	CAGCAGCAACGAGCAAAAGGTGTGAGTA	61.38571429	0	127	13	140	6
482	4183	4208	25	GCATAAAGATAGAGAAAAGGGGCTTC	56.38461538	4898	4215	4242	27	AGCAGCAACGAGCAAAAGGTGTGAGTAA	59.92142857	0	127	13	140	7
482	4183	4208	25	GCATAAAGATAGAGAAAAGGGGCTTC	56.38461538	4900	4217	4244	27	CAGCAACGAGCAAAAGGTGTGAGTAAAC	59.92142857	0	127	15	142	9
482	4183	4208	25	GCATAAAGATAGAGAAAAGGGGCTTC	56.38461538	4899	4216	4243	27	GCAGCAACGAGCAAAAGGTGTGAGTAAA	59.92142857	0	127	16	143	8
482	4183	4208	25	GCATAAAGATAGAGAAAAGGGGCTTC	56.38461538	4901	4218	4245	27	AGCAACGAGCAAAAGGTGTGAGTAAACT	58.45714286	0	127	16	143	10
482	4183	4208	25	GCATAAAGATAGAGAAAAGGGGCTTC	56.38461538	4902	4219	4246	27	GCAACGAGCAAAAGGTGTGAGTAAACTG	59.92142857	0	127	19	146	11
482	4183	4208	25	GCATAAAGATAGAGAAAAGGGGCTTC	56.38461538	4903	4220	4247	27	CAACGAGCAAAAGGTGTGAGTAAACTGT	58.45714286	0	127	19	146	12
482	4183	4208	25	GCATAAAGATAGAGAAAAGGGGCTTC	56.38461538	4904	4221	4248	27	AACGAGCAAAAGGTGTGAGTAAACTGTT	56.99285714	0	127	19	146	13
34	463	488	25	GCTGTTTCTTCTGTCTCTGCGGTAAG	59.53846154	4428	513	540	27	TTTTTGTCCTTTTTAGGCTCTGTTGGTG	56.99285714	0	109	50	159	25
52	489	514	25	GCTTGAGTTTCATCAGCCTTCTTCTT	56.38461538	4448	533	560	27	TGTTGGTGGGAATGTTTTGTATGCGTCA	58.45714286	0	37	133	170	19
1535	26649	26674	25	TTGTCCTCACTGCCGTCTTGTTGACC	61.11538462	6386	26698	26725	27	CTAACCAATCTTCTTCTTGCTCTTCTTC	56.99285714	0	15	164	179	24
1536	26650	26675	25	TGTCCTCACTGCCGTCTTGTTGACCA	61.11538462	6386	26698	26725	27	CTAACCAATCTTCTTCTTGCTCTTCTTC	56.99285714	0	15	164	179	23
34	463	488	25	GCTGTTTCTTCTGTCTCTGCGGTAAG	59.53846154	4427	512	539	27	CTTTTTGTCCTTTTTAGGCTCTGTTGGT	56.99285714	0	109	72	181	24
33	462	487	25	TGCTGTTTCTTCTGTCTCTGCGGTAA	57.96153846	4427	512	539	27	CTTTTTGTCCTTTTTAGGCTCTGTTGGT	56.99285714	0	117	72	189	25
1537	26651	26676	25	GTCCTCACTGCCGTCTTGTTGACCAA	61.11538462	6387	26699	26726	27	TAACCAATCTTCTTCTTGCTCTTCTTCA	55.52857143	0	12	179	191	23
1535	26649	26674	25	TTGTCCTCACTGCCGTCTTGTTGACC	61.11538462	6387	26699	26726	27	TAACCAATCTTCTTCTTGCTCTTCTTCA	55.52857143	0	15	179	194	25
1536	26650	26675	25	TGTCCTCACTGCCGTCTTGTTGACCA	61.11538462	6387	26699	26726	27	TAACCAATCTTCTTCTTGCTCTTCTTCA	55.52857143	0	15	179	194	24
1537	26651	26676	25	GTCCTCACTGCCGTCTTGTTGACCAA	61.11538462	6388	26700	26727	27	AACCAATCTTCTTCTTGCTCTTCTTCAG	56.99285714	0	12	187	199	24
1537	26651	26676	25	GTCCTCACTGCCGTCTTGTTGACCAA	61.11538462	6389	26701	26728	27	ACCAATCTTCTTCTTGCTCTTCTTCAGG	58.45714286	0	12	188	200	25
1536	26650	26675	25	TGTCCTCACTGCCGTCTTGTTGACCA	61.11538462	6388	26700	26727	27	AACCAATCTTCTTCTTGCTCTTCTTCAG	56.99285714	0	15	187	202	25
34	463	488	25	GCTGTTTCTTCTGTCTCTGCGGTAAG	59.53846154	4426	511	538	27	TCTTTTTGTCCTTTTTAGGCTCTGTTGG	56.99285714	0	109	111	220	23
33	462	487	25	TGCTGTTTCTTCTGTCTCTGCGGTAA	57.96153846	4426	511	538	27	TCTTTTTGTCCTTTTTAGGCTCTGTTGG	56.99285714	0	117	111	228	24
32	461	486	25	TTGCTGTTTCTTCTGTCTCTGCGGTA	57.96153846	4426	511	538	27	TCTTTTTGTCCTTTTTAGGCTCTGTTGG	56.99285714	0	131	111	242	25
34	463	488	25	GCTGTTTCTTCTGTCTCTGCGGTAAG	59.53846154	4425	510	537	27	TTCTTTTTGTCCTTTTTAGGCTCTGTTG	55.52857143	0	109	152	261	22
33	462	487	25	TGCTGTTTCTTCTGTCTCTGCGGTAA	57.96153846	4425	510	537	27	TTCTTTTTGTCCTTTTTAGGCTCTGTTG	55.52857143	0	117	152	269	23
32	461	486	25	TTGCTGTTTCTTCTGTCTCTGCGGTA	57.96153846	4425	510	537	27	TTCTTTTTGTCCTTTTTAGGCTCTGTTG	55.52857143	0	131	152	283	24
34	463	488	25	GCTGTTTCTTCTGTCTCTGCGGTAAG	59.53846154	4424	509	536	27	CTTCTTTTTGTCCTTTTTAGGCTCTGTT	55.52857143	0	109	176	285	21
33	462	487	25	TGCTGTTTCTTCTGTCTCTGCGGTAA	57.96153846	4424	509	536	27	CTTCTTTTTGTCCTTTTTAGGCTCTGTT	55.52857143	0	117	176	293	22
34	463	488	25	GCTGTTTCTTCTGTCTCTGCGGTAAG	59.53846154	4423	508	535	27	TCTTCTTTTTGTCCTTTTTAGGCTCTGT	55.52857143	0	109	191	300	20
31	460	485	25	TTTGCTGTTTCTTCTGTCTCTGCGGT	57.96153846	4425	510	537	27	TTCTTTTTGTCCTTTTTAGGCTCTGTTG	55.52857143	0	154	152	306	25
32	461	486	25	TTGCTGTTTCTTCTGTCTCTGCGGTA	57.96153846	4424	509	536	27	CTTCTTTTTGTCCTTTTTAGGCTCTGTT	55.52857143	0	131	176	307	23
33	462	487	25	TGCTGTTTCTTCTGTCTCTGCGGTAA	57.96153846	4423	508	535	27	TCTTCTTTTTGTCCTTTTTAGGCTCTGT	55.52857143	0	117	191	308	21
32	461	486	25	TTGCTGTTTCTTCTGTCTCTGCGGTA	57.96153846	4423	508	535	27	TCTTCTTTTTGTCCTTTTTAGGCTCTGT	55.52857143	0	131	191	322	22
31	460	485	25	TTTGCTGTTTCTTCTGTCTCTGCGGT	57.96153846	4424	509	536	27	CTTCTTTTTGTCCTTTTTAGGCTCTGTT	55.52857143	0	154	176	330	24
31	460	485	25	TTTGCTGTTTCTTCTGTCTCTGCGGT	57.96153846	4423	508	535	27	TCTTCTTTTTGTCCTTTTTAGGCTCTGT	55.52857143	0	154	191	345	23
34	463	488	25	GCTGTTTCTTCTGTCTCTGCGGTAAG	59.53846154	4422	507	534	27	TTCTTCTTTTTGTCCTTTTTAGGCTCTG	55.52857143	0	109	237	346	19
30	459	484	25	GTTTGCTGTTTCTTCTGTCTCTGCGG	59.53846154	4424	509	536	27	CTTCTTTTTGTCCTTTTTAGGCTCTGTT	55.52857143	0	173	176	349	25
34	463	488	25	GCTGTTTCTTCTGTCTCTGCGGTAAG	59.53846154	4421	506	533	27	CTTCTTCTTTTTGTCCTTTTTAGGCTCT	55.52857143	0	109	243	352	18
33	462	487	25	TGCTGTTTCTTCTGTCTCTGCGGTAA	57.96153846	4422	507	534	27	TTCTTCTTTTTGTCCTTTTTAGGCTCTG	55.52857143	0	117	237	354	20
33	462	487	25	TGCTGTTTCTTCTGTCTCTGCGGTAA	57.96153846	4421	506	533	27	CTTCTTCTTTTTGTCCTTTTTAGGCTCT	55.52857143	0	117	243	360	19
30	459	484	25	GTTTGCTGTTTCTTCTGTCTCTGCGG	59.53846154	4423	508	535	27	TCTTCTTTTTGTCCTTTTTAGGCTCTGT	55.52857143	0	173	191	364	24
29	458	483	25	AGTTTGCTGTTTCTTCTGTCTCTGCG	57.96153846	4423	508	535	27	TCTTCTTTTTGTCCTTTTTAGGCTCTGT	55.52857143	0	175	191	366	25
32	461	486	25	TTGCTGTTTCTTCTGTCTCTGCGGTA	57.96153846	4422	507	534	27	TTCTTCTTTTTGTCCTTTTTAGGCTCTG	55.52857143	0	131	237	368	21
33	462	487	25	TGCTGTTTCTTCTGTCTCTGCGGTAA	57.96153846	4420	505	532	27	CCTTCTTCTTTTTGTCCTTTTTAGGCTC	56.99285714	0	117	254	371	18
32	461	486	25	TTGCTGTTTCTTCTGTCTCTGCGGTA	57.96153846	4421	506	533	27	CTTCTTCTTTTTGTCCTTTTTAGGCTCT	55.52857143	0	131	243	374	20
32	461	486	25	TTGCTGTTTCTTCTGTCTCTGCGGTA	57.96153846	4420	505	532	27	CCTTCTTCTTTTTGTCCTTTTTAGGCTC	56.99285714	0	131	254	385	19
31	460	485	25	TTTGCTGTTTCTTCTGTCTCTGCGGT	57.96153846	4422	507	534	27	TTCTTCTTTTTGTCCTTTTTAGGCTCTG	55.52857143	0	154	237	391	22
31	460	485	25	TTTGCTGTTTCTTCTGTCTCTGCGGT	57.96153846	4421	506	533	27	CTTCTTCTTTTTGTCCTTTTTAGGCTCT	55.52857143	0	154	243	397	21
31	460	485	25	TTTGCTGTTTCTTCTGTCTCTGCGGT	57.96153846	4420	505	532	27	CCTTCTTCTTTTTGTCCTTTTTAGGCTC	56.99285714	0	154	254	408	20
30	459	484	25	GTTTGCTGTTTCTTCTGTCTCTGCGG	59.53846154	4422	507	534	27	TTCTTCTTTTTGTCCTTTTTAGGCTCTG	55.52857143	0	173	237	410	23
29	458	483	25	AGTTTGCTGTTTCTTCTGTCTCTGCG	57.96153846	4422	507	534	27	TTCTTCTTTTTGTCCTTTTTAGGCTCTG	55.52857143	0	175	237	412	24
30	459	484	25	GTTTGCTGTTTCTTCTGTCTCTGCGG	59.53846154	4421	506	533	27	CTTCTTCTTTTTGTCCTTTTTAGGCTCT	55.52857143	0	173	243	416	22
28	457	482	25	CAGTTTGCTGTTTCTTCTGTCTCTGC	57.96153846	4422	507	534	27	TTCTTCTTTTTGTCCTTTTTAGGCTCTG	55.52857143	0	180	237	417	25
29	458	483	25	AGTTTGCTGTTTCTTCTGTCTCTGCG	57.96153846	4421	506	533	27	CTTCTTCTTTTTGTCCTTTTTAGGCTCT	55.52857143	0	175	243	418	23
28	457	482	25	CAGTTTGCTGTTTCTTCTGTCTCTGC	57.96153846	4420	505	532	27	CCTTCTTCTTTTTGTCCTTTTTAGGCTC	56.99285714	0	180	254	434	23
43	472	497	25	TCTGTCTCTGCGGTAAGGCTTGAGTT	59.53846154	4437	522	549	27	TTTTTAGGCTCTGTTGGTGGGAATGTTT	56.99285714	0	3	5534	5537	25
42	471	496	25	TTCTGTCTCTGCGGTAAGGCTTGAGT	59.53846154	4436	521	548	27	CTTTTTAGGCTCTGTTGGTGGGAATGTT	58.45714286	0	3	5538	5541	25
43	472	497	25	TCTGTCTCTGCGGTAAGGCTTGAGTT	59.53846154	4436	521	548	27	CTTTTTAGGCTCTGTTGGTGGGAATGTT	58.45714286	0	3	5538	5541	24
44	473	498	25	CTGTCTCTGCGGTAAGGCTTGAGTTT	59.53846154	4437	522	549	27	TTTTTAGGCTCTGTTGGTGGGAATGTTT	56.99285714	0	7	5534	5541	24
45	474	499	25	TGTCTCTGCGGTAAGGCTTGAGTTTC	59.53846154	4437	522	549	27	TTTTTAGGCTCTGTTGGTGGGAATGTTT	56.99285714	0	7	5534	5541	23
44	473	498	25	CTGTCTCTGCGGTAAGGCTTGAGTTT	59.53846154	4436	521	548	27	CTTTTTAGGCTCTGTTGGTGGGAATGTT	58.45714286	0	7	5538	5545	23
46	475	500	25	GTCTCTGCGGTAAGGCTTGAGTTTCA	59.53846154	4436	521	548	27	CTTTTTAGGCTCTGTTGGTGGGAATGTT	58.45714286	0	8	5538	5546	21
48	477	502	25	CTCTGCGGTAAGGCTTGAGTTTCATC	59.53846154	4437	522	549	27	TTTTTAGGCTCTGTTGGTGGGAATGTTT	56.99285714	0	12	5534	5546	20
44	473	498	25	CTGTCTCTGCGGTAAGGCTTGAGTTT	59.53846154	4438	523	550	27	TTTTAGGCTCTGTTGGTGGGAATGTTTT	56.99285714	0	7	5540	5547	25
45	474	499	25	TGTCTCTGCGGTAAGGCTTGAGTTTC	59.53846154	4438	523	550	27	TTTTAGGCTCTGTTGGTGGGAATGTTTT	56.99285714	0	7	5540	5547	24
47	476	501	25	TCTCTGCGGTAAGGCTTGAGTTTCAT	57.96153846	4436	521	548	27	CTTTTTAGGCTCTGTTGGTGGGAATGTT	58.45714286	0	12	5538	5550	20
50	479	504	25	CTGCGGTAAGGCTTGAGTTTCATCAG	59.53846154	4437	522	549	27	TTTTTAGGCTCTGTTGGTGGGAATGTTT	56.99285714	0	17	5534	5551	18
51	480	505	25	TGCGGTAAGGCTTGAGTTTCATCAGC	59.53846154	4437	522	549	27	TTTTTAGGCTCTGTTGGTGGGAATGTTT	56.99285714	0	17	5534	5551	17
48	477	502	25	CTCTGCGGTAAGGCTTGAGTTTCATC	59.53846154	4438	523	550	27	TTTTAGGCTCTGTTGGTGGGAATGTTTT	56.99285714	0	12	5540	5552	21
45	474	499	25	TGTCTCTGCGGTAAGGCTTGAGTTTC	59.53846154	4439	524	551	27	TTTAGGCTCTGTTGGTGGGAATGTTTTG	58.45714286	0	7	5546	5553	25
49	478	503	25	TCTGCGGTAAGGCTTGAGTTTCATCA	57.96153846	4436	521	548	27	CTTTTTAGGCTCTGTTGGTGGGAATGTT	58.45714286	0	16	5538	5554	18
50	479	504	25	CTGCGGTAAGGCTTGAGTTTCATCAG	59.53846154	4436	521	548	27	CTTTTTAGGCTCTGTTGGTGGGAATGTT	58.45714286	0	17	5538	5555	17
48	477	502	25	CTCTGCGGTAAGGCTTGAGTTTCATC	59.53846154	4441	526	553	27	TAGGCTCTGTTGGTGGGAATGTTTTGTA	58.45714286	0	12	5545	5557	24
50	479	504	25	CTGCGGTAAGGCTTGAGTTTCATCAG	59.53846154	4438	523	550	27	TTTTAGGCTCTGTTGGTGGGAATGTTTT	56.99285714	0	17	5540	5557	19
51	480	505	25	TGCGGTAAGGCTTGAGTTTCATCAGC	59.53846154	4438	523	550	27	TTTTAGGCTCTGTTGGTGGGAATGTTTT	56.99285714	0	17	5540	5557	18
48	477	502	25	CTCTGCGGTAAGGCTTGAGTTTCATC	59.53846154	4439	524	551	27	TTTAGGCTCTGTTGGTGGGAATGTTTTG	58.45714286	0	12	5546	5558	22
49	478	503	25	TCTGCGGTAAGGCTTGAGTTTCATCA	57.96153846	4441	526	553	27	TAGGCTCTGTTGGTGGGAATGTTTTGTA	58.45714286	0	16	5545	5561	23
50	479	504	25	CTGCGGTAAGGCTTGAGTTTCATCAG	59.53846154	4441	526	553	27	TAGGCTCTGTTGGTGGGAATGTTTTGTA	58.45714286	0	17	5545	5562	22
51	480	505	25	TGCGGTAAGGCTTGAGTTTCATCAGC	59.53846154	4441	526	553	27	TAGGCTCTGTTGGTGGGAATGTTTTGTA	58.45714286	0	17	5545	5562	21
50	479	504	25	CTGCGGTAAGGCTTGAGTTTCATCAG	59.53846154	4439	524	551	27	TTTAGGCTCTGTTGGTGGGAATGTTTTG	58.45714286	0	17	5546	5563	20
50	479	504	25	CTGCGGTAAGGCTTGAGTTTCATCAG	59.53846154	4440	525	552	27	TTAGGCTCTGTTGGTGGGAATGTTTTGT	58.45714286	0	17	5546	5563	21
51	480	505	25	TGCGGTAAGGCTTGAGTTTCATCAGC	59.53846154	4439	524	551	27	TTTAGGCTCTGTTGGTGGGAATGTTTTG	58.45714286	0	17	5546	5563	19
52	489	514	25	GCTTGAGTTTCATCAGCCTTCTTCTT	56.38461538	4447	532	559	27	CTGTTGGTGGGAATGTTTTGTATGCGTC	59.92142857	0	37	5532	5569	18
48	477	502	25	CTCTGCGGTAAGGCTTGAGTTTCATC	59.53846154	4442	527	554	27	AGGCTCTGTTGGTGGGAATGTTTTGTAT	58.45714286	0	12	5558	5570	25
49	478	503	25	TCTGCGGTAAGGCTTGAGTTTCATCA	57.96153846	4443	528	555	27	GGCTCTGTTGGTGGGAATGTTTTGTATG	59.92142857	0	16	5556	5572	25
50	479	504	25	CTGCGGTAAGGCTTGAGTTTCATCAG	59.53846154	4443	528	555	27	GGCTCTGTTGGTGGGAATGTTTTGTATG	59.92142857	0	17	5556	5573	24
50	479	504	25	CTGCGGTAAGGCTTGAGTTTCATCAG	59.53846154	4444	529	556	27	GCTCTGTTGGTGGGAATGTTTTGTATGC	59.92142857	0	17	5556	5573	25
51	480	505	25	TGCGGTAAGGCTTGAGTTTCATCAGC	59.53846154	4443	528	555	27	GGCTCTGTTGGTGGGAATGTTTTGTATG	59.92142857	0	17	5556	5573	23
51	480	505	25	TGCGGTAAGGCTTGAGTTTCATCAGC	59.53846154	4444	529	556	27	GCTCTGTTGGTGGGAATGTTTTGTATGC	59.92142857	0	17	5556	5573	24
51	480	505	25	TGCGGTAAGGCTTGAGTTTCATCAGC	59.53846154	4442	527	554	27	AGGCTCTGTTGGTGGGAATGTTTTGTAT	58.45714286	0	17	5558	5575	22
52	489	514	25	GCTTGAGTTTCATCAGCCTTCTTCTT	56.38461538	4446	531	558	27	TCTGTTGGTGGGAATGTTTTGTATGCGT	58.45714286	0	37	5543	5580	17
52	489	514	25	GCTTGAGTTTCATCAGCCTTCTTCTT	56.38461538	4445	530	557	27	CTCTGTTGGTGGGAATGTTTTGTATGCG	59.92142857	0	37	5553	5590	16
52	489	514	25	GCTTGAGTTTCATCAGCCTTCTTCTT	56.38461538	4444	529	556	27	GCTCTGTTGGTGGGAATGTTTTGTATGC	59.92142857	0	37	5556	5593	15
405	2890	2915	25	CAGGTCCTTGATGTCACAGCGTCCTA	61.11538462	7143	2919	2947	28	GGTGTCCAGCAATACGAAGATGTCCACGA	62.92068966	0	11	1	12	4
405	2890	2915	25	CAGGTCCTTGATGTCACAGCGTCCTA	61.11538462	7144	2920	2948	28	GTGTCCAGCAATACGAAGATGTCCACGAA	61.50689655	0	11	1	12	5
402	2887	2912	25	AGGCAGGTCCTTGATGTCACAGCGTC	62.69230769	7143	2919	2947	28	GGTGTCCAGCAATACGAAGATGTCCACGA	62.92068966	0	12	1	13	7
405	2890	2915	25	CAGGTCCTTGATGTCACAGCGTCCTA	61.11538462	7145	2921	2949	28	TGTCCAGCAATACGAAGATGTCCACGAAG	61.50689655	0	11	2	13	6
403	2888	2913	25	GGCAGGTCCTTGATGTCACAGCGTCC	64.26923077	7143	2919	2947	28	GGTGTCCAGCAATACGAAGATGTCCACGA	62.92068966	0	13	1	14	6
405	2890	2915	25	CAGGTCCTTGATGTCACAGCGTCCTA	61.11538462	7142	2918	2946	28	TGGTGTCCAGCAATACGAAGATGTCCACG	62.92068966	0	11	3	14	3
399	2884	2909	25	TTTAGGCAGGTCCTTGATGTCACAGC	59.53846154	7143	2919	2947	28	GGTGTCCAGCAATACGAAGATGTCCACGA	62.92068966	0	14	1	15	10
400	2885	2910	25	TTAGGCAGGTCCTTGATGTCACAGCG	61.11538462	7143	2919	2947	28	GGTGTCCAGCAATACGAAGATGTCCACGA	62.92068966	0	14	1	15	9
400	2885	2910	25	TTAGGCAGGTCCTTGATGTCACAGCG	61.11538462	7144	2920	2948	28	GTGTCCAGCAATACGAAGATGTCCACGAA	61.50689655	0	14	1	15	10
401	2886	2911	25	TAGGCAGGTCCTTGATGTCACAGCGT	61.11538462	7145	2921	2949	28	TGTCCAGCAATACGAAGATGTCCACGAAG	61.50689655	0	13	2	15	10
404	2889	2914	25	GCAGGTCCTTGATGTCACAGCGTCCT	62.69230769	7145	2921	2949	28	TGTCCAGCAATACGAAGATGTCCACGAAG	61.50689655	0	13	2	15	7
405	2890	2915	25	CAGGTCCTTGATGTCACAGCGTCCTA	61.11538462	7141	2917	2945	28	ATGGTGTCCAGCAATACGAAGATGTCCAC	61.50689655	0	11	4	15	2
401	2886	2911	25	TAGGCAGGTCCTTGATGTCACAGCGT	61.11538462	7142	2918	2946	28	TGGTGTCCAGCAATACGAAGATGTCCACG	62.92068966	0	13	3	16	7
402	2887	2912	25	AGGCAGGTCCTTGATGTCACAGCGTC	62.69230769	7141	2917	2945	28	ATGGTGTCCAGCAATACGAAGATGTCCAC	61.50689655	0	12	4	16	5
404	2889	2914	25	GCAGGTCCTTGATGTCACAGCGTCCT	62.69230769	7142	2918	2946	28	TGGTGTCCAGCAATACGAAGATGTCCACG	62.92068966	0	13	3	16	4
405	2890	2915	25	CAGGTCCTTGATGTCACAGCGTCCTA	61.11538462	7140	2916	2944	28	GATGGTGTCCAGCAATACGAAGATGTCCA	61.50689655	0	11	5	16	1
402	2887	2912	25	AGGCAGGTCCTTGATGTCACAGCGTC	62.69230769	7140	2916	2944	28	GATGGTGTCCAGCAATACGAAGATGTCCA	61.50689655	0	12	5	17	4
403	2888	2913	25	GGCAGGTCCTTGATGTCACAGCGTCC	64.26923077	7141	2917	2945	28	ATGGTGTCCAGCAATACGAAGATGTCCAC	61.50689655	0	13	4	17	4
404	2889	2914	25	GCAGGTCCTTGATGTCACAGCGTCCT	62.69230769	7141	2917	2945	28	ATGGTGTCCAGCAATACGAAGATGTCCAC	61.50689655	0	13	4	17	3
399	2884	2909	25	TTTAGGCAGGTCCTTGATGTCACAGC	59.53846154	7141	2917	2945	28	ATGGTGTCCAGCAATACGAAGATGTCCAC	61.50689655	0	14	4	18	8
400	2885	2910	25	TTAGGCAGGTCCTTGATGTCACAGCG	61.11538462	7141	2917	2945	28	ATGGTGTCCAGCAATACGAAGATGTCCAC	61.50689655	0	14	4	18	7
403	2888	2913	25	GGCAGGTCCTTGATGTCACAGCGTCC	64.26923077	7140	2916	2944	28	GATGGTGTCCAGCAATACGAAGATGTCCA	61.50689655	0	13	5	18	3
399	2884	2909	25	TTTAGGCAGGTCCTTGATGTCACAGC	59.53846154	7140	2916	2944	28	GATGGTGTCCAGCAATACGAAGATGTCCA	61.50689655	0	14	5	19	7
400	2885	2910	25	TTAGGCAGGTCCTTGATGTCACAGCG	61.11538462	7140	2916	2944	28	GATGGTGTCCAGCAATACGAAGATGTCCA	61.50689655	0	14	5	19	6
402	2887	2912	25	AGGCAGGTCCTTGATGTCACAGCGTC	62.69230769	7138	2914	2942	28	TAGATGGTGTCCAGCAATACGAAGATGTC	60.09310345	0	12	7	19	2
402	2887	2912	25	AGGCAGGTCCTTGATGTCACAGCGTC	62.69230769	7139	2915	2943	28	AGATGGTGTCCAGCAATACGAAGATGTCC	61.50689655	0	12	7	19	3
401	2886	2911	25	TAGGCAGGTCCTTGATGTCACAGCGT	61.11538462	7138	2914	2942	28	TAGATGGTGTCCAGCAATACGAAGATGTC	60.09310345	0	13	7	20	3
403	2888	2913	25	GGCAGGTCCTTGATGTCACAGCGTCC	64.26923077	7138	2914	2942	28	TAGATGGTGTCCAGCAATACGAAGATGTC	60.09310345	0	13	7	20	1
403	2888	2913	25	GGCAGGTCCTTGATGTCACAGCGTCC	64.26923077	7139	2915	2943	28	AGATGGTGTCCAGCAATACGAAGATGTCC	61.50689655	0	13	7	20	2
404	2889	2914	25	GCAGGTCCTTGATGTCACAGCGTCCT	62.69230769	7139	2915	2943	28	AGATGGTGTCCAGCAATACGAAGATGTCC	61.50689655	0	13	7	20	1
399	2884	2909	25	TTTAGGCAGGTCCTTGATGTCACAGC	59.53846154	7138	2914	2942	28	TAGATGGTGTCCAGCAATACGAAGATGTC	60.09310345	0	14	7	21	5
399	2884	2909	25	TTTAGGCAGGTCCTTGATGTCACAGC	59.53846154	7139	2915	2943	28	AGATGGTGTCCAGCAATACGAAGATGTCC	61.50689655	0	14	7	21	6
400	2885	2910	25	TTAGGCAGGTCCTTGATGTCACAGCG	61.11538462	7139	2915	2943	28	AGATGGTGTCCAGCAATACGAAGATGTCC	61.50689655	0	14	7	21	5
398	2883	2908	25	CTTTAGGCAGGTCCTTGATGTCACAG	59.53846154	7143	2919	2947	28	GGTGTCCAGCAATACGAAGATGTCCACGA	62.92068966	0	21	1	22	11
398	2883	2908	25	CTTTAGGCAGGTCCTTGATGTCACAG	59.53846154	7144	2920	2948	28	GTGTCCAGCAATACGAAGATGTCCACGAA	61.50689655	0	21	1	22	12
398	2883	2908	25	CTTTAGGCAGGTCCTTGATGTCACAG	59.53846154	7145	2921	2949	28	TGTCCAGCAATACGAAGATGTCCACGAAG	61.50689655	0	21	2	23	13
190	1168	1193	25	CATTGTTAGCAGGATTGCGGGTGCCA	61.11538462	6928	1202	1230	28	TTTTGGTGTATTCAAGGCTCCCTCAGTTG	60.09310345	0	12	13	25	9
398	2883	2908	25	CTTTAGGCAGGTCCTTGATGTCACAG	59.53846154	7141	2917	2945	28	ATGGTGTCCAGCAATACGAAGATGTCCAC	61.50689655	0	21	4	25	9
187	1165	1190	25	CAGCATTGTTAGCAGGATTGCGGGTG	61.11538462	6928	1202	1230	28	TTTTGGTGTATTCAAGGCTCCCTCAGTTG	60.09310345	0	13	13	26	12
190	1168	1193	25	CATTGTTAGCAGGATTGCGGGTGCCA	61.11538462	6929	1203	1231	28	TTTGGTGTATTCAAGGCTCCCTCAGTTGC	61.50689655	0	12	14	26	10
187	1165	1190	25	CAGCATTGTTAGCAGGATTGCGGGTG	61.11538462	6929	1203	1231	28	TTTGGTGTATTCAAGGCTCCCTCAGTTGC	61.50689655	0	13	14	27	13
398	2883	2908	25	CTTTAGGCAGGTCCTTGATGTCACAG	59.53846154	7138	2914	2942	28	TAGATGGTGTCCAGCAATACGAAGATGTC	60.09310345	0	21	7	28	6
398	2883	2908	25	CTTTAGGCAGGTCCTTGATGTCACAG	59.53846154	7139	2915	2943	28	AGATGGTGTCCAGCAATACGAAGATGTCC	61.50689655	0	21	7	28	7
190	1168	1193	25	CATTGTTAGCAGGATTGCGGGTGCCA	61.11538462	6927	1201	1229	28	CTTTTGGTGTATTCAAGGCTCCCTCAGTT	60.09310345	0	12	17	29	8
186	1164	1189	25	GCAGCATTGTTAGCAGGATTGCGGGT	61.11538462	6928	1202	1230	28	TTTTGGTGTATTCAAGGCTCCCTCAGTTG	60.09310345	0	17	13	30	13
1537	26651	26676	25	GTCCTCACTGCCGTCTTGTTGACCAA	61.11538462	8622	26691	26719	28	TCATCATCTAACCAATCTTCTTCTTGCTC	57.26551724	0	12	18	30	15
186	1164	1189	25	GCAGCATTGTTAGCAGGATTGCGGGT	61.11538462	6929	1203	1231	28	TTTGGTGTATTCAAGGCTCCCTCAGTTGC	61.50689655	0	17	14	31	14
1537	26651	26676	25	GTCCTCACTGCCGTCTTGTTGACCAA	61.11538462	8621	26690	26718	28	ATCATCATCTAACCAATCTTCTTCTTGCT	55.85172414	0	12	19	31	14
1535	26649	26674	25	TTGTCCTCACTGCCGTCTTGTTGACC	61.11538462	8618	26686	26714	28	GACTATCATCATCTAACCAATCTTCTTCT	55.85172414	0	15	17	32	12
189	1167	1192	25	GCATTGTTAGCAGGATTGCGGGTGCC	62.69230769	6925	1199	1227	28	ATCTTTTGGTGTATTCAAGGCTCCCTCAG	60.09310345	0	10	23	33	7
921	13310	13335	25	AATCACCAGCATTTGTCCAGTCACAT	56.38461538	7806	13352	13380	28	AGTCAGTAACATTATCGCTACCAACACAT	57.26551724	0	30	3	33	17
1535	26649	26674	25	TTGTCCTCACTGCCGTCTTGTTGACC	61.11538462	8617	26685	26713	28	TGACTATCATCATCTAACCAATCTTCTTC	55.85172414	0	15	18	33	11
1535	26649	26674	25	TTGTCCTCACTGCCGTCTTGTTGACC	61.11538462	8622	26691	26719	28	TCATCATCTAACCAATCTTCTTCTTGCTC	57.26551724	0	15	18	33	17
1536	26650	26675	25	TGTCCTCACTGCCGTCTTGTTGACCA	61.11538462	8622	26691	26719	28	TCATCATCTAACCAATCTTCTTCTTGCTC	57.26551724	0	15	18	33	16
186	1164	1189	25	GCAGCATTGTTAGCAGGATTGCGGGT	61.11538462	6927	1201	1229	28	CTTTTGGTGTATTCAAGGCTCCCTCAGTT	60.09310345	0	17	17	34	12
188	1166	1191	25	AGCATTGTTAGCAGGATTGCGGGTGC	61.11538462	6925	1199	1227	28	ATCTTTTGGTGTATTCAAGGCTCCCTCAG	60.09310345	0	11	23	34	8
1535	26649	26674	25	TTGTCCTCACTGCCGTCTTGTTGACC	61.11538462	8621	26690	26718	28	ATCATCATCTAACCAATCTTCTTCTTGCT	55.85172414	0	15	19	34	16
1536	26650	26675	25	TGTCCTCACTGCCGTCTTGTTGACCA	61.11538462	8621	26690	26718	28	ATCATCATCTAACCAATCTTCTTCTTGCT	55.85172414	0	15	19	34	15
1537	26651	26676	25	GTCCTCACTGCCGTCTTGTTGACCAA	61.11538462	8620	26689	26717	28	TATCATCATCTAACCAATCTTCTTCTTGC	55.85172414	0	12	22	34	13
190	1168	1193	25	CATTGTTAGCAGGATTGCGGGTGCCA	61.11538462	6926	1200	1228	28	TCTTTTGGTGTATTCAAGGCTCCCTCAGT	60.09310345	0	12	23	35	7
1262	19865	19890	25	GGTGATAGAGGTTTGTGGTGGTTGGT	59.53846154	8252	19914	19942	28	CTGAAGTCATTGAGAGCCTTTGCGAGATG	61.50689655	0	14	21	35	24
1535	26649	26674	25	TTGTCCTCACTGCCGTCTTGTTGACC	61.11538462	8619	26688	26716	28	CTATCATCATCTAACCAATCTTCTTCTTG	55.85172414	0	15	20	35	14
1536	26650	26675	25	TGTCCTCACTGCCGTCTTGTTGACCA	61.11538462	8619	26688	26716	28	CTATCATCATCTAACCAATCTTCTTCTTG	55.85172414	0	15	20	35	13
1537	26651	26676	25	GTCCTCACTGCCGTCTTGTTGACCAA	61.11538462	8615	26682	26710	28	TGTTGACTATCATCATCTAACCAATCTTC	55.85172414	0	12	23	35	6
187	1165	1190	25	CAGCATTGTTAGCAGGATTGCGGGTG	61.11538462	6925	1199	1227	28	ATCTTTTGGTGTATTCAAGGCTCCCTCAG	60.09310345	0	13	23	36	9
187	1165	1190	25	CAGCATTGTTAGCAGGATTGCGGGTG	61.11538462	6926	1200	1228	28	TCTTTTGGTGTATTCAAGGCTCCCTCAGT	60.09310345	0	13	23	36	10
1535	26649	26674	25	TTGTCCTCACTGCCGTCTTGTTGACC	61.11538462	8616	26683	26711	28	GTTGACTATCATCATCTAACCAATCTTCT	55.85172414	0	15	21	36	9
1535	26649	26674	25	TTGTCCTCACTGCCGTCTTGTTGACC	61.11538462	8620	26689	26717	28	TATCATCATCTAACCAATCTTCTTCTTGC	55.85172414	0	15	22	37	15
1536	26650	26675	25	TGTCCTCACTGCCGTCTTGTTGACCA	61.11538462	8620	26689	26717	28	TATCATCATCTAACCAATCTTCTTCTTGC	55.85172414	0	15	22	37	14
1259	19862	19887	25	TGAGGTGATAGAGGTTTGTGGTGGTT	57.96153846	8250	19912	19940	28	TACTGAAGTCATTGAGAGCCTTTGCGAGA	60.09310345	0	11	27	38	25
1535	26649	26674	25	TTGTCCTCACTGCCGTCTTGTTGACC	61.11538462	8615	26682	26710	28	TGTTGACTATCATCATCTAACCAATCTTC	55.85172414	0	15	23	38	8
1535	26649	26674	25	TTGTCCTCACTGCCGTCTTGTTGACC	61.11538462	8623	26692	26720	28	CATCATCTAACCAATCTTCTTCTTGCTCT	57.26551724	0	15	23	38	18
1536	26650	26675	25	TGTCCTCACTGCCGTCTTGTTGACCA	61.11538462	8615	26682	26710	28	TGTTGACTATCATCATCTAACCAATCTTC	55.85172414	0	15	23	38	7
1536	26650	26675	25	TGTCCTCACTGCCGTCTTGTTGACCA	61.11538462	8623	26692	26720	28	CATCATCTAACCAATCTTCTTCTTGCTCT	57.26551724	0	15	23	38	17
1260	19863	19888	25	GAGGTGATAGAGGTTTGTGGTGGTTG	59.53846154	8250	19912	19940	28	TACTGAAGTCATTGAGAGCCTTTGCGAGA	60.09310345	0	12	27	39	24
1261	19864	19889	25	AGGTGATAGAGGTTTGTGGTGGTTGG	59.53846154	8250	19912	19940	28	TACTGAAGTCATTGAGAGCCTTTGCGAGA	60.09310345	0	12	27	39	23
186	1164	1189	25	GCAGCATTGTTAGCAGGATTGCGGGT	61.11538462	6925	1199	1227	28	ATCTTTTGGTGTATTCAAGGCTCCCTCAG	60.09310345	0	17	23	40	10
186	1164	1189	25	GCAGCATTGTTAGCAGGATTGCGGGT	61.11538462	6926	1200	1228	28	TCTTTTGGTGTATTCAAGGCTCCCTCAGT	60.09310345	0	17	23	40	11
1262	19865	19890	25	GGTGATAGAGGTTTGTGGTGGTTGGT	59.53846154	8250	19912	19940	28	TACTGAAGTCATTGAGAGCCTTTGCGAGA	60.09310345	0	14	27	41	22
921	13310	13335	25	AATCACCAGCATTTGTCCAGTCACAT	56.38461538	7803	13349	13377	28	TAAAGTCAGTAACATTATCGCTACCAACA	55.85172414	0	30	13	43	14
1262	19865	19890	25	GGTGATAGAGGTTTGTGGTGGTTGGT	59.53846154	8251	19913	19941	28	ACTGAAGTCATTGAGAGCCTTTGCGAGAT	60.09310345	0	14	29	43	23
800	10227	10252	25	CTGTTGTCCATCAAAGTGTCCCTTAT	56.38461538	7699	10277	10305	28	CTAAACTCTGAAGTCTTGTAAAAGTGTTC	55.85172414	0	14	30	44	25
1535	26649	26674	25	TTGTCCTCACTGCCGTCTTGTTGACC	61.11538462	8614	26679	26707	28	GTTTGTTGACTATCATCATCTAACCAATC	55.85172414	0	15	30	45	5
1257	19860	19885	25	GCTGAGGTGATAGAGGTTTGTGGTGG	61.11538462	8248	19910	19938	28	GTTACTGAAGTCATTGAGAGCCTTTGCGA	60.09310345	0	6	40	46	25
1258	19861	19886	25	CTGAGGTGATAGAGGTTTGTGGTGGT	59.53846154	8249	19911	19939	28	TTACTGAAGTCATTGAGAGCCTTTGCGAG	60.09310345	0	8	39	47	25
1257	19860	19885	25	GCTGAGGTGATAGAGGTTTGTGGTGG	61.11538462	8246	19908	19936	28	GAGTTACTGAAGTCATTGAGAGCCTTTGC	60.09310345	0	6	42	48	23
1257	19860	19885	25	GCTGAGGTGATAGAGGTTTGTGGTGG	61.11538462	8247	19909	19937	28	AGTTACTGAAGTCATTGAGAGCCTTTGCG	60.09310345	0	6	42	48	24
1258	19861	19886	25	CTGAGGTGATAGAGGTTTGTGGTGGT	59.53846154	8248	19910	19938	28	GTTACTGAAGTCATTGAGAGCCTTTGCGA	60.09310345	0	8	40	48	24
1263	19866	19891	25	GTGATAGAGGTTTGTGGTGGTTGGTA	57.96153846	8252	19914	19942	28	CTGAAGTCATTGAGAGCCTTTGCGAGATG	61.50689655	0	27	21	48	23
663	6582	6607	25	ATGTCAAGAATCTCAAGTGTCTGTGG	56.38461538	7455	6617	6645	28	AGCATCAGTAGTGTCAGCAATGTCTCTGC	61.50689655	0	29	20	49	10
1258	19861	19886	25	CTGAGGTGATAGAGGTTTGTGGTGGT	59.53846154	8246	19908	19936	28	GAGTTACTGAAGTCATTGAGAGCCTTTGC	60.09310345	0	8	42	50	22
1258	19861	19886	25	CTGAGGTGATAGAGGTTTGTGGTGGT	59.53846154	8247	19909	19937	28	AGTTACTGAAGTCATTGAGAGCCTTTGCG	60.09310345	0	8	42	50	23
1259	19862	19887	25	TGAGGTGATAGAGGTTTGTGGTGGTT	57.96153846	8249	19911	19939	28	TTACTGAAGTCATTGAGAGCCTTTGCGAG	60.09310345	0	11	39	50	24
1264	19867	19892	25	TGATAGAGGTTTGTGGTGGTTGGTAA	56.38461538	8252	19914	19942	28	CTGAAGTCATTGAGAGCCTTTGCGAGATG	61.50689655	0	29	21	50	22
1259	19862	19887	25	TGAGGTGATAGAGGTTTGTGGTGGTT	57.96153846	8248	19910	19938	28	GTTACTGAAGTCATTGAGAGCCTTTGCGA	60.09310345	0	11	40	51	23
1260	19863	19888	25	GAGGTGATAGAGGTTTGTGGTGGTTG	59.53846154	8249	19911	19939	28	TTACTGAAGTCATTGAGAGCCTTTGCGAG	60.09310345	0	12	39	51	23
1261	19864	19889	25	AGGTGATAGAGGTTTGTGGTGGTTGG	59.53846154	8249	19911	19939	28	TTACTGAAGTCATTGAGAGCCTTTGCGAG	60.09310345	0	12	39	51	22
663	6582	6607	25	ATGTCAAGAATCTCAAGTGTCTGTGG	56.38461538	7458	6620	6648	28	ATCAGTAGTGTCAGCAATGTCTCTGCCAA	60.09310345	0	29	23	52	13
664	6583	6608	25	TGTCAAGAATCTCAAGTGTCTGTGGA	56.38461538	7455	6617	6645	28	AGCATCAGTAGTGTCAGCAATGTCTCTGC	61.50689655	0	32	20	52	9
1257	19860	19885	25	GCTGAGGTGATAGAGGTTTGTGGTGG	61.11538462	8245	19907	19935	28	TGAGTTACTGAAGTCATTGAGAGCCTTTG	58.67931034	0	6	46	52	22
1260	19863	19888	25	GAGGTGATAGAGGTTTGTGGTGGTTG	59.53846154	8248	19910	19938	28	GTTACTGAAGTCATTGAGAGCCTTTGCGA	60.09310345	0	12	40	52	22
1261	19864	19889	25	AGGTGATAGAGGTTTGTGGTGGTTGG	59.53846154	8248	19910	19938	28	GTTACTGAAGTCATTGAGAGCCTTTGCGA	60.09310345	0	12	40	52	21
663	6582	6607	25	ATGTCAAGAATCTCAAGTGTCTGTGG	56.38461538	7454	6616	6644	28	CAGCATCAGTAGTGTCAGCAATGTCTCTG	61.50689655	0	29	24	53	9
663	6582	6607	25	ATGTCAAGAATCTCAAGTGTCTGTGG	56.38461538	7459	6621	6649	28	TCAGTAGTGTCAGCAATGTCTCTGCCAAA	60.09310345	0	29	24	53	14
664	6583	6608	25	TGTCAAGAATCTCAAGTGTCTGTGGA	56.38461538	7456	6618	6646	28	GCATCAGTAGTGTCAGCAATGTCTCTGCC	62.92068966	0	32	21	53	10
1257	19860	19885	25	GCTGAGGTGATAGAGGTTTGTGGTGG	61.11538462	8243	19905	19933	28	CCTGAGTTACTGAAGTCATTGAGAGCCTT	60.09310345	0	6	47	53	20
1259	19862	19887	25	TGAGGTGATAGAGGTTTGTGGTGGTT	57.96153846	8246	19908	19936	28	GAGTTACTGAAGTCATTGAGAGCCTTTGC	60.09310345	0	11	42	53	21
1259	19862	19887	25	TGAGGTGATAGAGGTTTGTGGTGGTT	57.96153846	8247	19909	19937	28	AGTTACTGAAGTCATTGAGAGCCTTTGCG	60.09310345	0	11	42	53	22
1262	19865	19890	25	GGTGATAGAGGTTTGTGGTGGTTGGT	59.53846154	8249	19911	19939	28	TTACTGAAGTCATTGAGAGCCTTTGCGAG	60.09310345	0	14	39	53	21
1537	26651	26676	25	GTCCTCACTGCCGTCTTGTTGACCAA	61.11538462	8624	26693	26721	28	ATCATCTAACCAATCTTCTTCTTGCTCTT	55.85172414	0	12	41	53	17
1258	19861	19886	25	CTGAGGTGATAGAGGTTTGTGGTGGT	59.53846154	8244	19906	19934	28	CTGAGTTACTGAAGTCATTGAGAGCCTTT	58.67931034	0	8	46	54	20
1258	19861	19886	25	CTGAGGTGATAGAGGTTTGTGGTGGT	59.53846154	8245	19907	19935	28	TGAGTTACTGAAGTCATTGAGAGCCTTTG	58.67931034	0	8	46	54	21
1260	19863	19888	25	GAGGTGATAGAGGTTTGTGGTGGTTG	59.53846154	8246	19908	19936	28	GAGTTACTGAAGTCATTGAGAGCCTTTGC	60.09310345	0	12	42	54	20
1260	19863	19888	25	GAGGTGATAGAGGTTTGTGGTGGTTG	59.53846154	8247	19909	19937	28	AGTTACTGAAGTCATTGAGAGCCTTTGCG	60.09310345	0	12	42	54	21
1261	19864	19889	25	AGGTGATAGAGGTTTGTGGTGGTTGG	59.53846154	8246	19908	19936	28	GAGTTACTGAAGTCATTGAGAGCCTTTGC	60.09310345	0	12	42	54	19
1261	19864	19889	25	AGGTGATAGAGGTTTGTGGTGGTTGG	59.53846154	8247	19909	19937	28	AGTTACTGAAGTCATTGAGAGCCTTTGCG	60.09310345	0	12	42	54	20
1262	19865	19890	25	GGTGATAGAGGTTTGTGGTGGTTGGT	59.53846154	8248	19910	19938	28	GTTACTGAAGTCATTGAGAGCCTTTGCGA	60.09310345	0	14	40	54	20
1263	19866	19891	25	GTGATAGAGGTTTGTGGTGGTTGGTA	57.96153846	8250	19912	19940	28	TACTGAAGTCATTGAGAGCCTTTGCGAGA	60.09310345	0	27	27	54	21
664	6583	6608	25	TGTCAAGAATCTCAAGTGTCTGTGGA	56.38461538	7458	6620	6648	28	ATCAGTAGTGTCAGCAATGTCTCTGCCAA	60.09310345	0	32	23	55	12
1258	19861	19886	25	CTGAGGTGATAGAGGTTTGTGGTGGT	59.53846154	8243	19905	19933	28	CCTGAGTTACTGAAGTCATTGAGAGCCTT	60.09310345	0	8	47	55	19
664	6583	6608	25	TGTCAAGAATCTCAAGTGTCTGTGGA	56.38461538	7459	6621	6649	28	TCAGTAGTGTCAGCAATGTCTCTGCCAAA	60.09310345	0	32	24	56	13
1262	19865	19890	25	GGTGATAGAGGTTTGTGGTGGTTGGT	59.53846154	8246	19908	19936	28	GAGTTACTGAAGTCATTGAGAGCCTTTGC	60.09310345	0	14	42	56	18
1262	19865	19890	25	GGTGATAGAGGTTTGTGGTGGTTGGT	59.53846154	8247	19909	19937	28	AGTTACTGAAGTCATTGAGAGCCTTTGCG	60.09310345	0	14	42	56	19
1263	19866	19891	25	GTGATAGAGGTTTGTGGTGGTTGGTA	57.96153846	8251	19913	19941	28	ACTGAAGTCATTGAGAGCCTTTGCGAGAT	60.09310345	0	27	29	56	22
1264	19867	19892	25	TGATAGAGGTTTGTGGTGGTTGGTAA	56.38461538	8250	19912	19940	28	TACTGAAGTCATTGAGAGCCTTTGCGAGA	60.09310345	0	29	27	56	20
1535	26649	26674	25	TTGTCCTCACTGCCGTCTTGTTGACC	61.11538462	8624	26693	26721	28	ATCATCTAACCAATCTTCTTCTTGCTCTT	55.85172414	0	15	41	56	19
1536	26650	26675	25	TGTCCTCACTGCCGTCTTGTTGACCA	61.11538462	8624	26693	26721	28	ATCATCTAACCAATCTTCTTCTTGCTCTT	55.85172414	0	15	41	56	18
1259	19862	19887	25	TGAGGTGATAGAGGTTTGTGGTGGTT	57.96153846	8244	19906	19934	28	CTGAGTTACTGAAGTCATTGAGAGCCTTT	58.67931034	0	11	46	57	19
1259	19862	19887	25	TGAGGTGATAGAGGTTTGTGGTGGTT	57.96153846	8245	19907	19935	28	TGAGTTACTGAAGTCATTGAGAGCCTTTG	58.67931034	0	11	46	57	20
1259	19862	19887	25	TGAGGTGATAGAGGTTTGTGGTGGTT	57.96153846	8243	19905	19933	28	CCTGAGTTACTGAAGTCATTGAGAGCCTT	60.09310345	0	11	47	58	18
1260	19863	19888	25	GAGGTGATAGAGGTTTGTGGTGGTTG	59.53846154	8244	19906	19934	28	CTGAGTTACTGAAGTCATTGAGAGCCTTT	58.67931034	0	12	46	58	18
1260	19863	19888	25	GAGGTGATAGAGGTTTGTGGTGGTTG	59.53846154	8245	19907	19935	28	TGAGTTACTGAAGTCATTGAGAGCCTTTG	58.67931034	0	12	46	58	19
1261	19864	19889	25	AGGTGATAGAGGTTTGTGGTGGTTGG	59.53846154	8245	19907	19935	28	TGAGTTACTGAAGTCATTGAGAGCCTTTG	58.67931034	0	12	46	58	18
1260	19863	19888	25	GAGGTGATAGAGGTTTGTGGTGGTTG	59.53846154	8243	19905	19933	28	CCTGAGTTACTGAAGTCATTGAGAGCCTT	60.09310345	0	12	47	59	17
1261	19864	19889	25	AGGTGATAGAGGTTTGTGGTGGTTGG	59.53846154	8243	19905	19933	28	CCTGAGTTACTGAAGTCATTGAGAGCCTT	60.09310345	0	12	47	59	16
1265	19868	19893	25	GATAGAGGTTTGTGGTGGTTGGTAAA	56.38461538	8250	19912	19940	28	TACTGAAGTCATTGAGAGCCTTTGCGAGA	60.09310345	0	32	27	59	19
665	6584	6609	25	GTCAAGAATCTCAAGTGTCTGTGGAT	56.38461538	7455	6617	6645	28	AGCATCAGTAGTGTCAGCAATGTCTCTGC	61.50689655	0	40	20	60	8
1262	19865	19890	25	GGTGATAGAGGTTTGTGGTGGTTGGT	59.53846154	8244	19906	19934	28	CTGAGTTACTGAAGTCATTGAGAGCCTTT	58.67931034	0	14	46	60	16
1262	19865	19890	25	GGTGATAGAGGTTTGTGGTGGTTGGT	59.53846154	8245	19907	19935	28	TGAGTTACTGAAGTCATTGAGAGCCTTTG	58.67931034	0	14	46	60	17
1537	26651	26676	25	GTCCTCACTGCCGTCTTGTTGACCAA	61.11538462	8625	26694	26722	28	TCATCTAACCAATCTTCTTCTTGCTCTTC	57.26551724	0	12	48	60	18
665	6584	6609	25	GTCAAGAATCTCAAGTGTCTGTGGAT	56.38461538	7456	6618	6646	28	GCATCAGTAGTGTCAGCAATGTCTCTGCC	62.92068966	0	40	21	61	9
1262	19865	19890	25	GGTGATAGAGGTTTGTGGTGGTTGGT	59.53846154	8243	19905	19933	28	CCTGAGTTACTGAAGTCATTGAGAGCCTT	60.09310345	0	14	47	61	15
544	4594	4619	25	AAGAACAACAGCCCTTGAGACAACTA	56.38461538	7325	4620	4648	28	CAGCAACTGGTCATACAGCAAAGCATAAT	58.67931034	0	36	26	62	1
665	6584	6609	25	GTCAAGAATCTCAAGTGTCTGTGGAT	56.38461538	7458	6620	6648	28	ATCAGTAGTGTCAGCAATGTCTCTGCCAA	60.09310345	0	40	23	63	11
666	6615	6640	25	ACAGCATCAGTAGTGTCAGCAATGTC	57.96153846	7464	6661	6689	28	GCAGAAACTTTTTGTTAGACTCAGTAAGA	55.85172414	0	21	42	63	21
1535	26649	26674	25	TTGTCCTCACTGCCGTCTTGTTGACC	61.11538462	8625	26694	26722	28	TCATCTAACCAATCTTCTTCTTGCTCTTC	57.26551724	0	15	48	63	20
1536	26650	26675	25	TGTCCTCACTGCCGTCTTGTTGACCA	61.11538462	8625	26694	26722	28	TCATCTAACCAATCTTCTTCTTGCTCTTC	57.26551724	0	15	48	63	19
484	4188	4213	25	AAGATAGAGAAAAGGGGCTTCAAGGC	57.96153846	7250	4214	4242	28	CAGCAGCAACGAGCAAAAGGTGTGAGTAA	61.50689655	0	50	14	64	1
665	6584	6609	25	GTCAAGAATCTCAAGTGTCTGTGGAT	56.38461538	7454	6616	6644	28	CAGCATCAGTAGTGTCAGCAATGTCTCTG	61.50689655	0	40	24	64	7
665	6584	6609	25	GTCAAGAATCTCAAGTGTCTGTGGAT	56.38461538	7457	6619	6647	28	CATCAGTAGTGTCAGCAATGTCTCTGCCA	61.50689655	0	40	25	65	10
484	4188	4213	25	AAGATAGAGAAAAGGGGCTTCAAGGC	57.96153846	7252	4216	4244	28	GCAGCAACGAGCAAAAGGTGTGAGTAAAC	61.50689655	0	50	16	66	3
484	4188	4213	25	AAGATAGAGAAAAGGGGCTTCAAGGC	57.96153846	7253	4217	4245	28	CAGCAACGAGCAAAAGGTGTGAGTAAACT	60.09310345	0	50	16	66	4
665	6584	6609	25	GTCAAGAATCTCAAGTGTCTGTGGAT	56.38461538	7460	6622	6650	28	CAGTAGTGTCAGCAATGTCTCTGCCAAAT	60.09310345	0	40	26	66	13
666	6615	6640	25	ACAGCATCAGTAGTGTCAGCAATGTC	57.96153846	7463	6660	6688	28	GGCAGAAACTTTTTGTTAGACTCAGTAAG	57.26551724	0	21	45	66	20
1263	19866	19891	25	GTGATAGAGGTTTGTGGTGGTTGGTA	57.96153846	8249	19911	19939	28	TTACTGAAGTCATTGAGAGCCTTTGCGAG	60.09310345	0	27	39	66	20
484	4188	4213	25	AAGATAGAGAAAAGGGGCTTCAAGGC	57.96153846	7251	4215	4243	28	AGCAGCAACGAGCAAAAGGTGTGAGTAAA	60.09310345	0	50	17	67	2
1263	19866	19891	25	GTGATAGAGGTTTGTGGTGGTTGGTA	57.96153846	8248	19910	19938	28	GTTACTGAAGTCATTGAGAGCCTTTGCGA	60.09310345	0	27	40	67	19
1264	19867	19892	25	TGATAGAGGTTTGTGGTGGTTGGTAA	56.38461538	8249	19911	19939	28	TTACTGAAGTCATTGAGAGCCTTTGCGAG	60.09310345	0	29	39	68	19
484	4188	4213	25	AAGATAGAGAAAAGGGGCTTCAAGGC	57.96153846	7254	4218	4246	28	AGCAACGAGCAAAAGGTGTGAGTAAACTG	60.09310345	0	50	19	69	5
484	4188	4213	25	AAGATAGAGAAAAGGGGCTTCAAGGC	57.96153846	7255	4219	4247	28	GCAACGAGCAAAAGGTGTGAGTAAACTGT	60.09310345	0	50	19	69	6
484	4188	4213	25	AAGATAGAGAAAAGGGGCTTCAAGGC	57.96153846	7256	4220	4248	28	CAACGAGCAAAAGGTGTGAGTAAACTGTT	58.67931034	0	50	19	69	7
1263	19866	19891	25	GTGATAGAGGTTTGTGGTGGTTGGTA	57.96153846	8246	19908	19936	28	GAGTTACTGAAGTCATTGAGAGCCTTTGC	60.09310345	0	27	42	69	17
1263	19866	19891	25	GTGATAGAGGTTTGTGGTGGTTGGTA	57.96153846	8247	19909	19937	28	AGTTACTGAAGTCATTGAGAGCCTTTGCG	60.09310345	0	27	42	69	18
1264	19867	19892	25	TGATAGAGGTTTGTGGTGGTTGGTAA	56.38461538	8248	19910	19938	28	GTTACTGAAGTCATTGAGAGCCTTTGCGA	60.09310345	0	29	40	69	18
484	4188	4213	25	AAGATAGAGAAAAGGGGCTTCAAGGC	57.96153846	7257	4221	4249	28	AACGAGCAAAAGGTGTGAGTAAACTGTTA	57.26551724	0	50	20	70	8
666	6615	6640	25	ACAGCATCAGTAGTGTCAGCAATGTC	57.96153846	7462	6659	6687	28	AGGCAGAAACTTTTTGTTAGACTCAGTAA	55.85172414	0	21	50	71	19
1265	19868	19893	25	GATAGAGGTTTGTGGTGGTTGGTAAA	56.38461538	8249	19911	19939	28	TTACTGAAGTCATTGAGAGCCTTTGCGAG	60.09310345	0	32	39	71	18
1263	19866	19891	25	GTGATAGAGGTTTGTGGTGGTTGGTA	57.96153846	8244	19906	19934	28	CTGAGTTACTGAAGTCATTGAGAGCCTTT	58.67931034	0	27	46	73	15
483	4187	4212	25	AAAGATAGAGAAAAGGGGCTTCAAGG	56.38461538	7249	4213	4241	28	CCAGCAGCAACGAGCAAAAGGTGTGAGTA	62.92068966	0	69	13	82	1
483	4187	4212	25	AAAGATAGAGAAAAGGGGCTTCAAGG	56.38461538	7250	4214	4242	28	CAGCAGCAACGAGCAAAAGGTGTGAGTAA	61.50689655	0	69	14	83	2
666	6615	6640	25	ACAGCATCAGTAGTGTCAGCAATGTC	57.96153846	7461	6658	6686	28	AAGGCAGAAACTTTTTGTTAGACTCAGTA	55.85172414	0	21	62	83	18
483	4187	4212	25	AAAGATAGAGAAAAGGGGCTTCAAGG	56.38461538	7252	4216	4244	28	GCAGCAACGAGCAAAAGGTGTGAGTAAAC	61.50689655	0	69	16	85	4
483	4187	4212	25	AAAGATAGAGAAAAGGGGCTTCAAGG	56.38461538	7253	4217	4245	28	CAGCAACGAGCAAAAGGTGTGAGTAAACT	60.09310345	0	69	16	85	5
1535	26649	26674	25	TTGTCCTCACTGCCGTCTTGTTGACC	61.11538462	8626	26695	26723	28	CATCTAACCAATCTTCTTCTTGCTCTTCT	57.26551724	0	15	70	85	21
1536	26650	26675	25	TGTCCTCACTGCCGTCTTGTTGACCA	61.11538462	8626	26695	26723	28	CATCTAACCAATCTTCTTCTTGCTCTTCT	57.26551724	0	15	70	85	20
483	4187	4212	25	AAAGATAGAGAAAAGGGGCTTCAAGG	56.38461538	7251	4215	4243	28	AGCAGCAACGAGCAAAAGGTGTGAGTAAA	60.09310345	0	69	17	86	3
483	4187	4212	25	AAAGATAGAGAAAAGGGGCTTCAAGG	56.38461538	7254	4218	4246	28	AGCAACGAGCAAAAGGTGTGAGTAAACTG	60.09310345	0	69	19	88	6
483	4187	4212	25	AAAGATAGAGAAAAGGGGCTTCAAGG	56.38461538	7255	4219	4247	28	GCAACGAGCAAAAGGTGTGAGTAAACTGT	60.09310345	0	69	19	88	7
483	4187	4212	25	AAAGATAGAGAAAAGGGGCTTCAAGG	56.38461538	7256	4220	4248	28	CAACGAGCAAAAGGTGTGAGTAAACTGTT	58.67931034	0	69	19	88	8
483	4187	4212	25	AAAGATAGAGAAAAGGGGCTTCAAGG	56.38461538	7257	4221	4249	28	AACGAGCAAAAGGTGTGAGTAAACTGTTA	57.26551724	0	69	20	89	9
1200	19269	19294	25	GCTGCTTGTGCTGTTTGCCTGTCAAC	61.11538462	8165	19299	19327	28	GGTCCATAAAAGTTACCTTCTAAGTCTGT	57.26551724	0	50	52	102	5
1200	19269	19294	25	GCTGCTTGTGCTGTTTGCCTGTCAAC	61.11538462	8169	19303	19331	28	CATAAAAGTTACCTTCTAAGTCTGTGCCA	57.26551724	0	50	53	103	9
1200	19269	19294	25	GCTGCTTGTGCTGTTTGCCTGTCAAC	61.11538462	8166	19300	19328	28	GTCCATAAAAGTTACCTTCTAAGTCTGTG	57.26551724	0	50	54	104	6
799	10226	10251	25	CCTGTTGTCCATCAAAGTGTCCCTTA	57.96153846	7698	10268	10296	28	CCACATTTTCTAAACTCTGAAGTCTTGTA	55.85172414	0	11	94	105	17
796	10223	10248	25	CACCCTGTTGTCCATCAAAGTGTCCC	61.11538462	7698	10268	10296	28	CCACATTTTCTAAACTCTGAAGTCTTGTA	55.85172414	0	12	94	106	20
797	10224	10249	25	ACCCTGTTGTCCATCAAAGTGTCCCT	59.53846154	7698	10268	10296	28	CCACATTTTCTAAACTCTGAAGTCTTGTA	55.85172414	0	12	94	106	19
1200	19269	19294	25	GCTGCTTGTGCTGTTTGCCTGTCAAC	61.11538462	8168	19302	19330	28	CCATAAAAGTTACCTTCTAAGTCTGTGCC	58.67931034	0	50	56	106	8
800	10227	10252	25	CTGTTGTCCATCAAAGTGTCCCTTAT	56.38461538	7698	10268	10296	28	CCACATTTTCTAAACTCTGAAGTCTTGTA	55.85172414	0	14	94	108	16
795	10222	10247	25	TCACCCTGTTGTCCATCAAAGTGTCC	59.53846154	7698	10268	10296	28	CCACATTTTCTAAACTCTGAAGTCTTGTA	55.85172414	0	15	94	109	21
798	10225	10250	25	CCCTGTTGTCCATCAAAGTGTCCCTT	59.53846154	7697	10267	10295	28	GCCACATTTTCTAAACTCTGAAGTCTTGT	57.26551724	0	11	99	110	17
796	10223	10248	25	CACCCTGTTGTCCATCAAAGTGTCCC	61.11538462	7697	10267	10295	28	GCCACATTTTCTAAACTCTGAAGTCTTGT	57.26551724	0	12	99	111	19
797	10224	10249	25	ACCCTGTTGTCCATCAAAGTGTCCCT	59.53846154	7697	10267	10295	28	GCCACATTTTCTAAACTCTGAAGTCTTGT	57.26551724	0	12	99	111	18
1537	26651	26676	25	GTCCTCACTGCCGTCTTGTTGACCAA	61.11538462	8627	26696	26724	28	ATCTAACCAATCTTCTTCTTGCTCTTCTT	55.85172414	0	12	99	111	20
800	10227	10252	25	CTGTTGTCCATCAAAGTGTCCCTTAT	56.38461538	7697	10267	10295	28	GCCACATTTTCTAAACTCTGAAGTCTTGT	57.26551724	0	14	99	113	15
795	10222	10247	25	TCACCCTGTTGTCCATCAAAGTGTCC	59.53846154	7697	10267	10295	28	GCCACATTTTCTAAACTCTGAAGTCTTGT	57.26551724	0	15	99	114	20
1535	26649	26674	25	TTGTCCTCACTGCCGTCTTGTTGACC	61.11538462	8627	26696	26724	28	ATCTAACCAATCTTCTTCTTGCTCTTCTT	55.85172414	0	15	99	114	22
1536	26650	26675	25	TGTCCTCACTGCCGTCTTGTTGACCA	61.11538462	8627	26696	26724	28	ATCTAACCAATCTTCTTCTTGCTCTTCTT	55.85172414	0	15	99	114	21
799	10226	10251	25	CCTGTTGTCCATCAAAGTGTCCCTTA	57.96153846	7696	10266	10294	28	AGCCACATTTTCTAAACTCTGAAGTCTTG	57.26551724	0	11	106	117	15
796	10223	10248	25	CACCCTGTTGTCCATCAAAGTGTCCC	61.11538462	7696	10266	10294	28	AGCCACATTTTCTAAACTCTGAAGTCTTG	57.26551724	0	12	106	118	18
797	10224	10249	25	ACCCTGTTGTCCATCAAAGTGTCCCT	59.53846154	7696	10266	10294	28	AGCCACATTTTCTAAACTCTGAAGTCTTG	57.26551724	0	12	106	118	17
800	10227	10252	25	CTGTTGTCCATCAAAGTGTCCCTTAT	56.38461538	7696	10266	10294	28	AGCCACATTTTCTAAACTCTGAAGTCTTG	57.26551724	0	14	106	120	14
795	10222	10247	25	TCACCCTGTTGTCCATCAAAGTGTCC	59.53846154	7696	10266	10294	28	AGCCACATTTTCTAAACTCTGAAGTCTTG	57.26551724	0	15	106	121	19
798	10225	10250	25	CCCTGTTGTCCATCAAAGTGTCCCTT	59.53846154	7695	10265	10293	28	AAGCCACATTTTCTAAACTCTGAAGTCTT	55.85172414	0	11	113	124	15
799	10226	10251	25	CCTGTTGTCCATCAAAGTGTCCCTTA	57.96153846	7695	10265	10293	28	AAGCCACATTTTCTAAACTCTGAAGTCTT	55.85172414	0	11	113	124	14
796	10223	10248	25	CACCCTGTTGTCCATCAAAGTGTCCC	61.11538462	7695	10265	10293	28	AAGCCACATTTTCTAAACTCTGAAGTCTT	55.85172414	0	12	113	125	17
797	10224	10249	25	ACCCTGTTGTCCATCAAAGTGTCCCT	59.53846154	7695	10265	10293	28	AAGCCACATTTTCTAAACTCTGAAGTCTT	55.85172414	0	12	113	125	16
798	10225	10250	25	CCCTGTTGTCCATCAAAGTGTCCCTT	59.53846154	7694	10264	10292	28	AAAGCCACATTTTCTAAACTCTGAAGTCT	55.85172414	0	11	116	127	14
800	10227	10252	25	CTGTTGTCCATCAAAGTGTCCCTTAT	56.38461538	7695	10265	10293	28	AAGCCACATTTTCTAAACTCTGAAGTCTT	55.85172414	0	14	113	127	13
795	10222	10247	25	TCACCCTGTTGTCCATCAAAGTGTCC	59.53846154	7695	10265	10293	28	AAGCCACATTTTCTAAACTCTGAAGTCTT	55.85172414	0	15	113	128	18
796	10223	10248	25	CACCCTGTTGTCCATCAAAGTGTCCC	61.11538462	7694	10264	10292	28	AAAGCCACATTTTCTAAACTCTGAAGTCT	55.85172414	0	12	116	128	16
797	10224	10249	25	ACCCTGTTGTCCATCAAAGTGTCCCT	59.53846154	7694	10264	10292	28	AAAGCCACATTTTCTAAACTCTGAAGTCT	55.85172414	0	12	116	128	15
800	10227	10252	25	CTGTTGTCCATCAAAGTGTCCCTTAT	56.38461538	7694	10264	10292	28	AAAGCCACATTTTCTAAACTCTGAAGTCT	55.85172414	0	14	116	130	12
795	10222	10247	25	TCACCCTGTTGTCCATCAAAGTGTCC	59.53846154	7694	10264	10292	28	AAAGCCACATTTTCTAAACTCTGAAGTCT	55.85172414	0	15	116	131	17
482	4183	4208	25	GCATAAAGATAGAGAAAAGGGGCTTC	56.38461538	7248	4212	4240	28	GCCAGCAGCAACGAGCAAAAGGTGTGAGT	64.33448276	0	127	13	140	4
482	4183	4208	25	GCATAAAGATAGAGAAAAGGGGCTTC	56.38461538	7249	4213	4241	28	CCAGCAGCAACGAGCAAAAGGTGTGAGTA	62.92068966	0	127	13	140	5
482	4183	4208	25	GCATAAAGATAGAGAAAAGGGGCTTC	56.38461538	7250	4214	4242	28	CAGCAGCAACGAGCAAAAGGTGTGAGTAA	61.50689655	0	127	14	141	6
482	4183	4208	25	GCATAAAGATAGAGAAAAGGGGCTTC	56.38461538	7252	4216	4244	28	GCAGCAACGAGCAAAAGGTGTGAGTAAAC	61.50689655	0	127	16	143	8
482	4183	4208	25	GCATAAAGATAGAGAAAAGGGGCTTC	56.38461538	7253	4217	4245	28	CAGCAACGAGCAAAAGGTGTGAGTAAACT	60.09310345	0	127	16	143	9
482	4183	4208	25	GCATAAAGATAGAGAAAAGGGGCTTC	56.38461538	7251	4215	4243	28	AGCAGCAACGAGCAAAAGGTGTGAGTAAA	60.09310345	0	127	17	144	7
482	4183	4208	25	GCATAAAGATAGAGAAAAGGGGCTTC	56.38461538	7254	4218	4246	28	AGCAACGAGCAAAAGGTGTGAGTAAACTG	60.09310345	0	127	19	146	10
482	4183	4208	25	GCATAAAGATAGAGAAAAGGGGCTTC	56.38461538	7255	4219	4247	28	GCAACGAGCAAAAGGTGTGAGTAAACTGT	60.09310345	0	127	19	146	11
482	4183	4208	25	GCATAAAGATAGAGAAAAGGGGCTTC	56.38461538	7256	4220	4248	28	CAACGAGCAAAAGGTGTGAGTAAACTGTT	58.67931034	0	127	19	146	12
482	4183	4208	25	GCATAAAGATAGAGAAAAGGGGCTTC	56.38461538	7257	4221	4249	28	AACGAGCAAAAGGTGTGAGTAAACTGTTA	57.26551724	0	127	20	147	13
34	463	488	25	GCTGTTTCTTCTGTCTCTGCGGTAAG	59.53846154	6819	513	541	28	TTTTTGTCCTTTTTAGGCTCTGTTGGTGG	58.67931034	0	109	51	160	25
1537	26651	26676	25	GTCCTCACTGCCGTCTTGTTGACCAA	61.11538462	8628	26697	26725	28	TCTAACCAATCTTCTTCTTGCTCTTCTTC	57.26551724	0	12	165	177	21
1535	26649	26674	25	TTGTCCTCACTGCCGTCTTGTTGACC	61.11538462	8628	26697	26725	28	TCTAACCAATCTTCTTCTTGCTCTTCTTC	57.26551724	0	15	165	180	23
1536	26650	26675	25	TGTCCTCACTGCCGTCTTGTTGACCA	61.11538462	8628	26697	26725	28	TCTAACCAATCTTCTTCTTGCTCTTCTTC	57.26551724	0	15	165	180	22
34	463	488	25	GCTGTTTCTTCTGTCTCTGCGGTAAG	59.53846154	6818	512	540	28	CTTTTTGTCCTTTTTAGGCTCTGTTGGTG	58.67931034	0	109	73	182	24
33	462	487	25	TGCTGTTTCTTCTGTCTCTGCGGTAA	57.96153846	6818	512	540	28	CTTTTTGTCCTTTTTAGGCTCTGTTGGTG	58.67931034	0	117	73	190	25
1535	26649	26674	25	TTGTCCTCACTGCCGTCTTGTTGACC	61.11538462	8629	26698	26726	28	CTAACCAATCTTCTTCTTGCTCTTCTTCA	57.26551724	0	15	180	195	24
1536	26650	26675	25	TGTCCTCACTGCCGTCTTGTTGACCA	61.11538462	8629	26698	26726	28	CTAACCAATCTTCTTCTTGCTCTTCTTCA	57.26551724	0	15	180	195	23
1537	26651	26676	25	GTCCTCACTGCCGTCTTGTTGACCAA	61.11538462	8630	26699	26727	28	TAACCAATCTTCTTCTTGCTCTTCTTCAG	57.26551724	0	12	187	199	23
1535	26649	26674	25	TTGTCCTCACTGCCGTCTTGTTGACC	61.11538462	8630	26699	26727	28	TAACCAATCTTCTTCTTGCTCTTCTTCAG	57.26551724	0	15	187	202	25
1536	26650	26675	25	TGTCCTCACTGCCGTCTTGTTGACCA	61.11538462	8630	26699	26727	28	TAACCAATCTTCTTCTTGCTCTTCTTCAG	57.26551724	0	15	187	202	24
1537	26651	26676	25	GTCCTCACTGCCGTCTTGTTGACCAA	61.11538462	8631	26700	26728	28	AACCAATCTTCTTCTTGCTCTTCTTCAGG	58.67931034	0	12	190	202	24
1537	26651	26676	25	GTCCTCACTGCCGTCTTGTTGACCAA	61.11538462	8632	26701	26729	28	ACCAATCTTCTTCTTGCTCTTCTTCAGGT	58.67931034	0	12	192	204	25
1536	26650	26675	25	TGTCCTCACTGCCGTCTTGTTGACCA	61.11538462	8631	26700	26728	28	AACCAATCTTCTTCTTGCTCTTCTTCAGG	58.67931034	0	15	190	205	25
34	463	488	25	GCTGTTTCTTCTGTCTCTGCGGTAAG	59.53846154	6817	511	539	28	TCTTTTTGTCCTTTTTAGGCTCTGTTGGT	57.26551724	0	109	114	223	23
33	462	487	25	TGCTGTTTCTTCTGTCTCTGCGGTAA	57.96153846	6817	511	539	28	TCTTTTTGTCCTTTTTAGGCTCTGTTGGT	57.26551724	0	117	114	231	24
32	461	486	25	TTGCTGTTTCTTCTGTCTCTGCGGTA	57.96153846	6817	511	539	28	TCTTTTTGTCCTTTTTAGGCTCTGTTGGT	57.26551724	0	131	114	245	25
34	463	488	25	GCTGTTTCTTCTGTCTCTGCGGTAAG	59.53846154	6816	510	538	28	TTCTTTTTGTCCTTTTTAGGCTCTGTTGG	57.26551724	0	109	154	263	22
33	462	487	25	TGCTGTTTCTTCTGTCTCTGCGGTAA	57.96153846	6816	510	538	28	TTCTTTTTGTCCTTTTTAGGCTCTGTTGG	57.26551724	0	117	154	271	23
32	461	486	25	TTGCTGTTTCTTCTGTCTCTGCGGTA	57.96153846	6816	510	538	28	TTCTTTTTGTCCTTTTTAGGCTCTGTTGG	57.26551724	0	131	154	285	24
34	463	488	25	GCTGTTTCTTCTGTCTCTGCGGTAAG	59.53846154	6815	509	537	28	CTTCTTTTTGTCCTTTTTAGGCTCTGTTG	57.26551724	0	109	177	286	21
33	462	487	25	TGCTGTTTCTTCTGTCTCTGCGGTAA	57.96153846	6815	509	537	28	CTTCTTTTTGTCCTTTTTAGGCTCTGTTG	57.26551724	0	117	177	294	22
34	463	488	25	GCTGTTTCTTCTGTCTCTGCGGTAAG	59.53846154	6814	508	536	28	TCTTCTTTTTGTCCTTTTTAGGCTCTGTT	55.85172414	0	109	196	305	20
31	460	485	25	TTTGCTGTTTCTTCTGTCTCTGCGGT	57.96153846	6816	510	538	28	TTCTTTTTGTCCTTTTTAGGCTCTGTTGG	57.26551724	0	154	154	308	25
32	461	486	25	TTGCTGTTTCTTCTGTCTCTGCGGTA	57.96153846	6815	509	537	28	CTTCTTTTTGTCCTTTTTAGGCTCTGTTG	57.26551724	0	131	177	308	23
33	462	487	25	TGCTGTTTCTTCTGTCTCTGCGGTAA	57.96153846	6814	508	536	28	TCTTCTTTTTGTCCTTTTTAGGCTCTGTT	55.85172414	0	117	196	313	21
32	461	486	25	TTGCTGTTTCTTCTGTCTCTGCGGTA	57.96153846	6814	508	536	28	TCTTCTTTTTGTCCTTTTTAGGCTCTGTT	55.85172414	0	131	196	327	22
31	460	485	25	TTTGCTGTTTCTTCTGTCTCTGCGGT	57.96153846	6815	509	537	28	CTTCTTTTTGTCCTTTTTAGGCTCTGTTG	57.26551724	0	154	177	331	24
30	459	484	25	GTTTGCTGTTTCTTCTGTCTCTGCGG	59.53846154	6815	509	537	28	CTTCTTTTTGTCCTTTTTAGGCTCTGTTG	57.26551724	0	173	177	350	25
31	460	485	25	TTTGCTGTTTCTTCTGTCTCTGCGGT	57.96153846	6814	508	536	28	TCTTCTTTTTGTCCTTTTTAGGCTCTGTT	55.85172414	0	154	196	350	23
34	463	488	25	GCTGTTTCTTCTGTCTCTGCGGTAAG	59.53846154	6813	507	535	28	TTCTTCTTTTTGTCCTTTTTAGGCTCTGT	55.85172414	0	109	241	350	19
34	463	488	25	GCTGTTTCTTCTGTCTCTGCGGTAAG	59.53846154	6812	506	534	28	CTTCTTCTTTTTGTCCTTTTTAGGCTCTG	57.26551724	0	109	247	356	18
33	462	487	25	TGCTGTTTCTTCTGTCTCTGCGGTAA	57.96153846	6813	507	535	28	TTCTTCTTTTTGTCCTTTTTAGGCTCTGT	55.85172414	0	117	241	358	20
33	462	487	25	TGCTGTTTCTTCTGTCTCTGCGGTAA	57.96153846	6812	506	534	28	CTTCTTCTTTTTGTCCTTTTTAGGCTCTG	57.26551724	0	117	247	364	19
30	459	484	25	GTTTGCTGTTTCTTCTGTCTCTGCGG	59.53846154	6814	508	536	28	TCTTCTTTTTGTCCTTTTTAGGCTCTGTT	55.85172414	0	173	196	369	24
29	458	483	25	AGTTTGCTGTTTCTTCTGTCTCTGCG	57.96153846	6814	508	536	28	TCTTCTTTTTGTCCTTTTTAGGCTCTGTT	55.85172414	0	175	196	371	25
32	461	486	25	TTGCTGTTTCTTCTGTCTCTGCGGTA	57.96153846	6813	507	535	28	TTCTTCTTTTTGTCCTTTTTAGGCTCTGT	55.85172414	0	131	241	372	21
33	462	487	25	TGCTGTTTCTTCTGTCTCTGCGGTAA	57.96153846	6811	505	533	28	CCTTCTTCTTTTTGTCCTTTTTAGGCTCT	57.26551724	0	117	255	372	18
32	461	486	25	TTGCTGTTTCTTCTGTCTCTGCGGTA	57.96153846	6812	506	534	28	CTTCTTCTTTTTGTCCTTTTTAGGCTCTG	57.26551724	0	131	247	378	20
32	461	486	25	TTGCTGTTTCTTCTGTCTCTGCGGTA	57.96153846	6811	505	533	28	CCTTCTTCTTTTTGTCCTTTTTAGGCTCT	57.26551724	0	131	255	386	19
31	460	485	25	TTTGCTGTTTCTTCTGTCTCTGCGGT	57.96153846	6813	507	535	28	TTCTTCTTTTTGTCCTTTTTAGGCTCTGT	55.85172414	0	154	241	395	22
31	460	485	25	TTTGCTGTTTCTTCTGTCTCTGCGGT	57.96153846	6812	506	534	28	CTTCTTCTTTTTGTCCTTTTTAGGCTCTG	57.26551724	0	154	247	401	21
31	460	485	25	TTTGCTGTTTCTTCTGTCTCTGCGGT	57.96153846	6811	505	533	28	CCTTCTTCTTTTTGTCCTTTTTAGGCTCT	57.26551724	0	154	255	409	20
30	459	484	25	GTTTGCTGTTTCTTCTGTCTCTGCGG	59.53846154	6813	507	535	28	TTCTTCTTTTTGTCCTTTTTAGGCTCTGT	55.85172414	0	173	241	414	23
29	458	483	25	AGTTTGCTGTTTCTTCTGTCTCTGCG	57.96153846	6813	507	535	28	TTCTTCTTTTTGTCCTTTTTAGGCTCTGT	55.85172414	0	175	241	416	24
30	459	484	25	GTTTGCTGTTTCTTCTGTCTCTGCGG	59.53846154	6812	506	534	28	CTTCTTCTTTTTGTCCTTTTTAGGCTCTG	57.26551724	0	173	247	420	22
28	457	482	25	CAGTTTGCTGTTTCTTCTGTCTCTGC	57.96153846	6813	507	535	28	TTCTTCTTTTTGTCCTTTTTAGGCTCTGT	55.85172414	0	180	241	421	25
29	458	483	25	AGTTTGCTGTTTCTTCTGTCTCTGCG	57.96153846	6812	506	534	28	CTTCTTCTTTTTGTCCTTTTTAGGCTCTG	57.26551724	0	175	247	422	23
28	457	482	25	CAGTTTGCTGTTTCTTCTGTCTCTGC	57.96153846	6811	505	533	28	CCTTCTTCTTTTTGTCCTTTTTAGGCTCT	57.26551724	0	180	255	435	23
42	471	496	25	TTCTGTCTCTGCGGTAAGGCTTGAGT	59.53846154	6827	521	549	28	CTTTTTAGGCTCTGTTGGTGGGAATGTTT	58.67931034	0	3	5539	5542	25
43	472	497	25	TCTGTCTCTGCGGTAAGGCTTGAGTT	59.53846154	6827	521	549	28	CTTTTTAGGCTCTGTTGGTGGGAATGTTT	58.67931034	0	3	5539	5542	24
43	472	497	25	TCTGTCTCTGCGGTAAGGCTTGAGTT	59.53846154	6828	522	550	28	TTTTTAGGCTCTGTTGGTGGGAATGTTTT	57.26551724	0	3	5542	5545	25
44	473	498	25	CTGTCTCTGCGGTAAGGCTTGAGTTT	59.53846154	6827	521	549	28	CTTTTTAGGCTCTGTTGGTGGGAATGTTT	58.67931034	0	7	5539	5546	23
46	475	500	25	GTCTCTGCGGTAAGGCTTGAGTTTCA	59.53846154	6827	521	549	28	CTTTTTAGGCTCTGTTGGTGGGAATGTTT	58.67931034	0	8	5539	5547	21
44	473	498	25	CTGTCTCTGCGGTAAGGCTTGAGTTT	59.53846154	6828	522	550	28	TTTTTAGGCTCTGTTGGTGGGAATGTTTT	57.26551724	0	7	5542	5549	24
45	474	499	25	TGTCTCTGCGGTAAGGCTTGAGTTTC	59.53846154	6828	522	550	28	TTTTTAGGCTCTGTTGGTGGGAATGTTTT	57.26551724	0	7	5542	5549	23
47	476	501	25	TCTCTGCGGTAAGGCTTGAGTTTCAT	57.96153846	6827	521	549	28	CTTTTTAGGCTCTGTTGGTGGGAATGTTT	58.67931034	0	12	5539	5551	20
48	477	502	25	CTCTGCGGTAAGGCTTGAGTTTCATC	59.53846154	6828	522	550	28	TTTTTAGGCTCTGTTGGTGGGAATGTTTT	57.26551724	0	12	5542	5554	20
49	478	503	25	TCTGCGGTAAGGCTTGAGTTTCATCA	57.96153846	6827	521	549	28	CTTTTTAGGCTCTGTTGGTGGGAATGTTT	58.67931034	0	16	5539	5555	18
45	474	499	25	TGTCTCTGCGGTAAGGCTTGAGTTTC	59.53846154	6830	524	552	28	TTTAGGCTCTGTTGGTGGGAATGTTTTGT	58.67931034	0	7	5549	5556	25
50	479	504	25	CTGCGGTAAGGCTTGAGTTTCATCAG	59.53846154	6827	521	549	28	CTTTTTAGGCTCTGTTGGTGGGAATGTTT	58.67931034	0	17	5539	5556	17
44	473	498	25	CTGTCTCTGCGGTAAGGCTTGAGTTT	59.53846154	6829	523	551	28	TTTTAGGCTCTGTTGGTGGGAATGTTTTG	58.67931034	0	7	5550	5557	25
45	474	499	25	TGTCTCTGCGGTAAGGCTTGAGTTTC	59.53846154	6829	523	551	28	TTTTAGGCTCTGTTGGTGGGAATGTTTTG	58.67931034	0	7	5550	5557	24
50	479	504	25	CTGCGGTAAGGCTTGAGTTTCATCAG	59.53846154	6828	522	550	28	TTTTTAGGCTCTGTTGGTGGGAATGTTTT	57.26551724	0	17	5542	5559	18
51	480	505	25	TGCGGTAAGGCTTGAGTTTCATCAGC	59.53846154	6828	522	550	28	TTTTTAGGCTCTGTTGGTGGGAATGTTTT	57.26551724	0	17	5542	5559	17
48	477	502	25	CTCTGCGGTAAGGCTTGAGTTTCATC	59.53846154	6830	524	552	28	TTTAGGCTCTGTTGGTGGGAATGTTTTGT	58.67931034	0	12	5549	5561	22
48	477	502	25	CTCTGCGGTAAGGCTTGAGTTTCATC	59.53846154	6829	523	551	28	TTTTAGGCTCTGTTGGTGGGAATGTTTTG	58.67931034	0	12	5550	5562	21
50	479	504	25	CTGCGGTAAGGCTTGAGTTTCATCAG	59.53846154	6831	525	553	28	TTAGGCTCTGTTGGTGGGAATGTTTTGTA	58.67931034	0	17	5547	5564	21
50	479	504	25	CTGCGGTAAGGCTTGAGTTTCATCAG	59.53846154	6830	524	552	28	TTTAGGCTCTGTTGGTGGGAATGTTTTGT	58.67931034	0	17	5549	5566	20
51	480	505	25	TGCGGTAAGGCTTGAGTTTCATCAGC	59.53846154	6830	524	552	28	TTTAGGCTCTGTTGGTGGGAATGTTTTGT	58.67931034	0	17	5549	5566	19
50	479	504	25	CTGCGGTAAGGCTTGAGTTTCATCAG	59.53846154	6829	523	551	28	TTTTAGGCTCTGTTGGTGGGAATGTTTTG	58.67931034	0	17	5550	5567	19
51	480	505	25	TGCGGTAAGGCTTGAGTTTCATCAGC	59.53846154	6829	523	551	28	TTTTAGGCTCTGTTGGTGGGAATGTTTTG	58.67931034	0	17	5550	5567	18
52	489	514	25	GCTTGAGTTTCATCAGCCTTCTTCTT	56.38461538	6838	532	560	28	CTGTTGGTGGGAATGTTTTGTATGCGTCA	60.09310345	0	37	5532	5569	18
48	477	502	25	CTCTGCGGTAAGGCTTGAGTTTCATC	59.53846154	6832	526	554	28	TAGGCTCTGTTGGTGGGAATGTTTTGTAT	58.67931034	0	12	5558	5570	24
48	477	502	25	CTCTGCGGTAAGGCTTGAGTTTCATC	59.53846154	6833	527	555	28	AGGCTCTGTTGGTGGGAATGTTTTGTATG	60.09310345	0	12	5559	5571	25
50	479	504	25	CTGCGGTAAGGCTTGAGTTTCATCAG	59.53846154	6835	529	557	28	GCTCTGTTGGTGGGAATGTTTTGTATGCG	61.50689655	0	17	5556	5573	25
51	480	505	25	TGCGGTAAGGCTTGAGTTTCATCAGC	59.53846154	6835	529	557	28	GCTCTGTTGGTGGGAATGTTTTGTATGCG	61.50689655	0	17	5556	5573	24
49	478	503	25	TCTGCGGTAAGGCTTGAGTTTCATCA	57.96153846	6832	526	554	28	TAGGCTCTGTTGGTGGGAATGTTTTGTAT	58.67931034	0	16	5558	5574	23
49	478	503	25	TCTGCGGTAAGGCTTGAGTTTCATCA	57.96153846	6834	528	556	28	GGCTCTGTTGGTGGGAATGTTTTGTATGC	61.50689655	0	16	5558	5574	25
50	479	504	25	CTGCGGTAAGGCTTGAGTTTCATCAG	59.53846154	6832	526	554	28	TAGGCTCTGTTGGTGGGAATGTTTTGTAT	58.67931034	0	17	5558	5575	22
50	479	504	25	CTGCGGTAAGGCTTGAGTTTCATCAG	59.53846154	6834	528	556	28	GGCTCTGTTGGTGGGAATGTTTTGTATGC	61.50689655	0	17	5558	5575	24
51	480	505	25	TGCGGTAAGGCTTGAGTTTCATCAGC	59.53846154	6832	526	554	28	TAGGCTCTGTTGGTGGGAATGTTTTGTAT	58.67931034	0	17	5558	5575	21
51	480	505	25	TGCGGTAAGGCTTGAGTTTCATCAGC	59.53846154	6834	528	556	28	GGCTCTGTTGGTGGGAATGTTTTGTATGC	61.50689655	0	17	5558	5575	23
51	480	505	25	TGCGGTAAGGCTTGAGTTTCATCAGC	59.53846154	6833	527	555	28	AGGCTCTGTTGGTGGGAATGTTTTGTATG	60.09310345	0	17	5559	5576	22
52	489	514	25	GCTTGAGTTTCATCAGCCTTCTTCTT	56.38461538	6837	531	559	28	TCTGTTGGTGGGAATGTTTTGTATGCGTC	60.09310345	0	37	5543	5580	17
52	489	514	25	GCTTGAGTTTCATCAGCCTTCTTCTT	56.38461538	6836	530	558	28	CTCTGTTGGTGGGAATGTTTTGTATGCGT	60.09310345	0	37	5553	5590	16
52	489	514	25	GCTTGAGTTTCATCAGCCTTCTTCTT	56.38461538	6835	529	557	28	GCTCTGTTGGTGGGAATGTTTTGTATGCG	61.50689655	0	37	5556	5593	15
405	2890	2915	25	CAGGTCCTTGATGTCACAGCGTCCTA	61.11538462	9314	2919	2948	29	GGTGTCCAGCAATACGAAGATGTCCACGAA	62.98666667	0	11	1	12	4
402	2887	2912	25	AGGCAGGTCCTTGATGTCACAGCGTC	62.69230769	9314	2919	2948	29	GGTGTCCAGCAATACGAAGATGTCCACGAA	62.98666667	0	12	1	13	7
405	2890	2915	25	CAGGTCCTTGATGTCACAGCGTCCTA	61.11538462	9315	2920	2949	29	GTGTCCAGCAATACGAAGATGTCCACGAAG	62.98666667	0	11	2	13	5
403	2888	2913	25	GGCAGGTCCTTGATGTCACAGCGTCC	64.26923077	9314	2919	2948	29	GGTGTCCAGCAATACGAAGATGTCCACGAA	62.98666667	0	13	1	14	6
405	2890	2915	25	CAGGTCCTTGATGTCACAGCGTCCTA	61.11538462	9313	2918	2947	29	TGGTGTCCAGCAATACGAAGATGTCCACGA	62.98666667	0	11	3	14	3
399	2884	2909	25	TTTAGGCAGGTCCTTGATGTCACAGC	59.53846154	9314	2919	2948	29	GGTGTCCAGCAATACGAAGATGTCCACGAA	62.98666667	0	14	1	15	10
400	2885	2910	25	TTAGGCAGGTCCTTGATGTCACAGCG	61.11538462	9314	2919	2948	29	GGTGTCCAGCAATACGAAGATGTCCACGAA	62.98666667	0	14	1	15	9
405	2890	2915	25	CAGGTCCTTGATGTCACAGCGTCCTA	61.11538462	9312	2917	2946	29	ATGGTGTCCAGCAATACGAAGATGTCCACG	62.98666667	0	11	4	15	2
400	2885	2910	25	TTAGGCAGGTCCTTGATGTCACAGCG	61.11538462	9315	2920	2949	29	GTGTCCAGCAATACGAAGATGTCCACGAAG	62.98666667	0	14	2	16	10
401	2886	2911	25	TAGGCAGGTCCTTGATGTCACAGCGT	61.11538462	9313	2918	2947	29	TGGTGTCCAGCAATACGAAGATGTCCACGA	62.98666667	0	13	3	16	7
402	2887	2912	25	AGGCAGGTCCTTGATGTCACAGCGTC	62.69230769	9312	2917	2946	29	ATGGTGTCCAGCAATACGAAGATGTCCACG	62.98666667	0	12	4	16	5
404	2889	2914	25	GCAGGTCCTTGATGTCACAGCGTCCT	62.69230769	9313	2918	2947	29	TGGTGTCCAGCAATACGAAGATGTCCACGA	62.98666667	0	13	3	16	4
405	2890	2915	25	CAGGTCCTTGATGTCACAGCGTCCTA	61.11538462	9311	2916	2945	29	GATGGTGTCCAGCAATACGAAGATGTCCAC	62.98666667	0	11	5	16	1
402	2887	2912	25	AGGCAGGTCCTTGATGTCACAGCGTC	62.69230769	9311	2916	2945	29	GATGGTGTCCAGCAATACGAAGATGTCCAC	62.98666667	0	12	5	17	4
403	2888	2913	25	GGCAGGTCCTTGATGTCACAGCGTCC	64.26923077	9312	2917	2946	29	ATGGTGTCCAGCAATACGAAGATGTCCACG	62.98666667	0	13	4	17	4
404	2889	2914	25	GCAGGTCCTTGATGTCACAGCGTCCT	62.69230769	9312	2917	2946	29	ATGGTGTCCAGCAATACGAAGATGTCCACG	62.98666667	0	13	4	17	3
399	2884	2909	25	TTTAGGCAGGTCCTTGATGTCACAGC	59.53846154	9312	2917	2946	29	ATGGTGTCCAGCAATACGAAGATGTCCACG	62.98666667	0	14	4	18	8
400	2885	2910	25	TTAGGCAGGTCCTTGATGTCACAGCG	61.11538462	9312	2917	2946	29	ATGGTGTCCAGCAATACGAAGATGTCCACG	62.98666667	0	14	4	18	7
403	2888	2913	25	GGCAGGTCCTTGATGTCACAGCGTCC	64.26923077	9311	2916	2945	29	GATGGTGTCCAGCAATACGAAGATGTCCAC	62.98666667	0	13	5	18	3
399	2884	2909	25	TTTAGGCAGGTCCTTGATGTCACAGC	59.53846154	9311	2916	2945	29	GATGGTGTCCAGCAATACGAAGATGTCCAC	62.98666667	0	14	5	19	7
400	2885	2910	25	TTAGGCAGGTCCTTGATGTCACAGCG	61.11538462	9311	2916	2945	29	GATGGTGTCCAGCAATACGAAGATGTCCAC	62.98666667	0	14	5	19	6
402	2887	2912	25	AGGCAGGTCCTTGATGTCACAGCGTC	62.69230769	9309	2914	2943	29	TAGATGGTGTCCAGCAATACGAAGATGTCC	61.62	0	12	7	19	2
402	2887	2912	25	AGGCAGGTCCTTGATGTCACAGCGTC	62.69230769	9310	2915	2944	29	AGATGGTGTCCAGCAATACGAAGATGTCCA	61.62	0	12	7	19	3
401	2886	2911	25	TAGGCAGGTCCTTGATGTCACAGCGT	61.11538462	9309	2914	2943	29	TAGATGGTGTCCAGCAATACGAAGATGTCC	61.62	0	13	7	20	3
403	2888	2913	25	GGCAGGTCCTTGATGTCACAGCGTCC	64.26923077	9309	2914	2943	29	TAGATGGTGTCCAGCAATACGAAGATGTCC	61.62	0	13	7	20	1
403	2888	2913	25	GGCAGGTCCTTGATGTCACAGCGTCC	64.26923077	9310	2915	2944	29	AGATGGTGTCCAGCAATACGAAGATGTCCA	61.62	0	13	7	20	2
404	2889	2914	25	GCAGGTCCTTGATGTCACAGCGTCCT	62.69230769	9310	2915	2944	29	AGATGGTGTCCAGCAATACGAAGATGTCCA	61.62	0	13	7	20	1
399	2884	2909	25	TTTAGGCAGGTCCTTGATGTCACAGC	59.53846154	9309	2914	2943	29	TAGATGGTGTCCAGCAATACGAAGATGTCC	61.62	0	14	7	21	5
399	2884	2909	25	TTTAGGCAGGTCCTTGATGTCACAGC	59.53846154	9310	2915	2944	29	AGATGGTGTCCAGCAATACGAAGATGTCCA	61.62	0	14	7	21	6
400	2885	2910	25	TTAGGCAGGTCCTTGATGTCACAGCG	61.11538462	9310	2915	2944	29	AGATGGTGTCCAGCAATACGAAGATGTCCA	61.62	0	14	7	21	5
398	2883	2908	25	CTTTAGGCAGGTCCTTGATGTCACAG	59.53846154	9314	2919	2948	29	GGTGTCCAGCAATACGAAGATGTCCACGAA	62.98666667	0	21	1	22	11
398	2883	2908	25	CTTTAGGCAGGTCCTTGATGTCACAG	59.53846154	9315	2920	2949	29	GTGTCCAGCAATACGAAGATGTCCACGAAG	62.98666667	0	21	2	23	12
398	2883	2908	25	CTTTAGGCAGGTCCTTGATGTCACAG	59.53846154	9312	2917	2946	29	ATGGTGTCCAGCAATACGAAGATGTCCACG	62.98666667	0	21	4	25	9
190	1168	1193	25	CATTGTTAGCAGGATTGCGGGTGCCA	61.11538462	9123	1202	1231	29	TTTTGGTGTATTCAAGGCTCCCTCAGTTGC	61.62	0	12	15	27	9
187	1165	1190	25	CAGCATTGTTAGCAGGATTGCGGGTG	61.11538462	9123	1202	1231	29	TTTTGGTGTATTCAAGGCTCCCTCAGTTGC	61.62	0	13	15	28	12
398	2883	2908	25	CTTTAGGCAGGTCCTTGATGTCACAG	59.53846154	9309	2914	2943	29	TAGATGGTGTCCAGCAATACGAAGATGTCC	61.62	0	21	7	28	6
398	2883	2908	25	CTTTAGGCAGGTCCTTGATGTCACAG	59.53846154	9310	2915	2944	29	AGATGGTGTCCAGCAATACGAAGATGTCCA	61.62	0	21	7	28	7
190	1168	1193	25	CATTGTTAGCAGGATTGCGGGTGCCA	61.11538462	9122	1201	1230	29	CTTTTGGTGTATTCAAGGCTCCCTCAGTTG	61.62	0	12	17	29	8
186	1164	1189	25	GCAGCATTGTTAGCAGGATTGCGGGT	61.11538462	9123	1202	1231	29	TTTTGGTGTATTCAAGGCTCCCTCAGTTGC	61.62	0	17	15	32	13
1535	26649	26674	25	TTGTCCTCACTGCCGTCTTGTTGACC	61.11538462	10673	26685	26714	29	TGACTATCATCATCTAACCAATCTTCTTCT	56.15333333	0	15	18	33	11
186	1164	1189	25	GCAGCATTGTTAGCAGGATTGCGGGT	61.11538462	9122	1201	1230	29	CTTTTGGTGTATTCAAGGCTCCCTCAGTTG	61.62	0	17	17	34	12
189	1167	1192	25	GCATTGTTAGCAGGATTGCGGGTGCC	62.69230769	9120	1199	1228	29	ATCTTTTGGTGTATTCAAGGCTCCCTCAGT	60.25333333	0	10	24	34	7
1537	26651	26676	25	GTCCTCACTGCCGTCTTGTTGACCAA	61.11538462	10675	26687	26716	29	ACTATCATCATCTAACCAATCTTCTTCTTG	56.15333333	0	12	22	34	11
188	1166	1191	25	AGCATTGTTAGCAGGATTGCGGGTGC	61.11538462	9120	1199	1228	29	ATCTTTTGGTGTATTCAAGGCTCCCTCAGT	60.25333333	0	11	24	35	8
1535	26649	26674	25	TTGTCCTCACTGCCGTCTTGTTGACC	61.11538462	10674	26686	26715	29	GACTATCATCATCTAACCAATCTTCTTCTT	56.15333333	0	15	20	35	12
1537	26651	26676	25	GTCCTCACTGCCGTCTTGTTGACCAA	61.11538462	10677	26689	26718	29	TATCATCATCTAACCAATCTTCTTCTTGCT	56.15333333	0	12	23	35	13
1537	26651	26676	25	GTCCTCACTGCCGTCTTGTTGACCAA	61.11538462	10678	26690	26719	29	ATCATCATCTAACCAATCTTCTTCTTGCTC	57.52	0	12	23	35	14
190	1168	1193	25	CATTGTTAGCAGGATTGCGGGTGCCA	61.11538462	9121	1200	1229	29	TCTTTTGGTGTATTCAAGGCTCCCTCAGTT	60.25333333	0	12	24	36	7
1535	26649	26674	25	TTGTCCTCACTGCCGTCTTGTTGACC	61.11538462	10672	26684	26713	29	TTGACTATCATCATCTAACCAATCTTCTTC	56.15333333	0	15	21	36	10
1537	26651	26676	25	GTCCTCACTGCCGTCTTGTTGACCAA	61.11538462	10670	26682	26711	29	TGTTGACTATCATCATCTAACCAATCTTCT	56.15333333	0	12	24	36	6
1537	26651	26676	25	GTCCTCACTGCCGTCTTGTTGACCAA	61.11538462	10679	26691	26720	29	TCATCATCTAACCAATCTTCTTCTTGCTCT	57.52	0	12	24	36	15
187	1165	1190	25	CAGCATTGTTAGCAGGATTGCGGGTG	61.11538462	9120	1199	1228	29	ATCTTTTGGTGTATTCAAGGCTCCCTCAGT	60.25333333	0	13	24	37	9
187	1165	1190	25	CAGCATTGTTAGCAGGATTGCGGGTG	61.11538462	9121	1200	1229	29	TCTTTTGGTGTATTCAAGGCTCCCTCAGTT	60.25333333	0	13	24	37	10
1535	26649	26674	25	TTGTCCTCACTGCCGTCTTGTTGACC	61.11538462	10671	26683	26712	29	GTTGACTATCATCATCTAACCAATCTTCTT	56.15333333	0	15	22	37	9
1535	26649	26674	25	TTGTCCTCACTGCCGTCTTGTTGACC	61.11538462	10675	26687	26716	29	ACTATCATCATCTAACCAATCTTCTTCTTG	56.15333333	0	15	22	37	13
1535	26649	26674	25	TTGTCCTCACTGCCGTCTTGTTGACC	61.11538462	10676	26688	26717	29	CTATCATCATCTAACCAATCTTCTTCTTGC	57.52	0	15	23	38	14
1535	26649	26674	25	TTGTCCTCACTGCCGTCTTGTTGACC	61.11538462	10677	26689	26718	29	TATCATCATCTAACCAATCTTCTTCTTGCT	56.15333333	0	15	23	38	15
1535	26649	26674	25	TTGTCCTCACTGCCGTCTTGTTGACC	61.11538462	10678	26690	26719	29	ATCATCATCTAACCAATCTTCTTCTTGCTC	57.52	0	15	23	38	16
1536	26650	26675	25	TGTCCTCACTGCCGTCTTGTTGACCA	61.11538462	10676	26688	26717	29	CTATCATCATCTAACCAATCTTCTTCTTGC	57.52	0	15	23	38	13
1536	26650	26675	25	TGTCCTCACTGCCGTCTTGTTGACCA	61.11538462	10677	26689	26718	29	TATCATCATCTAACCAATCTTCTTCTTGCT	56.15333333	0	15	23	38	14
1536	26650	26675	25	TGTCCTCACTGCCGTCTTGTTGACCA	61.11538462	10678	26690	26719	29	ATCATCATCTAACCAATCTTCTTCTTGCTC	57.52	0	15	23	38	15
1535	26649	26674	25	TTGTCCTCACTGCCGTCTTGTTGACC	61.11538462	10670	26682	26711	29	TGTTGACTATCATCATCTAACCAATCTTCT	56.15333333	0	15	24	39	8
1535	26649	26674	25	TTGTCCTCACTGCCGTCTTGTTGACC	61.11538462	10679	26691	26720	29	TCATCATCTAACCAATCTTCTTCTTGCTCT	57.52	0	15	24	39	17
1536	26650	26675	25	TGTCCTCACTGCCGTCTTGTTGACCA	61.11538462	10670	26682	26711	29	TGTTGACTATCATCATCTAACCAATCTTCT	56.15333333	0	15	24	39	7
1536	26650	26675	25	TGTCCTCACTGCCGTCTTGTTGACCA	61.11538462	10679	26691	26720	29	TCATCATCTAACCAATCTTCTTCTTGCTCT	57.52	0	15	24	39	16
1259	19862	19887	25	TGAGGTGATAGAGGTTTGTGGTGGTT	57.96153846	10320	19912	19941	29	TACTGAAGTCATTGAGAGCCTTTGCGAGAT	60.25333333	0	11	29	40	25
186	1164	1189	25	GCAGCATTGTTAGCAGGATTGCGGGT	61.11538462	9120	1199	1228	29	ATCTTTTGGTGTATTCAAGGCTCCCTCAGT	60.25333333	0	17	24	41	10
186	1164	1189	25	GCAGCATTGTTAGCAGGATTGCGGGT	61.11538462	9121	1200	1229	29	TCTTTTGGTGTATTCAAGGCTCCCTCAGTT	60.25333333	0	17	24	41	11
1260	19863	19888	25	GAGGTGATAGAGGTTTGTGGTGGTTG	59.53846154	10320	19912	19941	29	TACTGAAGTCATTGAGAGCCTTTGCGAGAT	60.25333333	0	12	29	41	24
1261	19864	19889	25	AGGTGATAGAGGTTTGTGGTGGTTGG	59.53846154	10320	19912	19941	29	TACTGAAGTCATTGAGAGCCTTTGCGAGAT	60.25333333	0	12	29	41	23
921	13310	13335	25	AATCACCAGCATTTGTCCAGTCACAT	56.38461538	9911	13349	13378	29	TAAAGTCAGTAACATTATCGCTACCAACAC	57.52	0	30	13	43	14
1262	19865	19890	25	GGTGATAGAGGTTTGTGGTGGTTGGT	59.53846154	10320	19912	19941	29	TACTGAAGTCATTGAGAGCCTTTGCGAGAT	60.25333333	0	14	29	43	22
1262	19865	19890	25	GGTGATAGAGGTTTGTGGTGGTTGGT	59.53846154	10321	19913	19942	29	ACTGAAGTCATTGAGAGCCTTTGCGAGATG	61.62	0	14	29	43	23
1537	26651	26676	25	GTCCTCACTGCCGTCTTGTTGACCAA	61.11538462	10667	26678	26707	29	AGTTTGTTGACTATCATCATCTAACCAATC	56.15333333	0	12	31	43	2
799	10226	10251	25	CCTGTTGTCCATCAAAGTGTCCCTTA	57.96153846	9822	10276	10305	29	TCTAAACTCTGAAGTCTTGTAAAAGTGTTC	56.15333333	0	11	33	44	25
1535	26649	26674	25	TTGTCCTCACTGCCGTCTTGTTGACC	61.11538462	10669	26681	26710	29	TTGTTGACTATCATCATCTAACCAATCTTC	56.15333333	0	15	29	44	7
1535	26649	26674	25	TTGTCCTCACTGCCGTCTTGTTGACC	61.11538462	10668	26679	26708	29	GTTTGTTGACTATCATCATCTAACCAATCT	56.15333333	0	15	31	46	5
800	10227	10252	25	CTGTTGTCCATCAAAGTGTCCCTTAT	56.38461538	9822	10276	10305	29	TCTAAACTCTGAAGTCTTGTAAAAGTGTTC	56.15333333	0	14	33	47	24
1257	19860	19885	25	GCTGAGGTGATAGAGGTTTGTGGTGG	61.11538462	10318	19910	19939	29	GTTACTGAAGTCATTGAGAGCCTTTGCGAG	61.62	0	6	41	47	25
1258	19861	19886	25	CTGAGGTGATAGAGGTTTGTGGTGGT	59.53846154	10319	19911	19940	29	TTACTGAAGTCATTGAGAGCCTTTGCGAGA	60.25333333	0	8	39	47	25
800	10227	10252	25	CTGTTGTCCATCAAAGTGTCCCTTAT	56.38461538	9823	10277	10306	29	CTAAACTCTGAAGTCTTGTAAAAGTGTTCC	57.52	0	14	34	48	25
1257	19860	19885	25	GCTGAGGTGATAGAGGTTTGTGGTGG	61.11538462	10317	19909	19938	29	AGTTACTGAAGTCATTGAGAGCCTTTGCGA	60.25333333	0	6	42	48	24
1257	19860	19885	25	GCTGAGGTGATAGAGGTTTGTGGTGG	61.11538462	10316	19908	19937	29	GAGTTACTGAAGTCATTGAGAGCCTTTGCG	61.62	0	6	43	49	23
1258	19861	19886	25	CTGAGGTGATAGAGGTTTGTGGTGGT	59.53846154	10318	19910	19939	29	GTTACTGAAGTCATTGAGAGCCTTTGCGAG	61.62	0	8	41	49	24
1258	19861	19886	25	CTGAGGTGATAGAGGTTTGTGGTGGT	59.53846154	10317	19909	19938	29	AGTTACTGAAGTCATTGAGAGCCTTTGCGA	60.25333333	0	8	42	50	23
1259	19862	19887	25	TGAGGTGATAGAGGTTTGTGGTGGTT	57.96153846	10319	19911	19940	29	TTACTGAAGTCATTGAGAGCCTTTGCGAGA	60.25333333	0	11	39	50	24
1258	19861	19886	25	CTGAGGTGATAGAGGTTTGTGGTGGT	59.53846154	10316	19908	19937	29	GAGTTACTGAAGTCATTGAGAGCCTTTGCG	61.62	0	8	43	51	22
1260	19863	19888	25	GAGGTGATAGAGGTTTGTGGTGGTTG	59.53846154	10319	19911	19940	29	TTACTGAAGTCATTGAGAGCCTTTGCGAGA	60.25333333	0	12	39	51	23
1261	19864	19889	25	AGGTGATAGAGGTTTGTGGTGGTTGG	59.53846154	10319	19911	19940	29	TTACTGAAGTCATTGAGAGCCTTTGCGAGA	60.25333333	0	12	39	51	22
1259	19862	19887	25	TGAGGTGATAGAGGTTTGTGGTGGTT	57.96153846	10318	19910	19939	29	GTTACTGAAGTCATTGAGAGCCTTTGCGAG	61.62	0	11	41	52	23
663	6582	6607	25	ATGTCAAGAATCTCAAGTGTCTGTGG	56.38461538	9593	6617	6646	29	AGCATCAGTAGTGTCAGCAATGTCTCTGCC	62.98666667	0	29	24	53	10
1257	19860	19885	25	GCTGAGGTGATAGAGGTTTGTGGTGG	61.11538462	10315	19907	19936	29	TGAGTTACTGAAGTCATTGAGAGCCTTTGC	60.25333333	0	6	47	53	22
1259	19862	19887	25	TGAGGTGATAGAGGTTTGTGGTGGTT	57.96153846	10317	19909	19938	29	AGTTACTGAAGTCATTGAGAGCCTTTGCGA	60.25333333	0	11	42	53	22
1260	19863	19888	25	GAGGTGATAGAGGTTTGTGGTGGTTG	59.53846154	10318	19910	19939	29	GTTACTGAAGTCATTGAGAGCCTTTGCGAG	61.62	0	12	41	53	22
1261	19864	19889	25	AGGTGATAGAGGTTTGTGGTGGTTGG	59.53846154	10318	19910	19939	29	GTTACTGAAGTCATTGAGAGCCTTTGCGAG	61.62	0	12	41	53	21
1262	19865	19890	25	GGTGATAGAGGTTTGTGGTGGTTGGT	59.53846154	10319	19911	19940	29	TTACTGAAGTCATTGAGAGCCTTTGCGAGA	60.25333333	0	14	39	53	21
1257	19860	19885	25	GCTGAGGTGATAGAGGTTTGTGGTGG	61.11538462	10313	19905	19934	29	CCTGAGTTACTGAAGTCATTGAGAGCCTTT	60.25333333	0	6	48	54	20
1258	19861	19886	25	CTGAGGTGATAGAGGTTTGTGGTGGT	59.53846154	10314	19906	19935	29	CTGAGTTACTGAAGTCATTGAGAGCCTTTG	60.25333333	0	8	46	54	20
1259	19862	19887	25	TGAGGTGATAGAGGTTTGTGGTGGTT	57.96153846	10316	19908	19937	29	GAGTTACTGAAGTCATTGAGAGCCTTTGCG	61.62	0	11	43	54	21
1260	19863	19888	25	GAGGTGATAGAGGTTTGTGGTGGTTG	59.53846154	10317	19909	19938	29	AGTTACTGAAGTCATTGAGAGCCTTTGCGA	60.25333333	0	12	42	54	21
1261	19864	19889	25	AGGTGATAGAGGTTTGTGGTGGTTGG	59.53846154	10317	19909	19938	29	AGTTACTGAAGTCATTGAGAGCCTTTGCGA	60.25333333	0	12	42	54	20
663	6582	6607	25	ATGTCAAGAATCTCAAGTGTCTGTGG	56.38461538	9596	6620	6649	29	ATCAGTAGTGTCAGCAATGTCTCTGCCAAA	60.25333333	0	29	26	55	13
1258	19861	19886	25	CTGAGGTGATAGAGGTTTGTGGTGGT	59.53846154	10315	19907	19936	29	TGAGTTACTGAAGTCATTGAGAGCCTTTGC	60.25333333	0	8	47	55	21
1260	19863	19888	25	GAGGTGATAGAGGTTTGTGGTGGTTG	59.53846154	10316	19908	19937	29	GAGTTACTGAAGTCATTGAGAGCCTTTGCG	61.62	0	12	43	55	20
1261	19864	19889	25	AGGTGATAGAGGTTTGTGGTGGTTGG	59.53846154	10316	19908	19937	29	GAGTTACTGAAGTCATTGAGAGCCTTTGCG	61.62	0	12	43	55	19
1262	19865	19890	25	GGTGATAGAGGTTTGTGGTGGTTGGT	59.53846154	10318	19910	19939	29	GTTACTGAAGTCATTGAGAGCCTTTGCGAG	61.62	0	14	41	55	20
663	6582	6607	25	ATGTCAAGAATCTCAAGTGTCTGTGG	56.38461538	9597	6621	6650	29	TCAGTAGTGTCAGCAATGTCTCTGCCAAAT	60.25333333	0	29	27	56	14
664	6583	6608	25	TGTCAAGAATCTCAAGTGTCTGTGGA	56.38461538	9593	6617	6646	29	AGCATCAGTAGTGTCAGCAATGTCTCTGCC	62.98666667	0	32	24	56	9
1258	19861	19886	25	CTGAGGTGATAGAGGTTTGTGGTGGT	59.53846154	10313	19905	19934	29	CCTGAGTTACTGAAGTCATTGAGAGCCTTT	60.25333333	0	8	48	56	19
1262	19865	19890	25	GGTGATAGAGGTTTGTGGTGGTTGGT	59.53846154	10317	19909	19938	29	AGTTACTGAAGTCATTGAGAGCCTTTGCGA	60.25333333	0	14	42	56	19
1263	19866	19891	25	GTGATAGAGGTTTGTGGTGGTTGGTA	57.96153846	10320	19912	19941	29	TACTGAAGTCATTGAGAGCCTTTGCGAGAT	60.25333333	0	27	29	56	21
1263	19866	19891	25	GTGATAGAGGTTTGTGGTGGTTGGTA	57.96153846	10321	19913	19942	29	ACTGAAGTCATTGAGAGCCTTTGCGAGATG	61.62	0	27	29	56	22
1535	26649	26674	25	TTGTCCTCACTGCCGTCTTGTTGACC	61.11538462	10680	26692	26721	29	CATCATCTAACCAATCTTCTTCTTGCTCTT	57.52	0	15	41	56	18
1536	26650	26675	25	TGTCCTCACTGCCGTCTTGTTGACCA	61.11538462	10680	26692	26721	29	CATCATCTAACCAATCTTCTTCTTGCTCTT	57.52	0	15	41	56	17
666	6615	6640	25	ACAGCATCAGTAGTGTCAGCAATGTC	57.96153846	9602	6662	6691	29	CAGAAACTTTTTGTTAGACTCAGTAAGAAC	56.15333333	0	21	36	57	22
1259	19862	19887	25	TGAGGTGATAGAGGTTTGTGGTGGTT	57.96153846	10314	19906	19935	29	CTGAGTTACTGAAGTCATTGAGAGCCTTTG	60.25333333	0	11	46	57	19
1262	19865	19890	25	GGTGATAGAGGTTTGTGGTGGTTGGT	59.53846154	10316	19908	19937	29	GAGTTACTGAAGTCATTGAGAGCCTTTGCG	61.62	0	14	43	57	18
664	6583	6608	25	TGTCAAGAATCTCAAGTGTCTGTGGA	56.38461538	9596	6620	6649	29	ATCAGTAGTGTCAGCAATGTCTCTGCCAAA	60.25333333	0	32	26	58	12
1259	19862	19887	25	TGAGGTGATAGAGGTTTGTGGTGGTT	57.96153846	10315	19907	19936	29	TGAGTTACTGAAGTCATTGAGAGCCTTTGC	60.25333333	0	11	47	58	20
1260	19863	19888	25	GAGGTGATAGAGGTTTGTGGTGGTTG	59.53846154	10314	19906	19935	29	CTGAGTTACTGAAGTCATTGAGAGCCTTTG	60.25333333	0	12	46	58	18
1264	19867	19892	25	TGATAGAGGTTTGTGGTGGTTGGTAA	56.38461538	10320	19912	19941	29	TACTGAAGTCATTGAGAGCCTTTGCGAGAT	60.25333333	0	29	29	58	20
664	6583	6608	25	TGTCAAGAATCTCAAGTGTCTGTGGA	56.38461538	9594	6618	6647	29	GCATCAGTAGTGTCAGCAATGTCTCTGCCA	62.98666667	0	32	27	59	10
664	6583	6608	25	TGTCAAGAATCTCAAGTGTCTGTGGA	56.38461538	9597	6621	6650	29	TCAGTAGTGTCAGCAATGTCTCTGCCAAAT	60.25333333	0	32	27	59	13
1259	19862	19887	25	TGAGGTGATAGAGGTTTGTGGTGGTT	57.96153846	10313	19905	19934	29	CCTGAGTTACTGAAGTCATTGAGAGCCTTT	60.25333333	0	11	48	59	18
1260	19863	19888	25	GAGGTGATAGAGGTTTGTGGTGGTTG	59.53846154	10315	19907	19936	29	TGAGTTACTGAAGTCATTGAGAGCCTTTGC	60.25333333	0	12	47	59	19
1261	19864	19889	25	AGGTGATAGAGGTTTGTGGTGGTTGG	59.53846154	10315	19907	19936	29	TGAGTTACTGAAGTCATTGAGAGCCTTTGC	60.25333333	0	12	47	59	18
1260	19863	19888	25	GAGGTGATAGAGGTTTGTGGTGGTTG	59.53846154	10313	19905	19934	29	CCTGAGTTACTGAAGTCATTGAGAGCCTTT	60.25333333	0	12	48	60	17
1261	19864	19889	25	AGGTGATAGAGGTTTGTGGTGGTTGG	59.53846154	10313	19905	19934	29	CCTGAGTTACTGAAGTCATTGAGAGCCTTT	60.25333333	0	12	48	60	16
1262	19865	19890	25	GGTGATAGAGGTTTGTGGTGGTTGGT	59.53846154	10314	19906	19935	29	CTGAGTTACTGAAGTCATTGAGAGCCTTTG	60.25333333	0	14	46	60	16
1537	26651	26676	25	GTCCTCACTGCCGTCTTGTTGACCAA	61.11538462	10681	26693	26722	29	ATCATCTAACCAATCTTCTTCTTGCTCTTC	57.52	0	12	48	60	17
1262	19865	19890	25	GGTGATAGAGGTTTGTGGTGGTTGGT	59.53846154	10315	19907	19936	29	TGAGTTACTGAAGTCATTGAGAGCCTTTGC	60.25333333	0	14	47	61	17
1265	19868	19893	25	GATAGAGGTTTGTGGTGGTTGGTAAA	56.38461538	10320	19912	19941	29	TACTGAAGTCATTGAGAGCCTTTGCGAGAT	60.25333333	0	32	29	61	19
1262	19865	19890	25	GGTGATAGAGGTTTGTGGTGGTTGGT	59.53846154	10313	19905	19934	29	CCTGAGTTACTGAAGTCATTGAGAGCCTTT	60.25333333	0	14	48	62	15
1535	26649	26674	25	TTGTCCTCACTGCCGTCTTGTTGACC	61.11538462	10681	26693	26722	29	ATCATCTAACCAATCTTCTTCTTGCTCTTC	57.52	0	15	48	63	19
1536	26650	26675	25	TGTCCTCACTGCCGTCTTGTTGACCA	61.11538462	10681	26693	26722	29	ATCATCTAACCAATCTTCTTCTTGCTCTTC	57.52	0	15	48	63	18
665	6584	6609	25	GTCAAGAATCTCAAGTGTCTGTGGAT	56.38461538	9593	6617	6646	29	AGCATCAGTAGTGTCAGCAATGTCTCTGCC	62.98666667	0	40	24	64	8
666	6615	6640	25	ACAGCATCAGTAGTGTCAGCAATGTC	57.96153846	9601	6661	6690	29	GCAGAAACTTTTTGTTAGACTCAGTAAGAA	56.15333333	0	21	43	64	21
665	6584	6609	25	GTCAAGAATCTCAAGTGTCTGTGGAT	56.38461538	9592	6616	6645	29	CAGCATCAGTAGTGTCAGCAATGTCTCTGC	62.98666667	0	40	25	65	7
665	6584	6609	25	GTCAAGAATCTCAAGTGTCTGTGGAT	56.38461538	9595	6619	6648	29	CATCAGTAGTGTCAGCAATGTCTCTGCCAA	61.62	0	40	25	65	10
665	6584	6609	25	GTCAAGAATCTCAAGTGTCTGTGGAT	56.38461538	9596	6620	6649	29	ATCAGTAGTGTCAGCAATGTCTCTGCCAAA	60.25333333	0	40	26	66	11
666	6615	6640	25	ACAGCATCAGTAGTGTCAGCAATGTC	57.96153846	9600	6660	6689	29	GGCAGAAACTTTTTGTTAGACTCAGTAAGA	57.52	0	21	45	66	20
1263	19866	19891	25	GTGATAGAGGTTTGTGGTGGTTGGTA	57.96153846	10319	19911	19940	29	TTACTGAAGTCATTGAGAGCCTTTGCGAGA	60.25333333	0	27	39	66	20
484	4188	4213	25	AAGATAGAGAAAAGGGGCTTCAAGGC	57.96153846	9417	4215	4244	29	AGCAGCAACGAGCAAAAGGTGTGAGTAAAC	61.62	0	50	17	67	2
484	4188	4213	25	AAGATAGAGAAAAGGGGCTTCAAGGC	57.96153846	9418	4216	4245	29	GCAGCAACGAGCAAAAGGTGTGAGTAAACT	61.62	0	50	17	67	3
665	6584	6609	25	GTCAAGAATCTCAAGTGTCTGTGGAT	56.38461538	9594	6618	6647	29	GCATCAGTAGTGTCAGCAATGTCTCTGCCA	62.98666667	0	40	27	67	9
484	4188	4213	25	AAGATAGAGAAAAGGGGCTTCAAGGC	57.96153846	9416	4214	4243	29	CAGCAGCAACGAGCAAAAGGTGTGAGTAAA	61.62	0	50	18	68	1
1263	19866	19891	25	GTGATAGAGGTTTGTGGTGGTTGGTA	57.96153846	10318	19910	19939	29	GTTACTGAAGTCATTGAGAGCCTTTGCGAG	61.62	0	27	41	68	19
1264	19867	19892	25	TGATAGAGGTTTGTGGTGGTTGGTAA	56.38461538	10319	19911	19940	29	TTACTGAAGTCATTGAGAGCCTTTGCGAGA	60.25333333	0	29	39	68	19
484	4188	4213	25	AAGATAGAGAAAAGGGGCTTCAAGGC	57.96153846	9419	4217	4246	29	CAGCAACGAGCAAAAGGTGTGAGTAAACTG	61.62	0	50	19	69	4
484	4188	4213	25	AAGATAGAGAAAAGGGGCTTCAAGGC	57.96153846	9420	4218	4247	29	AGCAACGAGCAAAAGGTGTGAGTAAACTGT	60.25333333	0	50	19	69	5
484	4188	4213	25	AAGATAGAGAAAAGGGGCTTCAAGGC	57.96153846	9421	4219	4248	29	GCAACGAGCAAAAGGTGTGAGTAAACTGTT	60.25333333	0	50	19	69	6
1263	19866	19891	25	GTGATAGAGGTTTGTGGTGGTTGGTA	57.96153846	10317	19909	19938	29	AGTTACTGAAGTCATTGAGAGCCTTTGCGA	60.25333333	0	27	42	69	18
484	4188	4213	25	AAGATAGAGAAAAGGGGCTTCAAGGC	57.96153846	9422	4220	4249	29	CAACGAGCAAAAGGTGTGAGTAAACTGTTA	58.88666667	0	50	20	70	7
1263	19866	19891	25	GTGATAGAGGTTTGTGGTGGTTGGTA	57.96153846	10316	19908	19937	29	GAGTTACTGAAGTCATTGAGAGCCTTTGCG	61.62	0	27	43	70	17
1264	19867	19892	25	TGATAGAGGTTTGTGGTGGTTGGTAA	56.38461538	10318	19910	19939	29	GTTACTGAAGTCATTGAGAGCCTTTGCGAG	61.62	0	29	41	70	18
666	6615	6640	25	ACAGCATCAGTAGTGTCAGCAATGTC	57.96153846	9599	6659	6688	29	AGGCAGAAACTTTTTGTTAGACTCAGTAAG	57.52	0	21	50	71	19
1265	19868	19893	25	GATAGAGGTTTGTGGTGGTTGGTAAA	56.38461538	10319	19911	19940	29	TTACTGAAGTCATTGAGAGCCTTTGCGAGA	60.25333333	0	32	39	71	18
1263	19866	19891	25	GTGATAGAGGTTTGTGGTGGTTGGTA	57.96153846	10314	19906	19935	29	CTGAGTTACTGAAGTCATTGAGAGCCTTTG	60.25333333	0	27	46	73	15
483	4187	4212	25	AAAGATAGAGAAAAGGGGCTTCAAGG	56.38461538	9415	4213	4242	29	CCAGCAGCAACGAGCAAAAGGTGTGAGTAA	62.98666667	0	69	14	83	1
1537	26651	26676	25	GTCCTCACTGCCGTCTTGTTGACCAA	61.11538462	10682	26694	26723	29	TCATCTAACCAATCTTCTTCTTGCTCTTCT	57.52	0	12	72	84	18
666	6615	6640	25	ACAGCATCAGTAGTGTCAGCAATGTC	57.96153846	9598	6658	6687	29	AAGGCAGAAACTTTTTGTTAGACTCAGTAA	56.15333333	0	21	64	85	18
483	4187	4212	25	AAAGATAGAGAAAAGGGGCTTCAAGG	56.38461538	9417	4215	4244	29	AGCAGCAACGAGCAAAAGGTGTGAGTAAAC	61.62	0	69	17	86	3
483	4187	4212	25	AAAGATAGAGAAAAGGGGCTTCAAGG	56.38461538	9418	4216	4245	29	GCAGCAACGAGCAAAAGGTGTGAGTAAACT	61.62	0	69	17	86	4
483	4187	4212	25	AAAGATAGAGAAAAGGGGCTTCAAGG	56.38461538	9416	4214	4243	29	CAGCAGCAACGAGCAAAAGGTGTGAGTAAA	61.62	0	69	18	87	2
1535	26649	26674	25	TTGTCCTCACTGCCGTCTTGTTGACC	61.11538462	10682	26694	26723	29	TCATCTAACCAATCTTCTTCTTGCTCTTCT	57.52	0	15	72	87	20
1536	26650	26675	25	TGTCCTCACTGCCGTCTTGTTGACCA	61.11538462	10682	26694	26723	29	TCATCTAACCAATCTTCTTCTTGCTCTTCT	57.52	0	15	72	87	19
483	4187	4212	25	AAAGATAGAGAAAAGGGGCTTCAAGG	56.38461538	9419	4217	4246	29	CAGCAACGAGCAAAAGGTGTGAGTAAACTG	61.62	0	69	19	88	5
483	4187	4212	25	AAAGATAGAGAAAAGGGGCTTCAAGG	56.38461538	9420	4218	4247	29	AGCAACGAGCAAAAGGTGTGAGTAAACTGT	60.25333333	0	69	19	88	6
483	4187	4212	25	AAAGATAGAGAAAAGGGGCTTCAAGG	56.38461538	9421	4219	4248	29	GCAACGAGCAAAAGGTGTGAGTAAACTGTT	60.25333333	0	69	19	88	7
483	4187	4212	25	AAAGATAGAGAAAAGGGGCTTCAAGG	56.38461538	9422	4220	4249	29	CAACGAGCAAAAGGTGTGAGTAAACTGTTA	58.88666667	0	69	20	89	8
1200	19269	19294	25	GCTGCTTGTGCTGTTTGCCTGTCAAC	61.11538462	10248	19303	19332	29	CATAAAAGTTACCTTCTAAGTCTGTGCCAG	58.88666667	0	50	54	104	9
1200	19269	19294	25	GCTGCTTGTGCTGTTTGCCTGTCAAC	61.11538462	10244	19299	19328	29	GGTCCATAAAAGTTACCTTCTAAGTCTGTG	58.88666667	0	50	55	105	5
1200	19269	19294	25	GCTGCTTGTGCTGTTTGCCTGTCAAC	61.11538462	10245	19300	19329	29	GTCCATAAAAGTTACCTTCTAAGTCTGTGC	58.88666667	0	50	55	105	6
1200	19269	19294	25	GCTGCTTGTGCTGTTTGCCTGTCAAC	61.11538462	10247	19302	19331	29	CCATAAAAGTTACCTTCTAAGTCTGTGCCA	58.88666667	0	50	59	109	8
796	10223	10248	25	CACCCTGTTGTCCATCAAAGTGTCCC	61.11538462	9821	10268	10297	29	CCACATTTTCTAAACTCTGAAGTCTTGTAA	56.15333333	0	12	99	111	20
797	10224	10249	25	ACCCTGTTGTCCATCAAAGTGTCCCT	59.53846154	9821	10268	10297	29	CCACATTTTCTAAACTCTGAAGTCTTGTAA	56.15333333	0	12	99	111	19
798	10225	10250	25	CCCTGTTGTCCATCAAAGTGTCCCTT	59.53846154	9820	10267	10296	29	GCCACATTTTCTAAACTCTGAAGTCTTGTA	57.52	0	11	100	111	17
796	10223	10248	25	CACCCTGTTGTCCATCAAAGTGTCCC	61.11538462	9820	10267	10296	29	GCCACATTTTCTAAACTCTGAAGTCTTGTA	57.52	0	12	100	112	19
797	10224	10249	25	ACCCTGTTGTCCATCAAAGTGTCCCT	59.53846154	9820	10267	10296	29	GCCACATTTTCTAAACTCTGAAGTCTTGTA	57.52	0	12	100	112	18
800	10227	10252	25	CTGTTGTCCATCAAAGTGTCCCTTAT	56.38461538	9821	10268	10297	29	CCACATTTTCTAAACTCTGAAGTCTTGTAA	56.15333333	0	14	99	113	16
795	10222	10247	25	TCACCCTGTTGTCCATCAAAGTGTCC	59.53846154	9821	10268	10297	29	CCACATTTTCTAAACTCTGAAGTCTTGTAA	56.15333333	0	15	99	114	21
800	10227	10252	25	CTGTTGTCCATCAAAGTGTCCCTTAT	56.38461538	9820	10267	10296	29	GCCACATTTTCTAAACTCTGAAGTCTTGTA	57.52	0	14	100	114	15
795	10222	10247	25	TCACCCTGTTGTCCATCAAAGTGTCC	59.53846154	9820	10267	10296	29	GCCACATTTTCTAAACTCTGAAGTCTTGTA	57.52	0	15	100	115	20
1535	26649	26674	25	TTGTCCTCACTGCCGTCTTGTTGACC	61.11538462	10683	26695	26724	29	CATCTAACCAATCTTCTTCTTGCTCTTCTT	57.52	0	15	100	115	21
1536	26650	26675	25	TGTCCTCACTGCCGTCTTGTTGACCA	61.11538462	10683	26695	26724	29	CATCTAACCAATCTTCTTCTTGCTCTTCTT	57.52	0	15	100	115	20
799	10226	10251	25	CCTGTTGTCCATCAAAGTGTCCCTTA	57.96153846	9819	10266	10295	29	AGCCACATTTTCTAAACTCTGAAGTCTTGT	57.52	0	11	106	117	15
796	10223	10248	25	CACCCTGTTGTCCATCAAAGTGTCCC	61.11538462	9819	10266	10295	29	AGCCACATTTTCTAAACTCTGAAGTCTTGT	57.52	0	12	106	118	18
797	10224	10249	25	ACCCTGTTGTCCATCAAAGTGTCCCT	59.53846154	9819	10266	10295	29	AGCCACATTTTCTAAACTCTGAAGTCTTGT	57.52	0	12	106	118	17
800	10227	10252	25	CTGTTGTCCATCAAAGTGTCCCTTAT	56.38461538	9819	10266	10295	29	AGCCACATTTTCTAAACTCTGAAGTCTTGT	57.52	0	14	106	120	14
795	10222	10247	25	TCACCCTGTTGTCCATCAAAGTGTCC	59.53846154	9819	10266	10295	29	AGCCACATTTTCTAAACTCTGAAGTCTTGT	57.52	0	15	106	121	19
798	10225	10250	25	CCCTGTTGTCCATCAAAGTGTCCCTT	59.53846154	9818	10265	10294	29	AAGCCACATTTTCTAAACTCTGAAGTCTTG	57.52	0	11	115	126	15
799	10226	10251	25	CCTGTTGTCCATCAAAGTGTCCCTTA	57.96153846	9818	10265	10294	29	AAGCCACATTTTCTAAACTCTGAAGTCTTG	57.52	0	11	115	126	14
797	10224	10249	25	ACCCTGTTGTCCATCAAAGTGTCCCT	59.53846154	9818	10265	10294	29	AAGCCACATTTTCTAAACTCTGAAGTCTTG	57.52	0	12	115	127	16
800	10227	10252	25	CTGTTGTCCATCAAAGTGTCCCTTAT	56.38461538	9818	10265	10294	29	AAGCCACATTTTCTAAACTCTGAAGTCTTG	57.52	0	14	115	129	13
798	10225	10250	25	CCCTGTTGTCCATCAAAGTGTCCCTT	59.53846154	9817	10264	10293	29	AAAGCCACATTTTCTAAACTCTGAAGTCTT	56.15333333	0	11	121	132	14
796	10223	10248	25	CACCCTGTTGTCCATCAAAGTGTCCC	61.11538462	9817	10264	10293	29	AAAGCCACATTTTCTAAACTCTGAAGTCTT	56.15333333	0	12	121	133	16
797	10224	10249	25	ACCCTGTTGTCCATCAAAGTGTCCCT	59.53846154	9817	10264	10293	29	AAAGCCACATTTTCTAAACTCTGAAGTCTT	56.15333333	0	12	121	133	15
800	10227	10252	25	CTGTTGTCCATCAAAGTGTCCCTTAT	56.38461538	9817	10264	10293	29	AAAGCCACATTTTCTAAACTCTGAAGTCTT	56.15333333	0	14	121	135	12
795	10222	10247	25	TCACCCTGTTGTCCATCAAAGTGTCC	59.53846154	9817	10264	10293	29	AAAGCCACATTTTCTAAACTCTGAAGTCTT	56.15333333	0	15	121	136	17
482	4183	4208	25	GCATAAAGATAGAGAAAAGGGGCTTC	56.38461538	9414	4212	4241	29	GCCAGCAGCAACGAGCAAAAGGTGTGAGTA	64.35333333	0	127	13	140	4
482	4183	4208	25	GCATAAAGATAGAGAAAAGGGGCTTC	56.38461538	9415	4213	4242	29	CCAGCAGCAACGAGCAAAAGGTGTGAGTAA	62.98666667	0	127	14	141	5
482	4183	4208	25	GCATAAAGATAGAGAAAAGGGGCTTC	56.38461538	9417	4215	4244	29	AGCAGCAACGAGCAAAAGGTGTGAGTAAAC	61.62	0	127	17	144	7
482	4183	4208	25	GCATAAAGATAGAGAAAAGGGGCTTC	56.38461538	9418	4216	4245	29	GCAGCAACGAGCAAAAGGTGTGAGTAAACT	61.62	0	127	17	144	8
482	4183	4208	25	GCATAAAGATAGAGAAAAGGGGCTTC	56.38461538	9416	4214	4243	29	CAGCAGCAACGAGCAAAAGGTGTGAGTAAA	61.62	0	127	18	145	6
482	4183	4208	25	GCATAAAGATAGAGAAAAGGGGCTTC	56.38461538	9419	4217	4246	29	CAGCAACGAGCAAAAGGTGTGAGTAAACTG	61.62	0	127	19	146	9
482	4183	4208	25	GCATAAAGATAGAGAAAAGGGGCTTC	56.38461538	9420	4218	4247	29	AGCAACGAGCAAAAGGTGTGAGTAAACTGT	60.25333333	0	127	19	146	10
482	4183	4208	25	GCATAAAGATAGAGAAAAGGGGCTTC	56.38461538	9421	4219	4248	29	GCAACGAGCAAAAGGTGTGAGTAAACTGTT	60.25333333	0	127	19	146	11
482	4183	4208	25	GCATAAAGATAGAGAAAAGGGGCTTC	56.38461538	9422	4220	4249	29	CAACGAGCAAAAGGTGTGAGTAAACTGTTA	58.88666667	0	127	20	147	12
34	463	488	25	GCTGTTTCTTCTGTCTCTGCGGTAAG	59.53846154	9025	513	542	29	TTTTTGTCCTTTTTAGGCTCTGTTGGTGGG	60.25333333	0	109	58	167	25
1537	26651	26676	25	GTCCTCACTGCCGTCTTGTTGACCAA	61.11538462	10684	26696	26725	29	ATCTAACCAATCTTCTTCTTGCTCTTCTTC	57.52	0	12	166	178	20
1535	26649	26674	25	TTGTCCTCACTGCCGTCTTGTTGACC	61.11538462	10684	26696	26725	29	ATCTAACCAATCTTCTTCTTGCTCTTCTTC	57.52	0	15	166	181	22
1536	26650	26675	25	TGTCCTCACTGCCGTCTTGTTGACCA	61.11538462	10684	26696	26725	29	ATCTAACCAATCTTCTTCTTGCTCTTCTTC	57.52	0	15	166	181	21
34	463	488	25	GCTGTTTCTTCTGTCTCTGCGGTAAG	59.53846154	9024	512	541	29	CTTTTTGTCCTTTTTAGGCTCTGTTGGTGG	60.25333333	0	109	74	183	24
33	462	487	25	TGCTGTTTCTTCTGTCTCTGCGGTAA	57.96153846	9024	512	541	29	CTTTTTGTCCTTTTTAGGCTCTGTTGGTGG	60.25333333	0	117	74	191	25
1537	26651	26676	25	GTCCTCACTGCCGTCTTGTTGACCAA	61.11538462	10685	26697	26726	29	TCTAACCAATCTTCTTCTTGCTCTTCTTCA	57.52	0	12	181	193	21
1535	26649	26674	25	TTGTCCTCACTGCCGTCTTGTTGACC	61.11538462	10685	26697	26726	29	TCTAACCAATCTTCTTCTTGCTCTTCTTCA	57.52	0	15	181	196	23
1536	26650	26675	25	TGTCCTCACTGCCGTCTTGTTGACCA	61.11538462	10685	26697	26726	29	TCTAACCAATCTTCTTCTTGCTCTTCTTCA	57.52	0	15	181	196	22
1537	26651	26676	25	GTCCTCACTGCCGTCTTGTTGACCAA	61.11538462	10687	26699	26728	29	TAACCAATCTTCTTCTTGCTCTTCTTCAGG	58.88666667	0	12	190	202	23
1535	26649	26674	25	TTGTCCTCACTGCCGTCTTGTTGACC	61.11538462	10686	26698	26727	29	CTAACCAATCTTCTTCTTGCTCTTCTTCAG	58.88666667	0	15	188	203	24
1536	26650	26675	25	TGTCCTCACTGCCGTCTTGTTGACCA	61.11538462	10686	26698	26727	29	CTAACCAATCTTCTTCTTGCTCTTCTTCAG	58.88666667	0	15	188	203	23
1535	26649	26674	25	TTGTCCTCACTGCCGTCTTGTTGACC	61.11538462	10687	26699	26728	29	TAACCAATCTTCTTCTTGCTCTTCTTCAGG	58.88666667	0	15	190	205	25
1536	26650	26675	25	TGTCCTCACTGCCGTCTTGTTGACCA	61.11538462	10687	26699	26728	29	TAACCAATCTTCTTCTTGCTCTTCTTCAGG	58.88666667	0	15	190	205	24
1537	26651	26676	25	GTCCTCACTGCCGTCTTGTTGACCAA	61.11538462	10688	26700	26729	29	AACCAATCTTCTTCTTGCTCTTCTTCAGGT	58.88666667	0	12	194	206	24
1536	26650	26675	25	TGTCCTCACTGCCGTCTTGTTGACCA	61.11538462	10688	26700	26729	29	AACCAATCTTCTTCTTGCTCTTCTTCAGGT	58.88666667	0	15	194	209	25
34	463	488	25	GCTGTTTCTTCTGTCTCTGCGGTAAG	59.53846154	9023	511	540	29	TCTTTTTGTCCTTTTTAGGCTCTGTTGGTG	58.88666667	0	109	115	224	23
33	462	487	25	TGCTGTTTCTTCTGTCTCTGCGGTAA	57.96153846	9023	511	540	29	TCTTTTTGTCCTTTTTAGGCTCTGTTGGTG	58.88666667	0	117	115	232	24
32	461	486	25	TTGCTGTTTCTTCTGTCTCTGCGGTA	57.96153846	9023	511	540	29	TCTTTTTGTCCTTTTTAGGCTCTGTTGGTG	58.88666667	0	131	115	246	25
34	463	488	25	GCTGTTTCTTCTGTCTCTGCGGTAAG	59.53846154	9022	510	539	29	TTCTTTTTGTCCTTTTTAGGCTCTGTTGGT	57.52	0	109	157	266	22
33	462	487	25	TGCTGTTTCTTCTGTCTCTGCGGTAA	57.96153846	9022	510	539	29	TTCTTTTTGTCCTTTTTAGGCTCTGTTGGT	57.52	0	117	157	274	23
32	461	486	25	TTGCTGTTTCTTCTGTCTCTGCGGTA	57.96153846	9022	510	539	29	TTCTTTTTGTCCTTTTTAGGCTCTGTTGGT	57.52	0	131	157	288	24
34	463	488	25	GCTGTTTCTTCTGTCTCTGCGGTAAG	59.53846154	9021	509	538	29	CTTCTTTTTGTCCTTTTTAGGCTCTGTTGG	58.88666667	0	109	179	288	21
33	462	487	25	TGCTGTTTCTTCTGTCTCTGCGGTAA	57.96153846	9021	509	538	29	CTTCTTTTTGTCCTTTTTAGGCTCTGTTGG	58.88666667	0	117	179	296	22
34	463	488	25	GCTGTTTCTTCTGTCTCTGCGGTAAG	59.53846154	9020	508	537	29	TCTTCTTTTTGTCCTTTTTAGGCTCTGTTG	57.52	0	109	197	306	20
32	461	486	25	TTGCTGTTTCTTCTGTCTCTGCGGTA	57.96153846	9021	509	538	29	CTTCTTTTTGTCCTTTTTAGGCTCTGTTGG	58.88666667	0	131	179	310	23
31	460	485	25	TTTGCTGTTTCTTCTGTCTCTGCGGT	57.96153846	9022	510	539	29	TTCTTTTTGTCCTTTTTAGGCTCTGTTGGT	57.52	0	154	157	311	25
33	462	487	25	TGCTGTTTCTTCTGTCTCTGCGGTAA	57.96153846	9020	508	537	29	TCTTCTTTTTGTCCTTTTTAGGCTCTGTTG	57.52	0	117	197	314	21
32	461	486	25	TTGCTGTTTCTTCTGTCTCTGCGGTA	57.96153846	9020	508	537	29	TCTTCTTTTTGTCCTTTTTAGGCTCTGTTG	57.52	0	131	197	328	22
31	460	485	25	TTTGCTGTTTCTTCTGTCTCTGCGGT	57.96153846	9021	509	538	29	CTTCTTTTTGTCCTTTTTAGGCTCTGTTGG	58.88666667	0	154	179	333	24
31	460	485	25	TTTGCTGTTTCTTCTGTCTCTGCGGT	57.96153846	9020	508	537	29	TCTTCTTTTTGTCCTTTTTAGGCTCTGTTG	57.52	0	154	197	351	23
30	459	484	25	GTTTGCTGTTTCTTCTGTCTCTGCGG	59.53846154	9021	509	538	29	CTTCTTTTTGTCCTTTTTAGGCTCTGTTGG	58.88666667	0	173	179	352	25
34	463	488	25	GCTGTTTCTTCTGTCTCTGCGGTAAG	59.53846154	9019	507	536	29	TTCTTCTTTTTGTCCTTTTTAGGCTCTGTT	56.15333333	0	109	246	355	19
34	463	488	25	GCTGTTTCTTCTGTCTCTGCGGTAAG	59.53846154	9018	506	535	29	CTTCTTCTTTTTGTCCTTTTTAGGCTCTGT	57.52	0	109	251	360	18
33	462	487	25	TGCTGTTTCTTCTGTCTCTGCGGTAA	57.96153846	9019	507	536	29	TTCTTCTTTTTGTCCTTTTTAGGCTCTGTT	56.15333333	0	117	246	363	20
33	462	487	25	TGCTGTTTCTTCTGTCTCTGCGGTAA	57.96153846	9018	506	535	29	CTTCTTCTTTTTGTCCTTTTTAGGCTCTGT	57.52	0	117	251	368	19
30	459	484	25	GTTTGCTGTTTCTTCTGTCTCTGCGG	59.53846154	9020	508	537	29	TCTTCTTTTTGTCCTTTTTAGGCTCTGTTG	57.52	0	173	197	370	24
29	458	483	25	AGTTTGCTGTTTCTTCTGTCTCTGCG	57.96153846	9020	508	537	29	TCTTCTTTTTGTCCTTTTTAGGCTCTGTTG	57.52	0	175	197	372	25
33	462	487	25	TGCTGTTTCTTCTGTCTCTGCGGTAA	57.96153846	9017	505	534	29	CCTTCTTCTTTTTGTCCTTTTTAGGCTCTG	58.88666667	0	117	259	376	18
32	461	486	25	TTGCTGTTTCTTCTGTCTCTGCGGTA	57.96153846	9019	507	536	29	TTCTTCTTTTTGTCCTTTTTAGGCTCTGTT	56.15333333	0	131	246	377	21
32	461	486	25	TTGCTGTTTCTTCTGTCTCTGCGGTA	57.96153846	9018	506	535	29	CTTCTTCTTTTTGTCCTTTTTAGGCTCTGT	57.52	0	131	251	382	20
32	461	486	25	TTGCTGTTTCTTCTGTCTCTGCGGTA	57.96153846	9017	505	534	29	CCTTCTTCTTTTTGTCCTTTTTAGGCTCTG	58.88666667	0	131	259	390	19
31	460	485	25	TTTGCTGTTTCTTCTGTCTCTGCGGT	57.96153846	9019	507	536	29	TTCTTCTTTTTGTCCTTTTTAGGCTCTGTT	56.15333333	0	154	246	400	22
31	460	485	25	TTTGCTGTTTCTTCTGTCTCTGCGGT	57.96153846	9018	506	535	29	CTTCTTCTTTTTGTCCTTTTTAGGCTCTGT	57.52	0	154	251	405	21
31	460	485	25	TTTGCTGTTTCTTCTGTCTCTGCGGT	57.96153846	9017	505	534	29	CCTTCTTCTTTTTGTCCTTTTTAGGCTCTG	58.88666667	0	154	259	413	20
30	459	484	25	GTTTGCTGTTTCTTCTGTCTCTGCGG	59.53846154	9019	507	536	29	TTCTTCTTTTTGTCCTTTTTAGGCTCTGTT	56.15333333	0	173	246	419	23
29	458	483	25	AGTTTGCTGTTTCTTCTGTCTCTGCG	57.96153846	9019	507	536	29	TTCTTCTTTTTGTCCTTTTTAGGCTCTGTT	56.15333333	0	175	246	421	24
30	459	484	25	GTTTGCTGTTTCTTCTGTCTCTGCGG	59.53846154	9018	506	535	29	CTTCTTCTTTTTGTCCTTTTTAGGCTCTGT	57.52	0	173	251	424	22
28	457	482	25	CAGTTTGCTGTTTCTTCTGTCTCTGC	57.96153846	9019	507	536	29	TTCTTCTTTTTGTCCTTTTTAGGCTCTGTT	56.15333333	0	180	246	426	25
29	458	483	25	AGTTTGCTGTTTCTTCTGTCTCTGCG	57.96153846	9018	506	535	29	CTTCTTCTTTTTGTCCTTTTTAGGCTCTGT	57.52	0	175	251	426	23
28	457	482	25	CAGTTTGCTGTTTCTTCTGTCTCTGC	57.96153846	9017	505	534	29	CCTTCTTCTTTTTGTCCTTTTTAGGCTCTG	58.88666667	0	180	259	439	23
42	471	496	25	TTCTGTCTCTGCGGTAAGGCTTGAGT	59.53846154	9033	521	550	29	CTTTTTAGGCTCTGTTGGTGGGAATGTTTT	58.88666667	0	3	5547	5550	25
43	472	497	25	TCTGTCTCTGCGGTAAGGCTTGAGTT	59.53846154	9033	521	550	29	CTTTTTAGGCTCTGTTGGTGGGAATGTTTT	58.88666667	0	3	5547	5550	24
44	473	498	25	CTGTCTCTGCGGTAAGGCTTGAGTTT	59.53846154	9033	521	550	29	CTTTTTAGGCTCTGTTGGTGGGAATGTTTT	58.88666667	0	7	5547	5554	23
43	472	497	25	TCTGTCTCTGCGGTAAGGCTTGAGTT	59.53846154	9034	522	551	29	TTTTTAGGCTCTGTTGGTGGGAATGTTTTG	58.88666667	0	3	5552	5555	25
46	475	500	25	GTCTCTGCGGTAAGGCTTGAGTTTCA	59.53846154	9033	521	550	29	CTTTTTAGGCTCTGTTGGTGGGAATGTTTT	58.88666667	0	8	5547	5555	21
45	474	499	25	TGTCTCTGCGGTAAGGCTTGAGTTTC	59.53846154	9036	524	553	29	TTTAGGCTCTGTTGGTGGGAATGTTTTGTA	58.88666667	0	7	5550	5557	25
44	473	498	25	CTGTCTCTGCGGTAAGGCTTGAGTTT	59.53846154	9034	522	551	29	TTTTTAGGCTCTGTTGGTGGGAATGTTTTG	58.88666667	0	7	5552	5559	24
45	474	499	25	TGTCTCTGCGGTAAGGCTTGAGTTTC	59.53846154	9034	522	551	29	TTTTTAGGCTCTGTTGGTGGGAATGTTTTG	58.88666667	0	7	5552	5559	23
47	476	501	25	TCTCTGCGGTAAGGCTTGAGTTTCAT	57.96153846	9033	521	550	29	CTTTTTAGGCTCTGTTGGTGGGAATGTTTT	58.88666667	0	12	5547	5559	20
44	473	498	25	CTGTCTCTGCGGTAAGGCTTGAGTTT	59.53846154	9035	523	552	29	TTTTAGGCTCTGTTGGTGGGAATGTTTTGT	58.88666667	0	7	5553	5560	25
45	474	499	25	TGTCTCTGCGGTAAGGCTTGAGTTTC	59.53846154	9035	523	552	29	TTTTAGGCTCTGTTGGTGGGAATGTTTTGT	58.88666667	0	7	5553	5560	24
48	477	502	25	CTCTGCGGTAAGGCTTGAGTTTCATC	59.53846154	9036	524	553	29	TTTAGGCTCTGTTGGTGGGAATGTTTTGTA	58.88666667	0	12	5550	5562	22
49	478	503	25	TCTGCGGTAAGGCTTGAGTTTCATCA	57.96153846	9033	521	550	29	CTTTTTAGGCTCTGTTGGTGGGAATGTTTT	58.88666667	0	16	5547	5563	18
48	477	502	25	CTCTGCGGTAAGGCTTGAGTTTCATC	59.53846154	9034	522	551	29	TTTTTAGGCTCTGTTGGTGGGAATGTTTTG	58.88666667	0	12	5552	5564	20
50	479	504	25	CTGCGGTAAGGCTTGAGTTTCATCAG	59.53846154	9033	521	550	29	CTTTTTAGGCTCTGTTGGTGGGAATGTTTT	58.88666667	0	17	5547	5564	17
48	477	502	25	CTCTGCGGTAAGGCTTGAGTTTCATC	59.53846154	9035	523	552	29	TTTTAGGCTCTGTTGGTGGGAATGTTTTGT	58.88666667	0	12	5553	5565	21
50	479	504	25	CTGCGGTAAGGCTTGAGTTTCATCAG	59.53846154	9036	524	553	29	TTTAGGCTCTGTTGGTGGGAATGTTTTGTA	58.88666667	0	17	5550	5567	20
51	480	505	25	TGCGGTAAGGCTTGAGTTTCATCAGC	59.53846154	9036	524	553	29	TTTAGGCTCTGTTGGTGGGAATGTTTTGTA	58.88666667	0	17	5550	5567	19
50	479	504	25	CTGCGGTAAGGCTTGAGTTTCATCAG	59.53846154	9034	522	551	29	TTTTTAGGCTCTGTTGGTGGGAATGTTTTG	58.88666667	0	17	5552	5569	18
51	480	505	25	TGCGGTAAGGCTTGAGTTTCATCAGC	59.53846154	9034	522	551	29	TTTTTAGGCTCTGTTGGTGGGAATGTTTTG	58.88666667	0	17	5552	5569	17
50	479	504	25	CTGCGGTAAGGCTTGAGTTTCATCAG	59.53846154	9035	523	552	29	TTTTAGGCTCTGTTGGTGGGAATGTTTTGT	58.88666667	0	17	5553	5570	19
51	480	505	25	TGCGGTAAGGCTTGAGTTTCATCAGC	59.53846154	9035	523	552	29	TTTTAGGCTCTGTTGGTGGGAATGTTTTGT	58.88666667	0	17	5553	5570	18
48	477	502	25	CTCTGCGGTAAGGCTTGAGTTTCATC	59.53846154	9038	526	555	29	TAGGCTCTGTTGGTGGGAATGTTTTGTATG	60.25333333	0	12	5559	5571	24
48	477	502	25	CTCTGCGGTAAGGCTTGAGTTTCATC	59.53846154	9039	527	556	29	AGGCTCTGTTGGTGGGAATGTTTTGTATGC	61.62	0	12	5561	5573	25
50	479	504	25	CTGCGGTAAGGCTTGAGTTTCATCAG	59.53846154	9041	529	558	29	GCTCTGTTGGTGGGAATGTTTTGTATGCGT	61.62	0	17	5556	5573	25
51	480	505	25	TGCGGTAAGGCTTGAGTTTCATCAGC	59.53846154	9041	529	558	29	GCTCTGTTGGTGGGAATGTTTTGTATGCGT	61.62	0	17	5556	5573	24
49	478	503	25	TCTGCGGTAAGGCTTGAGTTTCATCA	57.96153846	9040	528	557	29	GGCTCTGTTGGTGGGAATGTTTTGTATGCG	62.98666667	0	16	5558	5574	25
50	479	504	25	CTGCGGTAAGGCTTGAGTTTCATCAG	59.53846154	9040	528	557	29	GGCTCTGTTGGTGGGAATGTTTTGTATGCG	62.98666667	0	17	5558	5575	24
51	480	505	25	TGCGGTAAGGCTTGAGTTTCATCAGC	59.53846154	9040	528	557	29	GGCTCTGTTGGTGGGAATGTTTTGTATGCG	62.98666667	0	17	5558	5575	23
50	479	504	25	CTGCGGTAAGGCTTGAGTTTCATCAG	59.53846154	9038	526	555	29	TAGGCTCTGTTGGTGGGAATGTTTTGTATG	60.25333333	0	17	5559	5576	22
51	480	505	25	TGCGGTAAGGCTTGAGTTTCATCAGC	59.53846154	9038	526	555	29	TAGGCTCTGTTGGTGGGAATGTTTTGTATG	60.25333333	0	17	5559	5576	21
50	479	504	25	CTGCGGTAAGGCTTGAGTTTCATCAG	59.53846154	9037	525	554	29	TTAGGCTCTGTTGGTGGGAATGTTTTGTAT	58.88666667	0	17	5560	5577	21
51	480	505	25	TGCGGTAAGGCTTGAGTTTCATCAGC	59.53846154	9039	527	556	29	AGGCTCTGTTGGTGGGAATGTTTTGTATGC	61.62	0	17	5561	5578	22
52	489	514	25	GCTTGAGTTTCATCAGCCTTCTTCTT	56.38461538	9043	531	560	29	TCTGTTGGTGGGAATGTTTTGTATGCGTCA	60.25333333	0	37	5543	5580	17
52	489	514	25	GCTTGAGTTTCATCAGCCTTCTTCTT	56.38461538	9042	530	559	29	CTCTGTTGGTGGGAATGTTTTGTATGCGTC	61.62	0	37	5553	5590	16
52	489	514	25	GCTTGAGTTTCATCAGCCTTCTTCTT	56.38461538	9041	529	558	29	GCTCTGTTGGTGGGAATGTTTTGTATGCGT	61.62	0	37	5556	5593	15
405	2890	2915	25	CAGGTCCTTGATGTCACAGCGTCCTA	61.11538462	11308	2919	2949	30	GGTGTCCAGCAATACGAAGATGTCCACGAAG	64.37096774	0	11	2	13	4
402	2887	2912	25	AGGCAGGTCCTTGATGTCACAGCGTC	62.69230769	11308	2919	2949	30	GGTGTCCAGCAATACGAAGATGTCCACGAAG	64.37096774	0	12	2	14	7
405	2890	2915	25	CAGGTCCTTGATGTCACAGCGTCCTA	61.11538462	11307	2918	2948	30	TGGTGTCCAGCAATACGAAGATGTCCACGAA	63.0483871	0	11	3	14	3
403	2888	2913	25	GGCAGGTCCTTGATGTCACAGCGTCC	64.26923077	11308	2919	2949	30	GGTGTCCAGCAATACGAAGATGTCCACGAAG	64.37096774	0	13	2	15	6
405	2890	2915	25	CAGGTCCTTGATGTCACAGCGTCCTA	61.11538462	11306	2917	2947	30	ATGGTGTCCAGCAATACGAAGATGTCCACGA	63.0483871	0	11	4	15	2
399	2884	2909	25	TTTAGGCAGGTCCTTGATGTCACAGC	59.53846154	11308	2919	2949	30	GGTGTCCAGCAATACGAAGATGTCCACGAAG	64.37096774	0	14	2	16	10
400	2885	2910	25	TTAGGCAGGTCCTTGATGTCACAGCG	61.11538462	11308	2919	2949	30	GGTGTCCAGCAATACGAAGATGTCCACGAAG	64.37096774	0	14	2	16	9
401	2886	2911	25	TAGGCAGGTCCTTGATGTCACAGCGT	61.11538462	11307	2918	2948	30	TGGTGTCCAGCAATACGAAGATGTCCACGAA	63.0483871	0	13	3	16	7
402	2887	2912	25	AGGCAGGTCCTTGATGTCACAGCGTC	62.69230769	11306	2917	2947	30	ATGGTGTCCAGCAATACGAAGATGTCCACGA	63.0483871	0	12	4	16	5
404	2889	2914	25	GCAGGTCCTTGATGTCACAGCGTCCT	62.69230769	11307	2918	2948	30	TGGTGTCCAGCAATACGAAGATGTCCACGAA	63.0483871	0	13	3	16	4
405	2890	2915	25	CAGGTCCTTGATGTCACAGCGTCCTA	61.11538462	11305	2916	2946	30	GATGGTGTCCAGCAATACGAAGATGTCCACG	64.37096774	0	11	5	16	1
402	2887	2912	25	AGGCAGGTCCTTGATGTCACAGCGTC	62.69230769	11305	2916	2946	30	GATGGTGTCCAGCAATACGAAGATGTCCACG	64.37096774	0	12	5	17	4
403	2888	2913	25	GGCAGGTCCTTGATGTCACAGCGTCC	64.26923077	11306	2917	2947	30	ATGGTGTCCAGCAATACGAAGATGTCCACGA	63.0483871	0	13	4	17	4
404	2889	2914	25	GCAGGTCCTTGATGTCACAGCGTCCT	62.69230769	11306	2917	2947	30	ATGGTGTCCAGCAATACGAAGATGTCCACGA	63.0483871	0	13	4	17	3
399	2884	2909	25	TTTAGGCAGGTCCTTGATGTCACAGC	59.53846154	11306	2917	2947	30	ATGGTGTCCAGCAATACGAAGATGTCCACGA	63.0483871	0	14	4	18	8
400	2885	2910	25	TTAGGCAGGTCCTTGATGTCACAGCG	61.11538462	11306	2917	2947	30	ATGGTGTCCAGCAATACGAAGATGTCCACGA	63.0483871	0	14	4	18	7
403	2888	2913	25	GGCAGGTCCTTGATGTCACAGCGTCC	64.26923077	11305	2916	2946	30	GATGGTGTCCAGCAATACGAAGATGTCCACG	64.37096774	0	13	5	18	3
399	2884	2909	25	TTTAGGCAGGTCCTTGATGTCACAGC	59.53846154	11305	2916	2946	30	GATGGTGTCCAGCAATACGAAGATGTCCACG	64.37096774	0	14	5	19	7
400	2885	2910	25	TTAGGCAGGTCCTTGATGTCACAGCG	61.11538462	11305	2916	2946	30	GATGGTGTCCAGCAATACGAAGATGTCCACG	64.37096774	0	14	5	19	6
402	2887	2912	25	AGGCAGGTCCTTGATGTCACAGCGTC	62.69230769	11303	2914	2944	30	TAGATGGTGTCCAGCAATACGAAGATGTCCA	61.72580645	0	12	7	19	2
402	2887	2912	25	AGGCAGGTCCTTGATGTCACAGCGTC	62.69230769	11304	2915	2945	30	AGATGGTGTCCAGCAATACGAAGATGTCCAC	63.0483871	0	12	7	19	3
401	2886	2911	25	TAGGCAGGTCCTTGATGTCACAGCGT	61.11538462	11303	2914	2944	30	TAGATGGTGTCCAGCAATACGAAGATGTCCA	61.72580645	0	13	7	20	3
403	2888	2913	25	GGCAGGTCCTTGATGTCACAGCGTCC	64.26923077	11303	2914	2944	30	TAGATGGTGTCCAGCAATACGAAGATGTCCA	61.72580645	0	13	7	20	1
403	2888	2913	25	GGCAGGTCCTTGATGTCACAGCGTCC	64.26923077	11304	2915	2945	30	AGATGGTGTCCAGCAATACGAAGATGTCCAC	63.0483871	0	13	7	20	2
404	2889	2914	25	GCAGGTCCTTGATGTCACAGCGTCCT	62.69230769	11304	2915	2945	30	AGATGGTGTCCAGCAATACGAAGATGTCCAC	63.0483871	0	13	7	20	1
399	2884	2909	25	TTTAGGCAGGTCCTTGATGTCACAGC	59.53846154	11303	2914	2944	30	TAGATGGTGTCCAGCAATACGAAGATGTCCA	61.72580645	0	14	7	21	5
399	2884	2909	25	TTTAGGCAGGTCCTTGATGTCACAGC	59.53846154	11304	2915	2945	30	AGATGGTGTCCAGCAATACGAAGATGTCCAC	63.0483871	0	14	7	21	6
400	2885	2910	25	TTAGGCAGGTCCTTGATGTCACAGCG	61.11538462	11304	2915	2945	30	AGATGGTGTCCAGCAATACGAAGATGTCCAC	63.0483871	0	14	7	21	5
398	2883	2908	25	CTTTAGGCAGGTCCTTGATGTCACAG	59.53846154	11308	2919	2949	30	GGTGTCCAGCAATACGAAGATGTCCACGAAG	64.37096774	0	21	2	23	11
398	2883	2908	25	CTTTAGGCAGGTCCTTGATGTCACAG	59.53846154	11306	2917	2947	30	ATGGTGTCCAGCAATACGAAGATGTCCACGA	63.0483871	0	21	4	25	9
398	2883	2908	25	CTTTAGGCAGGTCCTTGATGTCACAG	59.53846154	11303	2914	2944	30	TAGATGGTGTCCAGCAATACGAAGATGTCCA	61.72580645	0	21	7	28	6
398	2883	2908	25	CTTTAGGCAGGTCCTTGATGTCACAG	59.53846154	11304	2915	2945	30	AGATGGTGTCCAGCAATACGAAGATGTCCAC	63.0483871	0	21	7	28	7
190	1168	1193	25	CATTGTTAGCAGGATTGCGGGTGCCA	61.11538462	11131	1201	1231	30	CTTTTGGTGTATTCAAGGCTCCCTCAGTTGC	63.0483871	0	12	19	31	8
189	1167	1192	25	GCATTGTTAGCAGGATTGCGGGTGCC	62.69230769	11129	1199	1229	30	ATCTTTTGGTGTATTCAAGGCTCCCTCAGTT	60.40322581	0	10	25	35	7
186	1164	1189	25	GCAGCATTGTTAGCAGGATTGCGGGT	61.11538462	11131	1201	1231	30	CTTTTGGTGTATTCAAGGCTCCCTCAGTTGC	63.0483871	0	17	19	36	12
188	1166	1191	25	AGCATTGTTAGCAGGATTGCGGGTGC	61.11538462	11129	1199	1229	30	ATCTTTTGGTGTATTCAAGGCTCCCTCAGTT	60.40322581	0	11	25	36	8
190	1168	1193	25	CATTGTTAGCAGGATTGCGGGTGCCA	61.11538462	11130	1200	1230	30	TCTTTTGGTGTATTCAAGGCTCCCTCAGTTG	61.72580645	0	12	24	36	7
1535	26649	26674	25	TTGTCCTCACTGCCGTCTTGTTGACC	61.11538462	12632	26684	26714	30	TTGACTATCATCATCTAACCAATCTTCTTCT	56.43548387	0	15	21	36	10
1535	26649	26674	25	TTGTCCTCACTGCCGTCTTGTTGACC	61.11538462	12633	26685	26715	30	TGACTATCATCATCTAACCAATCTTCTTCTT	56.43548387	0	15	21	36	11
187	1165	1190	25	CAGCATTGTTAGCAGGATTGCGGGTG	61.11538462	11130	1200	1230	30	TCTTTTGGTGTATTCAAGGCTCCCTCAGTTG	61.72580645	0	13	24	37	10
1535	26649	26674	25	TTGTCCTCACTGCCGTCTTGTTGACC	61.11538462	12631	26683	26713	30	GTTGACTATCATCATCTAACCAATCTTCTTC	57.75806452	0	15	22	37	9
1537	26651	26676	25	GTCCTCACTGCCGTCTTGTTGACCAA	61.11538462	12630	26682	26712	30	TGTTGACTATCATCATCTAACCAATCTTCTT	56.43548387	0	12	25	37	6
1537	26651	26676	25	GTCCTCACTGCCGTCTTGTTGACCAA	61.11538462	12635	26687	26717	30	ACTATCATCATCTAACCAATCTTCTTCTTGC	57.75806452	0	12	25	37	11
187	1165	1190	25	CAGCATTGTTAGCAGGATTGCGGGTG	61.11538462	11129	1199	1229	30	ATCTTTTGGTGTATTCAAGGCTCCCTCAGTT	60.40322581	0	13	25	38	9
1535	26649	26674	25	TTGTCCTCACTGCCGTCTTGTTGACC	61.11538462	12634	26686	26716	30	GACTATCATCATCTAACCAATCTTCTTCTTG	57.75806452	0	15	23	38	12
1535	26649	26674	25	TTGTCCTCACTGCCGTCTTGTTGACC	61.11538462	12636	26688	26718	30	CTATCATCATCTAACCAATCTTCTTCTTGCT	57.75806452	0	15	24	39	14
1536	26650	26675	25	TGTCCTCACTGCCGTCTTGTTGACCA	61.11538462	12636	26688	26718	30	CTATCATCATCTAACCAATCTTCTTCTTGCT	57.75806452	0	15	24	39	13
1537	26651	26676	25	GTCCTCACTGCCGTCTTGTTGACCAA	61.11538462	12637	26689	26719	30	TATCATCATCTAACCAATCTTCTTCTTGCTC	57.75806452	0	12	27	39	13
1259	19862	19887	25	TGAGGTGATAGAGGTTTGTGGTGGTT	57.96153846	12269	19912	19942	30	TACTGAAGTCATTGAGAGCCTTTGCGAGATG	61.72580645	0	11	29	40	25
1535	26649	26674	25	TTGTCCTCACTGCCGTCTTGTTGACC	61.11538462	12630	26682	26712	30	TGTTGACTATCATCATCTAACCAATCTTCTT	56.43548387	0	15	25	40	8
1535	26649	26674	25	TTGTCCTCACTGCCGTCTTGTTGACC	61.11538462	12635	26687	26717	30	ACTATCATCATCTAACCAATCTTCTTCTTGC	57.75806452	0	15	25	40	13
1536	26650	26675	25	TGTCCTCACTGCCGTCTTGTTGACCA	61.11538462	12630	26682	26712	30	TGTTGACTATCATCATCTAACCAATCTTCTT	56.43548387	0	15	25	40	7
186	1164	1189	25	GCAGCATTGTTAGCAGGATTGCGGGT	61.11538462	11130	1200	1230	30	TCTTTTGGTGTATTCAAGGCTCCCTCAGTTG	61.72580645	0	17	24	41	11
1260	19863	19888	25	GAGGTGATAGAGGTTTGTGGTGGTTG	59.53846154	12269	19912	19942	30	TACTGAAGTCATTGAGAGCCTTTGCGAGATG	61.72580645	0	12	29	41	24
1261	19864	19889	25	AGGTGATAGAGGTTTGTGGTGGTTGG	59.53846154	12269	19912	19942	30	TACTGAAGTCATTGAGAGCCTTTGCGAGATG	61.72580645	0	12	29	41	23
1537	26651	26676	25	GTCCTCACTGCCGTCTTGTTGACCAA	61.11538462	12638	26690	26720	30	ATCATCATCTAACCAATCTTCTTCTTGCTCT	57.75806452	0	12	29	41	14
186	1164	1189	25	GCAGCATTGTTAGCAGGATTGCGGGT	61.11538462	11129	1199	1229	30	ATCTTTTGGTGTATTCAAGGCTCCCTCAGTT	60.40322581	0	17	25	42	10
1535	26649	26674	25	TTGTCCTCACTGCCGTCTTGTTGACC	61.11538462	12637	26689	26719	30	TATCATCATCTAACCAATCTTCTTCTTGCTC	57.75806452	0	15	27	42	15
1536	26650	26675	25	TGTCCTCACTGCCGTCTTGTTGACCA	61.11538462	12637	26689	26719	30	TATCATCATCTAACCAATCTTCTTCTTGCTC	57.75806452	0	15	27	42	14
1537	26651	26676	25	GTCCTCACTGCCGTCTTGTTGACCAA	61.11538462	12628	26680	26710	30	TTTGTTGACTATCATCATCTAACCAATCTTC	56.43548387	0	12	30	42	4
921	13310	13335	25	AATCACCAGCATTTGTCCAGTCACAT	56.38461538	11882	13349	13379	30	TAAAGTCAGTAACATTATCGCTACCAACACA	57.75806452	0	30	13	43	14
1262	19865	19890	25	GGTGATAGAGGTTTGTGGTGGTTGGT	59.53846154	12269	19912	19942	30	TACTGAAGTCATTGAGAGCCTTTGCGAGATG	61.72580645	0	14	29	43	22
1535	26649	26674	25	TTGTCCTCACTGCCGTCTTGTTGACC	61.11538462	12638	26690	26720	30	ATCATCATCTAACCAATCTTCTTCTTGCTCT	57.75806452	0	15	29	44	16
1536	26650	26675	25	TGTCCTCACTGCCGTCTTGTTGACCA	61.11538462	12638	26690	26720	30	ATCATCATCTAACCAATCTTCTTCTTGCTCT	57.75806452	0	15	29	44	15
1537	26651	26676	25	GTCCTCACTGCCGTCTTGTTGACCAA	61.11538462	12626	26678	26708	30	AGTTTGTTGACTATCATCATCTAACCAATCT	56.43548387	0	12	32	44	2
1535	26649	26674	25	TTGTCCTCACTGCCGTCTTGTTGACC	61.11538462	12628	26680	26710	30	TTTGTTGACTATCATCATCTAACCAATCTTC	56.43548387	0	15	30	45	6
1535	26649	26674	25	TTGTCCTCACTGCCGTCTTGTTGACC	61.11538462	12629	26681	26711	30	TTGTTGACTATCATCATCTAACCAATCTTCT	56.43548387	0	15	30	45	7
1536	26650	26675	25	TGTCCTCACTGCCGTCTTGTTGACCA	61.11538462	12628	26680	26710	30	TTTGTTGACTATCATCATCTAACCAATCTTC	56.43548387	0	15	30	45	5
1257	19860	19885	25	GCTGAGGTGATAGAGGTTTGTGGTGG	61.11538462	12267	19910	19940	30	GTTACTGAAGTCATTGAGAGCCTTTGCGAGA	61.72580645	0	6	41	47	25
1535	26649	26674	25	TTGTCCTCACTGCCGTCTTGTTGACC	61.11538462	12627	26679	26709	30	GTTTGTTGACTATCATCATCTAACCAATCTT	56.43548387	0	15	32	47	5
799	10226	10251	25	CCTGTTGTCCATCAAAGTGTCCCTTA	57.96153846	11794	10276	10306	30	TCTAAACTCTGAAGTCTTGTAAAAGTGTTCC	57.75806452	0	11	37	48	25
799	10226	10251	25	CCTGTTGTCCATCAAAGTGTCCCTTA	57.96153846	11793	10275	10305	30	TTCTAAACTCTGAAGTCTTGTAAAAGTGTTC	56.43548387	0	11	38	49	24
1257	19860	19885	25	GCTGAGGTGATAGAGGTTTGTGGTGG	61.11538462	12265	19908	19938	30	GAGTTACTGAAGTCATTGAGAGCCTTTGCGA	61.72580645	0	6	43	49	23
1257	19860	19885	25	GCTGAGGTGATAGAGGTTTGTGGTGG	61.11538462	12266	19909	19939	30	AGTTACTGAAGTCATTGAGAGCCTTTGCGAG	61.72580645	0	6	43	49	24
1258	19861	19886	25	CTGAGGTGATAGAGGTTTGTGGTGGT	59.53846154	12267	19910	19940	30	GTTACTGAAGTCATTGAGAGCCTTTGCGAGA	61.72580645	0	8	41	49	24
1258	19861	19886	25	CTGAGGTGATAGAGGTTTGTGGTGGT	59.53846154	12268	19911	19941	30	TTACTGAAGTCATTGAGAGCCTTTGCGAGAT	60.40322581	0	8	41	49	25
800	10227	10252	25	CTGTTGTCCATCAAAGTGTCCCTTAT	56.38461538	11794	10276	10306	30	TCTAAACTCTGAAGTCTTGTAAAAGTGTTCC	57.75806452	0	14	37	51	24
1258	19861	19886	25	CTGAGGTGATAGAGGTTTGTGGTGGT	59.53846154	12265	19908	19938	30	GAGTTACTGAAGTCATTGAGAGCCTTTGCGA	61.72580645	0	8	43	51	22
1258	19861	19886	25	CTGAGGTGATAGAGGTTTGTGGTGGT	59.53846154	12266	19909	19939	30	AGTTACTGAAGTCATTGAGAGCCTTTGCGAG	61.72580645	0	8	43	51	23
800	10227	10252	25	CTGTTGTCCATCAAAGTGTCCCTTAT	56.38461538	11793	10275	10305	30	TTCTAAACTCTGAAGTCTTGTAAAAGTGTTC	56.43548387	0	14	38	52	23
1259	19862	19887	25	TGAGGTGATAGAGGTTTGTGGTGGTT	57.96153846	12267	19910	19940	30	GTTACTGAAGTCATTGAGAGCCTTTGCGAGA	61.72580645	0	11	41	52	23
1259	19862	19887	25	TGAGGTGATAGAGGTTTGTGGTGGTT	57.96153846	12268	19911	19941	30	TTACTGAAGTCATTGAGAGCCTTTGCGAGAT	60.40322581	0	11	41	52	24
1260	19863	19888	25	GAGGTGATAGAGGTTTGTGGTGGTTG	59.53846154	12267	19910	19940	30	GTTACTGAAGTCATTGAGAGCCTTTGCGAGA	61.72580645	0	12	41	53	22
1260	19863	19888	25	GAGGTGATAGAGGTTTGTGGTGGTTG	59.53846154	12268	19911	19941	30	TTACTGAAGTCATTGAGAGCCTTTGCGAGAT	60.40322581	0	12	41	53	23
1261	19864	19889	25	AGGTGATAGAGGTTTGTGGTGGTTGG	59.53846154	12267	19910	19940	30	GTTACTGAAGTCATTGAGAGCCTTTGCGAGA	61.72580645	0	12	41	53	21
1261	19864	19889	25	AGGTGATAGAGGTTTGTGGTGGTTGG	59.53846154	12268	19911	19941	30	TTACTGAAGTCATTGAGAGCCTTTGCGAGAT	60.40322581	0	12	41	53	22
800	10227	10252	25	CTGTTGTCCATCAAAGTGTCCCTTAT	56.38461538	11795	10277	10307	30	CTAAACTCTGAAGTCTTGTAAAAGTGTTCCA	57.75806452	0	14	40	54	25
1257	19860	19885	25	GCTGAGGTGATAGAGGTTTGTGGTGG	61.11538462	12262	19905	19935	30	CCTGAGTTACTGAAGTCATTGAGAGCCTTTG	61.72580645	0	6	48	54	20
1257	19860	19885	25	GCTGAGGTGATAGAGGTTTGTGGTGG	61.11538462	12264	19907	19937	30	TGAGTTACTGAAGTCATTGAGAGCCTTTGCG	61.72580645	0	6	48	54	22
1259	19862	19887	25	TGAGGTGATAGAGGTTTGTGGTGGTT	57.96153846	12265	19908	19938	30	GAGTTACTGAAGTCATTGAGAGCCTTTGCGA	61.72580645	0	11	43	54	21
1259	19862	19887	25	TGAGGTGATAGAGGTTTGTGGTGGTT	57.96153846	12266	19909	19939	30	AGTTACTGAAGTCATTGAGAGCCTTTGCGAG	61.72580645	0	11	43	54	22
1537	26651	26676	25	GTCCTCACTGCCGTCTTGTTGACCAA	61.11538462	12639	26691	26721	30	TCATCATCTAACCAATCTTCTTCTTGCTCTT	57.75806452	0	12	42	54	15
1258	19861	19886	25	CTGAGGTGATAGAGGTTTGTGGTGGT	59.53846154	12263	19906	19936	30	CTGAGTTACTGAAGTCATTGAGAGCCTTTGC	61.72580645	0	8	47	55	20
1260	19863	19888	25	GAGGTGATAGAGGTTTGTGGTGGTTG	59.53846154	12265	19908	19938	30	GAGTTACTGAAGTCATTGAGAGCCTTTGCGA	61.72580645	0	12	43	55	20
1260	19863	19888	25	GAGGTGATAGAGGTTTGTGGTGGTTG	59.53846154	12266	19909	19939	30	AGTTACTGAAGTCATTGAGAGCCTTTGCGAG	61.72580645	0	12	43	55	21
1261	19864	19889	25	AGGTGATAGAGGTTTGTGGTGGTTGG	59.53846154	12265	19908	19938	30	GAGTTACTGAAGTCATTGAGAGCCTTTGCGA	61.72580645	0	12	43	55	19
1261	19864	19889	25	AGGTGATAGAGGTTTGTGGTGGTTGG	59.53846154	12266	19909	19939	30	AGTTACTGAAGTCATTGAGAGCCTTTGCGAG	61.72580645	0	12	43	55	20
1262	19865	19890	25	GGTGATAGAGGTTTGTGGTGGTTGGT	59.53846154	12267	19910	19940	30	GTTACTGAAGTCATTGAGAGCCTTTGCGAGA	61.72580645	0	14	41	55	20
1262	19865	19890	25	GGTGATAGAGGTTTGTGGTGGTTGGT	59.53846154	12268	19911	19941	30	TTACTGAAGTCATTGAGAGCCTTTGCGAGAT	60.40322581	0	14	41	55	21
1258	19861	19886	25	CTGAGGTGATAGAGGTTTGTGGTGGT	59.53846154	12262	19905	19935	30	CCTGAGTTACTGAAGTCATTGAGAGCCTTTG	61.72580645	0	8	48	56	19
1258	19861	19886	25	CTGAGGTGATAGAGGTTTGTGGTGGT	59.53846154	12264	19907	19937	30	TGAGTTACTGAAGTCATTGAGAGCCTTTGCG	61.72580645	0	8	48	56	21
1263	19866	19891	25	GTGATAGAGGTTTGTGGTGGTTGGTA	57.96153846	12269	19912	19942	30	TACTGAAGTCATTGAGAGCCTTTGCGAGATG	61.72580645	0	27	29	56	21
1262	19865	19890	25	GGTGATAGAGGTTTGTGGTGGTTGGT	59.53846154	12265	19908	19938	30	GAGTTACTGAAGTCATTGAGAGCCTTTGCGA	61.72580645	0	14	43	57	18
1262	19865	19890	25	GGTGATAGAGGTTTGTGGTGGTTGGT	59.53846154	12266	19909	19939	30	AGTTACTGAAGTCATTGAGAGCCTTTGCGAG	61.72580645	0	14	43	57	19
1535	26649	26674	25	TTGTCCTCACTGCCGTCTTGTTGACC	61.11538462	12639	26691	26721	30	TCATCATCTAACCAATCTTCTTCTTGCTCTT	57.75806452	0	15	42	57	17
1536	26650	26675	25	TGTCCTCACTGCCGTCTTGTTGACCA	61.11538462	12639	26691	26721	30	TCATCATCTAACCAATCTTCTTCTTGCTCTT	57.75806452	0	15	42	57	16
663	6582	6607	25	ATGTCAAGAATCTCAAGTGTCTGTGG	56.38461538	11574	6620	6650	30	ATCAGTAGTGTCAGCAATGTCTCTGCCAAAT	60.40322581	0	29	29	58	13
1259	19862	19887	25	TGAGGTGATAGAGGTTTGTGGTGGTT	57.96153846	12263	19906	19936	30	CTGAGTTACTGAAGTCATTGAGAGCCTTTGC	61.72580645	0	11	47	58	19
1264	19867	19892	25	TGATAGAGGTTTGTGGTGGTTGGTAA	56.38461538	12269	19912	19942	30	TACTGAAGTCATTGAGAGCCTTTGCGAGATG	61.72580645	0	29	29	58	20
663	6582	6607	25	ATGTCAAGAATCTCAAGTGTCTGTGG	56.38461538	11571	6617	6647	30	AGCATCAGTAGTGTCAGCAATGTCTCTGCCA	63.0483871	0	29	30	59	10
664	6583	6608	25	TGTCAAGAATCTCAAGTGTCTGTGGA	56.38461538	11572	6618	6648	30	GCATCAGTAGTGTCAGCAATGTCTCTGCCAA	63.0483871	0	32	27	59	10
799	10226	10251	25	CCTGTTGTCCATCAAAGTGTCCCTTA	57.96153846	11792	10274	10304	30	TTTCTAAACTCTGAAGTCTTGTAAAAGTGTT	55.11290323	0	11	48	59	23
1259	19862	19887	25	TGAGGTGATAGAGGTTTGTGGTGGTT	57.96153846	12262	19905	19935	30	CCTGAGTTACTGAAGTCATTGAGAGCCTTTG	61.72580645	0	11	48	59	18
1259	19862	19887	25	TGAGGTGATAGAGGTTTGTGGTGGTT	57.96153846	12264	19907	19937	30	TGAGTTACTGAAGTCATTGAGAGCCTTTGCG	61.72580645	0	11	48	59	20
1260	19863	19888	25	GAGGTGATAGAGGTTTGTGGTGGTTG	59.53846154	12263	19906	19936	30	CTGAGTTACTGAAGTCATTGAGAGCCTTTGC	61.72580645	0	12	47	59	18
1260	19863	19888	25	GAGGTGATAGAGGTTTGTGGTGGTTG	59.53846154	12262	19905	19935	30	CCTGAGTTACTGAAGTCATTGAGAGCCTTTG	61.72580645	0	12	48	60	17
1260	19863	19888	25	GAGGTGATAGAGGTTTGTGGTGGTTG	59.53846154	12264	19907	19937	30	TGAGTTACTGAAGTCATTGAGAGCCTTTGCG	61.72580645	0	12	48	60	19
1261	19864	19889	25	AGGTGATAGAGGTTTGTGGTGGTTGG	59.53846154	12262	19905	19935	30	CCTGAGTTACTGAAGTCATTGAGAGCCTTTG	61.72580645	0	12	48	60	16
1261	19864	19889	25	AGGTGATAGAGGTTTGTGGTGGTTGG	59.53846154	12264	19907	19937	30	TGAGTTACTGAAGTCATTGAGAGCCTTTGCG	61.72580645	0	12	48	60	18
664	6583	6608	25	TGTCAAGAATCTCAAGTGTCTGTGGA	56.38461538	11574	6620	6650	30	ATCAGTAGTGTCAGCAATGTCTCTGCCAAAT	60.40322581	0	32	29	61	12
1262	19865	19890	25	GGTGATAGAGGTTTGTGGTGGTTGGT	59.53846154	12263	19906	19936	30	CTGAGTTACTGAAGTCATTGAGAGCCTTTGC	61.72580645	0	14	47	61	16
1265	19868	19893	25	GATAGAGGTTTGTGGTGGTTGGTAAA	56.38461538	12269	19912	19942	30	TACTGAAGTCATTGAGAGCCTTTGCGAGATG	61.72580645	0	32	29	61	19
664	6583	6608	25	TGTCAAGAATCTCAAGTGTCTGTGGA	56.38461538	11571	6617	6647	30	AGCATCAGTAGTGTCAGCAATGTCTCTGCCA	63.0483871	0	32	30	62	9
1262	19865	19890	25	GGTGATAGAGGTTTGTGGTGGTTGGT	59.53846154	12262	19905	19935	30	CCTGAGTTACTGAAGTCATTGAGAGCCTTTG	61.72580645	0	14	48	62	15
1262	19865	19890	25	GGTGATAGAGGTTTGTGGTGGTTGGT	59.53846154	12264	19907	19937	30	TGAGTTACTGAAGTCATTGAGAGCCTTTGCG	61.72580645	0	14	48	62	17
1535	26649	26674	25	TTGTCCTCACTGCCGTCTTGTTGACC	61.11538462	12640	26692	26722	30	CATCATCTAACCAATCTTCTTCTTGCTCTTC	59.08064516	0	15	48	63	18
1536	26650	26675	25	TGTCCTCACTGCCGTCTTGTTGACCA	61.11538462	12640	26692	26722	30	CATCATCTAACCAATCTTCTTCTTGCTCTTC	59.08064516	0	15	48	63	17
666	6615	6640	25	ACAGCATCAGTAGTGTCAGCAATGTC	57.96153846	11578	6661	6691	30	GCAGAAACTTTTTGTTAGACTCAGTAAGAAC	57.75806452	0	21	43	64	21
665	6584	6609	25	GTCAAGAATCTCAAGTGTCTGTGGAT	56.38461538	11572	6618	6648	30	GCATCAGTAGTGTCAGCAATGTCTCTGCCAA	63.0483871	0	40	27	67	9
666	6615	6640	25	ACAGCATCAGTAGTGTCAGCAATGTC	57.96153846	11577	6660	6690	30	GGCAGAAACTTTTTGTTAGACTCAGTAAGAA	57.75806452	0	21	46	67	20
484	4188	4213	25	AAGATAGAGAAAAGGGGCTTCAAGGC	57.96153846	11417	4214	4244	30	CAGCAGCAACGAGCAAAAGGTGTGAGTAAAC	63.0483871	0	50	18	68	1
484	4188	4213	25	AAGATAGAGAAAAGGGGCTTCAAGGC	57.96153846	11418	4215	4245	30	AGCAGCAACGAGCAAAAGGTGTGAGTAAACT	61.72580645	0	50	18	68	2
665	6584	6609	25	GTCAAGAATCTCAAGTGTCTGTGGAT	56.38461538	11573	6619	6649	30	CATCAGTAGTGTCAGCAATGTCTCTGCCAAA	61.72580645	0	40	28	68	10
1263	19866	19891	25	GTGATAGAGGTTTGTGGTGGTTGGTA	57.96153846	12267	19910	19940	30	GTTACTGAAGTCATTGAGAGCCTTTGCGAGA	61.72580645	0	27	41	68	19
1263	19866	19891	25	GTGATAGAGGTTTGTGGTGGTTGGTA	57.96153846	12268	19911	19941	30	TTACTGAAGTCATTGAGAGCCTTTGCGAGAT	60.40322581	0	27	41	68	20
484	4188	4213	25	AAGATAGAGAAAAGGGGCTTCAAGGC	57.96153846	11420	4217	4247	30	CAGCAACGAGCAAAAGGTGTGAGTAAACTGT	61.72580645	0	50	19	69	4
484	4188	4213	25	AAGATAGAGAAAAGGGGCTTCAAGGC	57.96153846	11421	4218	4248	30	AGCAACGAGCAAAAGGTGTGAGTAAACTGTT	60.40322581	0	50	19	69	5
665	6584	6609	25	GTCAAGAATCTCAAGTGTCTGTGGAT	56.38461538	11570	6616	6646	30	CAGCATCAGTAGTGTCAGCAATGTCTCTGCC	64.37096774	0	40	29	69	7
665	6584	6609	25	GTCAAGAATCTCAAGTGTCTGTGGAT	56.38461538	11574	6620	6650	30	ATCAGTAGTGTCAGCAATGTCTCTGCCAAAT	60.40322581	0	40	29	69	11
484	4188	4213	25	AAGATAGAGAAAAGGGGCTTCAAGGC	57.96153846	11419	4216	4246	30	GCAGCAACGAGCAAAAGGTGTGAGTAAACTG	63.0483871	0	50	20	70	3
484	4188	4213	25	AAGATAGAGAAAAGGGGCTTCAAGGC	57.96153846	11422	4219	4249	30	GCAACGAGCAAAAGGTGTGAGTAAACTGTTA	60.40322581	0	50	20	70	6
665	6584	6609	25	GTCAAGAATCTCAAGTGTCTGTGGAT	56.38461538	11571	6617	6647	30	AGCATCAGTAGTGTCAGCAATGTCTCTGCCA	63.0483871	0	40	30	70	8
1263	19866	19891	25	GTGATAGAGGTTTGTGGTGGTTGGTA	57.96153846	12265	19908	19938	30	GAGTTACTGAAGTCATTGAGAGCCTTTGCGA	61.72580645	0	27	43	70	17
1263	19866	19891	25	GTGATAGAGGTTTGTGGTGGTTGGTA	57.96153846	12266	19909	19939	30	AGTTACTGAAGTCATTGAGAGCCTTTGCGAG	61.72580645	0	27	43	70	18
1264	19867	19892	25	TGATAGAGGTTTGTGGTGGTTGGTAA	56.38461538	12267	19910	19940	30	GTTACTGAAGTCATTGAGAGCCTTTGCGAGA	61.72580645	0	29	41	70	18
1264	19867	19892	25	TGATAGAGGTTTGTGGTGGTTGGTAA	56.38461538	12268	19911	19941	30	TTACTGAAGTCATTGAGAGCCTTTGCGAGAT	60.40322581	0	29	41	70	19
666	6615	6640	25	ACAGCATCAGTAGTGTCAGCAATGTC	57.96153846	11576	6659	6689	30	AGGCAGAAACTTTTTGTTAGACTCAGTAAGA	57.75806452	0	21	50	71	19
1265	19868	19893	25	GATAGAGGTTTGTGGTGGTTGGTAAA	56.38461538	12268	19911	19941	30	TTACTGAAGTCATTGAGAGCCTTTGCGAGAT	60.40322581	0	32	41	73	18
1263	19866	19891	25	GTGATAGAGGTTTGTGGTGGTTGGTA	57.96153846	12263	19906	19936	30	CTGAGTTACTGAAGTCATTGAGAGCCTTTGC	61.72580645	0	27	47	74	15
1537	26651	26676	25	GTCCTCACTGCCGTCTTGTTGACCAA	61.11538462	12641	26693	26723	30	ATCATCTAACCAATCTTCTTCTTGCTCTTCT	57.75806452	0	12	72	84	17
666	6615	6640	25	ACAGCATCAGTAGTGTCAGCAATGTC	57.96153846	11575	6658	6688	30	AAGGCAGAAACTTTTTGTTAGACTCAGTAAG	57.75806452	0	21	64	85	18
483	4187	4212	25	AAAGATAGAGAAAAGGGGCTTCAAGG	56.38461538	11416	4213	4243	30	CCAGCAGCAACGAGCAAAAGGTGTGAGTAAA	63.0483871	0	69	18	87	1
483	4187	4212	25	AAAGATAGAGAAAAGGGGCTTCAAGG	56.38461538	11417	4214	4244	30	CAGCAGCAACGAGCAAAAGGTGTGAGTAAAC	63.0483871	0	69	18	87	2
483	4187	4212	25	AAAGATAGAGAAAAGGGGCTTCAAGG	56.38461538	11418	4215	4245	30	AGCAGCAACGAGCAAAAGGTGTGAGTAAACT	61.72580645	0	69	18	87	3
1535	26649	26674	25	TTGTCCTCACTGCCGTCTTGTTGACC	61.11538462	12641	26693	26723	30	ATCATCTAACCAATCTTCTTCTTGCTCTTCT	57.75806452	0	15	72	87	19
1536	26650	26675	25	TGTCCTCACTGCCGTCTTGTTGACCA	61.11538462	12641	26693	26723	30	ATCATCTAACCAATCTTCTTCTTGCTCTTCT	57.75806452	0	15	72	87	18
483	4187	4212	25	AAAGATAGAGAAAAGGGGCTTCAAGG	56.38461538	11420	4217	4247	30	CAGCAACGAGCAAAAGGTGTGAGTAAACTGT	61.72580645	0	69	19	88	5
483	4187	4212	25	AAAGATAGAGAAAAGGGGCTTCAAGG	56.38461538	11421	4218	4248	30	AGCAACGAGCAAAAGGTGTGAGTAAACTGTT	60.40322581	0	69	19	88	6
483	4187	4212	25	AAAGATAGAGAAAAGGGGCTTCAAGG	56.38461538	11419	4216	4246	30	GCAGCAACGAGCAAAAGGTGTGAGTAAACTG	63.0483871	0	69	20	89	4
483	4187	4212	25	AAAGATAGAGAAAAGGGGCTTCAAGG	56.38461538	11422	4219	4249	30	GCAACGAGCAAAAGGTGTGAGTAAACTGTTA	60.40322581	0	69	20	89	7
1200	19269	19294	25	GCTGCTTGTGCTGTTTGCCTGTCAAC	61.11538462	12200	19299	19329	30	GGTCCATAAAAGTTACCTTCTAAGTCTGTGC	60.40322581	0	50	56	106	5
1200	19269	19294	25	GCTGCTTGTGCTGTTTGCCTGTCAAC	61.11538462	12201	19300	19330	30	GTCCATAAAAGTTACCTTCTAAGTCTGTGCC	60.40322581	0	50	57	107	6
1200	19269	19294	25	GCTGCTTGTGCTGTTTGCCTGTCAAC	61.11538462	12203	19302	19332	30	CCATAAAAGTTACCTTCTAAGTCTGTGCCAG	60.40322581	0	50	60	110	8
796	10223	10248	25	CACCCTGTTGTCCATCAAAGTGTCCC	61.11538462	11791	10268	10298	30	CCACATTTTCTAAACTCTGAAGTCTTGTAAA	56.43548387	0	12	100	112	20
797	10224	10249	25	ACCCTGTTGTCCATCAAAGTGTCCCT	59.53846154	11791	10268	10298	30	CCACATTTTCTAAACTCTGAAGTCTTGTAAA	56.43548387	0	12	100	112	19
800	10227	10252	25	CTGTTGTCCATCAAAGTGTCCCTTAT	56.38461538	11791	10268	10298	30	CCACATTTTCTAAACTCTGAAGTCTTGTAAA	56.43548387	0	14	100	114	16
1537	26651	26676	25	GTCCTCACTGCCGTCTTGTTGACCAA	61.11538462	12642	26694	26724	30	TCATCTAACCAATCTTCTTCTTGCTCTTCTT	57.75806452	0	12	102	114	18
795	10222	10247	25	TCACCCTGTTGTCCATCAAAGTGTCC	59.53846154	11791	10268	10298	30	CCACATTTTCTAAACTCTGAAGTCTTGTAAA	56.43548387	0	15	100	115	21
798	10225	10250	25	CCCTGTTGTCCATCAAAGTGTCCCTT	59.53846154	11790	10267	10297	30	GCCACATTTTCTAAACTCTGAAGTCTTGTAA	57.75806452	0	11	105	116	17
796	10223	10248	25	CACCCTGTTGTCCATCAAAGTGTCCC	61.11538462	11790	10267	10297	30	GCCACATTTTCTAAACTCTGAAGTCTTGTAA	57.75806452	0	12	105	117	19
797	10224	10249	25	ACCCTGTTGTCCATCAAAGTGTCCCT	59.53846154	11790	10267	10297	30	GCCACATTTTCTAAACTCTGAAGTCTTGTAA	57.75806452	0	12	105	117	18
1535	26649	26674	25	TTGTCCTCACTGCCGTCTTGTTGACC	61.11538462	12642	26694	26724	30	TCATCTAACCAATCTTCTTCTTGCTCTTCTT	57.75806452	0	15	102	117	20
1536	26650	26675	25	TGTCCTCACTGCCGTCTTGTTGACCA	61.11538462	12642	26694	26724	30	TCATCTAACCAATCTTCTTCTTGCTCTTCTT	57.75806452	0	15	102	117	19
799	10226	10251	25	CCTGTTGTCCATCAAAGTGTCCCTTA	57.96153846	11789	10266	10296	30	AGCCACATTTTCTAAACTCTGAAGTCTTGTA	57.75806452	0	11	107	118	15
796	10223	10248	25	CACCCTGTTGTCCATCAAAGTGTCCC	61.11538462	11789	10266	10296	30	AGCCACATTTTCTAAACTCTGAAGTCTTGTA	57.75806452	0	12	107	119	18
797	10224	10249	25	ACCCTGTTGTCCATCAAAGTGTCCCT	59.53846154	11789	10266	10296	30	AGCCACATTTTCTAAACTCTGAAGTCTTGTA	57.75806452	0	12	107	119	17
800	10227	10252	25	CTGTTGTCCATCAAAGTGTCCCTTAT	56.38461538	11790	10267	10297	30	GCCACATTTTCTAAACTCTGAAGTCTTGTAA	57.75806452	0	14	105	119	15
795	10222	10247	25	TCACCCTGTTGTCCATCAAAGTGTCC	59.53846154	11790	10267	10297	30	GCCACATTTTCTAAACTCTGAAGTCTTGTAA	57.75806452	0	15	105	120	20
800	10227	10252	25	CTGTTGTCCATCAAAGTGTCCCTTAT	56.38461538	11789	10266	10296	30	AGCCACATTTTCTAAACTCTGAAGTCTTGTA	57.75806452	0	14	107	121	14
795	10222	10247	25	TCACCCTGTTGTCCATCAAAGTGTCC	59.53846154	11789	10266	10296	30	AGCCACATTTTCTAAACTCTGAAGTCTTGTA	57.75806452	0	15	107	122	19
798	10225	10250	25	CCCTGTTGTCCATCAAAGTGTCCCTT	59.53846154	11788	10265	10295	30	AAGCCACATTTTCTAAACTCTGAAGTCTTGT	57.75806452	0	11	115	126	15
799	10226	10251	25	CCTGTTGTCCATCAAAGTGTCCCTTA	57.96153846	11788	10265	10295	30	AAGCCACATTTTCTAAACTCTGAAGTCTTGT	57.75806452	0	11	115	126	14
797	10224	10249	25	ACCCTGTTGTCCATCAAAGTGTCCCT	59.53846154	11788	10265	10295	30	AAGCCACATTTTCTAAACTCTGAAGTCTTGT	57.75806452	0	12	115	127	16
800	10227	10252	25	CTGTTGTCCATCAAAGTGTCCCTTAT	56.38461538	11788	10265	10295	30	AAGCCACATTTTCTAAACTCTGAAGTCTTGT	57.75806452	0	14	115	129	13
798	10225	10250	25	CCCTGTTGTCCATCAAAGTGTCCCTT	59.53846154	11787	10264	10294	30	AAAGCCACATTTTCTAAACTCTGAAGTCTTG	57.75806452	0	11	123	134	14
796	10223	10248	25	CACCCTGTTGTCCATCAAAGTGTCCC	61.11538462	11787	10264	10294	30	AAAGCCACATTTTCTAAACTCTGAAGTCTTG	57.75806452	0	12	123	135	16
797	10224	10249	25	ACCCTGTTGTCCATCAAAGTGTCCCT	59.53846154	11787	10264	10294	30	AAAGCCACATTTTCTAAACTCTGAAGTCTTG	57.75806452	0	12	123	135	15
800	10227	10252	25	CTGTTGTCCATCAAAGTGTCCCTTAT	56.38461538	11787	10264	10294	30	AAAGCCACATTTTCTAAACTCTGAAGTCTTG	57.75806452	0	14	123	137	12
795	10222	10247	25	TCACCCTGTTGTCCATCAAAGTGTCC	59.53846154	11787	10264	10294	30	AAAGCCACATTTTCTAAACTCTGAAGTCTTG	57.75806452	0	15	123	138	17
482	4183	4208	25	GCATAAAGATAGAGAAAAGGGGCTTC	56.38461538	11415	4212	4242	30	GCCAGCAGCAACGAGCAAAAGGTGTGAGTAA	64.37096774	0	127	14	141	4
482	4183	4208	25	GCATAAAGATAGAGAAAAGGGGCTTC	56.38461538	11416	4213	4243	30	CCAGCAGCAACGAGCAAAAGGTGTGAGTAAA	63.0483871	0	127	18	145	5
482	4183	4208	25	GCATAAAGATAGAGAAAAGGGGCTTC	56.38461538	11417	4214	4244	30	CAGCAGCAACGAGCAAAAGGTGTGAGTAAAC	63.0483871	0	127	18	145	6
482	4183	4208	25	GCATAAAGATAGAGAAAAGGGGCTTC	56.38461538	11418	4215	4245	30	AGCAGCAACGAGCAAAAGGTGTGAGTAAACT	61.72580645	0	127	18	145	7
482	4183	4208	25	GCATAAAGATAGAGAAAAGGGGCTTC	56.38461538	11420	4217	4247	30	CAGCAACGAGCAAAAGGTGTGAGTAAACTGT	61.72580645	0	127	19	146	9
482	4183	4208	25	GCATAAAGATAGAGAAAAGGGGCTTC	56.38461538	11421	4218	4248	30	AGCAACGAGCAAAAGGTGTGAGTAAACTGTT	60.40322581	0	127	19	146	10
482	4183	4208	25	GCATAAAGATAGAGAAAAGGGGCTTC	56.38461538	11419	4216	4246	30	GCAGCAACGAGCAAAAGGTGTGAGTAAACTG	63.0483871	0	127	20	147	8
482	4183	4208	25	GCATAAAGATAGAGAAAAGGGGCTTC	56.38461538	11422	4219	4249	30	GCAACGAGCAAAAGGTGTGAGTAAACTGTTA	60.40322581	0	127	20	147	11
34	463	488	25	GCTGTTTCTTCTGTCTCTGCGGTAAG	59.53846154	11044	513	543	30	TTTTTGTCCTTTTTAGGCTCTGTTGGTGGGA	60.40322581	0	109	59	168	25
1535	26649	26674	25	TTGTCCTCACTGCCGTCTTGTTGACC	61.11538462	12643	26695	26725	30	CATCTAACCAATCTTCTTCTTGCTCTTCTTC	59.08064516	0	15	167	182	21
1536	26650	26675	25	TGTCCTCACTGCCGTCTTGTTGACCA	61.11538462	12643	26695	26725	30	CATCTAACCAATCTTCTTCTTGCTCTTCTTC	59.08064516	0	15	167	182	20
34	463	488	25	GCTGTTTCTTCTGTCTCTGCGGTAAG	59.53846154	11043	512	542	30	CTTTTTGTCCTTTTTAGGCTCTGTTGGTGGG	61.72580645	0	109	81	190	24
1537	26651	26676	25	GTCCTCACTGCCGTCTTGTTGACCAA	61.11538462	12644	26696	26726	30	ATCTAACCAATCTTCTTCTTGCTCTTCTTCA	57.75806452	0	12	182	194	20
1535	26649	26674	25	TTGTCCTCACTGCCGTCTTGTTGACC	61.11538462	12644	26696	26726	30	ATCTAACCAATCTTCTTCTTGCTCTTCTTCA	57.75806452	0	15	182	197	22
1536	26650	26675	25	TGTCCTCACTGCCGTCTTGTTGACCA	61.11538462	12644	26696	26726	30	ATCTAACCAATCTTCTTCTTGCTCTTCTTCA	57.75806452	0	15	182	197	21
33	462	487	25	TGCTGTTTCTTCTGTCTCTGCGGTAA	57.96153846	11043	512	542	30	CTTTTTGTCCTTTTTAGGCTCTGTTGGTGGG	61.72580645	0	117	81	198	25
1537	26651	26676	25	GTCCTCACTGCCGTCTTGTTGACCAA	61.11538462	12645	26697	26727	30	TCTAACCAATCTTCTTCTTGCTCTTCTTCAG	59.08064516	0	12	189	201	21
1535	26649	26674	25	TTGTCCTCACTGCCGTCTTGTTGACC	61.11538462	12645	26697	26727	30	TCTAACCAATCTTCTTCTTGCTCTTCTTCAG	59.08064516	0	15	189	204	23
1536	26650	26675	25	TGTCCTCACTGCCGTCTTGTTGACCA	61.11538462	12645	26697	26727	30	TCTAACCAATCTTCTTCTTGCTCTTCTTCAG	59.08064516	0	15	189	204	22
1535	26649	26674	25	TTGTCCTCACTGCCGTCTTGTTGACC	61.11538462	12646	26698	26728	30	CTAACCAATCTTCTTCTTGCTCTTCTTCAGG	60.40322581	0	15	191	206	24
1536	26650	26675	25	TGTCCTCACTGCCGTCTTGTTGACCA	61.11538462	12646	26698	26728	30	CTAACCAATCTTCTTCTTGCTCTTCTTCAGG	60.40322581	0	15	191	206	23
1537	26651	26676	25	GTCCTCACTGCCGTCTTGTTGACCAA	61.11538462	12647	26699	26729	30	TAACCAATCTTCTTCTTGCTCTTCTTCAGGT	59.08064516	0	12	194	206	23
1536	26650	26675	25	TGTCCTCACTGCCGTCTTGTTGACCA	61.11538462	12647	26699	26729	30	TAACCAATCTTCTTCTTGCTCTTCTTCAGGT	59.08064516	0	15	194	209	24
34	463	488	25	GCTGTTTCTTCTGTCTCTGCGGTAAG	59.53846154	11042	511	541	30	TCTTTTTGTCCTTTTTAGGCTCTGTTGGTGG	60.40322581	0	109	116	225	23
33	462	487	25	TGCTGTTTCTTCTGTCTCTGCGGTAA	57.96153846	11042	511	541	30	TCTTTTTGTCCTTTTTAGGCTCTGTTGGTGG	60.40322581	0	117	116	233	24
32	461	486	25	TTGCTGTTTCTTCTGTCTCTGCGGTA	57.96153846	11042	511	541	30	TCTTTTTGTCCTTTTTAGGCTCTGTTGGTGG	60.40322581	0	131	116	247	25
34	463	488	25	GCTGTTTCTTCTGTCTCTGCGGTAAG	59.53846154	11041	510	540	30	TTCTTTTTGTCCTTTTTAGGCTCTGTTGGTG	59.08064516	0	109	158	267	22
33	462	487	25	TGCTGTTTCTTCTGTCTCTGCGGTAA	57.96153846	11041	510	540	30	TTCTTTTTGTCCTTTTTAGGCTCTGTTGGTG	59.08064516	0	117	158	275	23
32	461	486	25	TTGCTGTTTCTTCTGTCTCTGCGGTA	57.96153846	11041	510	540	30	TTCTTTTTGTCCTTTTTAGGCTCTGTTGGTG	59.08064516	0	131	158	289	24
34	463	488	25	GCTGTTTCTTCTGTCTCTGCGGTAAG	59.53846154	11040	509	539	30	CTTCTTTTTGTCCTTTTTAGGCTCTGTTGGT	59.08064516	0	109	182	291	21
33	462	487	25	TGCTGTTTCTTCTGTCTCTGCGGTAA	57.96153846	11040	509	539	30	CTTCTTTTTGTCCTTTTTAGGCTCTGTTGGT	59.08064516	0	117	182	299	22
34	463	488	25	GCTGTTTCTTCTGTCTCTGCGGTAAG	59.53846154	11039	508	538	30	TCTTCTTTTTGTCCTTTTTAGGCTCTGTTGG	59.08064516	0	109	199	308	20
31	460	485	25	TTTGCTGTTTCTTCTGTCTCTGCGGT	57.96153846	11041	510	540	30	TTCTTTTTGTCCTTTTTAGGCTCTGTTGGTG	59.08064516	0	154	158	312	25
32	461	486	25	TTGCTGTTTCTTCTGTCTCTGCGGTA	57.96153846	11040	509	539	30	CTTCTTTTTGTCCTTTTTAGGCTCTGTTGGT	59.08064516	0	131	182	313	23
33	462	487	25	TGCTGTTTCTTCTGTCTCTGCGGTAA	57.96153846	11039	508	538	30	TCTTCTTTTTGTCCTTTTTAGGCTCTGTTGG	59.08064516	0	117	199	316	21
32	461	486	25	TTGCTGTTTCTTCTGTCTCTGCGGTA	57.96153846	11039	508	538	30	TCTTCTTTTTGTCCTTTTTAGGCTCTGTTGG	59.08064516	0	131	199	330	22
31	460	485	25	TTTGCTGTTTCTTCTGTCTCTGCGGT	57.96153846	11040	509	539	30	CTTCTTTTTGTCCTTTTTAGGCTCTGTTGGT	59.08064516	0	154	182	336	24
31	460	485	25	TTTGCTGTTTCTTCTGTCTCTGCGGT	57.96153846	11039	508	538	30	TCTTCTTTTTGTCCTTTTTAGGCTCTGTTGG	59.08064516	0	154	199	353	23
30	459	484	25	GTTTGCTGTTTCTTCTGTCTCTGCGG	59.53846154	11040	509	539	30	CTTCTTTTTGTCCTTTTTAGGCTCTGTTGGT	59.08064516	0	173	182	355	25
34	463	488	25	GCTGTTTCTTCTGTCTCTGCGGTAAG	59.53846154	11038	507	537	30	TTCTTCTTTTTGTCCTTTTTAGGCTCTGTTG	57.75806452	0	109	247	356	19
33	462	487	25	TGCTGTTTCTTCTGTCTCTGCGGTAA	57.96153846	11038	507	537	30	TTCTTCTTTTTGTCCTTTTTAGGCTCTGTTG	57.75806452	0	117	247	364	20
34	463	488	25	GCTGTTTCTTCTGTCTCTGCGGTAAG	59.53846154	11037	506	536	30	CTTCTTCTTTTTGTCCTTTTTAGGCTCTGTT	57.75806452	0	109	256	365	18
30	459	484	25	GTTTGCTGTTTCTTCTGTCTCTGCGG	59.53846154	11039	508	538	30	TCTTCTTTTTGTCCTTTTTAGGCTCTGTTGG	59.08064516	0	173	199	372	24
33	462	487	25	TGCTGTTTCTTCTGTCTCTGCGGTAA	57.96153846	11037	506	536	30	CTTCTTCTTTTTGTCCTTTTTAGGCTCTGTT	57.75806452	0	117	256	373	19
29	458	483	25	AGTTTGCTGTTTCTTCTGTCTCTGCG	57.96153846	11039	508	538	30	TCTTCTTTTTGTCCTTTTTAGGCTCTGTTGG	59.08064516	0	175	199	374	25
32	461	486	25	TTGCTGTTTCTTCTGTCTCTGCGGTA	57.96153846	11038	507	537	30	TTCTTCTTTTTGTCCTTTTTAGGCTCTGTTG	57.75806452	0	131	247	378	21
33	462	487	25	TGCTGTTTCTTCTGTCTCTGCGGTAA	57.96153846	11036	505	535	30	CCTTCTTCTTTTTGTCCTTTTTAGGCTCTGT	59.08064516	0	117	263	380	18
32	461	486	25	TTGCTGTTTCTTCTGTCTCTGCGGTA	57.96153846	11037	506	536	30	CTTCTTCTTTTTGTCCTTTTTAGGCTCTGTT	57.75806452	0	131	256	387	20
32	461	486	25	TTGCTGTTTCTTCTGTCTCTGCGGTA	57.96153846	11036	505	535	30	CCTTCTTCTTTTTGTCCTTTTTAGGCTCTGT	59.08064516	0	131	263	394	19
31	460	485	25	TTTGCTGTTTCTTCTGTCTCTGCGGT	57.96153846	11038	507	537	30	TTCTTCTTTTTGTCCTTTTTAGGCTCTGTTG	57.75806452	0	154	247	401	22
31	460	485	25	TTTGCTGTTTCTTCTGTCTCTGCGGT	57.96153846	11037	506	536	30	CTTCTTCTTTTTGTCCTTTTTAGGCTCTGTT	57.75806452	0	154	256	410	21
31	460	485	25	TTTGCTGTTTCTTCTGTCTCTGCGGT	57.96153846	11036	505	535	30	CCTTCTTCTTTTTGTCCTTTTTAGGCTCTGT	59.08064516	0	154	263	417	20
30	459	484	25	GTTTGCTGTTTCTTCTGTCTCTGCGG	59.53846154	11038	507	537	30	TTCTTCTTTTTGTCCTTTTTAGGCTCTGTTG	57.75806452	0	173	247	420	23
29	458	483	25	AGTTTGCTGTTTCTTCTGTCTCTGCG	57.96153846	11038	507	537	30	TTCTTCTTTTTGTCCTTTTTAGGCTCTGTTG	57.75806452	0	175	247	422	24
28	457	482	25	CAGTTTGCTGTTTCTTCTGTCTCTGC	57.96153846	11038	507	537	30	TTCTTCTTTTTGTCCTTTTTAGGCTCTGTTG	57.75806452	0	180	247	427	25
30	459	484	25	GTTTGCTGTTTCTTCTGTCTCTGCGG	59.53846154	11037	506	536	30	CTTCTTCTTTTTGTCCTTTTTAGGCTCTGTT	57.75806452	0	173	256	429	22
29	458	483	25	AGTTTGCTGTTTCTTCTGTCTCTGCG	57.96153846	11037	506	536	30	CTTCTTCTTTTTGTCCTTTTTAGGCTCTGTT	57.75806452	0	175	256	431	23
28	457	482	25	CAGTTTGCTGTTTCTTCTGTCTCTGC	57.96153846	11036	505	535	30	CCTTCTTCTTTTTGTCCTTTTTAGGCTCTGT	59.08064516	0	180	263	443	23
43	472	497	25	TCTGTCTCTGCGGTAAGGCTTGAGTT	59.53846154	11053	522	552	30	TTTTTAGGCTCTGTTGGTGGGAATGTTTTGT	59.08064516	0	3	5555	5558	25
42	471	496	25	TTCTGTCTCTGCGGTAAGGCTTGAGT	59.53846154	11052	521	551	30	CTTTTTAGGCTCTGTTGGTGGGAATGTTTTG	60.40322581	0	3	5557	5560	25
43	472	497	25	TCTGTCTCTGCGGTAAGGCTTGAGTT	59.53846154	11052	521	551	30	CTTTTTAGGCTCTGTTGGTGGGAATGTTTTG	60.40322581	0	3	5557	5560	24
44	473	498	25	CTGTCTCTGCGGTAAGGCTTGAGTTT	59.53846154	11054	523	553	30	TTTTAGGCTCTGTTGGTGGGAATGTTTTGTA	59.08064516	0	7	5554	5561	25
45	474	499	25	TGTCTCTGCGGTAAGGCTTGAGTTTC	59.53846154	11054	523	553	30	TTTTAGGCTCTGTTGGTGGGAATGTTTTGTA	59.08064516	0	7	5554	5561	24
44	473	498	25	CTGTCTCTGCGGTAAGGCTTGAGTTT	59.53846154	11053	522	552	30	TTTTTAGGCTCTGTTGGTGGGAATGTTTTGT	59.08064516	0	7	5555	5562	24
45	474	499	25	TGTCTCTGCGGTAAGGCTTGAGTTTC	59.53846154	11053	522	552	30	TTTTTAGGCTCTGTTGGTGGGAATGTTTTGT	59.08064516	0	7	5555	5562	23
44	473	498	25	CTGTCTCTGCGGTAAGGCTTGAGTTT	59.53846154	11052	521	551	30	CTTTTTAGGCTCTGTTGGTGGGAATGTTTTG	60.40322581	0	7	5557	5564	23
46	475	500	25	GTCTCTGCGGTAAGGCTTGAGTTTCA	59.53846154	11052	521	551	30	CTTTTTAGGCTCTGTTGGTGGGAATGTTTTG	60.40322581	0	8	5557	5565	21
48	477	502	25	CTCTGCGGTAAGGCTTGAGTTTCATC	59.53846154	11054	523	553	30	TTTTAGGCTCTGTTGGTGGGAATGTTTTGTA	59.08064516	0	12	5554	5566	21
48	477	502	25	CTCTGCGGTAAGGCTTGAGTTTCATC	59.53846154	11053	522	552	30	TTTTTAGGCTCTGTTGGTGGGAATGTTTTGT	59.08064516	0	12	5555	5567	20
47	476	501	25	TCTCTGCGGTAAGGCTTGAGTTTCAT	57.96153846	11052	521	551	30	CTTTTTAGGCTCTGTTGGTGGGAATGTTTTG	60.40322581	0	12	5557	5569	20
45	474	499	25	TGTCTCTGCGGTAAGGCTTGAGTTTC	59.53846154	11055	524	554	30	TTTAGGCTCTGTTGGTGGGAATGTTTTGTAT	59.08064516	0	7	5563	5570	25
50	479	504	25	CTGCGGTAAGGCTTGAGTTTCATCAG	59.53846154	11054	523	553	30	TTTTAGGCTCTGTTGGTGGGAATGTTTTGTA	59.08064516	0	17	5554	5571	19
51	480	505	25	TGCGGTAAGGCTTGAGTTTCATCAGC	59.53846154	11054	523	553	30	TTTTAGGCTCTGTTGGTGGGAATGTTTTGTA	59.08064516	0	17	5554	5571	18
50	479	504	25	CTGCGGTAAGGCTTGAGTTTCATCAG	59.53846154	11053	522	552	30	TTTTTAGGCTCTGTTGGTGGGAATGTTTTGT	59.08064516	0	17	5555	5572	18
51	480	505	25	TGCGGTAAGGCTTGAGTTTCATCAGC	59.53846154	11053	522	552	30	TTTTTAGGCTCTGTTGGTGGGAATGTTTTGT	59.08064516	0	17	5555	5572	17
48	477	502	25	CTCTGCGGTAAGGCTTGAGTTTCATC	59.53846154	11057	526	556	30	TAGGCTCTGTTGGTGGGAATGTTTTGTATGC	61.72580645	0	12	5561	5573	24
48	477	502	25	CTCTGCGGTAAGGCTTGAGTTTCATC	59.53846154	11058	527	557	30	AGGCTCTGTTGGTGGGAATGTTTTGTATGCG	63.0483871	0	12	5561	5573	25
49	478	503	25	TCTGCGGTAAGGCTTGAGTTTCATCA	57.96153846	11052	521	551	30	CTTTTTAGGCTCTGTTGGTGGGAATGTTTTG	60.40322581	0	16	5557	5573	18
50	479	504	25	CTGCGGTAAGGCTTGAGTTTCATCAG	59.53846154	11060	529	559	30	GCTCTGTTGGTGGGAATGTTTTGTATGCGTC	63.0483871	0	17	5556	5573	25
51	480	505	25	TGCGGTAAGGCTTGAGTTTCATCAGC	59.53846154	11060	529	559	30	GCTCTGTTGGTGGGAATGTTTTGTATGCGTC	63.0483871	0	17	5556	5573	24
49	478	503	25	TCTGCGGTAAGGCTTGAGTTTCATCA	57.96153846	11059	528	558	30	GGCTCTGTTGGTGGGAATGTTTTGTATGCGT	63.0483871	0	16	5558	5574	25
50	479	504	25	CTGCGGTAAGGCTTGAGTTTCATCAG	59.53846154	11052	521	551	30	CTTTTTAGGCTCTGTTGGTGGGAATGTTTTG	60.40322581	0	17	5557	5574	17
48	477	502	25	CTCTGCGGTAAGGCTTGAGTTTCATC	59.53846154	11055	524	554	30	TTTAGGCTCTGTTGGTGGGAATGTTTTGTAT	59.08064516	0	12	5563	5575	22
50	479	504	25	CTGCGGTAAGGCTTGAGTTTCATCAG	59.53846154	11059	528	558	30	GGCTCTGTTGGTGGGAATGTTTTGTATGCGT	63.0483871	0	17	5558	5575	24
51	480	505	25	TGCGGTAAGGCTTGAGTTTCATCAGC	59.53846154	11059	528	558	30	GGCTCTGTTGGTGGGAATGTTTTGTATGCGT	63.0483871	0	17	5558	5575	23
50	479	504	25	CTGCGGTAAGGCTTGAGTTTCATCAG	59.53846154	11056	525	555	30	TTAGGCTCTGTTGGTGGGAATGTTTTGTATG	60.40322581	0	17	5561	5578	21
50	479	504	25	CTGCGGTAAGGCTTGAGTTTCATCAG	59.53846154	11057	526	556	30	TAGGCTCTGTTGGTGGGAATGTTTTGTATGC	61.72580645	0	17	5561	5578	22
51	480	505	25	TGCGGTAAGGCTTGAGTTTCATCAGC	59.53846154	11057	526	556	30	TAGGCTCTGTTGGTGGGAATGTTTTGTATGC	61.72580645	0	17	5561	5578	21
51	480	505	25	TGCGGTAAGGCTTGAGTTTCATCAGC	59.53846154	11058	527	557	30	AGGCTCTGTTGGTGGGAATGTTTTGTATGCG	63.0483871	0	17	5561	5578	22
50	479	504	25	CTGCGGTAAGGCTTGAGTTTCATCAG	59.53846154	11055	524	554	30	TTTAGGCTCTGTTGGTGGGAATGTTTTGTAT	59.08064516	0	17	5563	5580	20
51	480	505	25	TGCGGTAAGGCTTGAGTTTCATCAGC	59.53846154	11055	524	554	30	TTTAGGCTCTGTTGGTGGGAATGTTTTGTAT	59.08064516	0	17	5563	5580	19
52	489	514	25	GCTTGAGTTTCATCAGCCTTCTTCTT	56.38461538	11061	530	560	30	CTCTGTTGGTGGGAATGTTTTGTATGCGTCA	61.72580645	0	37	5553	5590	16
52	489	514	25	GCTTGAGTTTCATCAGCCTTCTTCTT	56.38461538	11060	529	559	30	GCTCTGTTGGTGGGAATGTTTTGTATGCGTC	63.0483871	0	37	5556	5593	15
405	2890	2915	25	CAGGTCCTTGATGTCACAGCGTCCTA	61.11538462	13197	2917	2948	31	ATGGTGTCCAGCAATACGAAGATGTCCACGAA	63.10625	0	11	4	15	2
405	2890	2915	25	CAGGTCCTTGATGTCACAGCGTCCTA	61.11538462	13198	2918	2949	31	TGGTGTCCAGCAATACGAAGATGTCCACGAAG	64.3875	0	11	4	15	3
402	2887	2912	25	AGGCAGGTCCTTGATGTCACAGCGTC	62.69230769	13197	2917	2948	31	ATGGTGTCCAGCAATACGAAGATGTCCACGAA	63.10625	0	12	4	16	5
405	2890	2915	25	CAGGTCCTTGATGTCACAGCGTCCTA	61.11538462	13196	2916	2947	31	GATGGTGTCCAGCAATACGAAGATGTCCACGA	64.3875	0	11	5	16	1
401	2886	2911	25	TAGGCAGGTCCTTGATGTCACAGCGT	61.11538462	13198	2918	2949	31	TGGTGTCCAGCAATACGAAGATGTCCACGAAG	64.3875	0	13	4	17	7
402	2887	2912	25	AGGCAGGTCCTTGATGTCACAGCGTC	62.69230769	13196	2916	2947	31	GATGGTGTCCAGCAATACGAAGATGTCCACGA	64.3875	0	12	5	17	4
403	2888	2913	25	GGCAGGTCCTTGATGTCACAGCGTCC	64.26923077	13197	2917	2948	31	ATGGTGTCCAGCAATACGAAGATGTCCACGAA	63.10625	0	13	4	17	4
404	2889	2914	25	GCAGGTCCTTGATGTCACAGCGTCCT	62.69230769	13197	2917	2948	31	ATGGTGTCCAGCAATACGAAGATGTCCACGAA	63.10625	0	13	4	17	3
404	2889	2914	25	GCAGGTCCTTGATGTCACAGCGTCCT	62.69230769	13198	2918	2949	31	TGGTGTCCAGCAATACGAAGATGTCCACGAAG	64.3875	0	13	4	17	4
399	2884	2909	25	TTTAGGCAGGTCCTTGATGTCACAGC	59.53846154	13197	2917	2948	31	ATGGTGTCCAGCAATACGAAGATGTCCACGAA	63.10625	0	14	4	18	8
400	2885	2910	25	TTAGGCAGGTCCTTGATGTCACAGCG	61.11538462	13197	2917	2948	31	ATGGTGTCCAGCAATACGAAGATGTCCACGAA	63.10625	0	14	4	18	7
403	2888	2913	25	GGCAGGTCCTTGATGTCACAGCGTCC	64.26923077	13196	2916	2947	31	GATGGTGTCCAGCAATACGAAGATGTCCACGA	64.3875	0	13	5	18	3
399	2884	2909	25	TTTAGGCAGGTCCTTGATGTCACAGC	59.53846154	13196	2916	2947	31	GATGGTGTCCAGCAATACGAAGATGTCCACGA	64.3875	0	14	5	19	7
400	2885	2910	25	TTAGGCAGGTCCTTGATGTCACAGCG	61.11538462	13196	2916	2947	31	GATGGTGTCCAGCAATACGAAGATGTCCACGA	64.3875	0	14	5	19	6
402	2887	2912	25	AGGCAGGTCCTTGATGTCACAGCGTC	62.69230769	13194	2914	2945	31	TAGATGGTGTCCAGCAATACGAAGATGTCCAC	63.10625	0	12	7	19	2
402	2887	2912	25	AGGCAGGTCCTTGATGTCACAGCGTC	62.69230769	13195	2915	2946	31	AGATGGTGTCCAGCAATACGAAGATGTCCACG	64.3875	0	12	7	19	3
401	2886	2911	25	TAGGCAGGTCCTTGATGTCACAGCGT	61.11538462	13194	2914	2945	31	TAGATGGTGTCCAGCAATACGAAGATGTCCAC	63.10625	0	13	7	20	3
403	2888	2913	25	GGCAGGTCCTTGATGTCACAGCGTCC	64.26923077	13194	2914	2945	31	TAGATGGTGTCCAGCAATACGAAGATGTCCAC	63.10625	0	13	7	20	1
403	2888	2913	25	GGCAGGTCCTTGATGTCACAGCGTCC	64.26923077	13195	2915	2946	31	AGATGGTGTCCAGCAATACGAAGATGTCCACG	64.3875	0	13	7	20	2
404	2889	2914	25	GCAGGTCCTTGATGTCACAGCGTCCT	62.69230769	13195	2915	2946	31	AGATGGTGTCCAGCAATACGAAGATGTCCACG	64.3875	0	13	7	20	1
399	2884	2909	25	TTTAGGCAGGTCCTTGATGTCACAGC	59.53846154	13194	2914	2945	31	TAGATGGTGTCCAGCAATACGAAGATGTCCAC	63.10625	0	14	7	21	5
399	2884	2909	25	TTTAGGCAGGTCCTTGATGTCACAGC	59.53846154	13195	2915	2946	31	AGATGGTGTCCAGCAATACGAAGATGTCCACG	64.3875	0	14	7	21	6
400	2885	2910	25	TTAGGCAGGTCCTTGATGTCACAGCG	61.11538462	13195	2915	2946	31	AGATGGTGTCCAGCAATACGAAGATGTCCACG	64.3875	0	14	7	21	5
398	2883	2908	25	CTTTAGGCAGGTCCTTGATGTCACAG	59.53846154	13197	2917	2948	31	ATGGTGTCCAGCAATACGAAGATGTCCACGAA	63.10625	0	21	4	25	9
398	2883	2908	25	CTTTAGGCAGGTCCTTGATGTCACAG	59.53846154	13194	2914	2945	31	TAGATGGTGTCCAGCAATACGAAGATGTCCAC	63.10625	0	21	7	28	6
398	2883	2908	25	CTTTAGGCAGGTCCTTGATGTCACAG	59.53846154	13195	2915	2946	31	AGATGGTGTCCAGCAATACGAAGATGTCCACG	64.3875	0	21	7	28	7
189	1167	1192	25	GCATTGTTAGCAGGATTGCGGGTGCC	62.69230769	13044	1199	1230	31	ATCTTTTGGTGTATTCAAGGCTCCCTCAGTTG	61.825	0	10	25	35	7
188	1166	1191	25	AGCATTGTTAGCAGGATTGCGGGTGC	61.11538462	13044	1199	1230	31	ATCTTTTGGTGTATTCAAGGCTCCCTCAGTTG	61.825	0	11	25	36	8
1535	26649	26674	25	TTGTCCTCACTGCCGTCTTGTTGACC	61.11538462	14351	26683	26714	31	GTTGACTATCATCATCTAACCAATCTTCTTCT	57.98125	0	15	22	37	9
1537	26651	26676	25	GTCCTCACTGCCGTCTTGTTGACCAA	61.11538462	14350	26682	26713	31	TGTTGACTATCATCATCTAACCAATCTTCTTC	57.98125	0	12	25	37	6
187	1165	1190	25	CAGCATTGTTAGCAGGATTGCGGGTG	61.11538462	13044	1199	1230	31	ATCTTTTGGTGTATTCAAGGCTCCCTCAGTTG	61.825	0	13	25	38	9
190	1168	1193	25	CATTGTTAGCAGGATTGCGGGTGCCA	61.11538462	13045	1200	1231	31	TCTTTTGGTGTATTCAAGGCTCCCTCAGTTGC	63.10625	0	12	26	38	7
1537	26651	26676	25	GTCCTCACTGCCGTCTTGTTGACCAA	61.11538462	14355	26687	26718	31	ACTATCATCATCTAACCAATCTTCTTCTTGCT	57.98125	0	12	26	38	11
187	1165	1190	25	CAGCATTGTTAGCAGGATTGCGGGTG	61.11538462	13045	1200	1231	31	TCTTTTGGTGTATTCAAGGCTCCCTCAGTTGC	63.10625	0	13	26	39	10
1535	26649	26674	25	TTGTCCTCACTGCCGTCTTGTTGACC	61.11538462	14352	26684	26715	31	TTGACTATCATCATCTAACCAATCTTCTTCTT	56.7	0	15	24	39	10
1535	26649	26674	25	TTGTCCTCACTGCCGTCTTGTTGACC	61.11538462	14353	26685	26716	31	TGACTATCATCATCTAACCAATCTTCTTCTTG	57.98125	0	15	24	39	11
1535	26649	26674	25	TTGTCCTCACTGCCGTCTTGTTGACC	61.11538462	14350	26682	26713	31	TGTTGACTATCATCATCTAACCAATCTTCTTC	57.98125	0	15	25	40	8
1536	26650	26675	25	TGTCCTCACTGCCGTCTTGTTGACCA	61.11538462	14350	26682	26713	31	TGTTGACTATCATCATCTAACCAATCTTCTTC	57.98125	0	15	25	40	7
1535	26649	26674	25	TTGTCCTCACTGCCGTCTTGTTGACC	61.11538462	14354	26686	26717	31	GACTATCATCATCTAACCAATCTTCTTCTTGC	59.2625	0	15	26	41	12
1535	26649	26674	25	TTGTCCTCACTGCCGTCTTGTTGACC	61.11538462	14355	26687	26718	31	ACTATCATCATCTAACCAATCTTCTTCTTGCT	57.98125	0	15	26	41	13
186	1164	1189	25	GCAGCATTGTTAGCAGGATTGCGGGT	61.11538462	13044	1199	1230	31	ATCTTTTGGTGTATTCAAGGCTCCCTCAGTTG	61.825	0	17	25	42	10
186	1164	1189	25	GCAGCATTGTTAGCAGGATTGCGGGT	61.11538462	13045	1200	1231	31	TCTTTTGGTGTATTCAAGGCTCCCTCAGTTGC	63.10625	0	17	26	43	11
921	13310	13335	25	AATCACCAGCATTTGTCCAGTCACAT	56.38461538	13701	13349	13380	31	TAAAGTCAGTAACATTATCGCTACCAACACAT	57.98125	0	30	13	43	14
1535	26649	26674	25	TTGTCCTCACTGCCGTCTTGTTGACC	61.11538462	14356	26688	26719	31	CTATCATCATCTAACCAATCTTCTTCTTGCTC	59.2625	0	15	28	43	14
1536	26650	26675	25	TGTCCTCACTGCCGTCTTGTTGACCA	61.11538462	14356	26688	26719	31	CTATCATCATCTAACCAATCTTCTTCTTGCTC	59.2625	0	15	28	43	13
1537	26651	26676	25	GTCCTCACTGCCGTCTTGTTGACCAA	61.11538462	14348	26680	26711	31	TTTGTTGACTATCATCATCTAACCAATCTTCT	56.7	0	12	31	43	4
1537	26651	26676	25	GTCCTCACTGCCGTCTTGTTGACCAA	61.11538462	14346	26678	26709	31	AGTTTGTTGACTATCATCATCTAACCAATCTT	56.7	0	12	33	45	2
1537	26651	26676	25	GTCCTCACTGCCGTCTTGTTGACCAA	61.11538462	14357	26689	26720	31	TATCATCATCTAACCAATCTTCTTCTTGCTCT	57.98125	0	12	33	45	13
1535	26649	26674	25	TTGTCCTCACTGCCGTCTTGTTGACC	61.11538462	14348	26680	26711	31	TTTGTTGACTATCATCATCTAACCAATCTTCT	56.7	0	15	31	46	6
1535	26649	26674	25	TTGTCCTCACTGCCGTCTTGTTGACC	61.11538462	14349	26681	26712	31	TTGTTGACTATCATCATCTAACCAATCTTCTT	56.7	0	15	31	46	7
1536	26650	26675	25	TGTCCTCACTGCCGTCTTGTTGACCA	61.11538462	14348	26680	26711	31	TTTGTTGACTATCATCATCTAACCAATCTTCT	56.7	0	15	31	46	5
1535	26649	26674	25	TTGTCCTCACTGCCGTCTTGTTGACC	61.11538462	14347	26679	26710	31	GTTTGTTGACTATCATCATCTAACCAATCTTC	57.98125	0	15	32	47	5
1535	26649	26674	25	TTGTCCTCACTGCCGTCTTGTTGACC	61.11538462	14357	26689	26720	31	TATCATCATCTAACCAATCTTCTTCTTGCTCT	57.98125	0	15	33	48	15
1536	26650	26675	25	TGTCCTCACTGCCGTCTTGTTGACCA	61.11538462	14357	26689	26720	31	TATCATCATCTAACCAATCTTCTTCTTGCTCT	57.98125	0	15	33	48	14
1257	19860	19885	25	GCTGAGGTGATAGAGGTTTGTGGTGG	61.11538462	14036	19909	19940	31	AGTTACTGAAGTCATTGAGAGCCTTTGCGAGA	61.825	0	6	43	49	24
1257	19860	19885	25	GCTGAGGTGATAGAGGTTTGTGGTGG	61.11538462	14037	19910	19941	31	GTTACTGAAGTCATTGAGAGCCTTTGCGAGAT	61.825	0	6	43	49	25
1258	19861	19886	25	CTGAGGTGATAGAGGTTTGTGGTGGT	59.53846154	14038	19911	19942	31	TTACTGAAGTCATTGAGAGCCTTTGCGAGATG	61.825	0	8	41	49	25
1257	19860	19885	25	GCTGAGGTGATAGAGGTTTGTGGTGG	61.11538462	14035	19908	19939	31	GAGTTACTGAAGTCATTGAGAGCCTTTGCGAG	63.10625	0	6	44	50	23
1258	19861	19886	25	CTGAGGTGATAGAGGTTTGTGGTGGT	59.53846154	14036	19909	19940	31	AGTTACTGAAGTCATTGAGAGCCTTTGCGAGA	61.825	0	8	43	51	23
1258	19861	19886	25	CTGAGGTGATAGAGGTTTGTGGTGGT	59.53846154	14037	19910	19941	31	GTTACTGAAGTCATTGAGAGCCTTTGCGAGAT	61.825	0	8	43	51	24
1258	19861	19886	25	CTGAGGTGATAGAGGTTTGTGGTGGT	59.53846154	14035	19908	19939	31	GAGTTACTGAAGTCATTGAGAGCCTTTGCGAG	63.10625	0	8	44	52	22
1259	19862	19887	25	TGAGGTGATAGAGGTTTGTGGTGGTT	57.96153846	14038	19911	19942	31	TTACTGAAGTCATTGAGAGCCTTTGCGAGATG	61.825	0	11	41	52	24
799	10226	10251	25	CCTGTTGTCCATCAAAGTGTCCCTTA	57.96153846	13627	10275	10306	31	TTCTAAACTCTGAAGTCTTGTAAAAGTGTTCC	57.98125	0	11	42	53	24
1260	19863	19888	25	GAGGTGATAGAGGTTTGTGGTGGTTG	59.53846154	14038	19911	19942	31	TTACTGAAGTCATTGAGAGCCTTTGCGAGATG	61.825	0	12	41	53	23
1261	19864	19889	25	AGGTGATAGAGGTTTGTGGTGGTTGG	59.53846154	14038	19911	19942	31	TTACTGAAGTCATTGAGAGCCTTTGCGAGATG	61.825	0	12	41	53	22
799	10226	10251	25	CCTGTTGTCCATCAAAGTGTCCCTTA	57.96153846	13628	10276	10307	31	TCTAAACTCTGAAGTCTTGTAAAAGTGTTCCA	57.98125	0	11	43	54	25
1257	19860	19885	25	GCTGAGGTGATAGAGGTTTGTGGTGG	61.11538462	14034	19907	19938	31	TGAGTTACTGAAGTCATTGAGAGCCTTTGCGA	61.825	0	6	48	54	22
1259	19862	19887	25	TGAGGTGATAGAGGTTTGTGGTGGTT	57.96153846	14036	19909	19940	31	AGTTACTGAAGTCATTGAGAGCCTTTGCGAGA	61.825	0	11	43	54	22
1259	19862	19887	25	TGAGGTGATAGAGGTTTGTGGTGGTT	57.96153846	14037	19910	19941	31	GTTACTGAAGTCATTGAGAGCCTTTGCGAGAT	61.825	0	11	43	54	23
1257	19860	19885	25	GCTGAGGTGATAGAGGTTTGTGGTGG	61.11538462	14032	19905	19936	31	CCTGAGTTACTGAAGTCATTGAGAGCCTTTGC	63.10625	0	6	49	55	20
1259	19862	19887	25	TGAGGTGATAGAGGTTTGTGGTGGTT	57.96153846	14035	19908	19939	31	GAGTTACTGAAGTCATTGAGAGCCTTTGCGAG	63.10625	0	11	44	55	21
1260	19863	19888	25	GAGGTGATAGAGGTTTGTGGTGGTTG	59.53846154	14036	19909	19940	31	AGTTACTGAAGTCATTGAGAGCCTTTGCGAGA	61.825	0	12	43	55	21
1260	19863	19888	25	GAGGTGATAGAGGTTTGTGGTGGTTG	59.53846154	14037	19910	19941	31	GTTACTGAAGTCATTGAGAGCCTTTGCGAGAT	61.825	0	12	43	55	22
1261	19864	19889	25	AGGTGATAGAGGTTTGTGGTGGTTGG	59.53846154	14036	19909	19940	31	AGTTACTGAAGTCATTGAGAGCCTTTGCGAGA	61.825	0	12	43	55	20
1261	19864	19889	25	AGGTGATAGAGGTTTGTGGTGGTTGG	59.53846154	14037	19910	19941	31	GTTACTGAAGTCATTGAGAGCCTTTGCGAGAT	61.825	0	12	43	55	21
1262	19865	19890	25	GGTGATAGAGGTTTGTGGTGGTTGGT	59.53846154	14038	19911	19942	31	TTACTGAAGTCATTGAGAGCCTTTGCGAGATG	61.825	0	14	41	55	21
800	10227	10252	25	CTGTTGTCCATCAAAGTGTCCCTTAT	56.38461538	13627	10275	10306	31	TTCTAAACTCTGAAGTCTTGTAAAAGTGTTCC	57.98125	0	14	42	56	23
1258	19861	19886	25	CTGAGGTGATAGAGGTTTGTGGTGGT	59.53846154	14033	19906	19937	31	CTGAGTTACTGAAGTCATTGAGAGCCTTTGCG	63.10625	0	8	48	56	20
1258	19861	19886	25	CTGAGGTGATAGAGGTTTGTGGTGGT	59.53846154	14034	19907	19938	31	TGAGTTACTGAAGTCATTGAGAGCCTTTGCGA	61.825	0	8	48	56	21
1260	19863	19888	25	GAGGTGATAGAGGTTTGTGGTGGTTG	59.53846154	14035	19908	19939	31	GAGTTACTGAAGTCATTGAGAGCCTTTGCGAG	63.10625	0	12	44	56	20
1261	19864	19889	25	AGGTGATAGAGGTTTGTGGTGGTTGG	59.53846154	14035	19908	19939	31	GAGTTACTGAAGTCATTGAGAGCCTTTGCGAG	63.10625	0	12	44	56	19
800	10227	10252	25	CTGTTGTCCATCAAAGTGTCCCTTAT	56.38461538	13628	10276	10307	31	TCTAAACTCTGAAGTCTTGTAAAAGTGTTCCA	57.98125	0	14	43	57	24
1258	19861	19886	25	CTGAGGTGATAGAGGTTTGTGGTGGT	59.53846154	14032	19905	19936	31	CCTGAGTTACTGAAGTCATTGAGAGCCTTTGC	63.10625	0	8	49	57	19
1262	19865	19890	25	GGTGATAGAGGTTTGTGGTGGTTGGT	59.53846154	14036	19909	19940	31	AGTTACTGAAGTCATTGAGAGCCTTTGCGAGA	61.825	0	14	43	57	19
1262	19865	19890	25	GGTGATAGAGGTTTGTGGTGGTTGGT	59.53846154	14037	19910	19941	31	GTTACTGAAGTCATTGAGAGCCTTTGCGAGAT	61.825	0	14	43	57	20
1262	19865	19890	25	GGTGATAGAGGTTTGTGGTGGTTGGT	59.53846154	14035	19908	19939	31	GAGTTACTGAAGTCATTGAGAGCCTTTGCGAG	63.10625	0	14	44	58	18
663	6582	6607	25	ATGTCAAGAATCTCAAGTGTCTGTGG	56.38461538	13430	6617	6648	31	AGCATCAGTAGTGTCAGCAATGTCTCTGCCAA	63.10625	0	29	30	59	10
1259	19862	19887	25	TGAGGTGATAGAGGTTTGTGGTGGTT	57.96153846	14033	19906	19937	31	CTGAGTTACTGAAGTCATTGAGAGCCTTTGCG	63.10625	0	11	48	59	19
1259	19862	19887	25	TGAGGTGATAGAGGTTTGTGGTGGTT	57.96153846	14034	19907	19938	31	TGAGTTACTGAAGTCATTGAGAGCCTTTGCGA	61.825	0	11	48	59	20
1537	26651	26676	25	GTCCTCACTGCCGTCTTGTTGACCAA	61.11538462	14358	26690	26721	31	ATCATCATCTAACCAATCTTCTTCTTGCTCTT	57.98125	0	12	47	59	14
799	10226	10251	25	CCTGTTGTCCATCAAAGTGTCCCTTA	57.96153846	13626	10274	10305	31	TTTCTAAACTCTGAAGTCTTGTAAAAGTGTTC	56.7	0	11	49	60	23
1259	19862	19887	25	TGAGGTGATAGAGGTTTGTGGTGGTT	57.96153846	14032	19905	19936	31	CCTGAGTTACTGAAGTCATTGAGAGCCTTTGC	63.10625	0	11	49	60	18
1260	19863	19888	25	GAGGTGATAGAGGTTTGTGGTGGTTG	59.53846154	14033	19906	19937	31	CTGAGTTACTGAAGTCATTGAGAGCCTTTGCG	63.10625	0	12	48	60	18
1260	19863	19888	25	GAGGTGATAGAGGTTTGTGGTGGTTG	59.53846154	14034	19907	19938	31	TGAGTTACTGAAGTCATTGAGAGCCTTTGCGA	61.825	0	12	48	60	19
1261	19864	19889	25	AGGTGATAGAGGTTTGTGGTGGTTGG	59.53846154	14034	19907	19938	31	TGAGTTACTGAAGTCATTGAGAGCCTTTGCGA	61.825	0	12	48	60	18
1260	19863	19888	25	GAGGTGATAGAGGTTTGTGGTGGTTG	59.53846154	14032	19905	19936	31	CCTGAGTTACTGAAGTCATTGAGAGCCTTTGC	63.10625	0	12	49	61	17
1261	19864	19889	25	AGGTGATAGAGGTTTGTGGTGGTTGG	59.53846154	14032	19905	19936	31	CCTGAGTTACTGAAGTCATTGAGAGCCTTTGC	63.10625	0	12	49	61	16
1537	26651	26676	25	GTCCTCACTGCCGTCTTGTTGACCAA	61.11538462	14359	26691	26722	31	TCATCATCTAACCAATCTTCTTCTTGCTCTTC	59.2625	0	12	49	61	15
664	6583	6608	25	TGTCAAGAATCTCAAGTGTCTGTGGA	56.38461538	13430	6617	6648	31	AGCATCAGTAGTGTCAGCAATGTCTCTGCCAA	63.10625	0	32	30	62	9
664	6583	6608	25	TGTCAAGAATCTCAAGTGTCTGTGGA	56.38461538	13431	6618	6649	31	GCATCAGTAGTGTCAGCAATGTCTCTGCCAAA	63.10625	0	32	30	62	10
1262	19865	19890	25	GGTGATAGAGGTTTGTGGTGGTTGGT	59.53846154	14033	19906	19937	31	CTGAGTTACTGAAGTCATTGAGAGCCTTTGCG	63.10625	0	14	48	62	16
1262	19865	19890	25	GGTGATAGAGGTTTGTGGTGGTTGGT	59.53846154	14034	19907	19938	31	TGAGTTACTGAAGTCATTGAGAGCCTTTGCGA	61.825	0	14	48	62	17
1535	26649	26674	25	TTGTCCTCACTGCCGTCTTGTTGACC	61.11538462	14358	26690	26721	31	ATCATCATCTAACCAATCTTCTTCTTGCTCTT	57.98125	0	15	47	62	16
1536	26650	26675	25	TGTCCTCACTGCCGTCTTGTTGACCA	61.11538462	14358	26690	26721	31	ATCATCATCTAACCAATCTTCTTCTTGCTCTT	57.98125	0	15	47	62	15
1262	19865	19890	25	GGTGATAGAGGTTTGTGGTGGTTGGT	59.53846154	14032	19905	19936	31	CCTGAGTTACTGAAGTCATTGAGAGCCTTTGC	63.10625	0	14	49	63	15
1535	26649	26674	25	TTGTCCTCACTGCCGTCTTGTTGACC	61.11538462	14359	26691	26722	31	TCATCATCTAACCAATCTTCTTCTTGCTCTTC	59.2625	0	15	49	64	17
1536	26650	26675	25	TGTCCTCACTGCCGTCTTGTTGACCA	61.11538462	14359	26691	26722	31	TCATCATCTAACCAATCTTCTTCTTGCTCTTC	59.2625	0	15	49	64	16
666	6615	6640	25	ACAGCATCAGTAGTGTCAGCAATGTC	57.96153846	13435	6660	6691	31	GGCAGAAACTTTTTGTTAGACTCAGTAAGAAC	59.2625	0	21	46	67	20
1263	19866	19891	25	GTGATAGAGGTTTGTGGTGGTTGGTA	57.96153846	14038	19911	19942	31	TTACTGAAGTCATTGAGAGCCTTTGCGAGATG	61.825	0	27	41	68	20
484	4188	4213	25	AAGATAGAGAAAAGGGGCTTCAAGGC	57.96153846	13296	4214	4245	31	CAGCAGCAACGAGCAAAAGGTGTGAGTAAACT	63.10625	0	50	19	69	1
484	4188	4213	25	AAGATAGAGAAAAGGGGCTTCAAGGC	57.96153846	13299	4217	4248	31	CAGCAACGAGCAAAAGGTGTGAGTAAACTGTT	61.825	0	50	19	69	4
484	4188	4213	25	AAGATAGAGAAAAGGGGCTTCAAGGC	57.96153846	13298	4216	4247	31	GCAGCAACGAGCAAAAGGTGTGAGTAAACTGT	63.10625	0	50	20	70	3
484	4188	4213	25	AAGATAGAGAAAAGGGGCTTCAAGGC	57.96153846	13300	4218	4249	31	AGCAACGAGCAAAAGGTGTGAGTAAACTGTTA	60.54375	0	50	20	70	5
665	6584	6609	25	GTCAAGAATCTCAAGTGTCTGTGGAT	56.38461538	13430	6617	6648	31	AGCATCAGTAGTGTCAGCAATGTCTCTGCCAA	63.10625	0	40	30	70	8
665	6584	6609	25	GTCAAGAATCTCAAGTGTCTGTGGAT	56.38461538	13431	6618	6649	31	GCATCAGTAGTGTCAGCAATGTCTCTGCCAAA	63.10625	0	40	30	70	9
1263	19866	19891	25	GTGATAGAGGTTTGTGGTGGTTGGTA	57.96153846	14036	19909	19940	31	AGTTACTGAAGTCATTGAGAGCCTTTGCGAGA	61.825	0	27	43	70	18
1263	19866	19891	25	GTGATAGAGGTTTGTGGTGGTTGGTA	57.96153846	14037	19910	19941	31	GTTACTGAAGTCATTGAGAGCCTTTGCGAGAT	61.825	0	27	43	70	19
1264	19867	19892	25	TGATAGAGGTTTGTGGTGGTTGGTAA	56.38461538	14038	19911	19942	31	TTACTGAAGTCATTGAGAGCCTTTGCGAGATG	61.825	0	29	41	70	19
484	4188	4213	25	AAGATAGAGAAAAGGGGCTTCAAGGC	57.96153846	13297	4215	4246	31	AGCAGCAACGAGCAAAAGGTGTGAGTAAACTG	63.10625	0	50	21	71	2
665	6584	6609	25	GTCAAGAATCTCAAGTGTCTGTGGAT	56.38461538	13432	6619	6650	31	CATCAGTAGTGTCAGCAATGTCTCTGCCAAAT	61.825	0	40	31	71	10
1263	19866	19891	25	GTGATAGAGGTTTGTGGTGGTTGGTA	57.96153846	14035	19908	19939	31	GAGTTACTGAAGTCATTGAGAGCCTTTGCGAG	63.10625	0	27	44	71	17
666	6615	6640	25	ACAGCATCAGTAGTGTCAGCAATGTC	57.96153846	13434	6659	6690	31	AGGCAGAAACTTTTTGTTAGACTCAGTAAGAA	57.98125	0	21	51	72	19
800	10227	10252	25	CTGTTGTCCATCAAAGTGTCCCTTAT	56.38461538	13629	10277	10308	31	CTAAACTCTGAAGTCTTGTAAAAGTGTTCCAG	59.2625	0	14	58	72	25
1264	19867	19892	25	TGATAGAGGTTTGTGGTGGTTGGTAA	56.38461538	14037	19910	19941	31	GTTACTGAAGTCATTGAGAGCCTTTGCGAGAT	61.825	0	29	43	72	18
1265	19868	19893	25	GATAGAGGTTTGTGGTGGTTGGTAAA	56.38461538	14038	19911	19942	31	TTACTGAAGTCATTGAGAGCCTTTGCGAGATG	61.825	0	32	41	73	18
665	6584	6609	25	GTCAAGAATCTCAAGTGTCTGTGGAT	56.38461538	13429	6616	6647	31	CAGCATCAGTAGTGTCAGCAATGTCTCTGCCA	64.3875	0	40	35	75	7
1263	19866	19891	25	GTGATAGAGGTTTGTGGTGGTTGGTA	57.96153846	14033	19906	19937	31	CTGAGTTACTGAAGTCATTGAGAGCCTTTGCG	63.10625	0	27	48	75	15
666	6615	6640	25	ACAGCATCAGTAGTGTCAGCAATGTC	57.96153846	13433	6658	6689	31	AAGGCAGAAACTTTTTGTTAGACTCAGTAAGA	57.98125	0	21	64	85	18
483	4187	4212	25	AAAGATAGAGAAAAGGGGCTTCAAGG	56.38461538	13295	4213	4244	31	CCAGCAGCAACGAGCAAAAGGTGTGAGTAAAC	64.3875	0	69	18	87	1
1535	26649	26674	25	TTGTCCTCACTGCCGTCTTGTTGACC	61.11538462	14360	26692	26723	31	CATCATCTAACCAATCTTCTTCTTGCTCTTCT	59.2625	0	15	72	87	18
1536	26650	26675	25	TGTCCTCACTGCCGTCTTGTTGACCA	61.11538462	14360	26692	26723	31	CATCATCTAACCAATCTTCTTCTTGCTCTTCT	59.2625	0	15	72	87	17
483	4187	4212	25	AAAGATAGAGAAAAGGGGCTTCAAGG	56.38461538	13296	4214	4245	31	CAGCAGCAACGAGCAAAAGGTGTGAGTAAACT	63.10625	0	69	19	88	2
483	4187	4212	25	AAAGATAGAGAAAAGGGGCTTCAAGG	56.38461538	13299	4217	4248	31	CAGCAACGAGCAAAAGGTGTGAGTAAACTGTT	61.825	0	69	19	88	5
483	4187	4212	25	AAAGATAGAGAAAAGGGGCTTCAAGG	56.38461538	13298	4216	4247	31	GCAGCAACGAGCAAAAGGTGTGAGTAAACTGT	63.10625	0	69	20	89	4
483	4187	4212	25	AAAGATAGAGAAAAGGGGCTTCAAGG	56.38461538	13300	4218	4249	31	AGCAACGAGCAAAAGGTGTGAGTAAACTGTTA	60.54375	0	69	20	89	6
483	4187	4212	25	AAAGATAGAGAAAAGGGGCTTCAAGG	56.38461538	13297	4215	4246	31	AGCAGCAACGAGCAAAAGGTGTGAGTAAACTG	63.10625	0	69	21	90	3
1200	19269	19294	25	GCTGCTTGTGCTGTTTGCCTGTCAAC	61.11538462	13979	19299	19330	31	GGTCCATAAAAGTTACCTTCTAAGTCTGTGCC	61.825	0	50	58	108	5
1200	19269	19294	25	GCTGCTTGTGCTGTTTGCCTGTCAAC	61.11538462	13980	19300	19331	31	GTCCATAAAAGTTACCTTCTAAGTCTGTGCCA	60.54375	0	50	60	110	6
1537	26651	26676	25	GTCCTCACTGCCGTCTTGTTGACCAA	61.11538462	14361	26693	26724	31	ATCATCTAACCAATCTTCTTCTTGCTCTTCTT	57.98125	0	12	102	114	17
798	10225	10250	25	CCCTGTTGTCCATCAAAGTGTCCCTT	59.53846154	13625	10267	10298	31	GCCACATTTTCTAAACTCTGAAGTCTTGTAAA	57.98125	0	11	106	117	17
1535	26649	26674	25	TTGTCCTCACTGCCGTCTTGTTGACC	61.11538462	14361	26693	26724	31	ATCATCTAACCAATCTTCTTCTTGCTCTTCTT	57.98125	0	15	102	117	19
1536	26650	26675	25	TGTCCTCACTGCCGTCTTGTTGACCA	61.11538462	14361	26693	26724	31	ATCATCTAACCAATCTTCTTCTTGCTCTTCTT	57.98125	0	15	102	117	18
796	10223	10248	25	CACCCTGTTGTCCATCAAAGTGTCCC	61.11538462	13625	10267	10298	31	GCCACATTTTCTAAACTCTGAAGTCTTGTAAA	57.98125	0	12	106	118	19
797	10224	10249	25	ACCCTGTTGTCCATCAAAGTGTCCCT	59.53846154	13625	10267	10298	31	GCCACATTTTCTAAACTCTGAAGTCTTGTAAA	57.98125	0	12	106	118	18
800	10227	10252	25	CTGTTGTCCATCAAAGTGTCCCTTAT	56.38461538	13625	10267	10298	31	GCCACATTTTCTAAACTCTGAAGTCTTGTAAA	57.98125	0	14	106	120	15
795	10222	10247	25	TCACCCTGTTGTCCATCAAAGTGTCC	59.53846154	13625	10267	10298	31	GCCACATTTTCTAAACTCTGAAGTCTTGTAAA	57.98125	0	15	106	121	20
799	10226	10251	25	CCTGTTGTCCATCAAAGTGTCCCTTA	57.96153846	13624	10266	10297	31	AGCCACATTTTCTAAACTCTGAAGTCTTGTAA	57.98125	0	11	112	123	15
796	10223	10248	25	CACCCTGTTGTCCATCAAAGTGTCCC	61.11538462	13624	10266	10297	31	AGCCACATTTTCTAAACTCTGAAGTCTTGTAA	57.98125	0	12	112	124	18
797	10224	10249	25	ACCCTGTTGTCCATCAAAGTGTCCCT	59.53846154	13624	10266	10297	31	AGCCACATTTTCTAAACTCTGAAGTCTTGTAA	57.98125	0	12	112	124	17
800	10227	10252	25	CTGTTGTCCATCAAAGTGTCCCTTAT	56.38461538	13624	10266	10297	31	AGCCACATTTTCTAAACTCTGAAGTCTTGTAA	57.98125	0	14	112	126	14
795	10222	10247	25	TCACCCTGTTGTCCATCAAAGTGTCC	59.53846154	13624	10266	10297	31	AGCCACATTTTCTAAACTCTGAAGTCTTGTAA	57.98125	0	15	112	127	19
798	10225	10250	25	CCCTGTTGTCCATCAAAGTGTCCCTT	59.53846154	13623	10265	10296	31	AAGCCACATTTTCTAAACTCTGAAGTCTTGTA	57.98125	0	11	116	127	15
799	10226	10251	25	CCTGTTGTCCATCAAAGTGTCCCTTA	57.96153846	13623	10265	10296	31	AAGCCACATTTTCTAAACTCTGAAGTCTTGTA	57.98125	0	11	116	127	14
797	10224	10249	25	ACCCTGTTGTCCATCAAAGTGTCCCT	59.53846154	13623	10265	10296	31	AAGCCACATTTTCTAAACTCTGAAGTCTTGTA	57.98125	0	12	116	128	16
800	10227	10252	25	CTGTTGTCCATCAAAGTGTCCCTTAT	56.38461538	13623	10265	10296	31	AAGCCACATTTTCTAAACTCTGAAGTCTTGTA	57.98125	0	14	116	130	13
798	10225	10250	25	CCCTGTTGTCCATCAAAGTGTCCCTT	59.53846154	13622	10264	10295	31	AAAGCCACATTTTCTAAACTCTGAAGTCTTGT	57.98125	0	11	123	134	14
796	10223	10248	25	CACCCTGTTGTCCATCAAAGTGTCCC	61.11538462	13622	10264	10295	31	AAAGCCACATTTTCTAAACTCTGAAGTCTTGT	57.98125	0	12	123	135	16
797	10224	10249	25	ACCCTGTTGTCCATCAAAGTGTCCCT	59.53846154	13622	10264	10295	31	AAAGCCACATTTTCTAAACTCTGAAGTCTTGT	57.98125	0	12	123	135	15
800	10227	10252	25	CTGTTGTCCATCAAAGTGTCCCTTAT	56.38461538	13622	10264	10295	31	AAAGCCACATTTTCTAAACTCTGAAGTCTTGT	57.98125	0	14	123	137	12
795	10222	10247	25	TCACCCTGTTGTCCATCAAAGTGTCC	59.53846154	13622	10264	10295	31	AAAGCCACATTTTCTAAACTCTGAAGTCTTGT	57.98125	0	15	123	138	17
482	4183	4208	25	GCATAAAGATAGAGAAAAGGGGCTTC	56.38461538	13294	4212	4243	31	GCCAGCAGCAACGAGCAAAAGGTGTGAGTAAA	64.3875	0	127	18	145	4
482	4183	4208	25	GCATAAAGATAGAGAAAAGGGGCTTC	56.38461538	13295	4213	4244	31	CCAGCAGCAACGAGCAAAAGGTGTGAGTAAAC	64.3875	0	127	18	145	5
482	4183	4208	25	GCATAAAGATAGAGAAAAGGGGCTTC	56.38461538	13296	4214	4245	31	CAGCAGCAACGAGCAAAAGGTGTGAGTAAACT	63.10625	0	127	19	146	6
482	4183	4208	25	GCATAAAGATAGAGAAAAGGGGCTTC	56.38461538	13299	4217	4248	31	CAGCAACGAGCAAAAGGTGTGAGTAAACTGTT	61.825	0	127	19	146	9
482	4183	4208	25	GCATAAAGATAGAGAAAAGGGGCTTC	56.38461538	13298	4216	4247	31	GCAGCAACGAGCAAAAGGTGTGAGTAAACTGT	63.10625	0	127	20	147	8
482	4183	4208	25	GCATAAAGATAGAGAAAAGGGGCTTC	56.38461538	13300	4218	4249	31	AGCAACGAGCAAAAGGTGTGAGTAAACTGTTA	60.54375	0	127	20	147	10
482	4183	4208	25	GCATAAAGATAGAGAAAAGGGGCTTC	56.38461538	13297	4215	4246	31	AGCAGCAACGAGCAAAAGGTGTGAGTAAACTG	63.10625	0	127	21	148	7
1537	26651	26676	25	GTCCTCACTGCCGTCTTGTTGACCAA	61.11538462	14362	26694	26725	31	TCATCTAACCAATCTTCTTCTTGCTCTTCTTC	59.2625	0	12	169	181	18
1535	26649	26674	25	TTGTCCTCACTGCCGTCTTGTTGACC	61.11538462	14362	26694	26725	31	TCATCTAACCAATCTTCTTCTTGCTCTTCTTC	59.2625	0	15	169	184	20
1536	26650	26675	25	TGTCCTCACTGCCGTCTTGTTGACCA	61.11538462	14362	26694	26725	31	TCATCTAACCAATCTTCTTCTTGCTCTTCTTC	59.2625	0	15	169	184	19
34	463	488	25	GCTGTTTCTTCTGTCTCTGCGGTAAG	59.53846154	12968	512	543	31	CTTTTTGTCCTTTTTAGGCTCTGTTGGTGGGA	61.825	0	109	82	191	24
34	463	488	25	GCTGTTTCTTCTGTCTCTGCGGTAAG	59.53846154	12969	513	544	31	TTTTTGTCCTTTTTAGGCTCTGTTGGTGGGAA	60.54375	0	109	82	191	25
1535	26649	26674	25	TTGTCCTCACTGCCGTCTTGTTGACC	61.11538462	14363	26695	26726	31	CATCTAACCAATCTTCTTCTTGCTCTTCTTCA	59.2625	0	15	183	198	21
1536	26650	26675	25	TGTCCTCACTGCCGTCTTGTTGACCA	61.11538462	14363	26695	26726	31	CATCTAACCAATCTTCTTCTTGCTCTTCTTCA	59.2625	0	15	183	198	20
33	462	487	25	TGCTGTTTCTTCTGTCTCTGCGGTAA	57.96153846	12968	512	543	31	CTTTTTGTCCTTTTTAGGCTCTGTTGGTGGGA	61.825	0	117	82	199	25
1537	26651	26676	25	GTCCTCACTGCCGTCTTGTTGACCAA	61.11538462	14364	26696	26727	31	ATCTAACCAATCTTCTTCTTGCTCTTCTTCAG	59.2625	0	12	190	202	20
1537	26651	26676	25	GTCCTCACTGCCGTCTTGTTGACCAA	61.11538462	14365	26697	26728	31	TCTAACCAATCTTCTTCTTGCTCTTCTTCAGG	60.54375	0	12	192	204	21
1535	26649	26674	25	TTGTCCTCACTGCCGTCTTGTTGACC	61.11538462	14364	26696	26727	31	ATCTAACCAATCTTCTTCTTGCTCTTCTTCAG	59.2625	0	15	190	205	22
1536	26650	26675	25	TGTCCTCACTGCCGTCTTGTTGACCA	61.11538462	14364	26696	26727	31	ATCTAACCAATCTTCTTCTTGCTCTTCTTCAG	59.2625	0	15	190	205	21
1535	26649	26674	25	TTGTCCTCACTGCCGTCTTGTTGACC	61.11538462	14365	26697	26728	31	TCTAACCAATCTTCTTCTTGCTCTTCTTCAGG	60.54375	0	15	192	207	23
1536	26650	26675	25	TGTCCTCACTGCCGTCTTGTTGACCA	61.11538462	14365	26697	26728	31	TCTAACCAATCTTCTTCTTGCTCTTCTTCAGG	60.54375	0	15	192	207	22
1535	26649	26674	25	TTGTCCTCACTGCCGTCTTGTTGACC	61.11538462	14366	26698	26729	31	CTAACCAATCTTCTTCTTGCTCTTCTTCAGGT	60.54375	0	15	195	210	24
1536	26650	26675	25	TGTCCTCACTGCCGTCTTGTTGACCA	61.11538462	14366	26698	26729	31	CTAACCAATCTTCTTCTTGCTCTTCTTCAGGT	60.54375	0	15	195	210	23
34	463	488	25	GCTGTTTCTTCTGTCTCTGCGGTAAG	59.53846154	12967	511	542	31	TCTTTTTGTCCTTTTTAGGCTCTGTTGGTGGG	61.825	0	109	123	232	23
33	462	487	25	TGCTGTTTCTTCTGTCTCTGCGGTAA	57.96153846	12967	511	542	31	TCTTTTTGTCCTTTTTAGGCTCTGTTGGTGGG	61.825	0	117	123	240	24
32	461	486	25	TTGCTGTTTCTTCTGTCTCTGCGGTA	57.96153846	12967	511	542	31	TCTTTTTGTCCTTTTTAGGCTCTGTTGGTGGG	61.825	0	131	123	254	25
34	463	488	25	GCTGTTTCTTCTGTCTCTGCGGTAAG	59.53846154	12966	510	541	31	TTCTTTTTGTCCTTTTTAGGCTCTGTTGGTGG	60.54375	0	109	159	268	22
33	462	487	25	TGCTGTTTCTTCTGTCTCTGCGGTAA	57.96153846	12966	510	541	31	TTCTTTTTGTCCTTTTTAGGCTCTGTTGGTGG	60.54375	0	117	159	276	23
32	461	486	25	TTGCTGTTTCTTCTGTCTCTGCGGTA	57.96153846	12966	510	541	31	TTCTTTTTGTCCTTTTTAGGCTCTGTTGGTGG	60.54375	0	131	159	290	24
34	463	488	25	GCTGTTTCTTCTGTCTCTGCGGTAAG	59.53846154	12965	509	540	31	CTTCTTTTTGTCCTTTTTAGGCTCTGTTGGTG	60.54375	0	109	183	292	21
33	462	487	25	TGCTGTTTCTTCTGTCTCTGCGGTAA	57.96153846	12965	509	540	31	CTTCTTTTTGTCCTTTTTAGGCTCTGTTGGTG	60.54375	0	117	183	300	22
34	463	488	25	GCTGTTTCTTCTGTCTCTGCGGTAAG	59.53846154	12964	508	539	31	TCTTCTTTTTGTCCTTTTTAGGCTCTGTTGGT	59.2625	0	109	202	311	20
31	460	485	25	TTTGCTGTTTCTTCTGTCTCTGCGGT	57.96153846	12966	510	541	31	TTCTTTTTGTCCTTTTTAGGCTCTGTTGGTGG	60.54375	0	154	159	313	25
32	461	486	25	TTGCTGTTTCTTCTGTCTCTGCGGTA	57.96153846	12965	509	540	31	CTTCTTTTTGTCCTTTTTAGGCTCTGTTGGTG	60.54375	0	131	183	314	23
33	462	487	25	TGCTGTTTCTTCTGTCTCTGCGGTAA	57.96153846	12964	508	539	31	TCTTCTTTTTGTCCTTTTTAGGCTCTGTTGGT	59.2625	0	117	202	319	21
32	461	486	25	TTGCTGTTTCTTCTGTCTCTGCGGTA	57.96153846	12964	508	539	31	TCTTCTTTTTGTCCTTTTTAGGCTCTGTTGGT	59.2625	0	131	202	333	22
31	460	485	25	TTTGCTGTTTCTTCTGTCTCTGCGGT	57.96153846	12965	509	540	31	CTTCTTTTTGTCCTTTTTAGGCTCTGTTGGTG	60.54375	0	154	183	337	24
30	459	484	25	GTTTGCTGTTTCTTCTGTCTCTGCGG	59.53846154	12965	509	540	31	CTTCTTTTTGTCCTTTTTAGGCTCTGTTGGTG	60.54375	0	173	183	356	25
31	460	485	25	TTTGCTGTTTCTTCTGTCTCTGCGGT	57.96153846	12964	508	539	31	TCTTCTTTTTGTCCTTTTTAGGCTCTGTTGGT	59.2625	0	154	202	356	23
34	463	488	25	GCTGTTTCTTCTGTCTCTGCGGTAAG	59.53846154	12963	507	538	31	TTCTTCTTTTTGTCCTTTTTAGGCTCTGTTGG	59.2625	0	109	249	358	19
33	462	487	25	TGCTGTTTCTTCTGTCTCTGCGGTAA	57.96153846	12963	507	538	31	TTCTTCTTTTTGTCCTTTTTAGGCTCTGTTGG	59.2625	0	117	249	366	20
34	463	488	25	GCTGTTTCTTCTGTCTCTGCGGTAAG	59.53846154	12962	506	537	31	CTTCTTCTTTTTGTCCTTTTTAGGCTCTGTTG	59.2625	0	109	257	366	18
33	462	487	25	TGCTGTTTCTTCTGTCTCTGCGGTAA	57.96153846	12962	506	537	31	CTTCTTCTTTTTGTCCTTTTTAGGCTCTGTTG	59.2625	0	117	257	374	19
30	459	484	25	GTTTGCTGTTTCTTCTGTCTCTGCGG	59.53846154	12964	508	539	31	TCTTCTTTTTGTCCTTTTTAGGCTCTGTTGGT	59.2625	0	173	202	375	24
29	458	483	25	AGTTTGCTGTTTCTTCTGTCTCTGCG	57.96153846	12964	508	539	31	TCTTCTTTTTGTCCTTTTTAGGCTCTGTTGGT	59.2625	0	175	202	377	25
32	461	486	25	TTGCTGTTTCTTCTGTCTCTGCGGTA	57.96153846	12963	507	538	31	TTCTTCTTTTTGTCCTTTTTAGGCTCTGTTGG	59.2625	0	131	249	380	21
33	462	487	25	TGCTGTTTCTTCTGTCTCTGCGGTAA	57.96153846	12961	505	536	31	CCTTCTTCTTTTTGTCCTTTTTAGGCTCTGTT	59.2625	0	117	268	385	18
32	461	486	25	TTGCTGTTTCTTCTGTCTCTGCGGTA	57.96153846	12962	506	537	31	CTTCTTCTTTTTGTCCTTTTTAGGCTCTGTTG	59.2625	0	131	257	388	20
32	461	486	25	TTGCTGTTTCTTCTGTCTCTGCGGTA	57.96153846	12961	505	536	31	CCTTCTTCTTTTTGTCCTTTTTAGGCTCTGTT	59.2625	0	131	268	399	19
31	460	485	25	TTTGCTGTTTCTTCTGTCTCTGCGGT	57.96153846	12963	507	538	31	TTCTTCTTTTTGTCCTTTTTAGGCTCTGTTGG	59.2625	0	154	249	403	22
31	460	485	25	TTTGCTGTTTCTTCTGTCTCTGCGGT	57.96153846	12962	506	537	31	CTTCTTCTTTTTGTCCTTTTTAGGCTCTGTTG	59.2625	0	154	257	411	21
30	459	484	25	GTTTGCTGTTTCTTCTGTCTCTGCGG	59.53846154	12963	507	538	31	TTCTTCTTTTTGTCCTTTTTAGGCTCTGTTGG	59.2625	0	173	249	422	23
31	460	485	25	TTTGCTGTTTCTTCTGTCTCTGCGGT	57.96153846	12961	505	536	31	CCTTCTTCTTTTTGTCCTTTTTAGGCTCTGTT	59.2625	0	154	268	422	20
29	458	483	25	AGTTTGCTGTTTCTTCTGTCTCTGCG	57.96153846	12963	507	538	31	TTCTTCTTTTTGTCCTTTTTAGGCTCTGTTGG	59.2625	0	175	249	424	24
28	457	482	25	CAGTTTGCTGTTTCTTCTGTCTCTGC	57.96153846	12963	507	538	31	TTCTTCTTTTTGTCCTTTTTAGGCTCTGTTGG	59.2625	0	180	249	429	25
30	459	484	25	GTTTGCTGTTTCTTCTGTCTCTGCGG	59.53846154	12962	506	537	31	CTTCTTCTTTTTGTCCTTTTTAGGCTCTGTTG	59.2625	0	173	257	430	22
29	458	483	25	AGTTTGCTGTTTCTTCTGTCTCTGCG	57.96153846	12962	506	537	31	CTTCTTCTTTTTGTCCTTTTTAGGCTCTGTTG	59.2625	0	175	257	432	23
28	457	482	25	CAGTTTGCTGTTTCTTCTGTCTCTGC	57.96153846	12961	505	536	31	CCTTCTTCTTTTTGTCCTTTTTAGGCTCTGTT	59.2625	0	180	268	448	23
43	472	497	25	TCTGTCTCTGCGGTAAGGCTTGAGTT	59.53846154	12978	522	553	31	TTTTTAGGCTCTGTTGGTGGGAATGTTTTGTA	59.2625	0	3	5556	5559	25
42	471	496	25	TTCTGTCTCTGCGGTAAGGCTTGAGT	59.53846154	12977	521	552	31	CTTTTTAGGCTCTGTTGGTGGGAATGTTTTGT	60.54375	0	3	5560	5563	25
43	472	497	25	TCTGTCTCTGCGGTAAGGCTTGAGTT	59.53846154	12977	521	552	31	CTTTTTAGGCTCTGTTGGTGGGAATGTTTTGT	60.54375	0	3	5560	5563	24
44	473	498	25	CTGTCTCTGCGGTAAGGCTTGAGTTT	59.53846154	12978	522	553	31	TTTTTAGGCTCTGTTGGTGGGAATGTTTTGTA	59.2625	0	7	5556	5563	24
45	474	499	25	TGTCTCTGCGGTAAGGCTTGAGTTTC	59.53846154	12978	522	553	31	TTTTTAGGCTCTGTTGGTGGGAATGTTTTGTA	59.2625	0	7	5556	5563	23
44	473	498	25	CTGTCTCTGCGGTAAGGCTTGAGTTT	59.53846154	12977	521	552	31	CTTTTTAGGCTCTGTTGGTGGGAATGTTTTGT	60.54375	0	7	5560	5567	23
46	475	500	25	GTCTCTGCGGTAAGGCTTGAGTTTCA	59.53846154	12977	521	552	31	CTTTTTAGGCTCTGTTGGTGGGAATGTTTTGT	60.54375	0	8	5560	5568	21
48	477	502	25	CTCTGCGGTAAGGCTTGAGTTTCATC	59.53846154	12978	522	553	31	TTTTTAGGCTCTGTTGGTGGGAATGTTTTGTA	59.2625	0	12	5556	5568	20
45	474	499	25	TGTCTCTGCGGTAAGGCTTGAGTTTC	59.53846154	12980	524	555	31	TTTAGGCTCTGTTGGTGGGAATGTTTTGTATG	60.54375	0	7	5564	5571	25
47	476	501	25	TCTCTGCGGTAAGGCTTGAGTTTCAT	57.96153846	12977	521	552	31	CTTTTTAGGCTCTGTTGGTGGGAATGTTTTGT	60.54375	0	12	5560	5572	20
48	477	502	25	CTCTGCGGTAAGGCTTGAGTTTCATC	59.53846154	12982	526	557	31	TAGGCTCTGTTGGTGGGAATGTTTTGTATGCG	63.10625	0	12	5561	5573	24
48	477	502	25	CTCTGCGGTAAGGCTTGAGTTTCATC	59.53846154	12983	527	558	31	AGGCTCTGTTGGTGGGAATGTTTTGTATGCGT	63.10625	0	12	5561	5573	25
50	479	504	25	CTGCGGTAAGGCTTGAGTTTCATCAG	59.53846154	12978	522	553	31	TTTTTAGGCTCTGTTGGTGGGAATGTTTTGTA	59.2625	0	17	5556	5573	18
50	479	504	25	CTGCGGTAAGGCTTGAGTTTCATCAG	59.53846154	12985	529	560	31	GCTCTGTTGGTGGGAATGTTTTGTATGCGTCA	63.10625	0	17	5556	5573	25
51	480	505	25	TGCGGTAAGGCTTGAGTTTCATCAGC	59.53846154	12978	522	553	31	TTTTTAGGCTCTGTTGGTGGGAATGTTTTGTA	59.2625	0	17	5556	5573	17
51	480	505	25	TGCGGTAAGGCTTGAGTTTCATCAGC	59.53846154	12985	529	560	31	GCTCTGTTGGTGGGAATGTTTTGTATGCGTCA	63.10625	0	17	5556	5573	24
44	473	498	25	CTGTCTCTGCGGTAAGGCTTGAGTTT	59.53846154	12979	523	554	31	TTTTAGGCTCTGTTGGTGGGAATGTTTTGTAT	59.2625	0	7	5567	5574	25
45	474	499	25	TGTCTCTGCGGTAAGGCTTGAGTTTC	59.53846154	12979	523	554	31	TTTTAGGCTCTGTTGGTGGGAATGTTTTGTAT	59.2625	0	7	5567	5574	24
49	478	503	25	TCTGCGGTAAGGCTTGAGTTTCATCA	57.96153846	12984	528	559	31	GGCTCTGTTGGTGGGAATGTTTTGTATGCGTC	64.3875	0	16	5558	5574	25
50	479	504	25	CTGCGGTAAGGCTTGAGTTTCATCAG	59.53846154	12984	528	559	31	GGCTCTGTTGGTGGGAATGTTTTGTATGCGTC	64.3875	0	17	5558	5575	24
51	480	505	25	TGCGGTAAGGCTTGAGTTTCATCAGC	59.53846154	12984	528	559	31	GGCTCTGTTGGTGGGAATGTTTTGTATGCGTC	64.3875	0	17	5558	5575	23
48	477	502	25	CTCTGCGGTAAGGCTTGAGTTTCATC	59.53846154	12980	524	555	31	TTTAGGCTCTGTTGGTGGGAATGTTTTGTATG	60.54375	0	12	5564	5576	22
49	478	503	25	TCTGCGGTAAGGCTTGAGTTTCATCA	57.96153846	12977	521	552	31	CTTTTTAGGCTCTGTTGGTGGGAATGTTTTGT	60.54375	0	16	5560	5576	18
50	479	504	25	CTGCGGTAAGGCTTGAGTTTCATCAG	59.53846154	12977	521	552	31	CTTTTTAGGCTCTGTTGGTGGGAATGTTTTGT	60.54375	0	17	5560	5577	17
50	479	504	25	CTGCGGTAAGGCTTGAGTTTCATCAG	59.53846154	12982	526	557	31	TAGGCTCTGTTGGTGGGAATGTTTTGTATGCG	63.10625	0	17	5561	5578	22
51	480	505	25	TGCGGTAAGGCTTGAGTTTCATCAGC	59.53846154	12982	526	557	31	TAGGCTCTGTTGGTGGGAATGTTTTGTATGCG	63.10625	0	17	5561	5578	21
51	480	505	25	TGCGGTAAGGCTTGAGTTTCATCAGC	59.53846154	12983	527	558	31	AGGCTCTGTTGGTGGGAATGTTTTGTATGCGT	63.10625	0	17	5561	5578	22
48	477	502	25	CTCTGCGGTAAGGCTTGAGTTTCATC	59.53846154	12979	523	554	31	TTTTAGGCTCTGTTGGTGGGAATGTTTTGTAT	59.2625	0	12	5567	5579	21
50	479	504	25	CTGCGGTAAGGCTTGAGTTTCATCAG	59.53846154	12981	525	556	31	TTAGGCTCTGTTGGTGGGAATGTTTTGTATGC	61.825	0	17	5563	5580	21
50	479	504	25	CTGCGGTAAGGCTTGAGTTTCATCAG	59.53846154	12980	524	555	31	TTTAGGCTCTGTTGGTGGGAATGTTTTGTATG	60.54375	0	17	5564	5581	20
51	480	505	25	TGCGGTAAGGCTTGAGTTTCATCAGC	59.53846154	12980	524	555	31	TTTAGGCTCTGTTGGTGGGAATGTTTTGTATG	60.54375	0	17	5564	5581	19
50	479	504	25	CTGCGGTAAGGCTTGAGTTTCATCAG	59.53846154	12979	523	554	31	TTTTAGGCTCTGTTGGTGGGAATGTTTTGTAT	59.2625	0	17	5567	5584	19
51	480	505	25	TGCGGTAAGGCTTGAGTTTCATCAGC	59.53846154	12979	523	554	31	TTTTAGGCTCTGTTGGTGGGAATGTTTTGTAT	59.2625	0	17	5567	5584	18
52	489	514	25	GCTTGAGTTTCATCAGCCTTCTTCTT	56.38461538	12985	529	560	31	GCTCTGTTGGTGGGAATGTTTTGTATGCGTCA	63.10625	0	37	5556	5593	15
405	2890	2915	25	CAGGTCCTTGATGTCACAGCGTCCTA	61.11538462	14847	2916	2948	32	GATGGTGTCCAGCAATACGAAGATGTCCACGAA	64.4030303	0	11	5	16	1
405	2890	2915	25	CAGGTCCTTGATGTCACAGCGTCCTA	61.11538462	14848	2917	2949	32	ATGGTGTCCAGCAATACGAAGATGTCCACGAAG	64.4030303	0	11	5	16	2
402	2887	2912	25	AGGCAGGTCCTTGATGTCACAGCGTC	62.69230769	14847	2916	2948	32	GATGGTGTCCAGCAATACGAAGATGTCCACGAA	64.4030303	0	12	5	17	4
402	2887	2912	25	AGGCAGGTCCTTGATGTCACAGCGTC	62.69230769	14848	2917	2949	32	ATGGTGTCCAGCAATACGAAGATGTCCACGAAG	64.4030303	0	12	5	17	5
403	2888	2913	25	GGCAGGTCCTTGATGTCACAGCGTCC	64.26923077	14847	2916	2948	32	GATGGTGTCCAGCAATACGAAGATGTCCACGAA	64.4030303	0	13	5	18	3
403	2888	2913	25	GGCAGGTCCTTGATGTCACAGCGTCC	64.26923077	14848	2917	2949	32	ATGGTGTCCAGCAATACGAAGATGTCCACGAAG	64.4030303	0	13	5	18	4
404	2889	2914	25	GCAGGTCCTTGATGTCACAGCGTCCT	62.69230769	14848	2917	2949	32	ATGGTGTCCAGCAATACGAAGATGTCCACGAAG	64.4030303	0	13	5	18	3
399	2884	2909	25	TTTAGGCAGGTCCTTGATGTCACAGC	59.53846154	14847	2916	2948	32	GATGGTGTCCAGCAATACGAAGATGTCCACGAA	64.4030303	0	14	5	19	7
399	2884	2909	25	TTTAGGCAGGTCCTTGATGTCACAGC	59.53846154	14848	2917	2949	32	ATGGTGTCCAGCAATACGAAGATGTCCACGAAG	64.4030303	0	14	5	19	8
400	2885	2910	25	TTAGGCAGGTCCTTGATGTCACAGCG	61.11538462	14847	2916	2948	32	GATGGTGTCCAGCAATACGAAGATGTCCACGAA	64.4030303	0	14	5	19	6
400	2885	2910	25	TTAGGCAGGTCCTTGATGTCACAGCG	61.11538462	14848	2917	2949	32	ATGGTGTCCAGCAATACGAAGATGTCCACGAAG	64.4030303	0	14	5	19	7
402	2887	2912	25	AGGCAGGTCCTTGATGTCACAGCGTC	62.69230769	14845	2914	2946	32	TAGATGGTGTCCAGCAATACGAAGATGTCCACG	64.4030303	0	12	7	19	2
402	2887	2912	25	AGGCAGGTCCTTGATGTCACAGCGTC	62.69230769	14846	2915	2947	32	AGATGGTGTCCAGCAATACGAAGATGTCCACGA	64.4030303	0	12	7	19	3
401	2886	2911	25	TAGGCAGGTCCTTGATGTCACAGCGT	61.11538462	14845	2914	2946	32	TAGATGGTGTCCAGCAATACGAAGATGTCCACG	64.4030303	0	13	7	20	3
403	2888	2913	25	GGCAGGTCCTTGATGTCACAGCGTCC	64.26923077	14845	2914	2946	32	TAGATGGTGTCCAGCAATACGAAGATGTCCACG	64.4030303	0	13	7	20	1
403	2888	2913	25	GGCAGGTCCTTGATGTCACAGCGTCC	64.26923077	14846	2915	2947	32	AGATGGTGTCCAGCAATACGAAGATGTCCACGA	64.4030303	0	13	7	20	2
404	2889	2914	25	GCAGGTCCTTGATGTCACAGCGTCCT	62.69230769	14846	2915	2947	32	AGATGGTGTCCAGCAATACGAAGATGTCCACGA	64.4030303	0	13	7	20	1
399	2884	2909	25	TTTAGGCAGGTCCTTGATGTCACAGC	59.53846154	14845	2914	2946	32	TAGATGGTGTCCAGCAATACGAAGATGTCCACG	64.4030303	0	14	7	21	5
399	2884	2909	25	TTTAGGCAGGTCCTTGATGTCACAGC	59.53846154	14846	2915	2947	32	AGATGGTGTCCAGCAATACGAAGATGTCCACGA	64.4030303	0	14	7	21	6
400	2885	2910	25	TTAGGCAGGTCCTTGATGTCACAGCG	61.11538462	14846	2915	2947	32	AGATGGTGTCCAGCAATACGAAGATGTCCACGA	64.4030303	0	14	7	21	5
398	2883	2908	25	CTTTAGGCAGGTCCTTGATGTCACAG	59.53846154	14848	2917	2949	32	ATGGTGTCCAGCAATACGAAGATGTCCACGAAG	64.4030303	0	21	5	26	9
398	2883	2908	25	CTTTAGGCAGGTCCTTGATGTCACAG	59.53846154	14845	2914	2946	32	TAGATGGTGTCCAGCAATACGAAGATGTCCACG	64.4030303	0	21	7	28	6
398	2883	2908	25	CTTTAGGCAGGTCCTTGATGTCACAG	59.53846154	14846	2915	2947	32	AGATGGTGTCCAGCAATACGAAGATGTCCACGA	64.4030303	0	21	7	28	7
189	1167	1192	25	GCATTGTTAGCAGGATTGCGGGTGCC	62.69230769	14716	1199	1231	32	ATCTTTTGGTGTATTCAAGGCTCCCTCAGTTGC	63.16060606	0	10	27	37	7
1537	26651	26676	25	GTCCTCACTGCCGTCTTGTTGACCAA	61.11538462	15838	26682	26714	32	TGTTGACTATCATCATCTAACCAATCTTCTTCT	58.19090909	0	12	25	37	6
188	1166	1191	25	AGCATTGTTAGCAGGATTGCGGGTGC	61.11538462	14716	1199	1231	32	ATCTTTTGGTGTATTCAAGGCTCCCTCAGTTGC	63.16060606	0	11	27	38	8
187	1165	1190	25	CAGCATTGTTAGCAGGATTGCGGGTG	61.11538462	14716	1199	1231	32	ATCTTTTGGTGTATTCAAGGCTCCCTCAGTTGC	63.16060606	0	13	27	40	9
1535	26649	26674	25	TTGTCCTCACTGCCGTCTTGTTGACC	61.11538462	15838	26682	26714	32	TGTTGACTATCATCATCTAACCAATCTTCTTCT	58.19090909	0	15	25	40	8
1535	26649	26674	25	TTGTCCTCACTGCCGTCTTGTTGACC	61.11538462	15839	26683	26715	32	GTTGACTATCATCATCTAACCAATCTTCTTCTT	58.19090909	0	15	25	40	9
1536	26650	26675	25	TGTCCTCACTGCCGTCTTGTTGACCA	61.11538462	15838	26682	26714	32	TGTTGACTATCATCATCTAACCAATCTTCTTCT	58.19090909	0	15	25	40	7
1535	26649	26674	25	TTGTCCTCACTGCCGTCTTGTTGACC	61.11538462	15840	26684	26716	32	TTGACTATCATCATCTAACCAATCTTCTTCTTG	58.19090909	0	15	27	42	10
1535	26649	26674	25	TTGTCCTCACTGCCGTCTTGTTGACC	61.11538462	15841	26685	26717	32	TGACTATCATCATCTAACCAATCTTCTTCTTGC	59.43333333	0	15	27	42	11
1535	26649	26674	25	TTGTCCTCACTGCCGTCTTGTTGACC	61.11538462	15842	26686	26718	32	GACTATCATCATCTAACCAATCTTCTTCTTGCT	59.43333333	0	15	27	42	12
1537	26651	26676	25	GTCCTCACTGCCGTCTTGTTGACCAA	61.11538462	15843	26687	26719	32	ACTATCATCATCTAACCAATCTTCTTCTTGCTC	59.43333333	0	12	30	42	11
186	1164	1189	25	GCAGCATTGTTAGCAGGATTGCGGGT	61.11538462	14716	1199	1231	32	ATCTTTTGGTGTATTCAAGGCTCCCTCAGTTGC	63.16060606	0	17	27	44	10
1537	26651	26676	25	GTCCTCACTGCCGTCTTGTTGACCAA	61.11538462	15836	26680	26712	32	TTTGTTGACTATCATCATCTAACCAATCTTCTT	56.94848485	0	12	32	44	4
1535	26649	26674	25	TTGTCCTCACTGCCGTCTTGTTGACC	61.11538462	15843	26687	26719	32	ACTATCATCATCTAACCAATCTTCTTCTTGCTC	59.43333333	0	15	30	45	13
1537	26651	26676	25	GTCCTCACTGCCGTCTTGTTGACCAA	61.11538462	15834	26678	26710	32	AGTTTGTTGACTATCATCATCTAACCAATCTTC	58.19090909	0	12	33	45	2
1535	26649	26674	25	TTGTCCTCACTGCCGTCTTGTTGACC	61.11538462	15837	26681	26713	32	TTGTTGACTATCATCATCTAACCAATCTTCTTC	58.19090909	0	15	31	46	7
1535	26649	26674	25	TTGTCCTCACTGCCGTCTTGTTGACC	61.11538462	15836	26680	26712	32	TTTGTTGACTATCATCATCTAACCAATCTTCTT	56.94848485	0	15	32	47	6
1536	26650	26675	25	TGTCCTCACTGCCGTCTTGTTGACCA	61.11538462	15836	26680	26712	32	TTTGTTGACTATCATCATCTAACCAATCTTCTT	56.94848485	0	15	32	47	5
1535	26649	26674	25	TTGTCCTCACTGCCGTCTTGTTGACC	61.11538462	15835	26679	26711	32	GTTTGTTGACTATCATCATCTAACCAATCTTCT	58.19090909	0	15	33	48	5
1257	19860	19885	25	GCTGAGGTGATAGAGGTTTGTGGTGG	61.11538462	15573	19910	19942	32	GTTACTGAAGTCATTGAGAGCCTTTGCGAGATG	63.16060606	0	6	43	49	25
1535	26649	26674	25	TTGTCCTCACTGCCGTCTTGTTGACC	61.11538462	15844	26688	26720	32	CTATCATCATCTAACCAATCTTCTTCTTGCTCT	59.43333333	0	15	34	49	14
1536	26650	26675	25	TGTCCTCACTGCCGTCTTGTTGACCA	61.11538462	15844	26688	26720	32	CTATCATCATCTAACCAATCTTCTTCTTGCTCT	59.43333333	0	15	34	49	13
1257	19860	19885	25	GCTGAGGTGATAGAGGTTTGTGGTGG	61.11538462	15571	19908	19940	32	GAGTTACTGAAGTCATTGAGAGCCTTTGCGAGA	63.16060606	0	6	44	50	23
1257	19860	19885	25	GCTGAGGTGATAGAGGTTTGTGGTGG	61.11538462	15572	19909	19941	32	AGTTACTGAAGTCATTGAGAGCCTTTGCGAGAT	61.91818182	0	6	45	51	24
1258	19861	19886	25	CTGAGGTGATAGAGGTTTGTGGTGGT	59.53846154	15573	19910	19942	32	GTTACTGAAGTCATTGAGAGCCTTTGCGAGATG	63.16060606	0	8	43	51	24
1258	19861	19886	25	CTGAGGTGATAGAGGTTTGTGGTGGT	59.53846154	15571	19908	19940	32	GAGTTACTGAAGTCATTGAGAGCCTTTGCGAGA	63.16060606	0	8	44	52	22
1258	19861	19886	25	CTGAGGTGATAGAGGTTTGTGGTGGT	59.53846154	15572	19909	19941	32	AGTTACTGAAGTCATTGAGAGCCTTTGCGAGAT	61.91818182	0	8	45	53	23
1259	19862	19887	25	TGAGGTGATAGAGGTTTGTGGTGGTT	57.96153846	15573	19910	19942	32	GTTACTGAAGTCATTGAGAGCCTTTGCGAGATG	63.16060606	0	11	43	54	23
1257	19860	19885	25	GCTGAGGTGATAGAGGTTTGTGGTGG	61.11538462	15570	19907	19939	32	TGAGTTACTGAAGTCATTGAGAGCCTTTGCGAG	63.16060606	0	6	49	55	22
1259	19862	19887	25	TGAGGTGATAGAGGTTTGTGGTGGTT	57.96153846	15571	19908	19940	32	GAGTTACTGAAGTCATTGAGAGCCTTTGCGAGA	63.16060606	0	11	44	55	21
1260	19863	19888	25	GAGGTGATAGAGGTTTGTGGTGGTTG	59.53846154	15573	19910	19942	32	GTTACTGAAGTCATTGAGAGCCTTTGCGAGATG	63.16060606	0	12	43	55	22
1261	19864	19889	25	AGGTGATAGAGGTTTGTGGTGGTTGG	59.53846154	15573	19910	19942	32	GTTACTGAAGTCATTGAGAGCCTTTGCGAGATG	63.16060606	0	12	43	55	21
1257	19860	19885	25	GCTGAGGTGATAGAGGTTTGTGGTGG	61.11538462	15568	19905	19937	32	CCTGAGTTACTGAAGTCATTGAGAGCCTTTGCG	64.4030303	0	6	50	56	20
1258	19861	19886	25	CTGAGGTGATAGAGGTTTGTGGTGGT	59.53846154	15569	19906	19938	32	CTGAGTTACTGAAGTCATTGAGAGCCTTTGCGA	63.16060606	0	8	48	56	20
1259	19862	19887	25	TGAGGTGATAGAGGTTTGTGGTGGTT	57.96153846	15572	19909	19941	32	AGTTACTGAAGTCATTGAGAGCCTTTGCGAGAT	61.91818182	0	11	45	56	22
1260	19863	19888	25	GAGGTGATAGAGGTTTGTGGTGGTTG	59.53846154	15571	19908	19940	32	GAGTTACTGAAGTCATTGAGAGCCTTTGCGAGA	63.16060606	0	12	44	56	20
1261	19864	19889	25	AGGTGATAGAGGTTTGTGGTGGTTGG	59.53846154	15571	19908	19940	32	GAGTTACTGAAGTCATTGAGAGCCTTTGCGAGA	63.16060606	0	12	44	56	19
1258	19861	19886	25	CTGAGGTGATAGAGGTTTGTGGTGGT	59.53846154	15570	19907	19939	32	TGAGTTACTGAAGTCATTGAGAGCCTTTGCGAG	63.16060606	0	8	49	57	21
1260	19863	19888	25	GAGGTGATAGAGGTTTGTGGTGGTTG	59.53846154	15572	19909	19941	32	AGTTACTGAAGTCATTGAGAGCCTTTGCGAGAT	61.91818182	0	12	45	57	21
1261	19864	19889	25	AGGTGATAGAGGTTTGTGGTGGTTGG	59.53846154	15572	19909	19941	32	AGTTACTGAAGTCATTGAGAGCCTTTGCGAGAT	61.91818182	0	12	45	57	20
1262	19865	19890	25	GGTGATAGAGGTTTGTGGTGGTTGGT	59.53846154	15573	19910	19942	32	GTTACTGAAGTCATTGAGAGCCTTTGCGAGATG	63.16060606	0	14	43	57	20
1258	19861	19886	25	CTGAGGTGATAGAGGTTTGTGGTGGT	59.53846154	15568	19905	19937	32	CCTGAGTTACTGAAGTCATTGAGAGCCTTTGCG	64.4030303	0	8	50	58	19
1262	19865	19890	25	GGTGATAGAGGTTTGTGGTGGTTGGT	59.53846154	15571	19908	19940	32	GAGTTACTGAAGTCATTGAGAGCCTTTGCGAGA	63.16060606	0	14	44	58	18
799	10226	10251	25	CCTGTTGTCCATCAAAGTGTCCCTTA	57.96153846	15220	10275	10307	32	TTCTAAACTCTGAAGTCTTGTAAAAGTGTTCCA	58.19090909	0	11	48	59	24
1259	19862	19887	25	TGAGGTGATAGAGGTTTGTGGTGGTT	57.96153846	15569	19906	19938	32	CTGAGTTACTGAAGTCATTGAGAGCCTTTGCGA	63.16060606	0	11	48	59	19
1262	19865	19890	25	GGTGATAGAGGTTTGTGGTGGTTGGT	59.53846154	15572	19909	19941	32	AGTTACTGAAGTCATTGAGAGCCTTTGCGAGAT	61.91818182	0	14	45	59	19
1259	19862	19887	25	TGAGGTGATAGAGGTTTGTGGTGGTT	57.96153846	15570	19907	19939	32	TGAGTTACTGAAGTCATTGAGAGCCTTTGCGAG	63.16060606	0	11	49	60	20
1260	19863	19888	25	GAGGTGATAGAGGTTTGTGGTGGTTG	59.53846154	15569	19906	19938	32	CTGAGTTACTGAAGTCATTGAGAGCCTTTGCGA	63.16060606	0	12	48	60	18
1259	19862	19887	25	TGAGGTGATAGAGGTTTGTGGTGGTT	57.96153846	15568	19905	19937	32	CCTGAGTTACTGAAGTCATTGAGAGCCTTTGCG	64.4030303	0	11	50	61	18
1260	19863	19888	25	GAGGTGATAGAGGTTTGTGGTGGTTG	59.53846154	15570	19907	19939	32	TGAGTTACTGAAGTCATTGAGAGCCTTTGCGAG	63.16060606	0	12	49	61	19
1261	19864	19889	25	AGGTGATAGAGGTTTGTGGTGGTTGG	59.53846154	15570	19907	19939	32	TGAGTTACTGAAGTCATTGAGAGCCTTTGCGAG	63.16060606	0	12	49	61	18
663	6582	6607	25	ATGTCAAGAATCTCAAGTGTCTGTGG	56.38461538	15049	6617	6649	32	AGCATCAGTAGTGTCAGCAATGTCTCTGCCAAA	63.16060606	0	29	33	62	10
800	10227	10252	25	CTGTTGTCCATCAAAGTGTCCCTTAT	56.38461538	15220	10275	10307	32	TTCTAAACTCTGAAGTCTTGTAAAAGTGTTCCA	58.19090909	0	14	48	62	23
1260	19863	19888	25	GAGGTGATAGAGGTTTGTGGTGGTTG	59.53846154	15568	19905	19937	32	CCTGAGTTACTGAAGTCATTGAGAGCCTTTGCG	64.4030303	0	12	50	62	17
1261	19864	19889	25	AGGTGATAGAGGTTTGTGGTGGTTGG	59.53846154	15568	19905	19937	32	CCTGAGTTACTGAAGTCATTGAGAGCCTTTGCG	64.4030303	0	12	50	62	16
1262	19865	19890	25	GGTGATAGAGGTTTGTGGTGGTTGGT	59.53846154	15569	19906	19938	32	CTGAGTTACTGAAGTCATTGAGAGCCTTTGCGA	63.16060606	0	14	48	62	16
1262	19865	19890	25	GGTGATAGAGGTTTGTGGTGGTTGGT	59.53846154	15570	19907	19939	32	TGAGTTACTGAAGTCATTGAGAGCCTTTGCGAG	63.16060606	0	14	49	63	17
1537	26651	26676	25	GTCCTCACTGCCGTCTTGTTGACCAA	61.11538462	15845	26689	26721	32	TATCATCATCTAACCAATCTTCTTCTTGCTCTT	58.19090909	0	12	51	63	13
799	10226	10251	25	CCTGTTGTCCATCAAAGTGTCCCTTA	57.96153846	15219	10274	10306	32	TTTCTAAACTCTGAAGTCTTGTAAAAGTGTTCC	58.19090909	0	11	53	64	23
1262	19865	19890	25	GGTGATAGAGGTTTGTGGTGGTTGGT	59.53846154	15568	19905	19937	32	CCTGAGTTACTGAAGTCATTGAGAGCCTTTGCG	64.4030303	0	14	50	64	15
664	6583	6608	25	TGTCAAGAATCTCAAGTGTCTGTGGA	56.38461538	15049	6617	6649	32	AGCATCAGTAGTGTCAGCAATGTCTCTGCCAAA	63.16060606	0	32	33	65	9
664	6583	6608	25	TGTCAAGAATCTCAAGTGTCTGTGGA	56.38461538	15050	6618	6650	32	GCATCAGTAGTGTCAGCAATGTCTCTGCCAAAT	63.16060606	0	32	33	65	10
1535	26649	26674	25	TTGTCCTCACTGCCGTCTTGTTGACC	61.11538462	15845	26689	26721	32	TATCATCATCTAACCAATCTTCTTCTTGCTCTT	58.19090909	0	15	51	66	15
1536	26650	26675	25	TGTCCTCACTGCCGTCTTGTTGACCA	61.11538462	15845	26689	26721	32	TATCATCATCTAACCAATCTTCTTCTTGCTCTT	58.19090909	0	15	51	66	14
1537	26651	26676	25	GTCCTCACTGCCGTCTTGTTGACCAA	61.11538462	15846	26690	26722	32	ATCATCATCTAACCAATCTTCTTCTTGCTCTTC	59.43333333	0	12	54	66	14
1535	26649	26674	25	TTGTCCTCACTGCCGTCTTGTTGACC	61.11538462	15846	26690	26722	32	ATCATCATCTAACCAATCTTCTTCTTGCTCTTC	59.43333333	0	15	54	69	16
1536	26650	26675	25	TGTCCTCACTGCCGTCTTGTTGACCA	61.11538462	15846	26690	26722	32	ATCATCATCTAACCAATCTTCTTCTTGCTCTTC	59.43333333	0	15	54	69	15
484	4188	4213	25	AAGATAGAGAAAAGGGGCTTCAAGGC	57.96153846	14937	4216	4248	32	GCAGCAACGAGCAAAAGGTGTGAGTAAACTGTT	63.16060606	0	50	20	70	3
484	4188	4213	25	AAGATAGAGAAAAGGGGCTTCAAGGC	57.96153846	14938	4217	4249	32	CAGCAACGAGCAAAAGGTGTGAGTAAACTGTTA	61.91818182	0	50	20	70	4
1263	19866	19891	25	GTGATAGAGGTTTGTGGTGGTTGGTA	57.96153846	15573	19910	19942	32	GTTACTGAAGTCATTGAGAGCCTTTGCGAGATG	63.16060606	0	27	43	70	19
484	4188	4213	25	AAGATAGAGAAAAGGGGCTTCAAGGC	57.96153846	14936	4215	4247	32	AGCAGCAACGAGCAAAAGGTGTGAGTAAACTGT	63.16060606	0	50	21	71	2
1263	19866	19891	25	GTGATAGAGGTTTGTGGTGGTTGGTA	57.96153846	15571	19908	19940	32	GAGTTACTGAAGTCATTGAGAGCCTTTGCGAGA	63.16060606	0	27	44	71	17
484	4188	4213	25	AAGATAGAGAAAAGGGGCTTCAAGGC	57.96153846	14935	4214	4246	32	CAGCAGCAACGAGCAAAAGGTGTGAGTAAACTG	64.4030303	0	50	22	72	1
666	6615	6640	25	ACAGCATCAGTAGTGTCAGCAATGTC	57.96153846	15052	6659	6691	32	AGGCAGAAACTTTTTGTTAGACTCAGTAAGAAC	59.43333333	0	21	51	72	19
799	10226	10251	25	CCTGTTGTCCATCAAAGTGTCCCTTA	57.96153846	15221	10276	10308	32	TCTAAACTCTGAAGTCTTGTAAAAGTGTTCCAG	59.43333333	0	11	61	72	25
1263	19866	19891	25	GTGATAGAGGTTTGTGGTGGTTGGTA	57.96153846	15572	19909	19941	32	AGTTACTGAAGTCATTGAGAGCCTTTGCGAGAT	61.91818182	0	27	45	72	18
1264	19867	19892	25	TGATAGAGGTTTGTGGTGGTTGGTAA	56.38461538	15573	19910	19942	32	GTTACTGAAGTCATTGAGAGCCTTTGCGAGATG	63.16060606	0	29	43	72	18
665	6584	6609	25	GTCAAGAATCTCAAGTGTCTGTGGAT	56.38461538	15049	6617	6649	32	AGCATCAGTAGTGTCAGCAATGTCTCTGCCAAA	63.16060606	0	40	33	73	8
665	6584	6609	25	GTCAAGAATCTCAAGTGTCTGTGGAT	56.38461538	15050	6618	6650	32	GCATCAGTAGTGTCAGCAATGTCTCTGCCAAAT	63.16060606	0	40	33	73	9
665	6584	6609	25	GTCAAGAATCTCAAGTGTCTGTGGAT	56.38461538	15048	6616	6648	32	CAGCATCAGTAGTGTCAGCAATGTCTCTGCCAA	64.4030303	0	40	35	75	7
800	10227	10252	25	CTGTTGTCCATCAAAGTGTCCCTTAT	56.38461538	15221	10276	10308	32	TCTAAACTCTGAAGTCTTGTAAAAGTGTTCCAG	59.43333333	0	14	61	75	24
1263	19866	19891	25	GTGATAGAGGTTTGTGGTGGTTGGTA	57.96153846	15569	19906	19938	32	CTGAGTTACTGAAGTCATTGAGAGCCTTTGCGA	63.16060606	0	27	48	75	15
1537	26651	26676	25	GTCCTCACTGCCGTCTTGTTGACCAA	61.11538462	15847	26691	26723	32	TCATCATCTAACCAATCTTCTTCTTGCTCTTCT	59.43333333	0	12	73	85	15
666	6615	6640	25	ACAGCATCAGTAGTGTCAGCAATGTC	57.96153846	15051	6658	6690	32	AAGGCAGAAACTTTTTGTTAGACTCAGTAAGAA	58.19090909	0	21	65	86	18
483	4187	4212	25	AAAGATAGAGAAAAGGGGCTTCAAGG	56.38461538	14934	4213	4245	32	CCAGCAGCAACGAGCAAAAGGTGTGAGTAAACT	64.4030303	0	69	19	88	1
1535	26649	26674	25	TTGTCCTCACTGCCGTCTTGTTGACC	61.11538462	15847	26691	26723	32	TCATCATCTAACCAATCTTCTTCTTGCTCTTCT	59.43333333	0	15	73	88	17
1536	26650	26675	25	TGTCCTCACTGCCGTCTTGTTGACCA	61.11538462	15847	26691	26723	32	TCATCATCTAACCAATCTTCTTCTTGCTCTTCT	59.43333333	0	15	73	88	16
483	4187	4212	25	AAAGATAGAGAAAAGGGGCTTCAAGG	56.38461538	14937	4216	4248	32	GCAGCAACGAGCAAAAGGTGTGAGTAAACTGTT	63.16060606	0	69	20	89	4
483	4187	4212	25	AAAGATAGAGAAAAGGGGCTTCAAGG	56.38461538	14938	4217	4249	32	CAGCAACGAGCAAAAGGTGTGAGTAAACTGTTA	61.91818182	0	69	20	89	5
483	4187	4212	25	AAAGATAGAGAAAAGGGGCTTCAAGG	56.38461538	14936	4215	4247	32	AGCAGCAACGAGCAAAAGGTGTGAGTAAACTGT	63.16060606	0	69	21	90	3
483	4187	4212	25	AAAGATAGAGAAAAGGGGCTTCAAGG	56.38461538	14935	4214	4246	32	CAGCAGCAACGAGCAAAAGGTGTGAGTAAACTG	64.4030303	0	69	22	91	2
1200	19269	19294	25	GCTGCTTGTGCTGTTTGCCTGTCAAC	61.11538462	15524	19299	19331	32	GGTCCATAAAAGTTACCTTCTAAGTCTGTGCCA	61.91818182	0	50	61	111	5
1200	19269	19294	25	GCTGCTTGTGCTGTTTGCCTGTCAAC	61.11538462	15525	19300	19332	32	GTCCATAAAAGTTACCTTCTAAGTCTGTGCCAG	61.91818182	0	50	61	111	6
1535	26649	26674	25	TTGTCCTCACTGCCGTCTTGTTGACC	61.11538462	15848	26692	26724	32	CATCATCTAACCAATCTTCTTCTTGCTCTTCTT	59.43333333	0	15	102	117	18
1536	26650	26675	25	TGTCCTCACTGCCGTCTTGTTGACCA	61.11538462	15848	26692	26724	32	CATCATCTAACCAATCTTCTTCTTGCTCTTCTT	59.43333333	0	15	102	117	17
799	10226	10251	25	CCTGTTGTCCATCAAAGTGTCCCTTA	57.96153846	15218	10266	10298	32	AGCCACATTTTCTAAACTCTGAAGTCTTGTAAA	58.19090909	0	11	113	124	15
796	10223	10248	25	CACCCTGTTGTCCATCAAAGTGTCCC	61.11538462	15218	10266	10298	32	AGCCACATTTTCTAAACTCTGAAGTCTTGTAAA	58.19090909	0	12	113	125	18
797	10224	10249	25	ACCCTGTTGTCCATCAAAGTGTCCCT	59.53846154	15218	10266	10298	32	AGCCACATTTTCTAAACTCTGAAGTCTTGTAAA	58.19090909	0	12	113	125	17
800	10227	10252	25	CTGTTGTCCATCAAAGTGTCCCTTAT	56.38461538	15218	10266	10298	32	AGCCACATTTTCTAAACTCTGAAGTCTTGTAAA	58.19090909	0	14	113	127	14
795	10222	10247	25	TCACCCTGTTGTCCATCAAAGTGTCC	59.53846154	15218	10266	10298	32	AGCCACATTTTCTAAACTCTGAAGTCTTGTAAA	58.19090909	0	15	113	128	19
798	10225	10250	25	CCCTGTTGTCCATCAAAGTGTCCCTT	59.53846154	15217	10265	10297	32	AAGCCACATTTTCTAAACTCTGAAGTCTTGTAA	58.19090909	0	11	121	132	15
799	10226	10251	25	CCTGTTGTCCATCAAAGTGTCCCTTA	57.96153846	15217	10265	10297	32	AAGCCACATTTTCTAAACTCTGAAGTCTTGTAA	58.19090909	0	11	121	132	14
797	10224	10249	25	ACCCTGTTGTCCATCAAAGTGTCCCT	59.53846154	15217	10265	10297	32	AAGCCACATTTTCTAAACTCTGAAGTCTTGTAA	58.19090909	0	12	121	133	16
798	10225	10250	25	CCCTGTTGTCCATCAAAGTGTCCCTT	59.53846154	15216	10264	10296	32	AAAGCCACATTTTCTAAACTCTGAAGTCTTGTA	58.19090909	0	11	124	135	14
800	10227	10252	25	CTGTTGTCCATCAAAGTGTCCCTTAT	56.38461538	15217	10265	10297	32	AAGCCACATTTTCTAAACTCTGAAGTCTTGTAA	58.19090909	0	14	121	135	13
796	10223	10248	25	CACCCTGTTGTCCATCAAAGTGTCCC	61.11538462	15216	10264	10296	32	AAAGCCACATTTTCTAAACTCTGAAGTCTTGTA	58.19090909	0	12	124	136	16
797	10224	10249	25	ACCCTGTTGTCCATCAAAGTGTCCCT	59.53846154	15216	10264	10296	32	AAAGCCACATTTTCTAAACTCTGAAGTCTTGTA	58.19090909	0	12	124	136	15
800	10227	10252	25	CTGTTGTCCATCAAAGTGTCCCTTAT	56.38461538	15216	10264	10296	32	AAAGCCACATTTTCTAAACTCTGAAGTCTTGTA	58.19090909	0	14	124	138	12
795	10222	10247	25	TCACCCTGTTGTCCATCAAAGTGTCC	59.53846154	15216	10264	10296	32	AAAGCCACATTTTCTAAACTCTGAAGTCTTGTA	58.19090909	0	15	124	139	17
482	4183	4208	25	GCATAAAGATAGAGAAAAGGGGCTTC	56.38461538	14933	4212	4244	32	GCCAGCAGCAACGAGCAAAAGGTGTGAGTAAAC	65.64545455	0	127	18	145	4
482	4183	4208	25	GCATAAAGATAGAGAAAAGGGGCTTC	56.38461538	14934	4213	4245	32	CCAGCAGCAACGAGCAAAAGGTGTGAGTAAACT	64.4030303	0	127	19	146	5
482	4183	4208	25	GCATAAAGATAGAGAAAAGGGGCTTC	56.38461538	14937	4216	4248	32	GCAGCAACGAGCAAAAGGTGTGAGTAAACTGTT	63.16060606	0	127	20	147	8
482	4183	4208	25	GCATAAAGATAGAGAAAAGGGGCTTC	56.38461538	14938	4217	4249	32	CAGCAACGAGCAAAAGGTGTGAGTAAACTGTTA	61.91818182	0	127	20	147	9
482	4183	4208	25	GCATAAAGATAGAGAAAAGGGGCTTC	56.38461538	14936	4215	4247	32	AGCAGCAACGAGCAAAAGGTGTGAGTAAACTGT	63.16060606	0	127	21	148	7
482	4183	4208	25	GCATAAAGATAGAGAAAAGGGGCTTC	56.38461538	14935	4214	4246	32	CAGCAGCAACGAGCAAAAGGTGTGAGTAAACTG	64.4030303	0	127	22	149	6
1537	26651	26676	25	GTCCTCACTGCCGTCTTGTTGACCAA	61.11538462	15849	26693	26725	32	ATCATCTAACCAATCTTCTTCTTGCTCTTCTTC	59.43333333	0	12	169	181	17
1535	26649	26674	25	TTGTCCTCACTGCCGTCTTGTTGACC	61.11538462	15849	26693	26725	32	ATCATCTAACCAATCTTCTTCTTGCTCTTCTTC	59.43333333	0	15	169	184	19
1536	26650	26675	25	TGTCCTCACTGCCGTCTTGTTGACCA	61.11538462	15849	26693	26725	32	ATCATCTAACCAATCTTCTTCTTGCTCTTCTTC	59.43333333	0	15	169	184	18
1537	26651	26676	25	GTCCTCACTGCCGTCTTGTTGACCAA	61.11538462	15850	26694	26726	32	TCATCTAACCAATCTTCTTCTTGCTCTTCTTCA	59.43333333	0	12	185	197	18
1535	26649	26674	25	TTGTCCTCACTGCCGTCTTGTTGACC	61.11538462	15850	26694	26726	32	TCATCTAACCAATCTTCTTCTTGCTCTTCTTCA	59.43333333	0	15	185	200	20
1536	26650	26675	25	TGTCCTCACTGCCGTCTTGTTGACCA	61.11538462	15850	26694	26726	32	TCATCTAACCAATCTTCTTCTTGCTCTTCTTCA	59.43333333	0	15	185	200	19
1537	26651	26676	25	GTCCTCACTGCCGTCTTGTTGACCAA	61.11538462	15852	26696	26728	32	ATCTAACCAATCTTCTTCTTGCTCTTCTTCAGG	60.67575758	0	12	193	205	20
1535	26649	26674	25	TTGTCCTCACTGCCGTCTTGTTGACC	61.11538462	15851	26695	26727	32	CATCTAACCAATCTTCTTCTTGCTCTTCTTCAG	60.67575758	0	15	191	206	21
1536	26650	26675	25	TGTCCTCACTGCCGTCTTGTTGACCA	61.11538462	15851	26695	26727	32	CATCTAACCAATCTTCTTCTTGCTCTTCTTCAG	60.67575758	0	15	191	206	20
1535	26649	26674	25	TTGTCCTCACTGCCGTCTTGTTGACC	61.11538462	15852	26696	26728	32	ATCTAACCAATCTTCTTCTTGCTCTTCTTCAGG	60.67575758	0	15	193	208	22
1536	26650	26675	25	TGTCCTCACTGCCGTCTTGTTGACCA	61.11538462	15852	26696	26728	32	ATCTAACCAATCTTCTTCTTGCTCTTCTTCAGG	60.67575758	0	15	193	208	21
1537	26651	26676	25	GTCCTCACTGCCGTCTTGTTGACCAA	61.11538462	15853	26697	26729	32	TCTAACCAATCTTCTTCTTGCTCTTCTTCAGGT	60.67575758	0	12	196	208	21
1536	26650	26675	25	TGTCCTCACTGCCGTCTTGTTGACCA	61.11538462	15853	26697	26729	32	TCTAACCAATCTTCTTCTTGCTCTTCTTCAGGT	60.67575758	0	15	196	211	22
34	463	488	25	GCTGTTTCTTCTGTCTCTGCGGTAAG	59.53846154	14649	512	544	32	CTTTTTGTCCTTTTTAGGCTCTGTTGGTGGGAA	61.91818182	0	109	105	214	24
33	462	487	25	TGCTGTTTCTTCTGTCTCTGCGGTAA	57.96153846	14649	512	544	32	CTTTTTGTCCTTTTTAGGCTCTGTTGGTGGGAA	61.91818182	0	117	105	222	25
34	463	488	25	GCTGTTTCTTCTGTCTCTGCGGTAAG	59.53846154	14648	511	543	32	TCTTTTTGTCCTTTTTAGGCTCTGTTGGTGGGA	61.91818182	0	109	124	233	23
33	462	487	25	TGCTGTTTCTTCTGTCTCTGCGGTAA	57.96153846	14648	511	543	32	TCTTTTTGTCCTTTTTAGGCTCTGTTGGTGGGA	61.91818182	0	117	124	241	24
32	461	486	25	TTGCTGTTTCTTCTGTCTCTGCGGTA	57.96153846	14648	511	543	32	TCTTTTTGTCCTTTTTAGGCTCTGTTGGTGGGA	61.91818182	0	131	124	255	25
34	463	488	25	GCTGTTTCTTCTGTCTCTGCGGTAAG	59.53846154	14647	510	542	32	TTCTTTTTGTCCTTTTTAGGCTCTGTTGGTGGG	61.91818182	0	109	166	275	22
33	462	487	25	TGCTGTTTCTTCTGTCTCTGCGGTAA	57.96153846	14647	510	542	32	TTCTTTTTGTCCTTTTTAGGCTCTGTTGGTGGG	61.91818182	0	117	166	283	23
34	463	488	25	GCTGTTTCTTCTGTCTCTGCGGTAAG	59.53846154	14650	513	545	32	TTTTTGTCCTTTTTAGGCTCTGTTGGTGGGAAT	60.67575758	0	109	176	285	25
34	463	488	25	GCTGTTTCTTCTGTCTCTGCGGTAAG	59.53846154	14646	509	541	32	CTTCTTTTTGTCCTTTTTAGGCTCTGTTGGTGG	61.91818182	0	109	184	293	21
32	461	486	25	TTGCTGTTTCTTCTGTCTCTGCGGTA	57.96153846	14647	510	542	32	TTCTTTTTGTCCTTTTTAGGCTCTGTTGGTGGG	61.91818182	0	131	166	297	24
33	462	487	25	TGCTGTTTCTTCTGTCTCTGCGGTAA	57.96153846	14646	509	541	32	CTTCTTTTTGTCCTTTTTAGGCTCTGTTGGTGG	61.91818182	0	117	184	301	22
34	463	488	25	GCTGTTTCTTCTGTCTCTGCGGTAAG	59.53846154	14645	508	540	32	TCTTCTTTTTGTCCTTTTTAGGCTCTGTTGGTG	60.67575758	0	109	203	312	20
32	461	486	25	TTGCTGTTTCTTCTGTCTCTGCGGTA	57.96153846	14646	509	541	32	CTTCTTTTTGTCCTTTTTAGGCTCTGTTGGTGG	61.91818182	0	131	184	315	23
31	460	485	25	TTTGCTGTTTCTTCTGTCTCTGCGGT	57.96153846	14647	510	542	32	TTCTTTTTGTCCTTTTTAGGCTCTGTTGGTGGG	61.91818182	0	154	166	320	25
33	462	487	25	TGCTGTTTCTTCTGTCTCTGCGGTAA	57.96153846	14645	508	540	32	TCTTCTTTTTGTCCTTTTTAGGCTCTGTTGGTG	60.67575758	0	117	203	320	21
32	461	486	25	TTGCTGTTTCTTCTGTCTCTGCGGTA	57.96153846	14645	508	540	32	TCTTCTTTTTGTCCTTTTTAGGCTCTGTTGGTG	60.67575758	0	131	203	334	22
31	460	485	25	TTTGCTGTTTCTTCTGTCTCTGCGGT	57.96153846	14646	509	541	32	CTTCTTTTTGTCCTTTTTAGGCTCTGTTGGTGG	61.91818182	0	154	184	338	24
30	459	484	25	GTTTGCTGTTTCTTCTGTCTCTGCGG	59.53846154	14646	509	541	32	CTTCTTTTTGTCCTTTTTAGGCTCTGTTGGTGG	61.91818182	0	173	184	357	25
31	460	485	25	TTTGCTGTTTCTTCTGTCTCTGCGGT	57.96153846	14645	508	540	32	TCTTCTTTTTGTCCTTTTTAGGCTCTGTTGGTG	60.67575758	0	154	203	357	23
34	463	488	25	GCTGTTTCTTCTGTCTCTGCGGTAAG	59.53846154	14644	507	539	32	TTCTTCTTTTTGTCCTTTTTAGGCTCTGTTGGT	59.43333333	0	109	252	361	19
34	463	488	25	GCTGTTTCTTCTGTCTCTGCGGTAAG	59.53846154	14643	506	538	32	CTTCTTCTTTTTGTCCTTTTTAGGCTCTGTTGG	60.67575758	0	109	259	368	18
33	462	487	25	TGCTGTTTCTTCTGTCTCTGCGGTAA	57.96153846	14644	507	539	32	TTCTTCTTTTTGTCCTTTTTAGGCTCTGTTGGT	59.43333333	0	117	252	369	20
30	459	484	25	GTTTGCTGTTTCTTCTGTCTCTGCGG	59.53846154	14645	508	540	32	TCTTCTTTTTGTCCTTTTTAGGCTCTGTTGGTG	60.67575758	0	173	203	376	24
33	462	487	25	TGCTGTTTCTTCTGTCTCTGCGGTAA	57.96153846	14643	506	538	32	CTTCTTCTTTTTGTCCTTTTTAGGCTCTGTTGG	60.67575758	0	117	259	376	19
29	458	483	25	AGTTTGCTGTTTCTTCTGTCTCTGCG	57.96153846	14645	508	540	32	TCTTCTTTTTGTCCTTTTTAGGCTCTGTTGGTG	60.67575758	0	175	203	378	25
32	461	486	25	TTGCTGTTTCTTCTGTCTCTGCGGTA	57.96153846	14644	507	539	32	TTCTTCTTTTTGTCCTTTTTAGGCTCTGTTGGT	59.43333333	0	131	252	383	21
33	462	487	25	TGCTGTTTCTTCTGTCTCTGCGGTAA	57.96153846	14642	505	537	32	CCTTCTTCTTTTTGTCCTTTTTAGGCTCTGTTG	60.67575758	0	117	269	386	18
32	461	486	25	TTGCTGTTTCTTCTGTCTCTGCGGTA	57.96153846	14643	506	538	32	CTTCTTCTTTTTGTCCTTTTTAGGCTCTGTTGG	60.67575758	0	131	259	390	20
32	461	486	25	TTGCTGTTTCTTCTGTCTCTGCGGTA	57.96153846	14642	505	537	32	CCTTCTTCTTTTTGTCCTTTTTAGGCTCTGTTG	60.67575758	0	131	269	400	19
31	460	485	25	TTTGCTGTTTCTTCTGTCTCTGCGGT	57.96153846	14644	507	539	32	TTCTTCTTTTTGTCCTTTTTAGGCTCTGTTGGT	59.43333333	0	154	252	406	22
31	460	485	25	TTTGCTGTTTCTTCTGTCTCTGCGGT	57.96153846	14643	506	538	32	CTTCTTCTTTTTGTCCTTTTTAGGCTCTGTTGG	60.67575758	0	154	259	413	21
31	460	485	25	TTTGCTGTTTCTTCTGTCTCTGCGGT	57.96153846	14642	505	537	32	CCTTCTTCTTTTTGTCCTTTTTAGGCTCTGTTG	60.67575758	0	154	269	423	20
30	459	484	25	GTTTGCTGTTTCTTCTGTCTCTGCGG	59.53846154	14644	507	539	32	TTCTTCTTTTTGTCCTTTTTAGGCTCTGTTGGT	59.43333333	0	173	252	425	23
29	458	483	25	AGTTTGCTGTTTCTTCTGTCTCTGCG	57.96153846	14644	507	539	32	TTCTTCTTTTTGTCCTTTTTAGGCTCTGTTGGT	59.43333333	0	175	252	427	24
28	457	482	25	CAGTTTGCTGTTTCTTCTGTCTCTGC	57.96153846	14644	507	539	32	TTCTTCTTTTTGTCCTTTTTAGGCTCTGTTGGT	59.43333333	0	180	252	432	25
30	459	484	25	GTTTGCTGTTTCTTCTGTCTCTGCGG	59.53846154	14643	506	538	32	CTTCTTCTTTTTGTCCTTTTTAGGCTCTGTTGG	60.67575758	0	173	259	432	22
29	458	483	25	AGTTTGCTGTTTCTTCTGTCTCTGCG	57.96153846	14643	506	538	32	CTTCTTCTTTTTGTCCTTTTTAGGCTCTGTTGG	60.67575758	0	175	259	434	23
28	457	482	25	CAGTTTGCTGTTTCTTCTGTCTCTGC	57.96153846	14642	505	537	32	CCTTCTTCTTTTTGTCCTTTTTAGGCTCTGTTG	60.67575758	0	180	269	449	23
42	471	496	25	TTCTGTCTCTGCGGTAAGGCTTGAGT	59.53846154	14658	521	553	32	CTTTTTAGGCTCTGTTGGTGGGAATGTTTTGTA	60.67575758	0	3	5561	5564	25
43	472	497	25	TCTGTCTCTGCGGTAAGGCTTGAGTT	59.53846154	14658	521	553	32	CTTTTTAGGCTCTGTTGGTGGGAATGTTTTGTA	60.67575758	0	3	5561	5564	24
44	473	498	25	CTGTCTCTGCGGTAAGGCTTGAGTTT	59.53846154	14658	521	553	32	CTTTTTAGGCTCTGTTGGTGGGAATGTTTTGTA	60.67575758	0	7	5561	5568	23
46	475	500	25	GTCTCTGCGGTAAGGCTTGAGTTTCA	59.53846154	14658	521	553	32	CTTTTTAGGCTCTGTTGGTGGGAATGTTTTGTA	60.67575758	0	8	5561	5569	21
43	472	497	25	TCTGTCTCTGCGGTAAGGCTTGAGTT	59.53846154	14659	522	554	32	TTTTTAGGCTCTGTTGGTGGGAATGTTTTGTAT	59.43333333	0	3	5569	5572	25
45	474	499	25	TGTCTCTGCGGTAAGGCTTGAGTTTC	59.53846154	14661	524	556	32	TTTAGGCTCTGTTGGTGGGAATGTTTTGTATGC	61.91818182	0	7	5566	5573	25
47	476	501	25	TCTCTGCGGTAAGGCTTGAGTTTCAT	57.96153846	14658	521	553	32	CTTTTTAGGCTCTGTTGGTGGGAATGTTTTGTA	60.67575758	0	12	5561	5573	20
48	477	502	25	CTCTGCGGTAAGGCTTGAGTTTCATC	59.53846154	14663	526	558	32	TAGGCTCTGTTGGTGGGAATGTTTTGTATGCGT	63.16060606	0	12	5561	5573	24
48	477	502	25	CTCTGCGGTAAGGCTTGAGTTTCATC	59.53846154	14664	527	559	32	AGGCTCTGTTGGTGGGAATGTTTTGTATGCGTC	64.4030303	0	12	5561	5573	25
49	478	503	25	TCTGCGGTAAGGCTTGAGTTTCATCA	57.96153846	14665	528	560	32	GGCTCTGTTGGTGGGAATGTTTTGTATGCGTCA	64.4030303	0	16	5558	5574	25
44	473	498	25	CTGTCTCTGCGGTAAGGCTTGAGTTT	59.53846154	14660	523	555	32	TTTTAGGCTCTGTTGGTGGGAATGTTTTGTATG	60.67575758	0	7	5568	5575	25
45	474	499	25	TGTCTCTGCGGTAAGGCTTGAGTTTC	59.53846154	14660	523	555	32	TTTTAGGCTCTGTTGGTGGGAATGTTTTGTATG	60.67575758	0	7	5568	5575	24
50	479	504	25	CTGCGGTAAGGCTTGAGTTTCATCAG	59.53846154	14665	528	560	32	GGCTCTGTTGGTGGGAATGTTTTGTATGCGTCA	64.4030303	0	17	5558	5575	24
51	480	505	25	TGCGGTAAGGCTTGAGTTTCATCAGC	59.53846154	14665	528	560	32	GGCTCTGTTGGTGGGAATGTTTTGTATGCGTCA	64.4030303	0	17	5558	5575	23
44	473	498	25	CTGTCTCTGCGGTAAGGCTTGAGTTT	59.53846154	14659	522	554	32	TTTTTAGGCTCTGTTGGTGGGAATGTTTTGTAT	59.43333333	0	7	5569	5576	24
45	474	499	25	TGTCTCTGCGGTAAGGCTTGAGTTTC	59.53846154	14659	522	554	32	TTTTTAGGCTCTGTTGGTGGGAATGTTTTGTAT	59.43333333	0	7	5569	5576	23
49	478	503	25	TCTGCGGTAAGGCTTGAGTTTCATCA	57.96153846	14658	521	553	32	CTTTTTAGGCTCTGTTGGTGGGAATGTTTTGTA	60.67575758	0	16	5561	5577	18
48	477	502	25	CTCTGCGGTAAGGCTTGAGTTTCATC	59.53846154	14661	524	556	32	TTTAGGCTCTGTTGGTGGGAATGTTTTGTATGC	61.91818182	0	12	5566	5578	22
50	479	504	25	CTGCGGTAAGGCTTGAGTTTCATCAG	59.53846154	14658	521	553	32	CTTTTTAGGCTCTGTTGGTGGGAATGTTTTGTA	60.67575758	0	17	5561	5578	17
50	479	504	25	CTGCGGTAAGGCTTGAGTTTCATCAG	59.53846154	14663	526	558	32	TAGGCTCTGTTGGTGGGAATGTTTTGTATGCGT	63.16060606	0	17	5561	5578	22
51	480	505	25	TGCGGTAAGGCTTGAGTTTCATCAGC	59.53846154	14663	526	558	32	TAGGCTCTGTTGGTGGGAATGTTTTGTATGCGT	63.16060606	0	17	5561	5578	21
51	480	505	25	TGCGGTAAGGCTTGAGTTTCATCAGC	59.53846154	14664	527	559	32	AGGCTCTGTTGGTGGGAATGTTTTGTATGCGTC	64.4030303	0	17	5561	5578	22
48	477	502	25	CTCTGCGGTAAGGCTTGAGTTTCATC	59.53846154	14660	523	555	32	TTTTAGGCTCTGTTGGTGGGAATGTTTTGTATG	60.67575758	0	12	5568	5580	21
50	479	504	25	CTGCGGTAAGGCTTGAGTTTCATCAG	59.53846154	14662	525	557	32	TTAGGCTCTGTTGGTGGGAATGTTTTGTATGCG	63.16060606	0	17	5563	5580	21
48	477	502	25	CTCTGCGGTAAGGCTTGAGTTTCATC	59.53846154	14659	522	554	32	TTTTTAGGCTCTGTTGGTGGGAATGTTTTGTAT	59.43333333	0	12	5569	5581	20
50	479	504	25	CTGCGGTAAGGCTTGAGTTTCATCAG	59.53846154	14661	524	556	32	TTTAGGCTCTGTTGGTGGGAATGTTTTGTATGC	61.91818182	0	17	5566	5583	20
51	480	505	25	TGCGGTAAGGCTTGAGTTTCATCAGC	59.53846154	14661	524	556	32	TTTAGGCTCTGTTGGTGGGAATGTTTTGTATGC	61.91818182	0	17	5566	5583	19
50	479	504	25	CTGCGGTAAGGCTTGAGTTTCATCAG	59.53846154	14660	523	555	32	TTTTAGGCTCTGTTGGTGGGAATGTTTTGTATG	60.67575758	0	17	5568	5585	19
51	480	505	25	TGCGGTAAGGCTTGAGTTTCATCAGC	59.53846154	14660	523	555	32	TTTTAGGCTCTGTTGGTGGGAATGTTTTGTATG	60.67575758	0	17	5568	5585	18
50	479	504	25	CTGCGGTAAGGCTTGAGTTTCATCAG	59.53846154	14659	522	554	32	TTTTTAGGCTCTGTTGGTGGGAATGTTTTGTAT	59.43333333	0	17	5569	5586	18
51	480	505	25	TGCGGTAAGGCTTGAGTTTCATCAGC	59.53846154	14659	522	554	32	TTTTTAGGCTCTGTTGGTGGGAATGTTTTGTAT	59.43333333	0	17	5569	5586	17
405	2890	2915	25	CAGGTCCTTGATGTCACAGCGTCCTA	61.11538462	16271	2916	2949	33	GATGGTGTCCAGCAATACGAAGATGTCCACGAAG	65.62352941	0	11	1	12	1
402	2887	2912	25	AGGCAGGTCCTTGATGTCACAGCGTC	62.69230769	16269	2914	2947	33	TAGATGGTGTCCAGCAATACGAAGATGTCCACGA	64.41764706	0	12	1	13	2
402	2887	2912	25	AGGCAGGTCCTTGATGTCACAGCGTC	62.69230769	16270	2915	2948	33	AGATGGTGTCCAGCAATACGAAGATGTCCACGAA	64.41764706	0	12	1	13	3
402	2887	2912	25	AGGCAGGTCCTTGATGTCACAGCGTC	62.69230769	16271	2916	2949	33	GATGGTGTCCAGCAATACGAAGATGTCCACGAAG	65.62352941	0	12	1	13	4
401	2886	2911	25	TAGGCAGGTCCTTGATGTCACAGCGT	61.11538462	16269	2914	2947	33	TAGATGGTGTCCAGCAATACGAAGATGTCCACGA	64.41764706	0	13	1	14	3
403	2888	2913	25	GGCAGGTCCTTGATGTCACAGCGTCC	64.26923077	16269	2914	2947	33	TAGATGGTGTCCAGCAATACGAAGATGTCCACGA	64.41764706	0	13	1	14	1
403	2888	2913	25	GGCAGGTCCTTGATGTCACAGCGTCC	64.26923077	16270	2915	2948	33	AGATGGTGTCCAGCAATACGAAGATGTCCACGAA	64.41764706	0	13	1	14	2
403	2888	2913	25	GGCAGGTCCTTGATGTCACAGCGTCC	64.26923077	16271	2916	2949	33	GATGGTGTCCAGCAATACGAAGATGTCCACGAAG	65.62352941	0	13	1	14	3
404	2889	2914	25	GCAGGTCCTTGATGTCACAGCGTCCT	62.69230769	16270	2915	2948	33	AGATGGTGTCCAGCAATACGAAGATGTCCACGAA	64.41764706	0	13	1	14	1
399	2884	2909	25	TTTAGGCAGGTCCTTGATGTCACAGC	59.53846154	16269	2914	2947	33	TAGATGGTGTCCAGCAATACGAAGATGTCCACGA	64.41764706	0	14	1	15	5
399	2884	2909	25	TTTAGGCAGGTCCTTGATGTCACAGC	59.53846154	16270	2915	2948	33	AGATGGTGTCCAGCAATACGAAGATGTCCACGAA	64.41764706	0	14	1	15	6
399	2884	2909	25	TTTAGGCAGGTCCTTGATGTCACAGC	59.53846154	16271	2916	2949	33	GATGGTGTCCAGCAATACGAAGATGTCCACGAAG	65.62352941	0	14	1	15	7
400	2885	2910	25	TTAGGCAGGTCCTTGATGTCACAGCG	61.11538462	16270	2915	2948	33	AGATGGTGTCCAGCAATACGAAGATGTCCACGAA	64.41764706	0	14	1	15	5
400	2885	2910	25	TTAGGCAGGTCCTTGATGTCACAGCG	61.11538462	16271	2916	2949	33	GATGGTGTCCAGCAATACGAAGATGTCCACGAAG	65.62352941	0	14	1	15	6
1537	26651	26676	25	GTCCTCACTGCCGTCTTGTTGACCAA	61.11538462	17117	26682	26715	33	TGTTGACTATCATCATCTAACCAATCTTCTTCTT	58.38823529	0	12	6	18	6
1257	19860	19885	25	GCTGAGGTGATAGAGGTTTGTGGTGG	61.11538462	16891	19907	19940	33	TGAGTTACTGAAGTCATTGAGAGCCTTTGCGAGA	63.21176471	0	6	13	19	22
1257	19860	19885	25	GCTGAGGTGATAGAGGTTTGTGGTGG	61.11538462	16892	19908	19941	33	GAGTTACTGAAGTCATTGAGAGCCTTTGCGAGAT	63.21176471	0	6	13	19	23
1257	19860	19885	25	GCTGAGGTGATAGAGGTTTGTGGTGG	61.11538462	16893	19909	19942	33	AGTTACTGAAGTCATTGAGAGCCTTTGCGAGATG	63.21176471	0	6	13	19	24
1537	26651	26676	25	GTCCTCACTGCCGTCTTGTTGACCAA	61.11538462	17113	26678	26711	33	AGTTTGTTGACTATCATCATCTAACCAATCTTCT	58.38823529	0	12	7	19	2
1537	26651	26676	25	GTCCTCACTGCCGTCTTGTTGACCAA	61.11538462	17115	26680	26713	33	TTTGTTGACTATCATCATCTAACCAATCTTCTTC	58.38823529	0	12	7	19	4
1258	19861	19886	25	CTGAGGTGATAGAGGTTTGTGGTGGT	59.53846154	16891	19907	19940	33	TGAGTTACTGAAGTCATTGAGAGCCTTTGCGAGA	63.21176471	0	8	13	21	21
1258	19861	19886	25	CTGAGGTGATAGAGGTTTGTGGTGGT	59.53846154	16892	19908	19941	33	GAGTTACTGAAGTCATTGAGAGCCTTTGCGAGAT	63.21176471	0	8	13	21	22
1258	19861	19886	25	CTGAGGTGATAGAGGTTTGTGGTGGT	59.53846154	16893	19909	19942	33	AGTTACTGAAGTCATTGAGAGCCTTTGCGAGATG	63.21176471	0	8	13	21	23
1535	26649	26674	25	TTGTCCTCACTGCCGTCTTGTTGACC	61.11538462	17116	26681	26714	33	TTGTTGACTATCATCATCTAACCAATCTTCTTCT	58.38823529	0	15	6	21	7
1535	26649	26674	25	TTGTCCTCACTGCCGTCTTGTTGACC	61.11538462	17117	26682	26715	33	TGTTGACTATCATCATCTAACCAATCTTCTTCTT	58.38823529	0	15	6	21	8
1535	26649	26674	25	TTGTCCTCACTGCCGTCTTGTTGACC	61.11538462	17118	26683	26716	33	GTTGACTATCATCATCTAACCAATCTTCTTCTTG	59.59411765	0	15	6	21	9
1536	26650	26675	25	TGTCCTCACTGCCGTCTTGTTGACCA	61.11538462	17117	26682	26715	33	TGTTGACTATCATCATCTAACCAATCTTCTTCTT	58.38823529	0	15	6	21	7
398	2883	2908	25	CTTTAGGCAGGTCCTTGATGTCACAG	59.53846154	16269	2914	2947	33	TAGATGGTGTCCAGCAATACGAAGATGTCCACGA	64.41764706	0	21	1	22	6
398	2883	2908	25	CTTTAGGCAGGTCCTTGATGTCACAG	59.53846154	16270	2915	2948	33	AGATGGTGTCCAGCAATACGAAGATGTCCACGAA	64.41764706	0	21	1	22	7
1257	19860	19885	25	GCTGAGGTGATAGAGGTTTGTGGTGG	61.11538462	16889	19905	19938	33	CCTGAGTTACTGAAGTCATTGAGAGCCTTTGCGA	64.41764706	0	6	16	22	20
1535	26649	26674	25	TTGTCCTCACTGCCGTCTTGTTGACC	61.11538462	17114	26679	26712	33	GTTTGTTGACTATCATCATCTAACCAATCTTCTT	58.38823529	0	15	7	22	5
1535	26649	26674	25	TTGTCCTCACTGCCGTCTTGTTGACC	61.11538462	17115	26680	26713	33	TTTGTTGACTATCATCATCTAACCAATCTTCTTC	58.38823529	0	15	7	22	6
1535	26649	26674	25	TTGTCCTCACTGCCGTCTTGTTGACC	61.11538462	17119	26684	26717	33	TTGACTATCATCATCTAACCAATCTTCTTCTTGC	59.59411765	0	15	7	22	10
1536	26650	26675	25	TGTCCTCACTGCCGTCTTGTTGACCA	61.11538462	17115	26680	26713	33	TTTGTTGACTATCATCATCTAACCAATCTTCTTC	58.38823529	0	15	7	22	5
1535	26649	26674	25	TTGTCCTCACTGCCGTCTTGTTGACC	61.11538462	17120	26685	26718	33	TGACTATCATCATCTAACCAATCTTCTTCTTGCT	59.59411765	0	15	8	23	11
1535	26649	26674	25	TTGTCCTCACTGCCGTCTTGTTGACC	61.11538462	17121	26686	26719	33	GACTATCATCATCTAACCAATCTTCTTCTTGCTC	60.8	0	15	8	23	12
1537	26651	26676	25	GTCCTCACTGCCGTCTTGTTGACCAA	61.11538462	17122	26687	26720	33	ACTATCATCATCTAACCAATCTTCTTCTTGCTCT	59.59411765	0	12	11	23	11
1258	19861	19886	25	CTGAGGTGATAGAGGTTTGTGGTGGT	59.53846154	16889	19905	19938	33	CCTGAGTTACTGAAGTCATTGAGAGCCTTTGCGA	64.41764706	0	8	16	24	19
1258	19861	19886	25	CTGAGGTGATAGAGGTTTGTGGTGGT	59.53846154	16890	19906	19939	33	CTGAGTTACTGAAGTCATTGAGAGCCTTTGCGAG	64.41764706	0	8	16	24	20
1259	19862	19887	25	TGAGGTGATAGAGGTTTGTGGTGGTT	57.96153846	16891	19907	19940	33	TGAGTTACTGAAGTCATTGAGAGCCTTTGCGAGA	63.21176471	0	11	13	24	20
1259	19862	19887	25	TGAGGTGATAGAGGTTTGTGGTGGTT	57.96153846	16892	19908	19941	33	GAGTTACTGAAGTCATTGAGAGCCTTTGCGAGAT	63.21176471	0	11	13	24	21
1259	19862	19887	25	TGAGGTGATAGAGGTTTGTGGTGGTT	57.96153846	16893	19909	19942	33	AGTTACTGAAGTCATTGAGAGCCTTTGCGAGATG	63.21176471	0	11	13	24	22
1260	19863	19888	25	GAGGTGATAGAGGTTTGTGGTGGTTG	59.53846154	16891	19907	19940	33	TGAGTTACTGAAGTCATTGAGAGCCTTTGCGAGA	63.21176471	0	12	13	25	19
1260	19863	19888	25	GAGGTGATAGAGGTTTGTGGTGGTTG	59.53846154	16892	19908	19941	33	GAGTTACTGAAGTCATTGAGAGCCTTTGCGAGAT	63.21176471	0	12	13	25	20
1260	19863	19888	25	GAGGTGATAGAGGTTTGTGGTGGTTG	59.53846154	16893	19909	19942	33	AGTTACTGAAGTCATTGAGAGCCTTTGCGAGATG	63.21176471	0	12	13	25	21
1261	19864	19889	25	AGGTGATAGAGGTTTGTGGTGGTTGG	59.53846154	16891	19907	19940	33	TGAGTTACTGAAGTCATTGAGAGCCTTTGCGAGA	63.21176471	0	12	13	25	18
1261	19864	19889	25	AGGTGATAGAGGTTTGTGGTGGTTGG	59.53846154	16892	19908	19941	33	GAGTTACTGAAGTCATTGAGAGCCTTTGCGAGAT	63.21176471	0	12	13	25	19
1261	19864	19889	25	AGGTGATAGAGGTTTGTGGTGGTTGG	59.53846154	16893	19909	19942	33	AGTTACTGAAGTCATTGAGAGCCTTTGCGAGATG	63.21176471	0	12	13	25	20
1535	26649	26674	25	TTGTCCTCACTGCCGTCTTGTTGACC	61.11538462	17122	26687	26720	33	ACTATCATCATCTAACCAATCTTCTTCTTGCTCT	59.59411765	0	15	11	26	13
1259	19862	19887	25	TGAGGTGATAGAGGTTTGTGGTGGTT	57.96153846	16889	19905	19938	33	CCTGAGTTACTGAAGTCATTGAGAGCCTTTGCGA	64.41764706	0	11	16	27	18
1259	19862	19887	25	TGAGGTGATAGAGGTTTGTGGTGGTT	57.96153846	16890	19906	19939	33	CTGAGTTACTGAAGTCATTGAGAGCCTTTGCGAG	64.41764706	0	11	16	27	19
1262	19865	19890	25	GGTGATAGAGGTTTGTGGTGGTTGGT	59.53846154	16891	19907	19940	33	TGAGTTACTGAAGTCATTGAGAGCCTTTGCGAGA	63.21176471	0	14	13	27	17
1262	19865	19890	25	GGTGATAGAGGTTTGTGGTGGTTGGT	59.53846154	16892	19908	19941	33	GAGTTACTGAAGTCATTGAGAGCCTTTGCGAGAT	63.21176471	0	14	13	27	18
1262	19865	19890	25	GGTGATAGAGGTTTGTGGTGGTTGGT	59.53846154	16893	19909	19942	33	AGTTACTGAAGTCATTGAGAGCCTTTGCGAGATG	63.21176471	0	14	13	27	19
1260	19863	19888	25	GAGGTGATAGAGGTTTGTGGTGGTTG	59.53846154	16889	19905	19938	33	CCTGAGTTACTGAAGTCATTGAGAGCCTTTGCGA	64.41764706	0	12	16	28	17
1260	19863	19888	25	GAGGTGATAGAGGTTTGTGGTGGTTG	59.53846154	16890	19906	19939	33	CTGAGTTACTGAAGTCATTGAGAGCCTTTGCGAG	64.41764706	0	12	16	28	18
1261	19864	19889	25	AGGTGATAGAGGTTTGTGGTGGTTGG	59.53846154	16889	19905	19938	33	CCTGAGTTACTGAAGTCATTGAGAGCCTTTGCGA	64.41764706	0	12	16	28	16
799	10226	10251	25	CCTGTTGTCCATCAAAGTGTCCCTTA	57.96153846	16588	10274	10307	33	TTTCTAAACTCTGAAGTCTTGTAAAAGTGTTCCA	58.38823529	0	11	18	29	23
799	10226	10251	25	CCTGTTGTCCATCAAAGTGTCCCTTA	57.96153846	16589	10275	10308	33	TTCTAAACTCTGAAGTCTTGTAAAAGTGTTCCAG	59.59411765	0	11	18	29	24
1262	19865	19890	25	GGTGATAGAGGTTTGTGGTGGTTGGT	59.53846154	16889	19905	19938	33	CCTGAGTTACTGAAGTCATTGAGAGCCTTTGCGA	64.41764706	0	14	16	30	15
1262	19865	19890	25	GGTGATAGAGGTTTGTGGTGGTTGGT	59.53846154	16890	19906	19939	33	CTGAGTTACTGAAGTCATTGAGAGCCTTTGCGAG	64.41764706	0	14	16	30	16
1535	26649	26674	25	TTGTCCTCACTGCCGTCTTGTTGACC	61.11538462	17123	26688	26721	33	CTATCATCATCTAACCAATCTTCTTCTTGCTCTT	59.59411765	0	15	15	30	14
1536	26650	26675	25	TGTCCTCACTGCCGTCTTGTTGACCA	61.11538462	17123	26688	26721	33	CTATCATCATCTAACCAATCTTCTTCTTGCTCTT	59.59411765	0	15	15	30	13
800	10227	10252	25	CTGTTGTCCATCAAAGTGTCCCTTAT	56.38461538	16589	10275	10308	33	TTCTAAACTCTGAAGTCTTGTAAAAGTGTTCCAG	59.59411765	0	14	18	32	23
666	6615	6640	25	ACAGCATCAGTAGTGTCAGCAATGTC	57.96153846	16445	6658	6691	33	AAGGCAGAAACTTTTTGTTAGACTCAGTAAGAAC	59.59411765	0	21	13	34	18
1537	26651	26676	25	GTCCTCACTGCCGTCTTGTTGACCAA	61.11538462	17124	26689	26722	33	TATCATCATCTAACCAATCTTCTTCTTGCTCTTC	59.59411765	0	12	26	38	13
663	6582	6607	25	ATGTCAAGAATCTCAAGTGTCTGTGG	56.38461538	16444	6617	6650	33	AGCATCAGTAGTGTCAGCAATGTCTCTGCCAAAT	63.21176471	0	29	10	39	10
1537	26651	26676	25	GTCCTCACTGCCGTCTTGTTGACCAA	61.11538462	17125	26690	26723	33	ATCATCATCTAACCAATCTTCTTCTTGCTCTTCT	59.59411765	0	12	27	39	14
798	10225	10250	25	CCCTGTTGTCCATCAAAGTGTCCCTT	59.53846154	16587	10265	10298	33	AAGCCACATTTTCTAAACTCTGAAGTCTTGTAAA	58.38823529	0	11	29	40	15
799	10226	10251	25	CCTGTTGTCCATCAAAGTGTCCCTTA	57.96153846	16587	10265	10298	33	AAGCCACATTTTCTAAACTCTGAAGTCTTGTAAA	58.38823529	0	11	29	40	14
1263	19866	19891	25	GTGATAGAGGTTTGTGGTGGTTGGTA	57.96153846	16892	19908	19941	33	GAGTTACTGAAGTCATTGAGAGCCTTTGCGAGAT	63.21176471	0	27	13	40	17
1263	19866	19891	25	GTGATAGAGGTTTGTGGTGGTTGGTA	57.96153846	16893	19909	19942	33	AGTTACTGAAGTCATTGAGAGCCTTTGCGAGATG	63.21176471	0	27	13	40	18
797	10224	10249	25	ACCCTGTTGTCCATCAAAGTGTCCCT	59.53846154	16587	10265	10298	33	AAGCCACATTTTCTAAACTCTGAAGTCTTGTAAA	58.38823529	0	12	29	41	16
1535	26649	26674	25	TTGTCCTCACTGCCGTCTTGTTGACC	61.11538462	17124	26689	26722	33	TATCATCATCTAACCAATCTTCTTCTTGCTCTTC	59.59411765	0	15	26	41	15
1536	26650	26675	25	TGTCCTCACTGCCGTCTTGTTGACCA	61.11538462	17124	26689	26722	33	TATCATCATCTAACCAATCTTCTTCTTGCTCTTC	59.59411765	0	15	26	41	14
664	6583	6608	25	TGTCAAGAATCTCAAGTGTCTGTGGA	56.38461538	16444	6617	6650	33	AGCATCAGTAGTGTCAGCAATGTCTCTGCCAAAT	63.21176471	0	32	10	42	9
798	10225	10250	25	CCCTGTTGTCCATCAAAGTGTCCCTT	59.53846154	16586	10264	10297	33	AAAGCCACATTTTCTAAACTCTGAAGTCTTGTAA	58.38823529	0	11	31	42	14
1535	26649	26674	25	TTGTCCTCACTGCCGTCTTGTTGACC	61.11538462	17125	26690	26723	33	ATCATCATCTAACCAATCTTCTTCTTGCTCTTCT	59.59411765	0	15	27	42	16
1536	26650	26675	25	TGTCCTCACTGCCGTCTTGTTGACCA	61.11538462	17125	26690	26723	33	ATCATCATCTAACCAATCTTCTTCTTGCTCTTCT	59.59411765	0	15	27	42	15
796	10223	10248	25	CACCCTGTTGTCCATCAAAGTGTCCC	61.11538462	16586	10264	10297	33	AAAGCCACATTTTCTAAACTCTGAAGTCTTGTAA	58.38823529	0	12	31	43	16
797	10224	10249	25	ACCCTGTTGTCCATCAAAGTGTCCCT	59.53846154	16586	10264	10297	33	AAAGCCACATTTTCTAAACTCTGAAGTCTTGTAA	58.38823529	0	12	31	43	15
800	10227	10252	25	CTGTTGTCCATCAAAGTGTCCCTTAT	56.38461538	16587	10265	10298	33	AAGCCACATTTTCTAAACTCTGAAGTCTTGTAAA	58.38823529	0	14	29	43	13
1263	19866	19891	25	GTGATAGAGGTTTGTGGTGGTTGGTA	57.96153846	16890	19906	19939	33	CTGAGTTACTGAAGTCATTGAGAGCCTTTGCGAG	64.41764706	0	27	16	43	15
800	10227	10252	25	CTGTTGTCCATCAAAGTGTCCCTTAT	56.38461538	16586	10264	10297	33	AAAGCCACATTTTCTAAACTCTGAAGTCTTGTAA	58.38823529	0	14	31	45	12
795	10222	10247	25	TCACCCTGTTGTCCATCAAAGTGTCC	59.53846154	16586	10264	10297	33	AAAGCCACATTTTCTAAACTCTGAAGTCTTGTAA	58.38823529	0	15	31	46	17
1537	26651	26676	25	GTCCTCACTGCCGTCTTGTTGACCAA	61.11538462	17126	26691	26724	33	TCATCATCTAACCAATCTTCTTCTTGCTCTTCTT	59.59411765	0	12	35	47	15
665	6584	6609	25	GTCAAGAATCTCAAGTGTCTGTGGAT	56.38461538	16443	6616	6649	33	CAGCATCAGTAGTGTCAGCAATGTCTCTGCCAAA	64.41764706	0	40	9	49	7
665	6584	6609	25	GTCAAGAATCTCAAGTGTCTGTGGAT	56.38461538	16444	6617	6650	33	AGCATCAGTAGTGTCAGCAATGTCTCTGCCAAAT	63.21176471	0	40	10	50	8
1535	26649	26674	25	TTGTCCTCACTGCCGTCTTGTTGACC	61.11538462	17126	26691	26724	33	TCATCATCTAACCAATCTTCTTCTTGCTCTTCTT	59.59411765	0	15	35	50	17
1536	26650	26675	25	TGTCCTCACTGCCGTCTTGTTGACCA	61.11538462	17126	26691	26724	33	TCATCATCTAACCAATCTTCTTCTTGCTCTTCTT	59.59411765	0	15	35	50	16
484	4188	4213	25	AAGATAGAGAAAAGGGGCTTCAAGGC	57.96153846	16348	4214	4247	33	CAGCAGCAACGAGCAAAAGGTGTGAGTAAACTGT	64.41764706	0	50	3	53	1
484	4188	4213	25	AAGATAGAGAAAAGGGGCTTCAAGGC	57.96153846	16349	4215	4248	33	AGCAGCAACGAGCAAAAGGTGTGAGTAAACTGTT	63.21176471	0	50	3	53	2
484	4188	4213	25	AAGATAGAGAAAAGGGGCTTCAAGGC	57.96153846	16350	4216	4249	33	GCAGCAACGAGCAAAAGGTGTGAGTAAACTGTTA	63.21176471	0	50	3	53	3
1535	26649	26674	25	TTGTCCTCACTGCCGTCTTGTTGACC	61.11538462	17127	26692	26725	33	CATCATCTAACCAATCTTCTTCTTGCTCTTCTTC	60.8	0	15	46	61	18
1536	26650	26675	25	TGTCCTCACTGCCGTCTTGTTGACCA	61.11538462	17127	26692	26725	33	CATCATCTAACCAATCTTCTTCTTGCTCTTCTTC	60.8	0	15	46	61	17
1537	26651	26676	25	GTCCTCACTGCCGTCTTGTTGACCAA	61.11538462	17128	26693	26726	33	ATCATCTAACCAATCTTCTTCTTGCTCTTCTTCA	59.59411765	0	12	50	62	17
1537	26651	26676	25	GTCCTCACTGCCGTCTTGTTGACCAA	61.11538462	17129	26694	26727	33	TCATCTAACCAATCTTCTTCTTGCTCTTCTTCAG	60.8	0	12	50	62	18
1200	19269	19294	25	GCTGCTTGTGCTGTTTGCCTGTCAAC	61.11538462	16851	19299	19332	33	GGTCCATAAAAGTTACCTTCTAAGTCTGTGCCAG	63.21176471	0	50	14	64	5
1537	26651	26676	25	GTCCTCACTGCCGTCTTGTTGACCAA	61.11538462	17131	26696	26729	33	ATCTAACCAATCTTCTTCTTGCTCTTCTTCAGGT	60.8	0	12	52	64	20
1535	26649	26674	25	TTGTCCTCACTGCCGTCTTGTTGACC	61.11538462	17128	26693	26726	33	ATCATCTAACCAATCTTCTTCTTGCTCTTCTTCA	59.59411765	0	15	50	65	19
1535	26649	26674	25	TTGTCCTCACTGCCGTCTTGTTGACC	61.11538462	17129	26694	26727	33	TCATCTAACCAATCTTCTTCTTGCTCTTCTTCAG	60.8	0	15	50	65	20
1535	26649	26674	25	TTGTCCTCACTGCCGTCTTGTTGACC	61.11538462	17130	26695	26728	33	CATCTAACCAATCTTCTTCTTGCTCTTCTTCAGG	62.00588235	0	15	50	65	21
1536	26650	26675	25	TGTCCTCACTGCCGTCTTGTTGACCA	61.11538462	17128	26693	26726	33	ATCATCTAACCAATCTTCTTCTTGCTCTTCTTCA	59.59411765	0	15	50	65	18
1536	26650	26675	25	TGTCCTCACTGCCGTCTTGTTGACCA	61.11538462	17129	26694	26727	33	TCATCTAACCAATCTTCTTCTTGCTCTTCTTCAG	60.8	0	15	50	65	19
1536	26650	26675	25	TGTCCTCACTGCCGTCTTGTTGACCA	61.11538462	17130	26695	26728	33	CATCTAACCAATCTTCTTCTTGCTCTTCTTCAGG	62.00588235	0	15	50	65	20
1535	26649	26674	25	TTGTCCTCACTGCCGTCTTGTTGACC	61.11538462	17131	26696	26729	33	ATCTAACCAATCTTCTTCTTGCTCTTCTTCAGGT	60.8	0	15	52	67	22
1536	26650	26675	25	TGTCCTCACTGCCGTCTTGTTGACCA	61.11538462	17131	26696	26729	33	ATCTAACCAATCTTCTTCTTGCTCTTCTTCAGGT	60.8	0	15	52	67	21
483	4187	4212	25	AAAGATAGAGAAAAGGGGCTTCAAGG	56.38461538	16347	4213	4246	33	CCAGCAGCAACGAGCAAAAGGTGTGAGTAAACTG	65.62352941	0	69	1	70	1
483	4187	4212	25	AAAGATAGAGAAAAGGGGCTTCAAGG	56.38461538	16348	4214	4247	33	CAGCAGCAACGAGCAAAAGGTGTGAGTAAACTGT	64.41764706	0	69	3	72	2
483	4187	4212	25	AAAGATAGAGAAAAGGGGCTTCAAGG	56.38461538	16349	4215	4248	33	AGCAGCAACGAGCAAAAGGTGTGAGTAAACTGTT	63.21176471	0	69	3	72	3
483	4187	4212	25	AAAGATAGAGAAAAGGGGCTTCAAGG	56.38461538	16350	4216	4249	33	GCAGCAACGAGCAAAAGGTGTGAGTAAACTGTTA	63.21176471	0	69	3	72	4
482	4183	4208	25	GCATAAAGATAGAGAAAAGGGGCTTC	56.38461538	16346	4212	4245	33	GCCAGCAGCAACGAGCAAAAGGTGTGAGTAAACT	65.62352941	0	127	1	128	4
482	4183	4208	25	GCATAAAGATAGAGAAAAGGGGCTTC	56.38461538	16347	4213	4246	33	CCAGCAGCAACGAGCAAAAGGTGTGAGTAAACTG	65.62352941	0	127	1	128	5
482	4183	4208	25	GCATAAAGATAGAGAAAAGGGGCTTC	56.38461538	16348	4214	4247	33	CAGCAGCAACGAGCAAAAGGTGTGAGTAAACTGT	64.41764706	0	127	3	130	6
482	4183	4208	25	GCATAAAGATAGAGAAAAGGGGCTTC	56.38461538	16349	4215	4248	33	AGCAGCAACGAGCAAAAGGTGTGAGTAAACTGTT	63.21176471	0	127	3	130	7
482	4183	4208	25	GCATAAAGATAGAGAAAAGGGGCTTC	56.38461538	16350	4216	4249	33	GCAGCAACGAGCAAAAGGTGTGAGTAAACTGTTA	63.21176471	0	127	3	130	8
34	463	488	25	GCTGTTTCTTCTGTCTCTGCGGTAAG	59.53846154	16101	511	544	33	TCTTTTTGTCCTTTTTAGGCTCTGTTGGTGGGAA	62.00588235	0	109	35	144	23
33	462	487	25	TGCTGTTTCTTCTGTCTCTGCGGTAA	57.96153846	16101	511	544	33	TCTTTTTGTCCTTTTTAGGCTCTGTTGGTGGGAA	62.00588235	0	117	35	152	24
34	463	488	25	GCTGTTTCTTCTGTCTCTGCGGTAAG	59.53846154	16102	512	545	33	CTTTTTGTCCTTTTTAGGCTCTGTTGGTGGGAAT	62.00588235	0	109	44	153	24
33	462	487	25	TGCTGTTTCTTCTGTCTCTGCGGTAA	57.96153846	16102	512	545	33	CTTTTTGTCCTTTTTAGGCTCTGTTGGTGGGAAT	62.00588235	0	117	44	161	25
34	463	488	25	GCTGTTTCTTCTGTCTCTGCGGTAAG	59.53846154	16100	510	543	33	TTCTTTTTGTCCTTTTTAGGCTCTGTTGGTGGGA	62.00588235	0	109	52	161	22
32	461	486	25	TTGCTGTTTCTTCTGTCTCTGCGGTA	57.96153846	16101	511	544	33	TCTTTTTGTCCTTTTTAGGCTCTGTTGGTGGGAA	62.00588235	0	131	35	166	25
33	462	487	25	TGCTGTTTCTTCTGTCTCTGCGGTAA	57.96153846	16100	510	543	33	TTCTTTTTGTCCTTTTTAGGCTCTGTTGGTGGGA	62.00588235	0	117	52	169	23
34	463	488	25	GCTGTTTCTTCTGTCTCTGCGGTAAG	59.53846154	16099	509	542	33	CTTCTTTTTGTCCTTTTTAGGCTCTGTTGGTGGG	63.21176471	0	109	60	169	21
33	462	487	25	TGCTGTTTCTTCTGTCTCTGCGGTAA	57.96153846	16099	509	542	33	CTTCTTTTTGTCCTTTTTAGGCTCTGTTGGTGGG	63.21176471	0	117	60	177	22
34	463	488	25	GCTGTTTCTTCTGTCTCTGCGGTAAG	59.53846154	16098	508	541	33	TCTTCTTTTTGTCCTTTTTAGGCTCTGTTGGTGG	62.00588235	0	109	68	177	20
32	461	486	25	TTGCTGTTTCTTCTGTCTCTGCGGTA	57.96153846	16100	510	543	33	TTCTTTTTGTCCTTTTTAGGCTCTGTTGGTGGGA	62.00588235	0	131	52	183	24
33	462	487	25	TGCTGTTTCTTCTGTCTCTGCGGTAA	57.96153846	16098	508	541	33	TCTTCTTTTTGTCCTTTTTAGGCTCTGTTGGTGG	62.00588235	0	117	68	185	21
32	461	486	25	TTGCTGTTTCTTCTGTCTCTGCGGTA	57.96153846	16099	509	542	33	CTTCTTTTTGTCCTTTTTAGGCTCTGTTGGTGGG	63.21176471	0	131	60	191	23
34	463	488	25	GCTGTTTCTTCTGTCTCTGCGGTAAG	59.53846154	16097	507	540	33	TTCTTCTTTTTGTCCTTTTTAGGCTCTGTTGGTG	60.8	0	109	85	194	19
32	461	486	25	TTGCTGTTTCTTCTGTCTCTGCGGTA	57.96153846	16098	508	541	33	TCTTCTTTTTGTCCTTTTTAGGCTCTGTTGGTGG	62.00588235	0	131	68	199	22
34	463	488	25	GCTGTTTCTTCTGTCTCTGCGGTAAG	59.53846154	16096	506	539	33	CTTCTTCTTTTTGTCCTTTTTAGGCTCTGTTGGT	60.8	0	109	92	201	18
33	462	487	25	TGCTGTTTCTTCTGTCTCTGCGGTAA	57.96153846	16097	507	540	33	TTCTTCTTTTTGTCCTTTTTAGGCTCTGTTGGTG	60.8	0	117	85	202	20
31	460	485	25	TTTGCTGTTTCTTCTGTCTCTGCGGT	57.96153846	16100	510	543	33	TTCTTTTTGTCCTTTTTAGGCTCTGTTGGTGGGA	62.00588235	0	154	52	206	25
33	462	487	25	TGCTGTTTCTTCTGTCTCTGCGGTAA	57.96153846	16096	506	539	33	CTTCTTCTTTTTGTCCTTTTTAGGCTCTGTTGGT	60.8	0	117	92	209	19
33	462	487	25	TGCTGTTTCTTCTGTCTCTGCGGTAA	57.96153846	16095	505	538	33	CCTTCTTCTTTTTGTCCTTTTTAGGCTCTGTTGG	62.00588235	0	117	93	210	18
31	460	485	25	TTTGCTGTTTCTTCTGTCTCTGCGGT	57.96153846	16099	509	542	33	CTTCTTTTTGTCCTTTTTAGGCTCTGTTGGTGGG	63.21176471	0	154	60	214	24
32	461	486	25	TTGCTGTTTCTTCTGTCTCTGCGGTA	57.96153846	16097	507	540	33	TTCTTCTTTTTGTCCTTTTTAGGCTCTGTTGGTG	60.8	0	131	85	216	21
31	460	485	25	TTTGCTGTTTCTTCTGTCTCTGCGGT	57.96153846	16098	508	541	33	TCTTCTTTTTGTCCTTTTTAGGCTCTGTTGGTGG	62.00588235	0	154	68	222	23
32	461	486	25	TTGCTGTTTCTTCTGTCTCTGCGGTA	57.96153846	16096	506	539	33	CTTCTTCTTTTTGTCCTTTTTAGGCTCTGTTGGT	60.8	0	131	92	223	20
32	461	486	25	TTGCTGTTTCTTCTGTCTCTGCGGTA	57.96153846	16095	505	538	33	CCTTCTTCTTTTTGTCCTTTTTAGGCTCTGTTGG	62.00588235	0	131	93	224	19
42	471	496	25	TTCTGTCTCTGCGGTAAGGCTTGAGT	59.53846154	16111	521	554	33	CTTTTTAGGCTCTGTTGGTGGGAATGTTTTGTAT	60.8	0	3	226	229	25
43	472	497	25	TCTGTCTCTGCGGTAAGGCTTGAGTT	59.53846154	16111	521	554	33	CTTTTTAGGCTCTGTTGGTGGGAATGTTTTGTAT	60.8	0	3	226	229	24
43	472	497	25	TCTGTCTCTGCGGTAAGGCTTGAGTT	59.53846154	16112	522	555	33	TTTTTAGGCTCTGTTGGTGGGAATGTTTTGTATG	60.8	0	3	228	231	25
45	474	499	25	TGTCTCTGCGGTAAGGCTTGAGTTTC	59.53846154	16114	524	557	33	TTTAGGCTCTGTTGGTGGGAATGTTTTGTATGCG	63.21176471	0	7	225	232	25
30	459	484	25	GTTTGCTGTTTCTTCTGTCTCTGCGG	59.53846154	16099	509	542	33	CTTCTTTTTGTCCTTTTTAGGCTCTGTTGGTGGG	63.21176471	0	173	60	233	25
44	473	498	25	CTGTCTCTGCGGTAAGGCTTGAGTTT	59.53846154	16111	521	554	33	CTTTTTAGGCTCTGTTGGTGGGAATGTTTTGTAT	60.8	0	7	226	233	23
44	473	498	25	CTGTCTCTGCGGTAAGGCTTGAGTTT	59.53846154	16113	523	556	33	TTTTAGGCTCTGTTGGTGGGAATGTTTTGTATGC	62.00588235	0	7	227	234	25
45	474	499	25	TGTCTCTGCGGTAAGGCTTGAGTTTC	59.53846154	16113	523	556	33	TTTTAGGCTCTGTTGGTGGGAATGTTTTGTATGC	62.00588235	0	7	227	234	24
46	475	500	25	GTCTCTGCGGTAAGGCTTGAGTTTCA	59.53846154	16111	521	554	33	CTTTTTAGGCTCTGTTGGTGGGAATGTTTTGTAT	60.8	0	8	226	234	21
44	473	498	25	CTGTCTCTGCGGTAAGGCTTGAGTTT	59.53846154	16112	522	555	33	TTTTTAGGCTCTGTTGGTGGGAATGTTTTGTATG	60.8	0	7	228	235	24
45	474	499	25	TGTCTCTGCGGTAAGGCTTGAGTTTC	59.53846154	16112	522	555	33	TTTTTAGGCTCTGTTGGTGGGAATGTTTTGTATG	60.8	0	7	228	235	23
48	477	502	25	CTCTGCGGTAAGGCTTGAGTTTCATC	59.53846154	16116	526	559	33	TAGGCTCTGTTGGTGGGAATGTTTTGTATGCGTC	64.41764706	0	12	224	236	24
48	477	502	25	CTCTGCGGTAAGGCTTGAGTTTCATC	59.53846154	16114	524	557	33	TTTAGGCTCTGTTGGTGGGAATGTTTTGTATGCG	63.21176471	0	12	225	237	22
48	477	502	25	CTCTGCGGTAAGGCTTGAGTTTCATC	59.53846154	16117	527	560	33	AGGCTCTGTTGGTGGGAATGTTTTGTATGCGTCA	64.41764706	0	12	225	237	25
47	476	501	25	TCTCTGCGGTAAGGCTTGAGTTTCAT	57.96153846	16111	521	554	33	CTTTTTAGGCTCTGTTGGTGGGAATGTTTTGTAT	60.8	0	12	226	238	20
31	460	485	25	TTTGCTGTTTCTTCTGTCTCTGCGGT	57.96153846	16097	507	540	33	TTCTTCTTTTTGTCCTTTTTAGGCTCTGTTGGTG	60.8	0	154	85	239	22
34	463	488	25	GCTGTTTCTTCTGTCTCTGCGGTAAG	59.53846154	16103	513	546	33	TTTTTGTCCTTTTTAGGCTCTGTTGGTGGGAATG	62.00588235	0	109	130	239	25
48	477	502	25	CTCTGCGGTAAGGCTTGAGTTTCATC	59.53846154	16113	523	556	33	TTTTAGGCTCTGTTGGTGGGAATGTTTTGTATGC	62.00588235	0	12	227	239	21
48	477	502	25	CTCTGCGGTAAGGCTTGAGTTTCATC	59.53846154	16112	522	555	33	TTTTTAGGCTCTGTTGGTGGGAATGTTTTGTATG	60.8	0	12	228	240	20
30	459	484	25	GTTTGCTGTTTCTTCTGTCTCTGCGG	59.53846154	16098	508	541	33	TCTTCTTTTTGTCCTTTTTAGGCTCTGTTGGTGG	62.00588235	0	173	68	241	24
50	479	504	25	CTGCGGTAAGGCTTGAGTTTCATCAG	59.53846154	16115	525	558	33	TTAGGCTCTGTTGGTGGGAATGTTTTGTATGCGT	63.21176471	0	17	224	241	21
50	479	504	25	CTGCGGTAAGGCTTGAGTTTCATCAG	59.53846154	16116	526	559	33	TAGGCTCTGTTGGTGGGAATGTTTTGTATGCGTC	64.41764706	0	17	224	241	22
51	480	505	25	TGCGGTAAGGCTTGAGTTTCATCAGC	59.53846154	16116	526	559	33	TAGGCTCTGTTGGTGGGAATGTTTTGTATGCGTC	64.41764706	0	17	224	241	21
49	478	503	25	TCTGCGGTAAGGCTTGAGTTTCATCA	57.96153846	16111	521	554	33	CTTTTTAGGCTCTGTTGGTGGGAATGTTTTGTAT	60.8	0	16	226	242	18
50	479	504	25	CTGCGGTAAGGCTTGAGTTTCATCAG	59.53846154	16114	524	557	33	TTTAGGCTCTGTTGGTGGGAATGTTTTGTATGCG	63.21176471	0	17	225	242	20
51	480	505	25	TGCGGTAAGGCTTGAGTTTCATCAGC	59.53846154	16114	524	557	33	TTTAGGCTCTGTTGGTGGGAATGTTTTGTATGCG	63.21176471	0	17	225	242	19
51	480	505	25	TGCGGTAAGGCTTGAGTTTCATCAGC	59.53846154	16117	527	560	33	AGGCTCTGTTGGTGGGAATGTTTTGTATGCGTCA	64.41764706	0	17	225	242	22
29	458	483	25	AGTTTGCTGTTTCTTCTGTCTCTGCG	57.96153846	16098	508	541	33	TCTTCTTTTTGTCCTTTTTAGGCTCTGTTGGTGG	62.00588235	0	175	68	243	25
50	479	504	25	CTGCGGTAAGGCTTGAGTTTCATCAG	59.53846154	16111	521	554	33	CTTTTTAGGCTCTGTTGGTGGGAATGTTTTGTAT	60.8	0	17	226	243	17
50	479	504	25	CTGCGGTAAGGCTTGAGTTTCATCAG	59.53846154	16113	523	556	33	TTTTAGGCTCTGTTGGTGGGAATGTTTTGTATGC	62.00588235	0	17	227	244	19
51	480	505	25	TGCGGTAAGGCTTGAGTTTCATCAGC	59.53846154	16113	523	556	33	TTTTAGGCTCTGTTGGTGGGAATGTTTTGTATGC	62.00588235	0	17	227	244	18
50	479	504	25	CTGCGGTAAGGCTTGAGTTTCATCAG	59.53846154	16112	522	555	33	TTTTTAGGCTCTGTTGGTGGGAATGTTTTGTATG	60.8	0	17	228	245	18
51	480	505	25	TGCGGTAAGGCTTGAGTTTCATCAGC	59.53846154	16112	522	555	33	TTTTTAGGCTCTGTTGGTGGGAATGTTTTGTATG	60.8	0	17	228	245	17
31	460	485	25	TTTGCTGTTTCTTCTGTCTCTGCGGT	57.96153846	16096	506	539	33	CTTCTTCTTTTTGTCCTTTTTAGGCTCTGTTGGT	60.8	0	154	92	246	21
31	460	485	25	TTTGCTGTTTCTTCTGTCTCTGCGGT	57.96153846	16095	505	538	33	CCTTCTTCTTTTTGTCCTTTTTAGGCTCTGTTGG	62.00588235	0	154	93	247	20
30	459	484	25	GTTTGCTGTTTCTTCTGTCTCTGCGG	59.53846154	16097	507	540	33	TTCTTCTTTTTGTCCTTTTTAGGCTCTGTTGGTG	60.8	0	173	85	258	23
29	458	483	25	AGTTTGCTGTTTCTTCTGTCTCTGCG	57.96153846	16097	507	540	33	TTCTTCTTTTTGTCCTTTTTAGGCTCTGTTGGTG	60.8	0	175	85	260	24
28	457	482	25	CAGTTTGCTGTTTCTTCTGTCTCTGC	57.96153846	16097	507	540	33	TTCTTCTTTTTGTCCTTTTTAGGCTCTGTTGGTG	60.8	0	180	85	265	25
30	459	484	25	GTTTGCTGTTTCTTCTGTCTCTGCGG	59.53846154	16096	506	539	33	CTTCTTCTTTTTGTCCTTTTTAGGCTCTGTTGGT	60.8	0	173	92	265	22
29	458	483	25	AGTTTGCTGTTTCTTCTGTCTCTGCG	57.96153846	16096	506	539	33	CTTCTTCTTTTTGTCCTTTTTAGGCTCTGTTGGT	60.8	0	175	92	267	23
28	457	482	25	CAGTTTGCTGTTTCTTCTGTCTCTGC	57.96153846	16095	505	538	33	CCTTCTTCTTTTTGTCCTTTTTAGGCTCTGTTGG	62.00588235	0	180	93	273	23
402	2887	2912	25	AGGCAGGTCCTTGATGTCACAGCGTC	62.69230769	17490	2914	2948	34	TAGATGGTGTCCAGCAATACGAAGATGTCCACGAA	64.43142857	0	12	1	13	2
402	2887	2912	25	AGGCAGGTCCTTGATGTCACAGCGTC	62.69230769	17491	2915	2949	34	AGATGGTGTCCAGCAATACGAAGATGTCCACGAAG	65.60285714	0	12	1	13	3
401	2886	2911	25	TAGGCAGGTCCTTGATGTCACAGCGT	61.11538462	17490	2914	2948	34	TAGATGGTGTCCAGCAATACGAAGATGTCCACGAA	64.43142857	0	13	1	14	3
403	2888	2913	25	GGCAGGTCCTTGATGTCACAGCGTCC	64.26923077	17490	2914	2948	34	TAGATGGTGTCCAGCAATACGAAGATGTCCACGAA	64.43142857	0	13	1	14	1
403	2888	2913	25	GGCAGGTCCTTGATGTCACAGCGTCC	64.26923077	17491	2915	2949	34	AGATGGTGTCCAGCAATACGAAGATGTCCACGAAG	65.60285714	0	13	1	14	2
404	2889	2914	25	GCAGGTCCTTGATGTCACAGCGTCCT	62.69230769	17491	2915	2949	34	AGATGGTGTCCAGCAATACGAAGATGTCCACGAAG	65.60285714	0	13	1	14	1
399	2884	2909	25	TTTAGGCAGGTCCTTGATGTCACAGC	59.53846154	17490	2914	2948	34	TAGATGGTGTCCAGCAATACGAAGATGTCCACGAA	64.43142857	0	14	1	15	5
399	2884	2909	25	TTTAGGCAGGTCCTTGATGTCACAGC	59.53846154	17491	2915	2949	34	AGATGGTGTCCAGCAATACGAAGATGTCCACGAAG	65.60285714	0	14	1	15	6
400	2885	2910	25	TTAGGCAGGTCCTTGATGTCACAGCG	61.11538462	17491	2915	2949	34	AGATGGTGTCCAGCAATACGAAGATGTCCACGAAG	65.60285714	0	14	1	15	5
1257	19860	19885	25	GCTGAGGTGATAGAGGTTTGTGGTGG	61.11538462	18031	19907	19941	34	TGAGTTACTGAAGTCATTGAGAGCCTTTGCGAGAT	63.26	0	6	13	19	22
1537	26651	26676	25	GTCCTCACTGCCGTCTTGTTGACCAA	61.11538462	18216	26678	26712	34	AGTTTGTTGACTATCATCATCTAACCAATCTTCTT	58.57428571	0	12	7	19	2
1537	26651	26676	25	GTCCTCACTGCCGTCTTGTTGACCAA	61.11538462	18218	26680	26714	34	TTTGTTGACTATCATCATCTAACCAATCTTCTTCT	58.57428571	0	12	7	19	4
1537	26651	26676	25	GTCCTCACTGCCGTCTTGTTGACCAA	61.11538462	18220	26682	26716	34	TGTTGACTATCATCATCTAACCAATCTTCTTCTTG	59.74571429	0	12	7	19	6
1257	19860	19885	25	GCTGAGGTGATAGAGGTTTGTGGTGG	61.11538462	18032	19908	19942	34	GAGTTACTGAAGTCATTGAGAGCCTTTGCGAGATG	64.43142857	0	6	14	20	23
1258	19861	19886	25	CTGAGGTGATAGAGGTTTGTGGTGGT	59.53846154	18031	19907	19941	34	TGAGTTACTGAAGTCATTGAGAGCCTTTGCGAGAT	63.26	0	8	13	21	21
1535	26649	26674	25	TTGTCCTCACTGCCGTCTTGTTGACC	61.11538462	18219	26681	26715	34	TTGTTGACTATCATCATCTAACCAATCTTCTTCTT	58.57428571	0	15	6	21	7
398	2883	2908	25	CTTTAGGCAGGTCCTTGATGTCACAG	59.53846154	17490	2914	2948	34	TAGATGGTGTCCAGCAATACGAAGATGTCCACGAA	64.43142857	0	21	1	22	6
398	2883	2908	25	CTTTAGGCAGGTCCTTGATGTCACAG	59.53846154	17491	2915	2949	34	AGATGGTGTCCAGCAATACGAAGATGTCCACGAAG	65.60285714	0	21	1	22	7
1257	19860	19885	25	GCTGAGGTGATAGAGGTTTGTGGTGG	61.11538462	18029	19905	19939	34	CCTGAGTTACTGAAGTCATTGAGAGCCTTTGCGAG	65.60285714	0	6	16	22	20
1258	19861	19886	25	CTGAGGTGATAGAGGTTTGTGGTGGT	59.53846154	18032	19908	19942	34	GAGTTACTGAAGTCATTGAGAGCCTTTGCGAGATG	64.43142857	0	8	14	22	22
1535	26649	26674	25	TTGTCCTCACTGCCGTCTTGTTGACC	61.11538462	18217	26679	26713	34	GTTTGTTGACTATCATCATCTAACCAATCTTCTTC	59.74571429	0	15	7	22	5
1535	26649	26674	25	TTGTCCTCACTGCCGTCTTGTTGACC	61.11538462	18218	26680	26714	34	TTTGTTGACTATCATCATCTAACCAATCTTCTTCT	58.57428571	0	15	7	22	6
1535	26649	26674	25	TTGTCCTCACTGCCGTCTTGTTGACC	61.11538462	18220	26682	26716	34	TGTTGACTATCATCATCTAACCAATCTTCTTCTTG	59.74571429	0	15	7	22	8
1536	26650	26675	25	TGTCCTCACTGCCGTCTTGTTGACCA	61.11538462	18218	26680	26714	34	TTTGTTGACTATCATCATCTAACCAATCTTCTTCT	58.57428571	0	15	7	22	5
1536	26650	26675	25	TGTCCTCACTGCCGTCTTGTTGACCA	61.11538462	18220	26682	26716	34	TGTTGACTATCATCATCTAACCAATCTTCTTCTTG	59.74571429	0	15	7	22	7
1535	26649	26674	25	TTGTCCTCACTGCCGTCTTGTTGACC	61.11538462	18221	26683	26717	34	GTTGACTATCATCATCTAACCAATCTTCTTCTTGC	60.91714286	0	15	8	23	9
1535	26649	26674	25	TTGTCCTCACTGCCGTCTTGTTGACC	61.11538462	18222	26684	26718	34	TTGACTATCATCATCTAACCAATCTTCTTCTTGCT	59.74571429	0	15	8	23	10
1258	19861	19886	25	CTGAGGTGATAGAGGTTTGTGGTGGT	59.53846154	18029	19905	19939	34	CCTGAGTTACTGAAGTCATTGAGAGCCTTTGCGAG	65.60285714	0	8	16	24	19
1258	19861	19886	25	CTGAGGTGATAGAGGTTTGTGGTGGT	59.53846154	18030	19906	19940	34	CTGAGTTACTGAAGTCATTGAGAGCCTTTGCGAGA	64.43142857	0	8	16	24	20
1259	19862	19887	25	TGAGGTGATAGAGGTTTGTGGTGGTT	57.96153846	18031	19907	19941	34	TGAGTTACTGAAGTCATTGAGAGCCTTTGCGAGAT	63.26	0	11	13	24	20
1535	26649	26674	25	TTGTCCTCACTGCCGTCTTGTTGACC	61.11538462	18223	26685	26719	34	TGACTATCATCATCTAACCAATCTTCTTCTTGCTC	60.91714286	0	15	9	24	11
1259	19862	19887	25	TGAGGTGATAGAGGTTTGTGGTGGTT	57.96153846	18032	19908	19942	34	GAGTTACTGAAGTCATTGAGAGCCTTTGCGAGATG	64.43142857	0	11	14	25	21
1260	19863	19888	25	GAGGTGATAGAGGTTTGTGGTGGTTG	59.53846154	18031	19907	19941	34	TGAGTTACTGAAGTCATTGAGAGCCTTTGCGAGAT	63.26	0	12	13	25	19
1261	19864	19889	25	AGGTGATAGAGGTTTGTGGTGGTTGG	59.53846154	18031	19907	19941	34	TGAGTTACTGAAGTCATTGAGAGCCTTTGCGAGAT	63.26	0	12	13	25	18
1260	19863	19888	25	GAGGTGATAGAGGTTTGTGGTGGTTG	59.53846154	18032	19908	19942	34	GAGTTACTGAAGTCATTGAGAGCCTTTGCGAGATG	64.43142857	0	12	14	26	20
1261	19864	19889	25	AGGTGATAGAGGTTTGTGGTGGTTGG	59.53846154	18032	19908	19942	34	GAGTTACTGAAGTCATTGAGAGCCTTTGCGAGATG	64.43142857	0	12	14	26	19
1535	26649	26674	25	TTGTCCTCACTGCCGTCTTGTTGACC	61.11538462	18224	26686	26720	34	GACTATCATCATCTAACCAATCTTCTTCTTGCTCT	60.91714286	0	15	11	26	12
1259	19862	19887	25	TGAGGTGATAGAGGTTTGTGGTGGTT	57.96153846	18029	19905	19939	34	CCTGAGTTACTGAAGTCATTGAGAGCCTTTGCGAG	65.60285714	0	11	16	27	18
1259	19862	19887	25	TGAGGTGATAGAGGTTTGTGGTGGTT	57.96153846	18030	19906	19940	34	CTGAGTTACTGAAGTCATTGAGAGCCTTTGCGAGA	64.43142857	0	11	16	27	19
1262	19865	19890	25	GGTGATAGAGGTTTGTGGTGGTTGGT	59.53846154	18031	19907	19941	34	TGAGTTACTGAAGTCATTGAGAGCCTTTGCGAGAT	63.26	0	14	13	27	17
1537	26651	26676	25	GTCCTCACTGCCGTCTTGTTGACCAA	61.11538462	18225	26687	26721	34	ACTATCATCATCTAACCAATCTTCTTCTTGCTCTT	59.74571429	0	12	15	27	11
1260	19863	19888	25	GAGGTGATAGAGGTTTGTGGTGGTTG	59.53846154	18029	19905	19939	34	CCTGAGTTACTGAAGTCATTGAGAGCCTTTGCGAG	65.60285714	0	12	16	28	17
1260	19863	19888	25	GAGGTGATAGAGGTTTGTGGTGGTTG	59.53846154	18030	19906	19940	34	CTGAGTTACTGAAGTCATTGAGAGCCTTTGCGAGA	64.43142857	0	12	16	28	18
1261	19864	19889	25	AGGTGATAGAGGTTTGTGGTGGTTGG	59.53846154	18029	19905	19939	34	CCTGAGTTACTGAAGTCATTGAGAGCCTTTGCGAG	65.60285714	0	12	16	28	16
1262	19865	19890	25	GGTGATAGAGGTTTGTGGTGGTTGGT	59.53846154	18032	19908	19942	34	GAGTTACTGAAGTCATTGAGAGCCTTTGCGAGATG	64.43142857	0	14	14	28	18
799	10226	10251	25	CCTGTTGTCCATCAAAGTGTCCCTTA	57.96153846	17770	10274	10308	34	TTTCTAAACTCTGAAGTCTTGTAAAAGTGTTCCAG	59.74571429	0	11	19	30	23
1262	19865	19890	25	GGTGATAGAGGTTTGTGGTGGTTGGT	59.53846154	18029	19905	19939	34	CCTGAGTTACTGAAGTCATTGAGAGCCTTTGCGAG	65.60285714	0	14	16	30	15
1262	19865	19890	25	GGTGATAGAGGTTTGTGGTGGTTGGT	59.53846154	18030	19906	19940	34	CTGAGTTACTGAAGTCATTGAGAGCCTTTGCGAGA	64.43142857	0	14	16	30	16
1535	26649	26674	25	TTGTCCTCACTGCCGTCTTGTTGACC	61.11538462	18225	26687	26721	34	ACTATCATCATCTAACCAATCTTCTTCTTGCTCTT	59.74571429	0	15	15	30	13
1263	19866	19891	25	GTGATAGAGGTTTGTGGTGGTTGGTA	57.96153846	18032	19908	19942	34	GAGTTACTGAAGTCATTGAGAGCCTTTGCGAGATG	64.43142857	0	27	14	41	17
1535	26649	26674	25	TTGTCCTCACTGCCGTCTTGTTGACC	61.11538462	18226	26688	26722	34	CTATCATCATCTAACCAATCTTCTTCTTGCTCTTC	60.91714286	0	15	26	41	14
1536	26650	26675	25	TGTCCTCACTGCCGTCTTGTTGACCA	61.11538462	18226	26688	26722	34	CTATCATCATCTAACCAATCTTCTTCTTGCTCTTC	60.91714286	0	15	26	41	13
1537	26651	26676	25	GTCCTCACTGCCGTCTTGTTGACCAA	61.11538462	18227	26689	26723	34	TATCATCATCTAACCAATCTTCTTCTTGCTCTTCT	59.74571429	0	12	29	41	13
798	10225	10250	25	CCCTGTTGTCCATCAAAGTGTCCCTT	59.53846154	17769	10264	10298	34	AAAGCCACATTTTCTAAACTCTGAAGTCTTGTAAA	58.57428571	0	11	32	43	14
1263	19866	19891	25	GTGATAGAGGTTTGTGGTGGTTGGTA	57.96153846	18030	19906	19940	34	CTGAGTTACTGAAGTCATTGAGAGCCTTTGCGAGA	64.43142857	0	27	16	43	15
796	10223	10248	25	CACCCTGTTGTCCATCAAAGTGTCCC	61.11538462	17769	10264	10298	34	AAAGCCACATTTTCTAAACTCTGAAGTCTTGTAAA	58.57428571	0	12	32	44	16
797	10224	10249	25	ACCCTGTTGTCCATCAAAGTGTCCCT	59.53846154	17769	10264	10298	34	AAAGCCACATTTTCTAAACTCTGAAGTCTTGTAAA	58.57428571	0	12	32	44	15
1535	26649	26674	25	TTGTCCTCACTGCCGTCTTGTTGACC	61.11538462	18227	26689	26723	34	TATCATCATCTAACCAATCTTCTTCTTGCTCTTCT	59.74571429	0	15	29	44	15
1536	26650	26675	25	TGTCCTCACTGCCGTCTTGTTGACCA	61.11538462	18227	26689	26723	34	TATCATCATCTAACCAATCTTCTTCTTGCTCTTCT	59.74571429	0	15	29	44	14
800	10227	10252	25	CTGTTGTCCATCAAAGTGTCCCTTAT	56.38461538	17769	10264	10298	34	AAAGCCACATTTTCTAAACTCTGAAGTCTTGTAAA	58.57428571	0	14	32	46	12
795	10222	10247	25	TCACCCTGTTGTCCATCAAAGTGTCC	59.53846154	17769	10264	10298	34	AAAGCCACATTTTCTAAACTCTGAAGTCTTGTAAA	58.57428571	0	15	32	47	17
1537	26651	26676	25	GTCCTCACTGCCGTCTTGTTGACCAA	61.11538462	18228	26690	26724	34	ATCATCATCTAACCAATCTTCTTCTTGCTCTTCTT	59.74571429	0	12	35	47	14
665	6584	6609	25	GTCAAGAATCTCAAGTGTCTGTGGAT	56.38461538	17638	6616	6650	34	CAGCATCAGTAGTGTCAGCAATGTCTCTGCCAAAT	64.43142857	0	40	10	50	7
1535	26649	26674	25	TTGTCCTCACTGCCGTCTTGTTGACC	61.11538462	18228	26690	26724	34	ATCATCATCTAACCAATCTTCTTCTTGCTCTTCTT	59.74571429	0	15	35	50	16
1536	26650	26675	25	TGTCCTCACTGCCGTCTTGTTGACCA	61.11538462	18228	26690	26724	34	ATCATCATCTAACCAATCTTCTTCTTGCTCTTCTT	59.74571429	0	15	35	50	15
484	4188	4213	25	AAGATAGAGAAAAGGGGCTTCAAGGC	57.96153846	17559	4214	4248	34	CAGCAGCAACGAGCAAAAGGTGTGAGTAAACTGTT	64.43142857	0	50	3	53	1
484	4188	4213	25	AAGATAGAGAAAAGGGGCTTCAAGGC	57.96153846	17560	4215	4249	34	AGCAGCAACGAGCAAAAGGTGTGAGTAAACTGTTA	63.26	0	50	3	53	2
1537	26651	26676	25	GTCCTCACTGCCGTCTTGTTGACCAA	61.11538462	18229	26691	26725	34	TCATCATCTAACCAATCTTCTTCTTGCTCTTCTTC	60.91714286	0	12	46	58	15
1535	26649	26674	25	TTGTCCTCACTGCCGTCTTGTTGACC	61.11538462	18229	26691	26725	34	TCATCATCTAACCAATCTTCTTCTTGCTCTTCTTC	60.91714286	0	15	46	61	17
1536	26650	26675	25	TGTCCTCACTGCCGTCTTGTTGACCA	61.11538462	18229	26691	26725	34	TCATCATCTAACCAATCTTCTTCTTGCTCTTCTTC	60.91714286	0	15	46	61	16
1537	26651	26676	25	GTCCTCACTGCCGTCTTGTTGACCAA	61.11538462	18232	26694	26728	34	TCATCTAACCAATCTTCTTCTTGCTCTTCTTCAGG	62.08857143	0	12	51	63	18
1537	26651	26676	25	GTCCTCACTGCCGTCTTGTTGACCAA	61.11538462	18231	26693	26727	34	ATCATCTAACCAATCTTCTTCTTGCTCTTCTTCAG	60.91714286	0	12	52	64	17
1535	26649	26674	25	TTGTCCTCACTGCCGTCTTGTTGACC	61.11538462	18230	26692	26726	34	CATCATCTAACCAATCTTCTTCTTGCTCTTCTTCA	60.91714286	0	15	50	65	18
1536	26650	26675	25	TGTCCTCACTGCCGTCTTGTTGACCA	61.11538462	18230	26692	26726	34	CATCATCTAACCAATCTTCTTCTTGCTCTTCTTCA	60.91714286	0	15	50	65	17
1535	26649	26674	25	TTGTCCTCACTGCCGTCTTGTTGACC	61.11538462	18232	26694	26728	34	TCATCTAACCAATCTTCTTCTTGCTCTTCTTCAGG	62.08857143	0	15	51	66	20
1536	26650	26675	25	TGTCCTCACTGCCGTCTTGTTGACCA	61.11538462	18232	26694	26728	34	TCATCTAACCAATCTTCTTCTTGCTCTTCTTCAGG	62.08857143	0	15	51	66	19
1535	26649	26674	25	TTGTCCTCACTGCCGTCTTGTTGACC	61.11538462	18231	26693	26727	34	ATCATCTAACCAATCTTCTTCTTGCTCTTCTTCAG	60.91714286	0	15	52	67	19
1535	26649	26674	25	TTGTCCTCACTGCCGTCTTGTTGACC	61.11538462	18233	26695	26729	34	CATCTAACCAATCTTCTTCTTGCTCTTCTTCAGGT	62.08857143	0	15	52	67	21
1536	26650	26675	25	TGTCCTCACTGCCGTCTTGTTGACCA	61.11538462	18231	26693	26727	34	ATCATCTAACCAATCTTCTTCTTGCTCTTCTTCAG	60.91714286	0	15	52	67	18
1536	26650	26675	25	TGTCCTCACTGCCGTCTTGTTGACCA	61.11538462	18233	26695	26729	34	CATCTAACCAATCTTCTTCTTGCTCTTCTTCAGGT	62.08857143	0	15	52	67	20
483	4187	4212	25	AAAGATAGAGAAAAGGGGCTTCAAGG	56.38461538	17558	4213	4247	34	CCAGCAGCAACGAGCAAAAGGTGTGAGTAAACTGT	65.60285714	0	69	3	72	1
483	4187	4212	25	AAAGATAGAGAAAAGGGGCTTCAAGG	56.38461538	17559	4214	4248	34	CAGCAGCAACGAGCAAAAGGTGTGAGTAAACTGTT	64.43142857	0	69	3	72	2
483	4187	4212	25	AAAGATAGAGAAAAGGGGCTTCAAGG	56.38461538	17560	4215	4249	34	AGCAGCAACGAGCAAAAGGTGTGAGTAAACTGTTA	63.26	0	69	3	72	3
482	4183	4208	25	GCATAAAGATAGAGAAAAGGGGCTTC	56.38461538	17557	4212	4246	34	GCCAGCAGCAACGAGCAAAAGGTGTGAGTAAACTG	66.77428571	0	127	1	128	4
482	4183	4208	25	GCATAAAGATAGAGAAAAGGGGCTTC	56.38461538	17558	4213	4247	34	CCAGCAGCAACGAGCAAAAGGTGTGAGTAAACTGT	65.60285714	0	127	3	130	5
482	4183	4208	25	GCATAAAGATAGAGAAAAGGGGCTTC	56.38461538	17559	4214	4248	34	CAGCAGCAACGAGCAAAAGGTGTGAGTAAACTGTT	64.43142857	0	127	3	130	6
482	4183	4208	25	GCATAAAGATAGAGAAAAGGGGCTTC	56.38461538	17560	4215	4249	34	AGCAGCAACGAGCAAAAGGTGTGAGTAAACTGTTA	63.26	0	127	3	130	7
34	463	488	25	GCTGTTTCTTCTGTCTCTGCGGTAAG	59.53846154	17346	510	544	34	TTCTTTTTGTCCTTTTTAGGCTCTGTTGGTGGGAA	62.08857143	0	109	53	162	22
34	463	488	25	GCTGTTTCTTCTGTCTCTGCGGTAAG	59.53846154	17347	511	545	34	TCTTTTTGTCCTTTTTAGGCTCTGTTGGTGGGAAT	62.08857143	0	109	55	164	23
33	462	487	25	TGCTGTTTCTTCTGTCTCTGCGGTAA	57.96153846	17346	510	544	34	TTCTTTTTGTCCTTTTTAGGCTCTGTTGGTGGGAA	62.08857143	0	117	53	170	23
33	462	487	25	TGCTGTTTCTTCTGTCTCTGCGGTAA	57.96153846	17347	511	545	34	TCTTTTTGTCCTTTTTAGGCTCTGTTGGTGGGAAT	62.08857143	0	117	55	172	24
34	463	488	25	GCTGTTTCTTCTGTCTCTGCGGTAAG	59.53846154	17345	509	543	34	CTTCTTTTTGTCCTTTTTAGGCTCTGTTGGTGGGA	63.26	0	109	63	172	21
34	463	488	25	GCTGTTTCTTCTGTCTCTGCGGTAAG	59.53846154	17344	508	542	34	TCTTCTTTTTGTCCTTTTTAGGCTCTGTTGGTGGG	63.26	0	109	69	178	20
33	462	487	25	TGCTGTTTCTTCTGTCTCTGCGGTAA	57.96153846	17345	509	543	34	CTTCTTTTTGTCCTTTTTAGGCTCTGTTGGTGGGA	63.26	0	117	63	180	22
32	461	486	25	TTGCTGTTTCTTCTGTCTCTGCGGTA	57.96153846	17346	510	544	34	TTCTTTTTGTCCTTTTTAGGCTCTGTTGGTGGGAA	62.08857143	0	131	53	184	24
32	461	486	25	TTGCTGTTTCTTCTGTCTCTGCGGTA	57.96153846	17347	511	545	34	TCTTTTTGTCCTTTTTAGGCTCTGTTGGTGGGAAT	62.08857143	0	131	55	186	25
33	462	487	25	TGCTGTTTCTTCTGTCTCTGCGGTAA	57.96153846	17344	508	542	34	TCTTCTTTTTGTCCTTTTTAGGCTCTGTTGGTGGG	63.26	0	117	69	186	21
32	461	486	25	TTGCTGTTTCTTCTGTCTCTGCGGTA	57.96153846	17345	509	543	34	CTTCTTTTTGTCCTTTTTAGGCTCTGTTGGTGGGA	63.26	0	131	63	194	23
34	463	488	25	GCTGTTTCTTCTGTCTCTGCGGTAAG	59.53846154	17343	507	541	34	TTCTTCTTTTTGTCCTTTTTAGGCTCTGTTGGTGG	62.08857143	0	109	85	194	19
32	461	486	25	TTGCTGTTTCTTCTGTCTCTGCGGTA	57.96153846	17344	508	542	34	TCTTCTTTTTGTCCTTTTTAGGCTCTGTTGGTGGG	63.26	0	131	69	200	22
33	462	487	25	TGCTGTTTCTTCTGTCTCTGCGGTAA	57.96153846	17343	507	541	34	TTCTTCTTTTTGTCCTTTTTAGGCTCTGTTGGTGG	62.08857143	0	117	85	202	20
34	463	488	25	GCTGTTTCTTCTGTCTCTGCGGTAAG	59.53846154	17342	506	540	34	CTTCTTCTTTTTGTCCTTTTTAGGCTCTGTTGGTG	62.08857143	0	109	93	202	18
31	460	485	25	TTTGCTGTTTCTTCTGTCTCTGCGGT	57.96153846	17346	510	544	34	TTCTTTTTGTCCTTTTTAGGCTCTGTTGGTGGGAA	62.08857143	0	154	53	207	25
33	462	487	25	TGCTGTTTCTTCTGTCTCTGCGGTAA	57.96153846	17341	505	539	34	CCTTCTTCTTTTTGTCCTTTTTAGGCTCTGTTGGT	62.08857143	0	117	93	210	18
33	462	487	25	TGCTGTTTCTTCTGTCTCTGCGGTAA	57.96153846	17342	506	540	34	CTTCTTCTTTTTGTCCTTTTTAGGCTCTGTTGGTG	62.08857143	0	117	93	210	19
32	461	486	25	TTGCTGTTTCTTCTGTCTCTGCGGTA	57.96153846	17343	507	541	34	TTCTTCTTTTTGTCCTTTTTAGGCTCTGTTGGTGG	62.08857143	0	131	85	216	21
31	460	485	25	TTTGCTGTTTCTTCTGTCTCTGCGGT	57.96153846	17345	509	543	34	CTTCTTTTTGTCCTTTTTAGGCTCTGTTGGTGGGA	63.26	0	154	63	217	24
31	460	485	25	TTTGCTGTTTCTTCTGTCTCTGCGGT	57.96153846	17344	508	542	34	TCTTCTTTTTGTCCTTTTTAGGCTCTGTTGGTGGG	63.26	0	154	69	223	23
32	461	486	25	TTGCTGTTTCTTCTGTCTCTGCGGTA	57.96153846	17341	505	539	34	CCTTCTTCTTTTTGTCCTTTTTAGGCTCTGTTGGT	62.08857143	0	131	93	224	19
32	461	486	25	TTGCTGTTTCTTCTGTCTCTGCGGTA	57.96153846	17342	506	540	34	CTTCTTCTTTTTGTCCTTTTTAGGCTCTGTTGGTG	62.08857143	0	131	93	224	20
43	472	497	25	TCTGTCTCTGCGGTAAGGCTTGAGTT	59.53846154	17358	522	556	34	TTTTTAGGCTCTGTTGGTGGGAATGTTTTGTATGC	62.08857143	0	3	228	231	25
42	471	496	25	TTCTGTCTCTGCGGTAAGGCTTGAGT	59.53846154	17357	521	555	34	CTTTTTAGGCTCTGTTGGTGGGAATGTTTTGTATG	62.08857143	0	3	229	232	25
43	472	497	25	TCTGTCTCTGCGGTAAGGCTTGAGTT	59.53846154	17357	521	555	34	CTTTTTAGGCTCTGTTGGTGGGAATGTTTTGTATG	62.08857143	0	3	229	232	24
45	474	499	25	TGTCTCTGCGGTAAGGCTTGAGTTTC	59.53846154	17360	524	558	34	TTTAGGCTCTGTTGGTGGGAATGTTTTGTATGCGT	63.26	0	7	225	232	25
44	473	498	25	CTGTCTCTGCGGTAAGGCTTGAGTTT	59.53846154	17359	523	557	34	TTTTAGGCTCTGTTGGTGGGAATGTTTTGTATGCG	63.26	0	7	227	234	25
45	474	499	25	TGTCTCTGCGGTAAGGCTTGAGTTTC	59.53846154	17359	523	557	34	TTTTAGGCTCTGTTGGTGGGAATGTTTTGTATGCG	63.26	0	7	227	234	24
44	473	498	25	CTGTCTCTGCGGTAAGGCTTGAGTTT	59.53846154	17358	522	556	34	TTTTTAGGCTCTGTTGGTGGGAATGTTTTGTATGC	62.08857143	0	7	228	235	24
45	474	499	25	TGTCTCTGCGGTAAGGCTTGAGTTTC	59.53846154	17358	522	556	34	TTTTTAGGCTCTGTTGGTGGGAATGTTTTGTATGC	62.08857143	0	7	228	235	23
30	459	484	25	GTTTGCTGTTTCTTCTGTCTCTGCGG	59.53846154	17345	509	543	34	CTTCTTTTTGTCCTTTTTAGGCTCTGTTGGTGGGA	63.26	0	173	63	236	25
44	473	498	25	CTGTCTCTGCGGTAAGGCTTGAGTTT	59.53846154	17357	521	555	34	CTTTTTAGGCTCTGTTGGTGGGAATGTTTTGTATG	62.08857143	0	7	229	236	23
46	475	500	25	GTCTCTGCGGTAAGGCTTGAGTTTCA	59.53846154	17357	521	555	34	CTTTTTAGGCTCTGTTGGTGGGAATGTTTTGTATG	62.08857143	0	8	229	237	21
48	477	502	25	CTCTGCGGTAAGGCTTGAGTTTCATC	59.53846154	17360	524	558	34	TTTAGGCTCTGTTGGTGGGAATGTTTTGTATGCGT	63.26	0	12	225	237	22
48	477	502	25	CTCTGCGGTAAGGCTTGAGTTTCATC	59.53846154	17362	526	560	34	TAGGCTCTGTTGGTGGGAATGTTTTGTATGCGTCA	64.43142857	0	12	225	237	24
31	460	485	25	TTTGCTGTTTCTTCTGTCTCTGCGGT	57.96153846	17343	507	541	34	TTCTTCTTTTTGTCCTTTTTAGGCTCTGTTGGTGG	62.08857143	0	154	85	239	22
48	477	502	25	CTCTGCGGTAAGGCTTGAGTTTCATC	59.53846154	17359	523	557	34	TTTTAGGCTCTGTTGGTGGGAATGTTTTGTATGCG	63.26	0	12	227	239	21
34	463	488	25	GCTGTTTCTTCTGTCTCTGCGGTAAG	59.53846154	17348	512	546	34	CTTTTTGTCCTTTTTAGGCTCTGTTGGTGGGAATG	63.26	0	109	131	240	24
48	477	502	25	CTCTGCGGTAAGGCTTGAGTTTCATC	59.53846154	17358	522	556	34	TTTTTAGGCTCTGTTGGTGGGAATGTTTTGTATGC	62.08857143	0	12	228	240	20
47	476	501	25	TCTCTGCGGTAAGGCTTGAGTTTCAT	57.96153846	17357	521	555	34	CTTTTTAGGCTCTGTTGGTGGGAATGTTTTGTATG	62.08857143	0	12	229	241	20
50	479	504	25	CTGCGGTAAGGCTTGAGTTTCATCAG	59.53846154	17361	525	559	34	TTAGGCTCTGTTGGTGGGAATGTTTTGTATGCGTC	64.43142857	0	17	224	241	21
30	459	484	25	GTTTGCTGTTTCTTCTGTCTCTGCGG	59.53846154	17344	508	542	34	TCTTCTTTTTGTCCTTTTTAGGCTCTGTTGGTGGG	63.26	0	173	69	242	24
50	479	504	25	CTGCGGTAAGGCTTGAGTTTCATCAG	59.53846154	17360	524	558	34	TTTAGGCTCTGTTGGTGGGAATGTTTTGTATGCGT	63.26	0	17	225	242	20
50	479	504	25	CTGCGGTAAGGCTTGAGTTTCATCAG	59.53846154	17362	526	560	34	TAGGCTCTGTTGGTGGGAATGTTTTGTATGCGTCA	64.43142857	0	17	225	242	22
51	480	505	25	TGCGGTAAGGCTTGAGTTTCATCAGC	59.53846154	17360	524	558	34	TTTAGGCTCTGTTGGTGGGAATGTTTTGTATGCGT	63.26	0	17	225	242	19
51	480	505	25	TGCGGTAAGGCTTGAGTTTCATCAGC	59.53846154	17362	526	560	34	TAGGCTCTGTTGGTGGGAATGTTTTGTATGCGTCA	64.43142857	0	17	225	242	21
29	458	483	25	AGTTTGCTGTTTCTTCTGTCTCTGCG	57.96153846	17344	508	542	34	TCTTCTTTTTGTCCTTTTTAGGCTCTGTTGGTGGG	63.26	0	175	69	244	25
50	479	504	25	CTGCGGTAAGGCTTGAGTTTCATCAG	59.53846154	17359	523	557	34	TTTTAGGCTCTGTTGGTGGGAATGTTTTGTATGCG	63.26	0	17	227	244	19
51	480	505	25	TGCGGTAAGGCTTGAGTTTCATCAGC	59.53846154	17359	523	557	34	TTTTAGGCTCTGTTGGTGGGAATGTTTTGTATGCG	63.26	0	17	227	244	18
49	478	503	25	TCTGCGGTAAGGCTTGAGTTTCATCA	57.96153846	17357	521	555	34	CTTTTTAGGCTCTGTTGGTGGGAATGTTTTGTATG	62.08857143	0	16	229	245	18
50	479	504	25	CTGCGGTAAGGCTTGAGTTTCATCAG	59.53846154	17358	522	556	34	TTTTTAGGCTCTGTTGGTGGGAATGTTTTGTATGC	62.08857143	0	17	228	245	18
51	480	505	25	TGCGGTAAGGCTTGAGTTTCATCAGC	59.53846154	17358	522	556	34	TTTTTAGGCTCTGTTGGTGGGAATGTTTTGTATGC	62.08857143	0	17	228	245	17
50	479	504	25	CTGCGGTAAGGCTTGAGTTTCATCAG	59.53846154	17357	521	555	34	CTTTTTAGGCTCTGTTGGTGGGAATGTTTTGTATG	62.08857143	0	17	229	246	17
31	460	485	25	TTTGCTGTTTCTTCTGTCTCTGCGGT	57.96153846	17341	505	539	34	CCTTCTTCTTTTTGTCCTTTTTAGGCTCTGTTGGT	62.08857143	0	154	93	247	20
31	460	485	25	TTTGCTGTTTCTTCTGTCTCTGCGGT	57.96153846	17342	506	540	34	CTTCTTCTTTTTGTCCTTTTTAGGCTCTGTTGGTG	62.08857143	0	154	93	247	21
33	462	487	25	TGCTGTTTCTTCTGTCTCTGCGGTAA	57.96153846	17348	512	546	34	CTTTTTGTCCTTTTTAGGCTCTGTTGGTGGGAATG	63.26	0	117	131	248	25
30	459	484	25	GTTTGCTGTTTCTTCTGTCTCTGCGG	59.53846154	17343	507	541	34	TTCTTCTTTTTGTCCTTTTTAGGCTCTGTTGGTGG	62.08857143	0	173	85	258	23
29	458	483	25	AGTTTGCTGTTTCTTCTGTCTCTGCG	57.96153846	17343	507	541	34	TTCTTCTTTTTGTCCTTTTTAGGCTCTGTTGGTGG	62.08857143	0	175	85	260	24
28	457	482	25	CAGTTTGCTGTTTCTTCTGTCTCTGC	57.96153846	17343	507	541	34	TTCTTCTTTTTGTCCTTTTTAGGCTCTGTTGGTGG	62.08857143	0	180	85	265	25
30	459	484	25	GTTTGCTGTTTCTTCTGTCTCTGCGG	59.53846154	17342	506	540	34	CTTCTTCTTTTTGTCCTTTTTAGGCTCTGTTGGTG	62.08857143	0	173	93	266	22
29	458	483	25	AGTTTGCTGTTTCTTCTGTCTCTGCG	57.96153846	17342	506	540	34	CTTCTTCTTTTTGTCCTTTTTAGGCTCTGTTGGTG	62.08857143	0	175	93	268	23
34	463	488	25	GCTGTTTCTTCTGTCTCTGCGGTAAG	59.53846154	17349	513	547	34	TTTTTGTCCTTTTTAGGCTCTGTTGGTGGGAATGT	62.08857143	0	109	163	272	25
28	457	482	25	CAGTTTGCTGTTTCTTCTGTCTCTGC	57.96153846	17341	505	539	34	CCTTCTTCTTTTTGTCCTTTTTAGGCTCTGTTGGT	62.08857143	0	180	93	273	23
402	2887	2912	25	AGGCAGGTCCTTGATGTCACAGCGTC	62.69230769	18543	2914	2949	35	TAGATGGTGTCCAGCAATACGAAGATGTCCACGAAG	65.58333333	0	12	1	13	2
401	2886	2911	25	TAGGCAGGTCCTTGATGTCACAGCGT	61.11538462	18543	2914	2949	35	TAGATGGTGTCCAGCAATACGAAGATGTCCACGAAG	65.58333333	0	13	1	14	3
403	2888	2913	25	GGCAGGTCCTTGATGTCACAGCGTCC	64.26923077	18543	2914	2949	35	TAGATGGTGTCCAGCAATACGAAGATGTCCACGAAG	65.58333333	0	13	1	14	1
399	2884	2909	25	TTTAGGCAGGTCCTTGATGTCACAGC	59.53846154	18543	2914	2949	35	TAGATGGTGTCCAGCAATACGAAGATGTCCACGAAG	65.58333333	0	14	1	15	5
1537	26651	26676	25	GTCCTCACTGCCGTCTTGTTGACCAA	61.11538462	19156	26678	26713	35	AGTTTGTTGACTATCATCATCTAACCAATCTTCTTC	59.88888889	0	12	7	19	2
1537	26651	26676	25	GTCCTCACTGCCGTCTTGTTGACCAA	61.11538462	19158	26680	26715	35	TTTGTTGACTATCATCATCTAACCAATCTTCTTCTT	58.75	0	12	7	19	4
1257	19860	19885	25	GCTGAGGTGATAGAGGTTTGTGGTGG	61.11538462	19004	19907	19942	35	TGAGTTACTGAAGTCATTGAGAGCCTTTGCGAGATG	64.44444444	0	6	14	20	22
1537	26651	26676	25	GTCCTCACTGCCGTCTTGTTGACCAA	61.11538462	19160	26682	26717	35	TGTTGACTATCATCATCTAACCAATCTTCTTCTTGC	61.02777778	0	12	9	21	6
398	2883	2908	25	CTTTAGGCAGGTCCTTGATGTCACAG	59.53846154	18543	2914	2949	35	TAGATGGTGTCCAGCAATACGAAGATGTCCACGAAG	65.58333333	0	21	1	22	6
1257	19860	19885	25	GCTGAGGTGATAGAGGTTTGTGGTGG	61.11538462	19002	19905	19940	35	CCTGAGTTACTGAAGTCATTGAGAGCCTTTGCGAGA	65.58333333	0	6	16	22	20
1258	19861	19886	25	CTGAGGTGATAGAGGTTTGTGGTGGT	59.53846154	19004	19907	19942	35	TGAGTTACTGAAGTCATTGAGAGCCTTTGCGAGATG	64.44444444	0	8	14	22	21
1535	26649	26674	25	TTGTCCTCACTGCCGTCTTGTTGACC	61.11538462	19157	26679	26714	35	GTTTGTTGACTATCATCATCTAACCAATCTTCTTCT	59.88888889	0	15	7	22	5
1535	26649	26674	25	TTGTCCTCACTGCCGTCTTGTTGACC	61.11538462	19158	26680	26715	35	TTTGTTGACTATCATCATCTAACCAATCTTCTTCTT	58.75	0	15	7	22	6
1535	26649	26674	25	TTGTCCTCACTGCCGTCTTGTTGACC	61.11538462	19159	26681	26716	35	TTGTTGACTATCATCATCTAACCAATCTTCTTCTTG	59.88888889	0	15	7	22	7
1536	26650	26675	25	TGTCCTCACTGCCGTCTTGTTGACCA	61.11538462	19158	26680	26715	35	TTTGTTGACTATCATCATCTAACCAATCTTCTTCTT	58.75	0	15	7	22	5
1258	19861	19886	25	CTGAGGTGATAGAGGTTTGTGGTGGT	59.53846154	19002	19905	19940	35	CCTGAGTTACTGAAGTCATTGAGAGCCTTTGCGAGA	65.58333333	0	8	16	24	19
1258	19861	19886	25	CTGAGGTGATAGAGGTTTGTGGTGGT	59.53846154	19003	19906	19941	35	CTGAGTTACTGAAGTCATTGAGAGCCTTTGCGAGAT	64.44444444	0	8	16	24	20
1535	26649	26674	25	TTGTCCTCACTGCCGTCTTGTTGACC	61.11538462	19160	26682	26717	35	TGTTGACTATCATCATCTAACCAATCTTCTTCTTGC	61.02777778	0	15	9	24	8
1535	26649	26674	25	TTGTCCTCACTGCCGTCTTGTTGACC	61.11538462	19161	26683	26718	35	GTTGACTATCATCATCTAACCAATCTTCTTCTTGCT	61.02777778	0	15	9	24	9
1535	26649	26674	25	TTGTCCTCACTGCCGTCTTGTTGACC	61.11538462	19162	26684	26719	35	TTGACTATCATCATCTAACCAATCTTCTTCTTGCTC	61.02777778	0	15	9	24	10
1536	26650	26675	25	TGTCCTCACTGCCGTCTTGTTGACCA	61.11538462	19160	26682	26717	35	TGTTGACTATCATCATCTAACCAATCTTCTTCTTGC	61.02777778	0	15	9	24	7
1259	19862	19887	25	TGAGGTGATAGAGGTTTGTGGTGGTT	57.96153846	19004	19907	19942	35	TGAGTTACTGAAGTCATTGAGAGCCTTTGCGAGATG	64.44444444	0	11	14	25	20
1260	19863	19888	25	GAGGTGATAGAGGTTTGTGGTGGTTG	59.53846154	19004	19907	19942	35	TGAGTTACTGAAGTCATTGAGAGCCTTTGCGAGATG	64.44444444	0	12	14	26	19
1261	19864	19889	25	AGGTGATAGAGGTTTGTGGTGGTTGG	59.53846154	19004	19907	19942	35	TGAGTTACTGAAGTCATTGAGAGCCTTTGCGAGATG	64.44444444	0	12	14	26	18
1259	19862	19887	25	TGAGGTGATAGAGGTTTGTGGTGGTT	57.96153846	19002	19905	19940	35	CCTGAGTTACTGAAGTCATTGAGAGCCTTTGCGAGA	65.58333333	0	11	16	27	18
1259	19862	19887	25	TGAGGTGATAGAGGTTTGTGGTGGTT	57.96153846	19003	19906	19941	35	CTGAGTTACTGAAGTCATTGAGAGCCTTTGCGAGAT	64.44444444	0	11	16	27	19
1535	26649	26674	25	TTGTCCTCACTGCCGTCTTGTTGACC	61.11538462	19163	26685	26720	35	TGACTATCATCATCTAACCAATCTTCTTCTTGCTCT	61.02777778	0	15	12	27	11
1260	19863	19888	25	GAGGTGATAGAGGTTTGTGGTGGTTG	59.53846154	19002	19905	19940	35	CCTGAGTTACTGAAGTCATTGAGAGCCTTTGCGAGA	65.58333333	0	12	16	28	17
1260	19863	19888	25	GAGGTGATAGAGGTTTGTGGTGGTTG	59.53846154	19003	19906	19941	35	CTGAGTTACTGAAGTCATTGAGAGCCTTTGCGAGAT	64.44444444	0	12	16	28	18
1261	19864	19889	25	AGGTGATAGAGGTTTGTGGTGGTTGG	59.53846154	19002	19905	19940	35	CCTGAGTTACTGAAGTCATTGAGAGCCTTTGCGAGA	65.58333333	0	12	16	28	16
1262	19865	19890	25	GGTGATAGAGGTTTGTGGTGGTTGGT	59.53846154	19004	19907	19942	35	TGAGTTACTGAAGTCATTGAGAGCCTTTGCGAGATG	64.44444444	0	14	14	28	17
1262	19865	19890	25	GGTGATAGAGGTTTGTGGTGGTTGGT	59.53846154	19002	19905	19940	35	CCTGAGTTACTGAAGTCATTGAGAGCCTTTGCGAGA	65.58333333	0	14	16	30	15
1262	19865	19890	25	GGTGATAGAGGTTTGTGGTGGTTGGT	59.53846154	19003	19906	19941	35	CTGAGTTACTGAAGTCATTGAGAGCCTTTGCGAGAT	64.44444444	0	14	16	30	16
1535	26649	26674	25	TTGTCCTCACTGCCGTCTTGTTGACC	61.11538462	19164	26686	26721	35	GACTATCATCATCTAACCAATCTTCTTCTTGCTCTT	61.02777778	0	15	15	30	12
1537	26651	26676	25	GTCCTCACTGCCGTCTTGTTGACCAA	61.11538462	19165	26687	26722	35	ACTATCATCATCTAACCAATCTTCTTCTTGCTCTTC	61.02777778	0	12	26	38	11
1535	26649	26674	25	TTGTCCTCACTGCCGTCTTGTTGACC	61.11538462	19165	26687	26722	35	ACTATCATCATCTAACCAATCTTCTTCTTGCTCTTC	61.02777778	0	15	26	41	13
1263	19866	19891	25	GTGATAGAGGTTTGTGGTGGTTGGTA	57.96153846	19003	19906	19941	35	CTGAGTTACTGAAGTCATTGAGAGCCTTTGCGAGAT	64.44444444	0	27	16	43	15
1535	26649	26674	25	TTGTCCTCACTGCCGTCTTGTTGACC	61.11538462	19166	26688	26723	35	CTATCATCATCTAACCAATCTTCTTCTTGCTCTTCT	61.02777778	0	15	29	44	14
1536	26650	26675	25	TGTCCTCACTGCCGTCTTGTTGACCA	61.11538462	19166	26688	26723	35	CTATCATCATCTAACCAATCTTCTTCTTGCTCTTCT	61.02777778	0	15	29	44	13
1537	26651	26676	25	GTCCTCACTGCCGTCTTGTTGACCAA	61.11538462	19167	26689	26724	35	TATCATCATCTAACCAATCTTCTTCTTGCTCTTCTT	59.88888889	0	12	37	49	13
1535	26649	26674	25	TTGTCCTCACTGCCGTCTTGTTGACC	61.11538462	19167	26689	26724	35	TATCATCATCTAACCAATCTTCTTCTTGCTCTTCTT	59.88888889	0	15	37	52	15
1536	26650	26675	25	TGTCCTCACTGCCGTCTTGTTGACCA	61.11538462	19167	26689	26724	35	TATCATCATCTAACCAATCTTCTTCTTGCTCTTCTT	59.88888889	0	15	37	52	14
484	4188	4213	25	AAGATAGAGAAAAGGGGCTTCAAGGC	57.96153846	18602	4214	4249	35	CAGCAGCAACGAGCAAAAGGTGTGAGTAAACTGTTA	64.44444444	0	50	3	53	1
1537	26651	26676	25	GTCCTCACTGCCGTCTTGTTGACCAA	61.11538462	19168	26690	26725	35	ATCATCATCTAACCAATCTTCTTCTTGCTCTTCTTC	61.02777778	0	12	46	58	14
1535	26649	26674	25	TTGTCCTCACTGCCGTCTTGTTGACC	61.11538462	19168	26690	26725	35	ATCATCATCTAACCAATCTTCTTCTTGCTCTTCTTC	61.02777778	0	15	46	61	16
1536	26650	26675	25	TGTCCTCACTGCCGTCTTGTTGACCA	61.11538462	19168	26690	26725	35	ATCATCATCTAACCAATCTTCTTCTTGCTCTTCTTC	61.02777778	0	15	46	61	15
1537	26651	26676	25	GTCCTCACTGCCGTCTTGTTGACCAA	61.11538462	19169	26691	26726	35	TCATCATCTAACCAATCTTCTTCTTGCTCTTCTTCA	61.02777778	0	12	50	62	15
1535	26649	26674	25	TTGTCCTCACTGCCGTCTTGTTGACC	61.11538462	19169	26691	26726	35	TCATCATCTAACCAATCTTCTTCTTGCTCTTCTTCA	61.02777778	0	15	50	65	17
1536	26650	26675	25	TGTCCTCACTGCCGTCTTGTTGACCA	61.11538462	19169	26691	26726	35	TCATCATCTAACCAATCTTCTTCTTGCTCTTCTTCA	61.02777778	0	15	50	65	16
1537	26651	26676	25	GTCCTCACTGCCGTCTTGTTGACCAA	61.11538462	19171	26693	26728	35	ATCATCTAACCAATCTTCTTCTTGCTCTTCTTCAGG	62.16666667	0	12	53	65	17
1537	26651	26676	25	GTCCTCACTGCCGTCTTGTTGACCAA	61.11538462	19172	26694	26729	35	TCATCTAACCAATCTTCTTCTTGCTCTTCTTCAGGT	62.16666667	0	12	53	65	18
1535	26649	26674	25	TTGTCCTCACTGCCGTCTTGTTGACC	61.11538462	19170	26692	26727	35	CATCATCTAACCAATCTTCTTCTTGCTCTTCTTCAG	62.16666667	0	15	52	67	18
1536	26650	26675	25	TGTCCTCACTGCCGTCTTGTTGACCA	61.11538462	19170	26692	26727	35	CATCATCTAACCAATCTTCTTCTTGCTCTTCTTCAG	62.16666667	0	15	52	67	17
1535	26649	26674	25	TTGTCCTCACTGCCGTCTTGTTGACC	61.11538462	19171	26693	26728	35	ATCATCTAACCAATCTTCTTCTTGCTCTTCTTCAGG	62.16666667	0	15	53	68	19
1536	26650	26675	25	TGTCCTCACTGCCGTCTTGTTGACCA	61.11538462	19171	26693	26728	35	ATCATCTAACCAATCTTCTTCTTGCTCTTCTTCAGG	62.16666667	0	15	53	68	18
1536	26650	26675	25	TGTCCTCACTGCCGTCTTGTTGACCA	61.11538462	19172	26694	26729	35	TCATCTAACCAATCTTCTTCTTGCTCTTCTTCAGGT	62.16666667	0	15	53	68	19
483	4187	4212	25	AAAGATAGAGAAAAGGGGCTTCAAGG	56.38461538	18601	4213	4248	35	CCAGCAGCAACGAGCAAAAGGTGTGAGTAAACTGTT	65.58333333	0	69	3	72	1
483	4187	4212	25	AAAGATAGAGAAAAGGGGCTTCAAGG	56.38461538	18602	4214	4249	35	CAGCAGCAACGAGCAAAAGGTGTGAGTAAACTGTTA	64.44444444	0	69	3	72	2
482	4183	4208	25	GCATAAAGATAGAGAAAAGGGGCTTC	56.38461538	18600	4212	4247	35	GCCAGCAGCAACGAGCAAAAGGTGTGAGTAAACTGT	66.72222222	0	127	3	130	4
482	4183	4208	25	GCATAAAGATAGAGAAAAGGGGCTTC	56.38461538	18601	4213	4248	35	CCAGCAGCAACGAGCAAAAGGTGTGAGTAAACTGTT	65.58333333	0	127	3	130	5
482	4183	4208	25	GCATAAAGATAGAGAAAAGGGGCTTC	56.38461538	18602	4214	4249	35	CAGCAGCAACGAGCAAAAGGTGTGAGTAAACTGTTA	64.44444444	0	127	3	130	6
34	463	488	25	GCTGTTTCTTCTGTCTCTGCGGTAAG	59.53846154	18420	509	544	35	CTTCTTTTTGTCCTTTTTAGGCTCTGTTGGTGGGAA	63.30555556	0	109	64	173	21
33	462	487	25	TGCTGTTTCTTCTGTCTCTGCGGTAA	57.96153846	18420	509	544	35	CTTCTTTTTGTCCTTTTTAGGCTCTGTTGGTGGGAA	63.30555556	0	117	64	181	22
34	463	488	25	GCTGTTTCTTCTGTCTCTGCGGTAAG	59.53846154	18419	508	543	35	TCTTCTTTTTGTCCTTTTTAGGCTCTGTTGGTGGGA	63.30555556	0	109	72	181	20
34	463	488	25	GCTGTTTCTTCTGTCTCTGCGGTAAG	59.53846154	18421	510	545	35	TTCTTTTTGTCCTTTTTAGGCTCTGTTGGTGGGAAT	62.16666667	0	109	73	182	22
33	462	487	25	TGCTGTTTCTTCTGTCTCTGCGGTAA	57.96153846	18419	508	543	35	TCTTCTTTTTGTCCTTTTTAGGCTCTGTTGGTGGGA	63.30555556	0	117	72	189	21
32	461	486	25	TTGCTGTTTCTTCTGTCTCTGCGGTA	57.96153846	18420	509	544	35	CTTCTTTTTGTCCTTTTTAGGCTCTGTTGGTGGGAA	63.30555556	0	131	64	195	23
34	463	488	25	GCTGTTTCTTCTGTCTCTGCGGTAAG	59.53846154	18418	507	542	35	TTCTTCTTTTTGTCCTTTTTAGGCTCTGTTGGTGGG	63.30555556	0	109	86	195	19
34	463	488	25	GCTGTTTCTTCTGTCTCTGCGGTAAG	59.53846154	18417	506	541	35	CTTCTTCTTTTTGTCCTTTTTAGGCTCTGTTGGTGG	63.30555556	0	109	93	202	18
32	461	486	25	TTGCTGTTTCTTCTGTCTCTGCGGTA	57.96153846	18419	508	543	35	TCTTCTTTTTGTCCTTTTTAGGCTCTGTTGGTGGGA	63.30555556	0	131	72	203	22
33	462	487	25	TGCTGTTTCTTCTGTCTCTGCGGTAA	57.96153846	18418	507	542	35	TTCTTCTTTTTGTCCTTTTTAGGCTCTGTTGGTGGG	63.30555556	0	117	86	203	20
33	462	487	25	TGCTGTTTCTTCTGTCTCTGCGGTAA	57.96153846	18417	506	541	35	CTTCTTCTTTTTGTCCTTTTTAGGCTCTGTTGGTGG	63.30555556	0	117	93	210	19
33	462	487	25	TGCTGTTTCTTCTGTCTCTGCGGTAA	57.96153846	18416	505	540	35	CCTTCTTCTTTTTGTCCTTTTTAGGCTCTGTTGGTG	63.30555556	0	117	94	211	18
32	461	486	25	TTGCTGTTTCTTCTGTCTCTGCGGTA	57.96153846	18418	507	542	35	TTCTTCTTTTTGTCCTTTTTAGGCTCTGTTGGTGGG	63.30555556	0	131	86	217	21
31	460	485	25	TTTGCTGTTTCTTCTGTCTCTGCGGT	57.96153846	18420	509	544	35	CTTCTTTTTGTCCTTTTTAGGCTCTGTTGGTGGGAA	63.30555556	0	154	64	218	24
32	461	486	25	TTGCTGTTTCTTCTGTCTCTGCGGTA	57.96153846	18417	506	541	35	CTTCTTCTTTTTGTCCTTTTTAGGCTCTGTTGGTGG	63.30555556	0	131	93	224	20
32	461	486	25	TTGCTGTTTCTTCTGTCTCTGCGGTA	57.96153846	18416	505	540	35	CCTTCTTCTTTTTGTCCTTTTTAGGCTCTGTTGGTG	63.30555556	0	131	94	225	19
31	460	485	25	TTTGCTGTTTCTTCTGTCTCTGCGGT	57.96153846	18419	508	543	35	TCTTCTTTTTGTCCTTTTTAGGCTCTGTTGGTGGGA	63.30555556	0	154	72	226	23
31	460	485	25	TTTGCTGTTTCTTCTGTCTCTGCGGT	57.96153846	18421	510	545	35	TTCTTTTTGTCCTTTTTAGGCTCTGTTGGTGGGAAT	62.16666667	0	154	73	227	25
43	472	497	25	TCTGTCTCTGCGGTAAGGCTTGAGTT	59.53846154	18433	522	557	35	TTTTTAGGCTCTGTTGGTGGGAATGTTTTGTATGCG	63.30555556	0	3	228	231	25
42	471	496	25	TTCTGTCTCTGCGGTAAGGCTTGAGT	59.53846154	18432	521	556	35	CTTTTTAGGCTCTGTTGGTGGGAATGTTTTGTATGC	63.30555556	0	3	229	232	25
43	472	497	25	TCTGTCTCTGCGGTAAGGCTTGAGTT	59.53846154	18432	521	556	35	CTTTTTAGGCTCTGTTGGTGGGAATGTTTTGTATGC	63.30555556	0	3	229	232	24
45	474	499	25	TGTCTCTGCGGTAAGGCTTGAGTTTC	59.53846154	18435	524	559	35	TTTAGGCTCTGTTGGTGGGAATGTTTTGTATGCGTC	64.44444444	0	7	225	232	25
44	473	498	25	CTGTCTCTGCGGTAAGGCTTGAGTTT	59.53846154	18434	523	558	35	TTTTAGGCTCTGTTGGTGGGAATGTTTTGTATGCGT	63.30555556	0	7	227	234	25
45	474	499	25	TGTCTCTGCGGTAAGGCTTGAGTTTC	59.53846154	18434	523	558	35	TTTTAGGCTCTGTTGGTGGGAATGTTTTGTATGCGT	63.30555556	0	7	227	234	24
44	473	498	25	CTGTCTCTGCGGTAAGGCTTGAGTTT	59.53846154	18433	522	557	35	TTTTTAGGCTCTGTTGGTGGGAATGTTTTGTATGCG	63.30555556	0	7	228	235	24
45	474	499	25	TGTCTCTGCGGTAAGGCTTGAGTTTC	59.53846154	18433	522	557	35	TTTTTAGGCTCTGTTGGTGGGAATGTTTTGTATGCG	63.30555556	0	7	228	235	23
44	473	498	25	CTGTCTCTGCGGTAAGGCTTGAGTTT	59.53846154	18432	521	556	35	CTTTTTAGGCTCTGTTGGTGGGAATGTTTTGTATGC	63.30555556	0	7	229	236	23
30	459	484	25	GTTTGCTGTTTCTTCTGTCTCTGCGG	59.53846154	18420	509	544	35	CTTCTTTTTGTCCTTTTTAGGCTCTGTTGGTGGGAA	63.30555556	0	173	64	237	25
46	475	500	25	GTCTCTGCGGTAAGGCTTGAGTTTCA	59.53846154	18432	521	556	35	CTTTTTAGGCTCTGTTGGTGGGAATGTTTTGTATGC	63.30555556	0	8	229	237	21
48	477	502	25	CTCTGCGGTAAGGCTTGAGTTTCATC	59.53846154	18435	524	559	35	TTTAGGCTCTGTTGGTGGGAATGTTTTGTATGCGTC	64.44444444	0	12	225	237	22
48	477	502	25	CTCTGCGGTAAGGCTTGAGTTTCATC	59.53846154	18434	523	558	35	TTTTAGGCTCTGTTGGTGGGAATGTTTTGTATGCGT	63.30555556	0	12	227	239	21
31	460	485	25	TTTGCTGTTTCTTCTGTCTCTGCGGT	57.96153846	18418	507	542	35	TTCTTCTTTTTGTCCTTTTTAGGCTCTGTTGGTGGG	63.30555556	0	154	86	240	22
48	477	502	25	CTCTGCGGTAAGGCTTGAGTTTCATC	59.53846154	18433	522	557	35	TTTTTAGGCTCTGTTGGTGGGAATGTTTTGTATGCG	63.30555556	0	12	228	240	20
47	476	501	25	TCTCTGCGGTAAGGCTTGAGTTTCAT	57.96153846	18432	521	556	35	CTTTTTAGGCTCTGTTGGTGGGAATGTTTTGTATGC	63.30555556	0	12	229	241	20
50	479	504	25	CTGCGGTAAGGCTTGAGTTTCATCAG	59.53846154	18435	524	559	35	TTTAGGCTCTGTTGGTGGGAATGTTTTGTATGCGTC	64.44444444	0	17	225	242	20
50	479	504	25	CTGCGGTAAGGCTTGAGTTTCATCAG	59.53846154	18436	525	560	35	TTAGGCTCTGTTGGTGGGAATGTTTTGTATGCGTCA	64.44444444	0	17	225	242	21
51	480	505	25	TGCGGTAAGGCTTGAGTTTCATCAGC	59.53846154	18435	524	559	35	TTTAGGCTCTGTTGGTGGGAATGTTTTGTATGCGTC	64.44444444	0	17	225	242	19
50	479	504	25	CTGCGGTAAGGCTTGAGTTTCATCAG	59.53846154	18434	523	558	35	TTTTAGGCTCTGTTGGTGGGAATGTTTTGTATGCGT	63.30555556	0	17	227	244	19
51	480	505	25	TGCGGTAAGGCTTGAGTTTCATCAGC	59.53846154	18434	523	558	35	TTTTAGGCTCTGTTGGTGGGAATGTTTTGTATGCGT	63.30555556	0	17	227	244	18
30	459	484	25	GTTTGCTGTTTCTTCTGTCTCTGCGG	59.53846154	18419	508	543	35	TCTTCTTTTTGTCCTTTTTAGGCTCTGTTGGTGGGA	63.30555556	0	173	72	245	24
49	478	503	25	TCTGCGGTAAGGCTTGAGTTTCATCA	57.96153846	18432	521	556	35	CTTTTTAGGCTCTGTTGGTGGGAATGTTTTGTATGC	63.30555556	0	16	229	245	18
50	479	504	25	CTGCGGTAAGGCTTGAGTTTCATCAG	59.53846154	18433	522	557	35	TTTTTAGGCTCTGTTGGTGGGAATGTTTTGTATGCG	63.30555556	0	17	228	245	18
51	480	505	25	TGCGGTAAGGCTTGAGTTTCATCAGC	59.53846154	18433	522	557	35	TTTTTAGGCTCTGTTGGTGGGAATGTTTTGTATGCG	63.30555556	0	17	228	245	17
50	479	504	25	CTGCGGTAAGGCTTGAGTTTCATCAG	59.53846154	18432	521	556	35	CTTTTTAGGCTCTGTTGGTGGGAATGTTTTGTATGC	63.30555556	0	17	229	246	17
29	458	483	25	AGTTTGCTGTTTCTTCTGTCTCTGCG	57.96153846	18419	508	543	35	TCTTCTTTTTGTCCTTTTTAGGCTCTGTTGGTGGGA	63.30555556	0	175	72	247	25
31	460	485	25	TTTGCTGTTTCTTCTGTCTCTGCGGT	57.96153846	18417	506	541	35	CTTCTTCTTTTTGTCCTTTTTAGGCTCTGTTGGTGG	63.30555556	0	154	93	247	21
31	460	485	25	TTTGCTGTTTCTTCTGTCTCTGCGGT	57.96153846	18416	505	540	35	CCTTCTTCTTTTTGTCCTTTTTAGGCTCTGTTGGTG	63.30555556	0	154	94	248	20
34	463	488	25	GCTGTTTCTTCTGTCTCTGCGGTAAG	59.53846154	18422	511	546	35	TCTTTTTGTCCTTTTTAGGCTCTGTTGGTGGGAATG	63.30555556	0	109	142	251	23
30	459	484	25	GTTTGCTGTTTCTTCTGTCTCTGCGG	59.53846154	18418	507	542	35	TTCTTCTTTTTGTCCTTTTTAGGCTCTGTTGGTGGG	63.30555556	0	173	86	259	23
33	462	487	25	TGCTGTTTCTTCTGTCTCTGCGGTAA	57.96153846	18422	511	546	35	TCTTTTTGTCCTTTTTAGGCTCTGTTGGTGGGAATG	63.30555556	0	117	142	259	24
29	458	483	25	AGTTTGCTGTTTCTTCTGTCTCTGCG	57.96153846	18418	507	542	35	TTCTTCTTTTTGTCCTTTTTAGGCTCTGTTGGTGGG	63.30555556	0	175	86	261	24
28	457	482	25	CAGTTTGCTGTTTCTTCTGTCTCTGC	57.96153846	18418	507	542	35	TTCTTCTTTTTGTCCTTTTTAGGCTCTGTTGGTGGG	63.30555556	0	180	86	266	25
30	459	484	25	GTTTGCTGTTTCTTCTGTCTCTGCGG	59.53846154	18417	506	541	35	CTTCTTCTTTTTGTCCTTTTTAGGCTCTGTTGGTGG	63.30555556	0	173	93	266	22
29	458	483	25	AGTTTGCTGTTTCTTCTGTCTCTGCG	57.96153846	18417	506	541	35	CTTCTTCTTTTTGTCCTTTTTAGGCTCTGTTGGTGG	63.30555556	0	175	93	268	23
32	461	486	25	TTGCTGTTTCTTCTGTCTCTGCGGTA	57.96153846	18422	511	546	35	TCTTTTTGTCCTTTTTAGGCTCTGTTGGTGGGAATG	63.30555556	0	131	142	273	25
34	463	488	25	GCTGTTTCTTCTGTCTCTGCGGTAAG	59.53846154	18423	512	547	35	CTTTTTGTCCTTTTTAGGCTCTGTTGGTGGGAATGT	63.30555556	0	109	164	273	24
28	457	482	25	CAGTTTGCTGTTTCTTCTGTCTCTGC	57.96153846	18416	505	540	35	CCTTCTTCTTTTTGTCCTTTTTAGGCTCTGTTGGTG	63.30555556	0	180	94	274	23
33	462	487	25	TGCTGTTTCTTCTGTCTCTGCGGTAA	57.96153846	18423	512	547	35	CTTTTTGTCCTTTTTAGGCTCTGTTGGTGGGAATGT	63.30555556	0	117	164	281	25
34	463	488	25	GCTGTTTCTTCTGTCTCTGCGGTAAG	59.53846154	18424	513	548	35	TTTTTGTCCTTTTTAGGCTCTGTTGGTGGGAATGTT	62.16666667	0	109	232	341	25
1537	26651	26676	25	GTCCTCACTGCCGTCTTGTTGACCAA	61.11538462	19951	26678	26714	36	AGTTTGTTGACTATCATCATCTAACCAATCTTCTTCT	60.02432432	0	12	7	19	2
1537	26651	26676	25	GTCCTCACTGCCGTCTTGTTGACCAA	61.11538462	19953	26680	26716	36	TTTGTTGACTATCATCATCTAACCAATCTTCTTCTTG	60.02432432	0	12	8	20	4
1257	19860	19885	25	GCTGAGGTGATAGAGGTTTGTGGTGG	61.11538462	19829	19905	19941	36	CCTGAGTTACTGAAGTCATTGAGAGCCTTTGCGAGAT	65.56486486	0	6	16	22	20
1535	26649	26674	25	TTGTCCTCACTGCCGTCTTGTTGACC	61.11538462	19952	26679	26715	36	GTTTGTTGACTATCATCATCTAACCAATCTTCTTCTT	60.02432432	0	15	7	22	5
1537	26651	26676	25	GTCCTCACTGCCGTCTTGTTGACCAA	61.11538462	19955	26682	26718	36	TGTTGACTATCATCATCTAACCAATCTTCTTCTTGCT	61.13243243	0	12	10	22	6
1535	26649	26674	25	TTGTCCTCACTGCCGTCTTGTTGACC	61.11538462	19953	26680	26716	36	TTTGTTGACTATCATCATCTAACCAATCTTCTTCTTG	60.02432432	0	15	8	23	6
1536	26650	26675	25	TGTCCTCACTGCCGTCTTGTTGACCA	61.11538462	19953	26680	26716	36	TTTGTTGACTATCATCATCTAACCAATCTTCTTCTTG	60.02432432	0	15	8	23	5
1258	19861	19886	25	CTGAGGTGATAGAGGTTTGTGGTGGT	59.53846154	19829	19905	19941	36	CCTGAGTTACTGAAGTCATTGAGAGCCTTTGCGAGAT	65.56486486	0	8	16	24	19
1535	26649	26674	25	TTGTCCTCACTGCCGTCTTGTTGACC	61.11538462	19954	26681	26717	36	TTGTTGACTATCATCATCTAACCAATCTTCTTCTTGC	61.13243243	0	15	9	24	7
1258	19861	19886	25	CTGAGGTGATAGAGGTTTGTGGTGGT	59.53846154	19830	19906	19942	36	CTGAGTTACTGAAGTCATTGAGAGCCTTTGCGAGATG	65.56486486	0	8	17	25	20
1535	26649	26674	25	TTGTCCTCACTGCCGTCTTGTTGACC	61.11538462	19955	26682	26718	36	TGTTGACTATCATCATCTAACCAATCTTCTTCTTGCT	61.13243243	0	15	10	25	8
1535	26649	26674	25	TTGTCCTCACTGCCGTCTTGTTGACC	61.11538462	19956	26683	26719	36	GTTGACTATCATCATCTAACCAATCTTCTTCTTGCTC	62.24054054	0	15	10	25	9
1536	26650	26675	25	TGTCCTCACTGCCGTCTTGTTGACCA	61.11538462	19955	26682	26718	36	TGTTGACTATCATCATCTAACCAATCTTCTTCTTGCT	61.13243243	0	15	10	25	7
1259	19862	19887	25	TGAGGTGATAGAGGTTTGTGGTGGTT	57.96153846	19829	19905	19941	36	CCTGAGTTACTGAAGTCATTGAGAGCCTTTGCGAGAT	65.56486486	0	11	16	27	18
1535	26649	26674	25	TTGTCCTCACTGCCGTCTTGTTGACC	61.11538462	19957	26684	26720	36	TTGACTATCATCATCTAACCAATCTTCTTCTTGCTCT	61.13243243	0	15	12	27	10
1259	19862	19887	25	TGAGGTGATAGAGGTTTGTGGTGGTT	57.96153846	19830	19906	19942	36	CTGAGTTACTGAAGTCATTGAGAGCCTTTGCGAGATG	65.56486486	0	11	17	28	19
1260	19863	19888	25	GAGGTGATAGAGGTTTGTGGTGGTTG	59.53846154	19829	19905	19941	36	CCTGAGTTACTGAAGTCATTGAGAGCCTTTGCGAGAT	65.56486486	0	12	16	28	17
1261	19864	19889	25	AGGTGATAGAGGTTTGTGGTGGTTGG	59.53846154	19829	19905	19941	36	CCTGAGTTACTGAAGTCATTGAGAGCCTTTGCGAGAT	65.56486486	0	12	16	28	16
1260	19863	19888	25	GAGGTGATAGAGGTTTGTGGTGGTTG	59.53846154	19830	19906	19942	36	CTGAGTTACTGAAGTCATTGAGAGCCTTTGCGAGATG	65.56486486	0	12	17	29	18
1262	19865	19890	25	GGTGATAGAGGTTTGTGGTGGTTGGT	59.53846154	19829	19905	19941	36	CCTGAGTTACTGAAGTCATTGAGAGCCTTTGCGAGAT	65.56486486	0	14	16	30	15
1262	19865	19890	25	GGTGATAGAGGTTTGTGGTGGTTGGT	59.53846154	19830	19906	19942	36	CTGAGTTACTGAAGTCATTGAGAGCCTTTGCGAGATG	65.56486486	0	14	17	31	16
1535	26649	26674	25	TTGTCCTCACTGCCGTCTTGTTGACC	61.11538462	19958	26685	26721	36	TGACTATCATCATCTAACCAATCTTCTTCTTGCTCTT	61.13243243	0	15	16	31	11
1535	26649	26674	25	TTGTCCTCACTGCCGTCTTGTTGACC	61.11538462	19959	26686	26722	36	GACTATCATCATCTAACCAATCTTCTTCTTGCTCTTC	62.24054054	0	15	26	41	12
1537	26651	26676	25	GTCCTCACTGCCGTCTTGTTGACCAA	61.11538462	19960	26687	26723	36	ACTATCATCATCTAACCAATCTTCTTCTTGCTCTTCT	61.13243243	0	12	29	41	11
1263	19866	19891	25	GTGATAGAGGTTTGTGGTGGTTGGTA	57.96153846	19830	19906	19942	36	CTGAGTTACTGAAGTCATTGAGAGCCTTTGCGAGATG	65.56486486	0	27	17	44	15
1535	26649	26674	25	TTGTCCTCACTGCCGTCTTGTTGACC	61.11538462	19960	26687	26723	36	ACTATCATCATCTAACCAATCTTCTTCTTGCTCTTCT	61.13243243	0	15	29	44	13
1535	26649	26674	25	TTGTCCTCACTGCCGTCTTGTTGACC	61.11538462	19961	26688	26724	36	CTATCATCATCTAACCAATCTTCTTCTTGCTCTTCTT	61.13243243	0	15	37	52	14
1536	26650	26675	25	TGTCCTCACTGCCGTCTTGTTGACCA	61.11538462	19961	26688	26724	36	CTATCATCATCTAACCAATCTTCTTCTTGCTCTTCTT	61.13243243	0	15	37	52	13
1537	26651	26676	25	GTCCTCACTGCCGTCTTGTTGACCAA	61.11538462	19962	26689	26725	36	TATCATCATCTAACCAATCTTCTTCTTGCTCTTCTTC	61.13243243	0	12	48	60	13
1537	26651	26676	25	GTCCTCACTGCCGTCTTGTTGACCAA	61.11538462	19963	26690	26726	36	ATCATCATCTAACCAATCTTCTTCTTGCTCTTCTTCA	61.13243243	0	12	50	62	14
1535	26649	26674	25	TTGTCCTCACTGCCGTCTTGTTGACC	61.11538462	19962	26689	26725	36	TATCATCATCTAACCAATCTTCTTCTTGCTCTTCTTC	61.13243243	0	15	48	63	15
1536	26650	26675	25	TGTCCTCACTGCCGTCTTGTTGACCA	61.11538462	19962	26689	26725	36	TATCATCATCTAACCAATCTTCTTCTTGCTCTTCTTC	61.13243243	0	15	48	63	14
1537	26651	26676	25	GTCCTCACTGCCGTCTTGTTGACCAA	61.11538462	19964	26691	26727	36	TCATCATCTAACCAATCTTCTTCTTGCTCTTCTTCAG	62.24054054	0	12	52	64	15
1535	26649	26674	25	TTGTCCTCACTGCCGTCTTGTTGACC	61.11538462	19963	26690	26726	36	ATCATCATCTAACCAATCTTCTTCTTGCTCTTCTTCA	61.13243243	0	15	50	65	16
1536	26650	26675	25	TGTCCTCACTGCCGTCTTGTTGACCA	61.11538462	19963	26690	26726	36	ATCATCATCTAACCAATCTTCTTCTTGCTCTTCTTCA	61.13243243	0	15	50	65	15
1535	26649	26674	25	TTGTCCTCACTGCCGTCTTGTTGACC	61.11538462	19964	26691	26727	36	TCATCATCTAACCAATCTTCTTCTTGCTCTTCTTCAG	62.24054054	0	15	52	67	17
1536	26650	26675	25	TGTCCTCACTGCCGTCTTGTTGACCA	61.11538462	19964	26691	26727	36	TCATCATCTAACCAATCTTCTTCTTGCTCTTCTTCAG	62.24054054	0	15	52	67	16
1537	26651	26676	25	GTCCTCACTGCCGTCTTGTTGACCAA	61.11538462	19966	26693	26729	36	ATCATCTAACCAATCTTCTTCTTGCTCTTCTTCAGGT	62.24054054	0	12	55	67	17
1535	26649	26674	25	TTGTCCTCACTGCCGTCTTGTTGACC	61.11538462	19965	26692	26728	36	CATCATCTAACCAATCTTCTTCTTGCTCTTCTTCAGG	63.34864865	0	15	53	68	18
1536	26650	26675	25	TGTCCTCACTGCCGTCTTGTTGACCA	61.11538462	19965	26692	26728	36	CATCATCTAACCAATCTTCTTCTTGCTCTTCTTCAGG	63.34864865	0	15	53	68	17
1535	26649	26674	25	TTGTCCTCACTGCCGTCTTGTTGACC	61.11538462	19966	26693	26729	36	ATCATCTAACCAATCTTCTTCTTGCTCTTCTTCAGGT	62.24054054	0	15	55	70	19
1536	26650	26675	25	TGTCCTCACTGCCGTCTTGTTGACCA	61.11538462	19966	26693	26729	36	ATCATCTAACCAATCTTCTTCTTGCTCTTCTTCAGGT	62.24054054	0	15	55	70	18
483	4187	4212	25	AAAGATAGAGAAAAGGGGCTTCAAGG	56.38461538	19490	4213	4249	36	CCAGCAGCAACGAGCAAAAGGTGTGAGTAAACTGTTA	65.56486486	0	69	3	72	1
482	4183	4208	25	GCATAAAGATAGAGAAAAGGGGCTTC	56.38461538	19489	4212	4248	36	GCCAGCAGCAACGAGCAAAAGGTGTGAGTAAACTGTT	66.67297297	0	127	3	130	4
482	4183	4208	25	GCATAAAGATAGAGAAAAGGGGCTTC	56.38461538	19490	4213	4249	36	CCAGCAGCAACGAGCAAAAGGTGTGAGTAAACTGTTA	65.56486486	0	127	3	130	5
34	463	488	25	GCTGTTTCTTCTGTCTCTGCGGTAAG	59.53846154	19332	508	544	36	TCTTCTTTTTGTCCTTTTTAGGCTCTGTTGGTGGGAA	63.34864865	0	109	73	182	20
33	462	487	25	TGCTGTTTCTTCTGTCTCTGCGGTAA	57.96153846	19332	508	544	36	TCTTCTTTTTGTCCTTTTTAGGCTCTGTTGGTGGGAA	63.34864865	0	117	73	190	21
34	463	488	25	GCTGTTTCTTCTGTCTCTGCGGTAAG	59.53846154	19333	509	545	36	CTTCTTTTTGTCCTTTTTAGGCTCTGTTGGTGGGAAT	63.34864865	0	109	84	193	21
34	463	488	25	GCTGTTTCTTCTGTCTCTGCGGTAAG	59.53846154	19331	507	543	36	TTCTTCTTTTTGTCCTTTTTAGGCTCTGTTGGTGGGA	63.34864865	0	109	89	198	19
33	462	487	25	TGCTGTTTCTTCTGTCTCTGCGGTAA	57.96153846	19333	509	545	36	CTTCTTTTTGTCCTTTTTAGGCTCTGTTGGTGGGAAT	63.34864865	0	117	84	201	22
34	463	488	25	GCTGTTTCTTCTGTCTCTGCGGTAAG	59.53846154	19330	506	542	36	CTTCTTCTTTTTGTCCTTTTTAGGCTCTGTTGGTGGG	64.45675676	0	109	94	203	18
32	461	486	25	TTGCTGTTTCTTCTGTCTCTGCGGTA	57.96153846	19332	508	544	36	TCTTCTTTTTGTCCTTTTTAGGCTCTGTTGGTGGGAA	63.34864865	0	131	73	204	22
33	462	487	25	TGCTGTTTCTTCTGTCTCTGCGGTAA	57.96153846	19331	507	543	36	TTCTTCTTTTTGTCCTTTTTAGGCTCTGTTGGTGGGA	63.34864865	0	117	89	206	20
33	462	487	25	TGCTGTTTCTTCTGTCTCTGCGGTAA	57.96153846	19329	505	541	36	CCTTCTTCTTTTTGTCCTTTTTAGGCTCTGTTGGTGG	64.45675676	0	117	94	211	18
33	462	487	25	TGCTGTTTCTTCTGTCTCTGCGGTAA	57.96153846	19330	506	542	36	CTTCTTCTTTTTGTCCTTTTTAGGCTCTGTTGGTGGG	64.45675676	0	117	94	211	19
32	461	486	25	TTGCTGTTTCTTCTGTCTCTGCGGTA	57.96153846	19333	509	545	36	CTTCTTTTTGTCCTTTTTAGGCTCTGTTGGTGGGAAT	63.34864865	0	131	84	215	23
32	461	486	25	TTGCTGTTTCTTCTGTCTCTGCGGTA	57.96153846	19331	507	543	36	TTCTTCTTTTTGTCCTTTTTAGGCTCTGTTGGTGGGA	63.34864865	0	131	89	220	21
32	461	486	25	TTGCTGTTTCTTCTGTCTCTGCGGTA	57.96153846	19329	505	541	36	CCTTCTTCTTTTTGTCCTTTTTAGGCTCTGTTGGTGG	64.45675676	0	131	94	225	19
32	461	486	25	TTGCTGTTTCTTCTGTCTCTGCGGTA	57.96153846	19330	506	542	36	CTTCTTCTTTTTGTCCTTTTTAGGCTCTGTTGGTGGG	64.45675676	0	131	94	225	20
31	460	485	25	TTTGCTGTTTCTTCTGTCTCTGCGGT	57.96153846	19332	508	544	36	TCTTCTTTTTGTCCTTTTTAGGCTCTGTTGGTGGGAA	63.34864865	0	154	73	227	23
43	472	497	25	TCTGTCTCTGCGGTAAGGCTTGAGTT	59.53846154	19346	522	558	36	TTTTTAGGCTCTGTTGGTGGGAATGTTTTGTATGCGT	63.34864865	0	3	228	231	25
42	471	496	25	TTCTGTCTCTGCGGTAAGGCTTGAGT	59.53846154	19345	521	557	36	CTTTTTAGGCTCTGTTGGTGGGAATGTTTTGTATGCG	64.45675676	0	3	229	232	25
43	472	497	25	TCTGTCTCTGCGGTAAGGCTTGAGTT	59.53846154	19345	521	557	36	CTTTTTAGGCTCTGTTGGTGGGAATGTTTTGTATGCG	64.45675676	0	3	229	232	24
45	474	499	25	TGTCTCTGCGGTAAGGCTTGAGTTTC	59.53846154	19348	524	560	36	TTTAGGCTCTGTTGGTGGGAATGTTTTGTATGCGTCA	64.45675676	0	7	226	233	25
44	473	498	25	CTGTCTCTGCGGTAAGGCTTGAGTTT	59.53846154	19347	523	559	36	TTTTAGGCTCTGTTGGTGGGAATGTTTTGTATGCGTC	64.45675676	0	7	227	234	25
45	474	499	25	TGTCTCTGCGGTAAGGCTTGAGTTTC	59.53846154	19347	523	559	36	TTTTAGGCTCTGTTGGTGGGAATGTTTTGTATGCGTC	64.45675676	0	7	227	234	24
44	473	498	25	CTGTCTCTGCGGTAAGGCTTGAGTTT	59.53846154	19346	522	558	36	TTTTTAGGCTCTGTTGGTGGGAATGTTTTGTATGCGT	63.34864865	0	7	228	235	24
45	474	499	25	TGTCTCTGCGGTAAGGCTTGAGTTTC	59.53846154	19346	522	558	36	TTTTTAGGCTCTGTTGGTGGGAATGTTTTGTATGCGT	63.34864865	0	7	228	235	23
44	473	498	25	CTGTCTCTGCGGTAAGGCTTGAGTTT	59.53846154	19345	521	557	36	CTTTTTAGGCTCTGTTGGTGGGAATGTTTTGTATGCG	64.45675676	0	7	229	236	23
46	475	500	25	GTCTCTGCGGTAAGGCTTGAGTTTCA	59.53846154	19345	521	557	36	CTTTTTAGGCTCTGTTGGTGGGAATGTTTTGTATGCG	64.45675676	0	8	229	237	21
31	460	485	25	TTTGCTGTTTCTTCTGTCTCTGCGGT	57.96153846	19333	509	545	36	CTTCTTTTTGTCCTTTTTAGGCTCTGTTGGTGGGAAT	63.34864865	0	154	84	238	24
48	477	502	25	CTCTGCGGTAAGGCTTGAGTTTCATC	59.53846154	19348	524	560	36	TTTAGGCTCTGTTGGTGGGAATGTTTTGTATGCGTCA	64.45675676	0	12	226	238	22
48	477	502	25	CTCTGCGGTAAGGCTTGAGTTTCATC	59.53846154	19347	523	559	36	TTTTAGGCTCTGTTGGTGGGAATGTTTTGTATGCGTC	64.45675676	0	12	227	239	21
48	477	502	25	CTCTGCGGTAAGGCTTGAGTTTCATC	59.53846154	19346	522	558	36	TTTTTAGGCTCTGTTGGTGGGAATGTTTTGTATGCGT	63.34864865	0	12	228	240	20
47	476	501	25	TCTCTGCGGTAAGGCTTGAGTTTCAT	57.96153846	19345	521	557	36	CTTTTTAGGCTCTGTTGGTGGGAATGTTTTGTATGCG	64.45675676	0	12	229	241	20
31	460	485	25	TTTGCTGTTTCTTCTGTCTCTGCGGT	57.96153846	19331	507	543	36	TTCTTCTTTTTGTCCTTTTTAGGCTCTGTTGGTGGGA	63.34864865	0	154	89	243	22
50	479	504	25	CTGCGGTAAGGCTTGAGTTTCATCAG	59.53846154	19348	524	560	36	TTTAGGCTCTGTTGGTGGGAATGTTTTGTATGCGTCA	64.45675676	0	17	226	243	20
51	480	505	25	TGCGGTAAGGCTTGAGTTTCATCAGC	59.53846154	19348	524	560	36	TTTAGGCTCTGTTGGTGGGAATGTTTTGTATGCGTCA	64.45675676	0	17	226	243	19
50	479	504	25	CTGCGGTAAGGCTTGAGTTTCATCAG	59.53846154	19347	523	559	36	TTTTAGGCTCTGTTGGTGGGAATGTTTTGTATGCGTC	64.45675676	0	17	227	244	19
51	480	505	25	TGCGGTAAGGCTTGAGTTTCATCAGC	59.53846154	19347	523	559	36	TTTTAGGCTCTGTTGGTGGGAATGTTTTGTATGCGTC	64.45675676	0	17	227	244	18
49	478	503	25	TCTGCGGTAAGGCTTGAGTTTCATCA	57.96153846	19345	521	557	36	CTTTTTAGGCTCTGTTGGTGGGAATGTTTTGTATGCG	64.45675676	0	16	229	245	18
50	479	504	25	CTGCGGTAAGGCTTGAGTTTCATCAG	59.53846154	19346	522	558	36	TTTTTAGGCTCTGTTGGTGGGAATGTTTTGTATGCGT	63.34864865	0	17	228	245	18
51	480	505	25	TGCGGTAAGGCTTGAGTTTCATCAGC	59.53846154	19346	522	558	36	TTTTTAGGCTCTGTTGGTGGGAATGTTTTGTATGCGT	63.34864865	0	17	228	245	17
30	459	484	25	GTTTGCTGTTTCTTCTGTCTCTGCGG	59.53846154	19332	508	544	36	TCTTCTTTTTGTCCTTTTTAGGCTCTGTTGGTGGGAA	63.34864865	0	173	73	246	24
50	479	504	25	CTGCGGTAAGGCTTGAGTTTCATCAG	59.53846154	19345	521	557	36	CTTTTTAGGCTCTGTTGGTGGGAATGTTTTGTATGCG	64.45675676	0	17	229	246	17
29	458	483	25	AGTTTGCTGTTTCTTCTGTCTCTGCG	57.96153846	19332	508	544	36	TCTTCTTTTTGTCCTTTTTAGGCTCTGTTGGTGGGAA	63.34864865	0	175	73	248	25
31	460	485	25	TTTGCTGTTTCTTCTGTCTCTGCGGT	57.96153846	19329	505	541	36	CCTTCTTCTTTTTGTCCTTTTTAGGCTCTGTTGGTGG	64.45675676	0	154	94	248	20
31	460	485	25	TTTGCTGTTTCTTCTGTCTCTGCGGT	57.96153846	19330	506	542	36	CTTCTTCTTTTTGTCCTTTTTAGGCTCTGTTGGTGGG	64.45675676	0	154	94	248	21
30	459	484	25	GTTTGCTGTTTCTTCTGTCTCTGCGG	59.53846154	19333	509	545	36	CTTCTTTTTGTCCTTTTTAGGCTCTGTTGGTGGGAAT	63.34864865	0	173	84	257	25
30	459	484	25	GTTTGCTGTTTCTTCTGTCTCTGCGG	59.53846154	19331	507	543	36	TTCTTCTTTTTGTCCTTTTTAGGCTCTGTTGGTGGGA	63.34864865	0	173	89	262	23
29	458	483	25	AGTTTGCTGTTTCTTCTGTCTCTGCG	57.96153846	19331	507	543	36	TTCTTCTTTTTGTCCTTTTTAGGCTCTGTTGGTGGGA	63.34864865	0	175	89	264	24
30	459	484	25	GTTTGCTGTTTCTTCTGTCTCTGCGG	59.53846154	19330	506	542	36	CTTCTTCTTTTTGTCCTTTTTAGGCTCTGTTGGTGGG	64.45675676	0	173	94	267	22
28	457	482	25	CAGTTTGCTGTTTCTTCTGTCTCTGC	57.96153846	19331	507	543	36	TTCTTCTTTTTGTCCTTTTTAGGCTCTGTTGGTGGGA	63.34864865	0	180	89	269	25
29	458	483	25	AGTTTGCTGTTTCTTCTGTCTCTGCG	57.96153846	19330	506	542	36	CTTCTTCTTTTTGTCCTTTTTAGGCTCTGTTGGTGGG	64.45675676	0	175	94	269	23
34	463	488	25	GCTGTTTCTTCTGTCTCTGCGGTAAG	59.53846154	19334	510	546	36	TTCTTTTTGTCCTTTTTAGGCTCTGTTGGTGGGAATG	63.34864865	0	109	160	269	22
28	457	482	25	CAGTTTGCTGTTTCTTCTGTCTCTGC	57.96153846	19329	505	541	36	CCTTCTTCTTTTTGTCCTTTTTAGGCTCTGTTGGTGG	64.45675676	0	180	94	274	23
34	463	488	25	GCTGTTTCTTCTGTCTCTGCGGTAAG	59.53846154	19335	511	547	36	TCTTTTTGTCCTTTTTAGGCTCTGTTGGTGGGAATGT	63.34864865	0	109	175	284	23
33	462	487	25	TGCTGTTTCTTCTGTCTCTGCGGTAA	57.96153846	19335	511	547	36	TCTTTTTGTCCTTTTTAGGCTCTGTTGGTGGGAATGT	63.34864865	0	117	175	292	24
32	461	486	25	TTGCTGTTTCTTCTGTCTCTGCGGTA	57.96153846	19335	511	547	36	TCTTTTTGTCCTTTTTAGGCTCTGTTGGTGGGAATGT	63.34864865	0	131	175	306	25
31	460	485	25	TTTGCTGTTTCTTCTGTCTCTGCGGT	57.96153846	19334	510	546	36	TTCTTTTTGTCCTTTTTAGGCTCTGTTGGTGGGAATG	63.34864865	0	154	160	314	25
34	463	488	25	GCTGTTTCTTCTGTCTCTGCGGTAAG	59.53846154	19336	512	548	36	CTTTTTGTCCTTTTTAGGCTCTGTTGGTGGGAATGTT	63.34864865	0	109	233	342	24
34	463	488	25	GCTGTTTCTTCTGTCTCTGCGGTAAG	59.53846154	19337	513	549	36	TTTTTGTCCTTTTTAGGCTCTGTTGGTGGGAATGTTT	62.24054054	0	109	233	342	25
33	462	487	25	TGCTGTTTCTTCTGTCTCTGCGGTAA	57.96153846	19336	512	548	36	CTTTTTGTCCTTTTTAGGCTCTGTTGGTGGGAATGTT	63.34864865	0	117	233	350	25
1537	26651	26676	25	GTCCTCACTGCCGTCTTGTTGACCAA	61.11538462	20614	26678	26715	37	AGTTTGTTGACTATCATCATCTAACCAATCTTCTTCTT	60.15263158	0	12	7	19	2
1537	26651	26676	25	GTCCTCACTGCCGTCTTGTTGACCAA	61.11538462	20616	26680	26717	37	TTTGTTGACTATCATCATCTAACCAATCTTCTTCTTGC	61.23157895	0	12	10	22	4
1257	19860	19885	25	GCTGAGGTGATAGAGGTTTGTGGTGG	61.11538462	20519	19905	19942	37	CCTGAGTTACTGAAGTCATTGAGAGCCTTTGCGAGATG	66.62631579	0	6	17	23	20
1535	26649	26674	25	TTGTCCTCACTGCCGTCTTGTTGACC	61.11538462	20615	26679	26716	37	GTTTGTTGACTATCATCATCTAACCAATCTTCTTCTTG	61.23157895	0	15	8	23	5
1537	26651	26676	25	GTCCTCACTGCCGTCTTGTTGACCAA	61.11538462	20618	26682	26719	37	TGTTGACTATCATCATCTAACCAATCTTCTTCTTGCTC	62.31052632	0	12	11	23	6
1258	19861	19886	25	CTGAGGTGATAGAGGTTTGTGGTGGT	59.53846154	20519	19905	19942	37	CCTGAGTTACTGAAGTCATTGAGAGCCTTTGCGAGATG	66.62631579	0	8	17	25	19
1535	26649	26674	25	TTGTCCTCACTGCCGTCTTGTTGACC	61.11538462	20616	26680	26717	37	TTTGTTGACTATCATCATCTAACCAATCTTCTTCTTGC	61.23157895	0	15	10	25	6
1535	26649	26674	25	TTGTCCTCACTGCCGTCTTGTTGACC	61.11538462	20617	26681	26718	37	TTGTTGACTATCATCATCTAACCAATCTTCTTCTTGCT	61.23157895	0	15	10	25	7
1536	26650	26675	25	TGTCCTCACTGCCGTCTTGTTGACCA	61.11538462	20616	26680	26717	37	TTTGTTGACTATCATCATCTAACCAATCTTCTTCTTGC	61.23157895	0	15	10	25	5
1535	26649	26674	25	TTGTCCTCACTGCCGTCTTGTTGACC	61.11538462	20618	26682	26719	37	TGTTGACTATCATCATCTAACCAATCTTCTTCTTGCTC	62.31052632	0	15	11	26	8
1536	26650	26675	25	TGTCCTCACTGCCGTCTTGTTGACCA	61.11538462	20618	26682	26719	37	TGTTGACTATCATCATCTAACCAATCTTCTTCTTGCTC	62.31052632	0	15	11	26	7
1259	19862	19887	25	TGAGGTGATAGAGGTTTGTGGTGGTT	57.96153846	20519	19905	19942	37	CCTGAGTTACTGAAGTCATTGAGAGCCTTTGCGAGATG	66.62631579	0	11	17	28	18
1535	26649	26674	25	TTGTCCTCACTGCCGTCTTGTTGACC	61.11538462	20619	26683	26720	37	GTTGACTATCATCATCTAACCAATCTTCTTCTTGCTCT	62.31052632	0	15	13	28	9
1260	19863	19888	25	GAGGTGATAGAGGTTTGTGGTGGTTG	59.53846154	20519	19905	19942	37	CCTGAGTTACTGAAGTCATTGAGAGCCTTTGCGAGATG	66.62631579	0	12	17	29	17
1261	19864	19889	25	AGGTGATAGAGGTTTGTGGTGGTTGG	59.53846154	20519	19905	19942	37	CCTGAGTTACTGAAGTCATTGAGAGCCTTTGCGAGATG	66.62631579	0	12	17	29	16
1262	19865	19890	25	GGTGATAGAGGTTTGTGGTGGTTGGT	59.53846154	20519	19905	19942	37	CCTGAGTTACTGAAGTCATTGAGAGCCTTTGCGAGATG	66.62631579	0	14	17	31	15
1535	26649	26674	25	TTGTCCTCACTGCCGTCTTGTTGACC	61.11538462	20620	26684	26721	37	TTGACTATCATCATCTAACCAATCTTCTTCTTGCTCTT	61.23157895	0	15	16	31	10
1535	26649	26674	25	TTGTCCTCACTGCCGTCTTGTTGACC	61.11538462	20621	26685	26722	37	TGACTATCATCATCTAACCAATCTTCTTCTTGCTCTTC	62.31052632	0	15	27	42	11
1535	26649	26674	25	TTGTCCTCACTGCCGTCTTGTTGACC	61.11538462	20622	26686	26723	37	GACTATCATCATCTAACCAATCTTCTTCTTGCTCTTCT	62.31052632	0	15	29	44	12
1537	26651	26676	25	GTCCTCACTGCCGTCTTGTTGACCAA	61.11538462	20623	26687	26724	37	ACTATCATCATCTAACCAATCTTCTTCTTGCTCTTCTT	61.23157895	0	12	37	49	11
1535	26649	26674	25	TTGTCCTCACTGCCGTCTTGTTGACC	61.11538462	20623	26687	26724	37	ACTATCATCATCTAACCAATCTTCTTCTTGCTCTTCTT	61.23157895	0	15	37	52	13
1535	26649	26674	25	TTGTCCTCACTGCCGTCTTGTTGACC	61.11538462	20624	26688	26725	37	CTATCATCATCTAACCAATCTTCTTCTTGCTCTTCTTC	62.31052632	0	15	48	63	14
1536	26650	26675	25	TGTCCTCACTGCCGTCTTGTTGACCA	61.11538462	20624	26688	26725	37	CTATCATCATCTAACCAATCTTCTTCTTGCTCTTCTTC	62.31052632	0	15	48	63	13
1537	26651	26676	25	GTCCTCACTGCCGTCTTGTTGACCAA	61.11538462	20625	26689	26726	37	TATCATCATCTAACCAATCTTCTTCTTGCTCTTCTTCA	61.23157895	0	12	52	64	13
1537	26651	26676	25	GTCCTCACTGCCGTCTTGTTGACCAA	61.11538462	20626	26690	26727	37	ATCATCATCTAACCAATCTTCTTCTTGCTCTTCTTCAG	62.31052632	0	12	52	64	14
1537	26651	26676	25	GTCCTCACTGCCGTCTTGTTGACCAA	61.11538462	20627	26691	26728	37	TCATCATCTAACCAATCTTCTTCTTGCTCTTCTTCAGG	63.38947368	0	12	53	65	15
1535	26649	26674	25	TTGTCCTCACTGCCGTCTTGTTGACC	61.11538462	20625	26689	26726	37	TATCATCATCTAACCAATCTTCTTCTTGCTCTTCTTCA	61.23157895	0	15	52	67	15
1535	26649	26674	25	TTGTCCTCACTGCCGTCTTGTTGACC	61.11538462	20626	26690	26727	37	ATCATCATCTAACCAATCTTCTTCTTGCTCTTCTTCAG	62.31052632	0	15	52	67	16
1536	26650	26675	25	TGTCCTCACTGCCGTCTTGTTGACCA	61.11538462	20625	26689	26726	37	TATCATCATCTAACCAATCTTCTTCTTGCTCTTCTTCA	61.23157895	0	15	52	67	14
1536	26650	26675	25	TGTCCTCACTGCCGTCTTGTTGACCA	61.11538462	20626	26690	26727	37	ATCATCATCTAACCAATCTTCTTCTTGCTCTTCTTCAG	62.31052632	0	15	52	67	15
1535	26649	26674	25	TTGTCCTCACTGCCGTCTTGTTGACC	61.11538462	20627	26691	26728	37	TCATCATCTAACCAATCTTCTTCTTGCTCTTCTTCAGG	63.38947368	0	15	53	68	17
1536	26650	26675	25	TGTCCTCACTGCCGTCTTGTTGACCA	61.11538462	20627	26691	26728	37	TCATCATCTAACCAATCTTCTTCTTGCTCTTCTTCAGG	63.38947368	0	15	53	68	16
1535	26649	26674	25	TTGTCCTCACTGCCGTCTTGTTGACC	61.11538462	20628	26692	26729	37	CATCATCTAACCAATCTTCTTCTTGCTCTTCTTCAGGT	63.38947368	0	15	55	70	18
1536	26650	26675	25	TGTCCTCACTGCCGTCTTGTTGACCA	61.11538462	20628	26692	26729	37	CATCATCTAACCAATCTTCTTCTTGCTCTTCTTCAGGT	63.38947368	0	15	55	70	17
482	4183	4208	25	GCATAAAGATAGAGAAAAGGGGCTTC	56.38461538	20236	4212	4249	37	GCCAGCAGCAACGAGCAAAAGGTGTGAGTAAACTGTTA	66.62631579	0	127	3	130	4
34	463	488	25	GCTGTTTCTTCTGTCTCTGCGGTAAG	59.53846154	20101	507	544	37	TTCTTCTTTTTGTCCTTTTTAGGCTCTGTTGGTGGGAA	63.38947368	0	109	90	199	19
34	463	488	25	GCTGTTTCTTCTGTCTCTGCGGTAAG	59.53846154	20102	508	545	37	TCTTCTTTTTGTCCTTTTTAGGCTCTGTTGGTGGGAAT	63.38947368	0	109	93	202	20
34	463	488	25	GCTGTTTCTTCTGTCTCTGCGGTAAG	59.53846154	20100	506	543	37	CTTCTTCTTTTTGTCCTTTTTAGGCTCTGTTGGTGGGA	64.46842105	0	109	97	206	18
33	462	487	25	TGCTGTTTCTTCTGTCTCTGCGGTAA	57.96153846	20101	507	544	37	TTCTTCTTTTTGTCCTTTTTAGGCTCTGTTGGTGGGAA	63.38947368	0	117	90	207	20
33	462	487	25	TGCTGTTTCTTCTGTCTCTGCGGTAA	57.96153846	20102	508	545	37	TCTTCTTTTTGTCCTTTTTAGGCTCTGTTGGTGGGAAT	63.38947368	0	117	93	210	21
33	462	487	25	TGCTGTTTCTTCTGTCTCTGCGGTAA	57.96153846	20099	505	542	37	CCTTCTTCTTTTTGTCCTTTTTAGGCTCTGTTGGTGGG	65.54736842	0	117	95	212	18
33	462	487	25	TGCTGTTTCTTCTGTCTCTGCGGTAA	57.96153846	20100	506	543	37	CTTCTTCTTTTTGTCCTTTTTAGGCTCTGTTGGTGGGA	64.46842105	0	117	97	214	19
32	461	486	25	TTGCTGTTTCTTCTGTCTCTGCGGTA	57.96153846	20101	507	544	37	TTCTTCTTTTTGTCCTTTTTAGGCTCTGTTGGTGGGAA	63.38947368	0	131	90	221	21
32	461	486	25	TTGCTGTTTCTTCTGTCTCTGCGGTA	57.96153846	20102	508	545	37	TCTTCTTTTTGTCCTTTTTAGGCTCTGTTGGTGGGAAT	63.38947368	0	131	93	224	22
32	461	486	25	TTGCTGTTTCTTCTGTCTCTGCGGTA	57.96153846	20099	505	542	37	CCTTCTTCTTTTTGTCCTTTTTAGGCTCTGTTGGTGGG	65.54736842	0	131	95	226	19
32	461	486	25	TTGCTGTTTCTTCTGTCTCTGCGGTA	57.96153846	20100	506	543	37	CTTCTTCTTTTTGTCCTTTTTAGGCTCTGTTGGTGGGA	64.46842105	0	131	97	228	20
43	472	497	25	TCTGTCTCTGCGGTAAGGCTTGAGTT	59.53846154	20116	522	559	37	TTTTTAGGCTCTGTTGGTGGGAATGTTTTGTATGCGTC	64.46842105	0	3	228	231	25
42	471	496	25	TTCTGTCTCTGCGGTAAGGCTTGAGT	59.53846154	20115	521	558	37	CTTTTTAGGCTCTGTTGGTGGGAATGTTTTGTATGCGT	64.46842105	0	3	229	232	25
43	472	497	25	TCTGTCTCTGCGGTAAGGCTTGAGTT	59.53846154	20115	521	558	37	CTTTTTAGGCTCTGTTGGTGGGAATGTTTTGTATGCGT	64.46842105	0	3	229	232	24
44	473	498	25	CTGTCTCTGCGGTAAGGCTTGAGTTT	59.53846154	20116	522	559	37	TTTTTAGGCTCTGTTGGTGGGAATGTTTTGTATGCGTC	64.46842105	0	7	228	235	24
44	473	498	25	CTGTCTCTGCGGTAAGGCTTGAGTTT	59.53846154	20117	523	560	37	TTTTAGGCTCTGTTGGTGGGAATGTTTTGTATGCGTCA	64.46842105	0	7	228	235	25
45	474	499	25	TGTCTCTGCGGTAAGGCTTGAGTTTC	59.53846154	20116	522	559	37	TTTTTAGGCTCTGTTGGTGGGAATGTTTTGTATGCGTC	64.46842105	0	7	228	235	23
45	474	499	25	TGTCTCTGCGGTAAGGCTTGAGTTTC	59.53846154	20117	523	560	37	TTTTAGGCTCTGTTGGTGGGAATGTTTTGTATGCGTCA	64.46842105	0	7	228	235	24
44	473	498	25	CTGTCTCTGCGGTAAGGCTTGAGTTT	59.53846154	20115	521	558	37	CTTTTTAGGCTCTGTTGGTGGGAATGTTTTGTATGCGT	64.46842105	0	7	229	236	23
46	475	500	25	GTCTCTGCGGTAAGGCTTGAGTTTCA	59.53846154	20115	521	558	37	CTTTTTAGGCTCTGTTGGTGGGAATGTTTTGTATGCGT	64.46842105	0	8	229	237	21
48	477	502	25	CTCTGCGGTAAGGCTTGAGTTTCATC	59.53846154	20116	522	559	37	TTTTTAGGCTCTGTTGGTGGGAATGTTTTGTATGCGTC	64.46842105	0	12	228	240	20
48	477	502	25	CTCTGCGGTAAGGCTTGAGTTTCATC	59.53846154	20117	523	560	37	TTTTAGGCTCTGTTGGTGGGAATGTTTTGTATGCGTCA	64.46842105	0	12	228	240	21
47	476	501	25	TCTCTGCGGTAAGGCTTGAGTTTCAT	57.96153846	20115	521	558	37	CTTTTTAGGCTCTGTTGGTGGGAATGTTTTGTATGCGT	64.46842105	0	12	229	241	20
31	460	485	25	TTTGCTGTTTCTTCTGTCTCTGCGGT	57.96153846	20101	507	544	37	TTCTTCTTTTTGTCCTTTTTAGGCTCTGTTGGTGGGAA	63.38947368	0	154	90	244	22
49	478	503	25	TCTGCGGTAAGGCTTGAGTTTCATCA	57.96153846	20115	521	558	37	CTTTTTAGGCTCTGTTGGTGGGAATGTTTTGTATGCGT	64.46842105	0	16	229	245	18
50	479	504	25	CTGCGGTAAGGCTTGAGTTTCATCAG	59.53846154	20116	522	559	37	TTTTTAGGCTCTGTTGGTGGGAATGTTTTGTATGCGTC	64.46842105	0	17	228	245	18
50	479	504	25	CTGCGGTAAGGCTTGAGTTTCATCAG	59.53846154	20117	523	560	37	TTTTAGGCTCTGTTGGTGGGAATGTTTTGTATGCGTCA	64.46842105	0	17	228	245	19
51	480	505	25	TGCGGTAAGGCTTGAGTTTCATCAGC	59.53846154	20116	522	559	37	TTTTTAGGCTCTGTTGGTGGGAATGTTTTGTATGCGTC	64.46842105	0	17	228	245	17
51	480	505	25	TGCGGTAAGGCTTGAGTTTCATCAGC	59.53846154	20117	523	560	37	TTTTAGGCTCTGTTGGTGGGAATGTTTTGTATGCGTCA	64.46842105	0	17	228	245	18
50	479	504	25	CTGCGGTAAGGCTTGAGTTTCATCAG	59.53846154	20115	521	558	37	CTTTTTAGGCTCTGTTGGTGGGAATGTTTTGTATGCGT	64.46842105	0	17	229	246	17
31	460	485	25	TTTGCTGTTTCTTCTGTCTCTGCGGT	57.96153846	20102	508	545	37	TCTTCTTTTTGTCCTTTTTAGGCTCTGTTGGTGGGAAT	63.38947368	0	154	93	247	23
31	460	485	25	TTTGCTGTTTCTTCTGTCTCTGCGGT	57.96153846	20099	505	542	37	CCTTCTTCTTTTTGTCCTTTTTAGGCTCTGTTGGTGGG	65.54736842	0	154	95	249	20
31	460	485	25	TTTGCTGTTTCTTCTGTCTCTGCGGT	57.96153846	20100	506	543	37	CTTCTTCTTTTTGTCCTTTTTAGGCTCTGTTGGTGGGA	64.46842105	0	154	97	251	21
30	459	484	25	GTTTGCTGTTTCTTCTGTCTCTGCGG	59.53846154	20101	507	544	37	TTCTTCTTTTTGTCCTTTTTAGGCTCTGTTGGTGGGAA	63.38947368	0	173	90	263	23
29	458	483	25	AGTTTGCTGTTTCTTCTGTCTCTGCG	57.96153846	20101	507	544	37	TTCTTCTTTTTGTCCTTTTTAGGCTCTGTTGGTGGGAA	63.38947368	0	175	90	265	24
30	459	484	25	GTTTGCTGTTTCTTCTGTCTCTGCGG	59.53846154	20102	508	545	37	TCTTCTTTTTGTCCTTTTTAGGCTCTGTTGGTGGGAAT	63.38947368	0	173	93	266	24
29	458	483	25	AGTTTGCTGTTTCTTCTGTCTCTGCG	57.96153846	20102	508	545	37	TCTTCTTTTTGTCCTTTTTAGGCTCTGTTGGTGGGAAT	63.38947368	0	175	93	268	25
28	457	482	25	CAGTTTGCTGTTTCTTCTGTCTCTGC	57.96153846	20101	507	544	37	TTCTTCTTTTTGTCCTTTTTAGGCTCTGTTGGTGGGAA	63.38947368	0	180	90	270	25
30	459	484	25	GTTTGCTGTTTCTTCTGTCTCTGCGG	59.53846154	20100	506	543	37	CTTCTTCTTTTTGTCCTTTTTAGGCTCTGTTGGTGGGA	64.46842105	0	173	97	270	22
29	458	483	25	AGTTTGCTGTTTCTTCTGTCTCTGCG	57.96153846	20100	506	543	37	CTTCTTCTTTTTGTCCTTTTTAGGCTCTGTTGGTGGGA	64.46842105	0	175	97	272	23
28	457	482	25	CAGTTTGCTGTTTCTTCTGTCTCTGC	57.96153846	20099	505	542	37	CCTTCTTCTTTTTGTCCTTTTTAGGCTCTGTTGGTGGG	65.54736842	0	180	95	275	23
34	463	488	25	GCTGTTTCTTCTGTCTCTGCGGTAAG	59.53846154	20103	509	546	37	CTTCTTTTTGTCCTTTTTAGGCTCTGTTGGTGGGAATG	64.46842105	0	109	171	280	21
33	462	487	25	TGCTGTTTCTTCTGTCTCTGCGGTAA	57.96153846	20103	509	546	37	CTTCTTTTTGTCCTTTTTAGGCTCTGTTGGTGGGAATG	64.46842105	0	117	171	288	22
32	461	486	25	TTGCTGTTTCTTCTGTCTCTGCGGTA	57.96153846	20103	509	546	37	CTTCTTTTTGTCCTTTTTAGGCTCTGTTGGTGGGAATG	64.46842105	0	131	171	302	23
34	463	488	25	GCTGTTTCTTCTGTCTCTGCGGTAAG	59.53846154	20104	510	547	37	TTCTTTTTGTCCTTTTTAGGCTCTGTTGGTGGGAATGT	63.38947368	0	109	193	302	22
31	460	485	25	TTTGCTGTTTCTTCTGTCTCTGCGGT	57.96153846	20103	509	546	37	CTTCTTTTTGTCCTTTTTAGGCTCTGTTGGTGGGAATG	64.46842105	0	154	171	325	24
34	463	488	25	GCTGTTTCTTCTGTCTCTGCGGTAAG	59.53846154	20106	512	549	37	CTTTTTGTCCTTTTTAGGCTCTGTTGGTGGGAATGTTT	63.38947368	0	109	234	343	24
34	463	488	25	GCTGTTTCTTCTGTCTCTGCGGTAAG	59.53846154	20107	513	550	37	TTTTTGTCCTTTTTAGGCTCTGTTGGTGGGAATGTTTT	62.31052632	0	109	234	343	25
30	459	484	25	GTTTGCTGTTTCTTCTGTCTCTGCGG	59.53846154	20103	509	546	37	CTTCTTTTTGTCCTTTTTAGGCTCTGTTGGTGGGAATG	64.46842105	0	173	171	344	25
31	460	485	25	TTTGCTGTTTCTTCTGTCTCTGCGGT	57.96153846	20104	510	547	37	TTCTTTTTGTCCTTTTTAGGCTCTGTTGGTGGGAATGT	63.38947368	0	154	193	347	25
33	462	487	25	TGCTGTTTCTTCTGTCTCTGCGGTAA	57.96153846	20106	512	549	37	CTTTTTGTCCTTTTTAGGCTCTGTTGGTGGGAATGTTT	63.38947368	0	117	234	351	25
34	463	488	25	GCTGTTTCTTCTGTCTCTGCGGTAAG	59.53846154	20105	511	548	37	TCTTTTTGTCCTTTTTAGGCTCTGTTGGTGGGAATGTT	63.38947368	0	109	244	353	23
33	462	487	25	TGCTGTTTCTTCTGTCTCTGCGGTAA	57.96153846	20105	511	548	37	TCTTTTTGTCCTTTTTAGGCTCTGTTGGTGGGAATGTT	63.38947368	0	117	244	361	24
32	461	486	25	TTGCTGTTTCTTCTGTCTCTGCGGTA	57.96153846	20105	511	548	37	TCTTTTTGTCCTTTTTAGGCTCTGTTGGTGGGAATGTT	63.38947368	0	131	244	375	25
1537	26651	26676	25	GTCCTCACTGCCGTCTTGTTGACCAA	61.11538462	21161	26678	26716	38	AGTTTGTTGACTATCATCATCTAACCAATCTTCTTCTTG	61.32564103	0	12	8	20	2
1537	26651	26676	25	GTCCTCACTGCCGTCTTGTTGACCAA	61.11538462	21163	26680	26718	38	TTTGTTGACTATCATCATCTAACCAATCTTCTTCTTGCT	61.32564103	0	12	11	23	4
1535	26649	26674	25	TTGTCCTCACTGCCGTCTTGTTGACC	61.11538462	21162	26679	26717	38	GTTTGTTGACTATCATCATCTAACCAATCTTCTTCTTGC	62.37692308	0	15	10	25	5
1535	26649	26674	25	TTGTCCTCACTGCCGTCTTGTTGACC	61.11538462	21163	26680	26718	38	TTTGTTGACTATCATCATCTAACCAATCTTCTTCTTGCT	61.32564103	0	15	11	26	6
1535	26649	26674	25	TTGTCCTCACTGCCGTCTTGTTGACC	61.11538462	21164	26681	26719	38	TTGTTGACTATCATCATCTAACCAATCTTCTTCTTGCTC	62.37692308	0	15	11	26	7
1536	26650	26675	25	TGTCCTCACTGCCGTCTTGTTGACCA	61.11538462	21163	26680	26718	38	TTTGTTGACTATCATCATCTAACCAATCTTCTTCTTGCT	61.32564103	0	15	11	26	5
1537	26651	26676	25	GTCCTCACTGCCGTCTTGTTGACCAA	61.11538462	21165	26682	26720	38	TGTTGACTATCATCATCTAACCAATCTTCTTCTTGCTCT	62.37692308	0	12	14	26	6
1535	26649	26674	25	TTGTCCTCACTGCCGTCTTGTTGACC	61.11538462	21165	26682	26720	38	TGTTGACTATCATCATCTAACCAATCTTCTTCTTGCTCT	62.37692308	0	15	14	29	8
1536	26650	26675	25	TGTCCTCACTGCCGTCTTGTTGACCA	61.11538462	21165	26682	26720	38	TGTTGACTATCATCATCTAACCAATCTTCTTCTTGCTCT	62.37692308	0	15	14	29	7
1535	26649	26674	25	TTGTCCTCACTGCCGTCTTGTTGACC	61.11538462	21166	26683	26721	38	GTTGACTATCATCATCTAACCAATCTTCTTCTTGCTCTT	62.37692308	0	15	17	32	9
1535	26649	26674	25	TTGTCCTCACTGCCGTCTTGTTGACC	61.11538462	21167	26684	26722	38	TTGACTATCATCATCTAACCAATCTTCTTCTTGCTCTTC	62.37692308	0	15	27	42	10
1535	26649	26674	25	TTGTCCTCACTGCCGTCTTGTTGACC	61.11538462	21168	26685	26723	38	TGACTATCATCATCTAACCAATCTTCTTCTTGCTCTTCT	62.37692308	0	15	30	45	11
1535	26649	26674	25	TTGTCCTCACTGCCGTCTTGTTGACC	61.11538462	21169	26686	26724	38	GACTATCATCATCTAACCAATCTTCTTCTTGCTCTTCTT	62.37692308	0	15	37	52	12
1537	26651	26676	25	GTCCTCACTGCCGTCTTGTTGACCAA	61.11538462	21170	26687	26725	38	ACTATCATCATCTAACCAATCTTCTTCTTGCTCTTCTTC	62.37692308	0	12	48	60	11
1535	26649	26674	25	TTGTCCTCACTGCCGTCTTGTTGACC	61.11538462	21170	26687	26725	38	ACTATCATCATCTAACCAATCTTCTTCTTGCTCTTCTTC	62.37692308	0	15	48	63	13
1537	26651	26676	25	GTCCTCACTGCCGTCTTGTTGACCAA	61.11538462	21173	26690	26728	38	ATCATCATCTAACCAATCTTCTTCTTGCTCTTCTTCAGG	63.42820513	0	12	53	65	14
1537	26651	26676	25	GTCCTCACTGCCGTCTTGTTGACCAA	61.11538462	21172	26689	26727	38	TATCATCATCTAACCAATCTTCTTCTTGCTCTTCTTCAG	62.37692308	0	12	54	66	13
1535	26649	26674	25	TTGTCCTCACTGCCGTCTTGTTGACC	61.11538462	21171	26688	26726	38	CTATCATCATCTAACCAATCTTCTTCTTGCTCTTCTTCA	62.37692308	0	15	52	67	14
1536	26650	26675	25	TGTCCTCACTGCCGTCTTGTTGACCA	61.11538462	21171	26688	26726	38	CTATCATCATCTAACCAATCTTCTTCTTGCTCTTCTTCA	62.37692308	0	15	52	67	13
1537	26651	26676	25	GTCCTCACTGCCGTCTTGTTGACCAA	61.11538462	21174	26691	26729	38	TCATCATCTAACCAATCTTCTTCTTGCTCTTCTTCAGGT	63.42820513	0	12	55	67	15
1535	26649	26674	25	TTGTCCTCACTGCCGTCTTGTTGACC	61.11538462	21173	26690	26728	38	ATCATCATCTAACCAATCTTCTTCTTGCTCTTCTTCAGG	63.42820513	0	15	53	68	16
1536	26650	26675	25	TGTCCTCACTGCCGTCTTGTTGACCA	61.11538462	21173	26690	26728	38	ATCATCATCTAACCAATCTTCTTCTTGCTCTTCTTCAGG	63.42820513	0	15	53	68	15
1535	26649	26674	25	TTGTCCTCACTGCCGTCTTGTTGACC	61.11538462	21172	26689	26727	38	TATCATCATCTAACCAATCTTCTTCTTGCTCTTCTTCAG	62.37692308	0	15	54	69	15
1536	26650	26675	25	TGTCCTCACTGCCGTCTTGTTGACCA	61.11538462	21172	26689	26727	38	TATCATCATCTAACCAATCTTCTTCTTGCTCTTCTTCAG	62.37692308	0	15	54	69	14
1536	26650	26675	25	TGTCCTCACTGCCGTCTTGTTGACCA	61.11538462	21174	26691	26729	38	TCATCATCTAACCAATCTTCTTCTTGCTCTTCTTCAGGT	63.42820513	0	15	55	70	16
34	463	488	25	GCTGTTTCTTCTGTCTCTGCGGTAAG	59.53846154	20739	506	544	38	CTTCTTCTTTTTGTCCTTTTTAGGCTCTGTTGGTGGGAA	64.47948718	0	109	98	207	18
33	462	487	25	TGCTGTTTCTTCTGTCTCTGCGGTAA	57.96153846	20738	505	543	38	CCTTCTTCTTTTTGTCCTTTTTAGGCTCTGTTGGTGGGA	65.53076923	0	117	98	215	18
33	462	487	25	TGCTGTTTCTTCTGTCTCTGCGGTAA	57.96153846	20739	506	544	38	CTTCTTCTTTTTGTCCTTTTTAGGCTCTGTTGGTGGGAA	64.47948718	0	117	98	215	19
34	463	488	25	GCTGTTTCTTCTGTCTCTGCGGTAAG	59.53846154	20740	507	545	38	TTCTTCTTTTTGTCCTTTTTAGGCTCTGTTGGTGGGAAT	63.42820513	0	109	110	219	19
32	461	486	25	TTGCTGTTTCTTCTGTCTCTGCGGTA	57.96153846	20738	505	543	38	CCTTCTTCTTTTTGTCCTTTTTAGGCTCTGTTGGTGGGA	65.53076923	0	131	98	229	19
32	461	486	25	TTGCTGTTTCTTCTGTCTCTGCGGTA	57.96153846	20739	506	544	38	CTTCTTCTTTTTGTCCTTTTTAGGCTCTGTTGGTGGGAA	64.47948718	0	131	98	229	20
42	471	496	25	TTCTGTCTCTGCGGTAAGGCTTGAGT	59.53846154	20754	521	559	38	CTTTTTAGGCTCTGTTGGTGGGAATGTTTTGTATGCGTC	65.53076923	0	3	229	232	25
43	472	497	25	TCTGTCTCTGCGGTAAGGCTTGAGTT	59.53846154	20754	521	559	38	CTTTTTAGGCTCTGTTGGTGGGAATGTTTTGTATGCGTC	65.53076923	0	3	229	232	24
43	472	497	25	TCTGTCTCTGCGGTAAGGCTTGAGTT	59.53846154	20755	522	560	38	TTTTTAGGCTCTGTTGGTGGGAATGTTTTGTATGCGTCA	64.47948718	0	3	229	232	25
44	473	498	25	CTGTCTCTGCGGTAAGGCTTGAGTTT	59.53846154	20754	521	559	38	CTTTTTAGGCTCTGTTGGTGGGAATGTTTTGTATGCGTC	65.53076923	0	7	229	236	23
44	473	498	25	CTGTCTCTGCGGTAAGGCTTGAGTTT	59.53846154	20755	522	560	38	TTTTTAGGCTCTGTTGGTGGGAATGTTTTGTATGCGTCA	64.47948718	0	7	229	236	24
45	474	499	25	TGTCTCTGCGGTAAGGCTTGAGTTTC	59.53846154	20755	522	560	38	TTTTTAGGCTCTGTTGGTGGGAATGTTTTGTATGCGTCA	64.47948718	0	7	229	236	23
46	475	500	25	GTCTCTGCGGTAAGGCTTGAGTTTCA	59.53846154	20754	521	559	38	CTTTTTAGGCTCTGTTGGTGGGAATGTTTTGTATGCGTC	65.53076923	0	8	229	237	21
47	476	501	25	TCTCTGCGGTAAGGCTTGAGTTTCAT	57.96153846	20754	521	559	38	CTTTTTAGGCTCTGTTGGTGGGAATGTTTTGTATGCGTC	65.53076923	0	12	229	241	20
48	477	502	25	CTCTGCGGTAAGGCTTGAGTTTCATC	59.53846154	20755	522	560	38	TTTTTAGGCTCTGTTGGTGGGAATGTTTTGTATGCGTCA	64.47948718	0	12	229	241	20
49	478	503	25	TCTGCGGTAAGGCTTGAGTTTCATCA	57.96153846	20754	521	559	38	CTTTTTAGGCTCTGTTGGTGGGAATGTTTTGTATGCGTC	65.53076923	0	16	229	245	18
50	479	504	25	CTGCGGTAAGGCTTGAGTTTCATCAG	59.53846154	20754	521	559	38	CTTTTTAGGCTCTGTTGGTGGGAATGTTTTGTATGCGTC	65.53076923	0	17	229	246	17
50	479	504	25	CTGCGGTAAGGCTTGAGTTTCATCAG	59.53846154	20755	522	560	38	TTTTTAGGCTCTGTTGGTGGGAATGTTTTGTATGCGTCA	64.47948718	0	17	229	246	18
51	480	505	25	TGCGGTAAGGCTTGAGTTTCATCAGC	59.53846154	20755	522	560	38	TTTTTAGGCTCTGTTGGTGGGAATGTTTTGTATGCGTCA	64.47948718	0	17	229	246	17
31	460	485	25	TTTGCTGTTTCTTCTGTCTCTGCGGT	57.96153846	20738	505	543	38	CCTTCTTCTTTTTGTCCTTTTTAGGCTCTGTTGGTGGGA	65.53076923	0	154	98	252	20
31	460	485	25	TTTGCTGTTTCTTCTGTCTCTGCGGT	57.96153846	20739	506	544	38	CTTCTTCTTTTTGTCCTTTTTAGGCTCTGTTGGTGGGAA	64.47948718	0	154	98	252	21
31	460	485	25	TTTGCTGTTTCTTCTGTCTCTGCGGT	57.96153846	20740	507	545	38	TTCTTCTTTTTGTCCTTTTTAGGCTCTGTTGGTGGGAAT	63.42820513	0	154	110	264	22
30	459	484	25	GTTTGCTGTTTCTTCTGTCTCTGCGG	59.53846154	20739	506	544	38	CTTCTTCTTTTTGTCCTTTTTAGGCTCTGTTGGTGGGAA	64.47948718	0	173	98	271	22
29	458	483	25	AGTTTGCTGTTTCTTCTGTCTCTGCG	57.96153846	20739	506	544	38	CTTCTTCTTTTTGTCCTTTTTAGGCTCTGTTGGTGGGAA	64.47948718	0	175	98	273	23
28	457	482	25	CAGTTTGCTGTTTCTTCTGTCTCTGC	57.96153846	20738	505	543	38	CCTTCTTCTTTTTGTCCTTTTTAGGCTCTGTTGGTGGGA	65.53076923	0	180	98	278	23
30	459	484	25	GTTTGCTGTTTCTTCTGTCTCTGCGG	59.53846154	20740	507	545	38	TTCTTCTTTTTGTCCTTTTTAGGCTCTGTTGGTGGGAAT	63.42820513	0	173	110	283	23
29	458	483	25	AGTTTGCTGTTTCTTCTGTCTCTGCG	57.96153846	20740	507	545	38	TTCTTCTTTTTGTCCTTTTTAGGCTCTGTTGGTGGGAAT	63.42820513	0	175	110	285	24
34	463	488	25	GCTGTTTCTTCTGTCTCTGCGGTAAG	59.53846154	20741	508	546	38	TCTTCTTTTTGTCCTTTTTAGGCTCTGTTGGTGGGAATG	64.47948718	0	109	180	289	20
28	457	482	25	CAGTTTGCTGTTTCTTCTGTCTCTGC	57.96153846	20740	507	545	38	TTCTTCTTTTTGTCCTTTTTAGGCTCTGTTGGTGGGAAT	63.42820513	0	180	110	290	25
33	462	487	25	TGCTGTTTCTTCTGTCTCTGCGGTAA	57.96153846	20741	508	546	38	TCTTCTTTTTGTCCTTTTTAGGCTCTGTTGGTGGGAATG	64.47948718	0	117	180	297	21
32	461	486	25	TTGCTGTTTCTTCTGTCTCTGCGGTA	57.96153846	20741	508	546	38	TCTTCTTTTTGTCCTTTTTAGGCTCTGTTGGTGGGAATG	64.47948718	0	131	180	311	22
34	463	488	25	GCTGTTTCTTCTGTCTCTGCGGTAAG	59.53846154	20742	509	547	38	CTTCTTTTTGTCCTTTTTAGGCTCTGTTGGTGGGAATGT	64.47948718	0	109	204	313	21
33	462	487	25	TGCTGTTTCTTCTGTCTCTGCGGTAA	57.96153846	20742	509	547	38	CTTCTTTTTGTCCTTTTTAGGCTCTGTTGGTGGGAATGT	64.47948718	0	117	204	321	22
31	460	485	25	TTTGCTGTTTCTTCTGTCTCTGCGGT	57.96153846	20741	508	546	38	TCTTCTTTTTGTCCTTTTTAGGCTCTGTTGGTGGGAATG	64.47948718	0	154	180	334	23
32	461	486	25	TTGCTGTTTCTTCTGTCTCTGCGGTA	57.96153846	20742	509	547	38	CTTCTTTTTGTCCTTTTTAGGCTCTGTTGGTGGGAATGT	64.47948718	0	131	204	335	23
34	463	488	25	GCTGTTTCTTCTGTCTCTGCGGTAAG	59.53846154	20745	512	550	38	CTTTTTGTCCTTTTTAGGCTCTGTTGGTGGGAATGTTTT	63.42820513	0	109	235	344	24
34	463	488	25	GCTGTTTCTTCTGTCTCTGCGGTAAG	59.53846154	20746	513	551	38	TTTTTGTCCTTTTTAGGCTCTGTTGGTGGGAATGTTTTG	63.42820513	0	109	237	346	25
33	462	487	25	TGCTGTTTCTTCTGTCTCTGCGGTAA	57.96153846	20745	512	550	38	CTTTTTGTCCTTTTTAGGCTCTGTTGGTGGGAATGTTTT	63.42820513	0	117	235	352	25
30	459	484	25	GTTTGCTGTTTCTTCTGTCTCTGCGG	59.53846154	20741	508	546	38	TCTTCTTTTTGTCCTTTTTAGGCTCTGTTGGTGGGAATG	64.47948718	0	173	180	353	24
34	463	488	25	GCTGTTTCTTCTGTCTCTGCGGTAAG	59.53846154	20744	511	549	38	TCTTTTTGTCCTTTTTAGGCTCTGTTGGTGGGAATGTTT	63.42820513	0	109	245	354	23
29	458	483	25	AGTTTGCTGTTTCTTCTGTCTCTGCG	57.96153846	20741	508	546	38	TCTTCTTTTTGTCCTTTTTAGGCTCTGTTGGTGGGAATG	64.47948718	0	175	180	355	25
31	460	485	25	TTTGCTGTTTCTTCTGTCTCTGCGGT	57.96153846	20742	509	547	38	CTTCTTTTTGTCCTTTTTAGGCTCTGTTGGTGGGAATGT	64.47948718	0	154	204	358	24
33	462	487	25	TGCTGTTTCTTCTGTCTCTGCGGTAA	57.96153846	20744	511	549	38	TCTTTTTGTCCTTTTTAGGCTCTGTTGGTGGGAATGTTT	63.42820513	0	117	245	362	24
34	463	488	25	GCTGTTTCTTCTGTCTCTGCGGTAAG	59.53846154	20743	510	548	38	TTCTTTTTGTCCTTTTTAGGCTCTGTTGGTGGGAATGTT	63.42820513	0	109	262	371	22
32	461	486	25	TTGCTGTTTCTTCTGTCTCTGCGGTA	57.96153846	20744	511	549	38	TCTTTTTGTCCTTTTTAGGCTCTGTTGGTGGGAATGTTT	63.42820513	0	131	245	376	25
30	459	484	25	GTTTGCTGTTTCTTCTGTCTCTGCGG	59.53846154	20742	509	547	38	CTTCTTTTTGTCCTTTTTAGGCTCTGTTGGTGGGAATGT	64.47948718	0	173	204	377	25
31	460	485	25	TTTGCTGTTTCTTCTGTCTCTGCGGT	57.96153846	20743	510	548	38	TTCTTTTTGTCCTTTTTAGGCTCTGTTGGTGGGAATGTT	63.42820513	0	154	262	416	25
1537	26651	26676	25	GTCCTCACTGCCGTCTTGTTGACCAA	61.11538462	21616	26678	26717	39	AGTTTGTTGACTATCATCATCTAACCAATCTTCTTCTTGC	62.44	0	12	10	22	2
1537	26651	26676	25	GTCCTCACTGCCGTCTTGTTGACCAA	61.11538462	21618	26680	26719	39	TTTGTTGACTATCATCATCTAACCAATCTTCTTCTTGCTC	62.44	0	12	12	24	4
1535	26649	26674	25	TTGTCCTCACTGCCGTCTTGTTGACC	61.11538462	21617	26679	26718	39	GTTTGTTGACTATCATCATCTAACCAATCTTCTTCTTGCT	62.44	0	15	11	26	5
1535	26649	26674	25	TTGTCCTCACTGCCGTCTTGTTGACC	61.11538462	21618	26680	26719	39	TTTGTTGACTATCATCATCTAACCAATCTTCTTCTTGCTC	62.44	0	15	12	27	6
1536	26650	26675	25	TGTCCTCACTGCCGTCTTGTTGACCA	61.11538462	21618	26680	26719	39	TTTGTTGACTATCATCATCTAACCAATCTTCTTCTTGCTC	62.44	0	15	12	27	5
1535	26649	26674	25	TTGTCCTCACTGCCGTCTTGTTGACC	61.11538462	21619	26681	26720	39	TTGTTGACTATCATCATCTAACCAATCTTCTTCTTGCTCT	62.44	0	15	14	29	7
1537	26651	26676	25	GTCCTCACTGCCGTCTTGTTGACCAA	61.11538462	21620	26682	26721	39	TGTTGACTATCATCATCTAACCAATCTTCTTCTTGCTCTT	62.44	0	12	18	30	6
1535	26649	26674	25	TTGTCCTCACTGCCGTCTTGTTGACC	61.11538462	21620	26682	26721	39	TGTTGACTATCATCATCTAACCAATCTTCTTCTTGCTCTT	62.44	0	15	18	33	8
1536	26650	26675	25	TGTCCTCACTGCCGTCTTGTTGACCA	61.11538462	21620	26682	26721	39	TGTTGACTATCATCATCTAACCAATCTTCTTCTTGCTCTT	62.44	0	15	18	33	7
1535	26649	26674	25	TTGTCCTCACTGCCGTCTTGTTGACC	61.11538462	21621	26683	26722	39	GTTGACTATCATCATCTAACCAATCTTCTTCTTGCTCTTC	63.465	0	15	28	43	9
1535	26649	26674	25	TTGTCCTCACTGCCGTCTTGTTGACC	61.11538462	21622	26684	26723	39	TTGACTATCATCATCTAACCAATCTTCTTCTTGCTCTTCT	62.44	0	15	30	45	10
1535	26649	26674	25	TTGTCCTCACTGCCGTCTTGTTGACC	61.11538462	21623	26685	26724	39	TGACTATCATCATCTAACCAATCTTCTTCTTGCTCTTCTT	62.44	0	15	38	53	11
1535	26649	26674	25	TTGTCCTCACTGCCGTCTTGTTGACC	61.11538462	21624	26686	26725	39	GACTATCATCATCTAACCAATCTTCTTCTTGCTCTTCTTC	63.465	0	15	48	63	12
1537	26651	26676	25	GTCCTCACTGCCGTCTTGTTGACCAA	61.11538462	21625	26687	26726	39	ACTATCATCATCTAACCAATCTTCTTCTTGCTCTTCTTCA	62.44	0	12	52	64	11
1535	26649	26674	25	TTGTCCTCACTGCCGTCTTGTTGACC	61.11538462	21625	26687	26726	39	ACTATCATCATCTAACCAATCTTCTTCTTGCTCTTCTTCA	62.44	0	15	52	67	13
1537	26651	26676	25	GTCCTCACTGCCGTCTTGTTGACCAA	61.11538462	21627	26689	26728	39	TATCATCATCTAACCAATCTTCTTCTTGCTCTTCTTCAGG	63.465	0	12	55	67	13
1537	26651	26676	25	GTCCTCACTGCCGTCTTGTTGACCAA	61.11538462	21628	26690	26729	39	ATCATCATCTAACCAATCTTCTTCTTGCTCTTCTTCAGGT	63.465	0	12	55	67	14
1535	26649	26674	25	TTGTCCTCACTGCCGTCTTGTTGACC	61.11538462	21626	26688	26727	39	CTATCATCATCTAACCAATCTTCTTCTTGCTCTTCTTCAG	63.465	0	15	54	69	14
1536	26650	26675	25	TGTCCTCACTGCCGTCTTGTTGACCA	61.11538462	21626	26688	26727	39	CTATCATCATCTAACCAATCTTCTTCTTGCTCTTCTTCAG	63.465	0	15	54	69	13
1535	26649	26674	25	TTGTCCTCACTGCCGTCTTGTTGACC	61.11538462	21627	26689	26728	39	TATCATCATCTAACCAATCTTCTTCTTGCTCTTCTTCAGG	63.465	0	15	55	70	15
1535	26649	26674	25	TTGTCCTCACTGCCGTCTTGTTGACC	61.11538462	21628	26690	26729	39	ATCATCATCTAACCAATCTTCTTCTTGCTCTTCTTCAGGT	63.465	0	15	55	70	16
1536	26650	26675	25	TGTCCTCACTGCCGTCTTGTTGACCA	61.11538462	21627	26689	26728	39	TATCATCATCTAACCAATCTTCTTCTTGCTCTTCTTCAGG	63.465	0	15	55	70	14
1536	26650	26675	25	TGTCCTCACTGCCGTCTTGTTGACCA	61.11538462	21628	26690	26729	39	ATCATCATCTAACCAATCTTCTTCTTGCTCTTCTTCAGGT	63.465	0	15	55	70	15
33	462	487	25	TGCTGTTTCTTCTGTCTCTGCGGTAA	57.96153846	21264	505	544	39	CCTTCTTCTTTTTGTCCTTTTTAGGCTCTGTTGGTGGGAA	65.515	0	117	99	216	18
34	463	488	25	GCTGTTTCTTCTGTCTCTGCGGTAAG	59.53846154	21265	506	545	39	CTTCTTCTTTTTGTCCTTTTTAGGCTCTGTTGGTGGGAAT	64.49	0	109	118	227	18
32	461	486	25	TTGCTGTTTCTTCTGTCTCTGCGGTA	57.96153846	21264	505	544	39	CCTTCTTCTTTTTGTCCTTTTTAGGCTCTGTTGGTGGGAA	65.515	0	131	99	230	19
42	471	496	25	TTCTGTCTCTGCGGTAAGGCTTGAGT	59.53846154	21280	521	560	39	CTTTTTAGGCTCTGTTGGTGGGAATGTTTTGTATGCGTCA	65.515	0	3	230	233	25
43	472	497	25	TCTGTCTCTGCGGTAAGGCTTGAGTT	59.53846154	21280	521	560	39	CTTTTTAGGCTCTGTTGGTGGGAATGTTTTGTATGCGTCA	65.515	0	3	230	233	24
33	462	487	25	TGCTGTTTCTTCTGTCTCTGCGGTAA	57.96153846	21265	506	545	39	CTTCTTCTTTTTGTCCTTTTTAGGCTCTGTTGGTGGGAAT	64.49	0	117	118	235	19
44	473	498	25	CTGTCTCTGCGGTAAGGCTTGAGTTT	59.53846154	21280	521	560	39	CTTTTTAGGCTCTGTTGGTGGGAATGTTTTGTATGCGTCA	65.515	0	7	230	237	23
46	475	500	25	GTCTCTGCGGTAAGGCTTGAGTTTCA	59.53846154	21280	521	560	39	CTTTTTAGGCTCTGTTGGTGGGAATGTTTTGTATGCGTCA	65.515	0	8	230	238	21
47	476	501	25	TCTCTGCGGTAAGGCTTGAGTTTCAT	57.96153846	21280	521	560	39	CTTTTTAGGCTCTGTTGGTGGGAATGTTTTGTATGCGTCA	65.515	0	12	230	242	20
49	478	503	25	TCTGCGGTAAGGCTTGAGTTTCATCA	57.96153846	21280	521	560	39	CTTTTTAGGCTCTGTTGGTGGGAATGTTTTGTATGCGTCA	65.515	0	16	230	246	18
50	479	504	25	CTGCGGTAAGGCTTGAGTTTCATCAG	59.53846154	21280	521	560	39	CTTTTTAGGCTCTGTTGGTGGGAATGTTTTGTATGCGTCA	65.515	0	17	230	247	17
32	461	486	25	TTGCTGTTTCTTCTGTCTCTGCGGTA	57.96153846	21265	506	545	39	CTTCTTCTTTTTGTCCTTTTTAGGCTCTGTTGGTGGGAAT	64.49	0	131	118	249	20
31	460	485	25	TTTGCTGTTTCTTCTGTCTCTGCGGT	57.96153846	21264	505	544	39	CCTTCTTCTTTTTGTCCTTTTTAGGCTCTGTTGGTGGGAA	65.515	0	154	99	253	20
31	460	485	25	TTTGCTGTTTCTTCTGTCTCTGCGGT	57.96153846	21265	506	545	39	CTTCTTCTTTTTGTCCTTTTTAGGCTCTGTTGGTGGGAAT	64.49	0	154	118	272	21
28	457	482	25	CAGTTTGCTGTTTCTTCTGTCTCTGC	57.96153846	21264	505	544	39	CCTTCTTCTTTTTGTCCTTTTTAGGCTCTGTTGGTGGGAA	65.515	0	180	99	279	23
30	459	484	25	GTTTGCTGTTTCTTCTGTCTCTGCGG	59.53846154	21265	506	545	39	CTTCTTCTTTTTGTCCTTTTTAGGCTCTGTTGGTGGGAAT	64.49	0	173	118	291	22
29	458	483	25	AGTTTGCTGTTTCTTCTGTCTCTGCG	57.96153846	21265	506	545	39	CTTCTTCTTTTTGTCCTTTTTAGGCTCTGTTGGTGGGAAT	64.49	0	175	118	293	23
34	463	488	25	GCTGTTTCTTCTGTCTCTGCGGTAAG	59.53846154	21266	507	546	39	TTCTTCTTTTTGTCCTTTTTAGGCTCTGTTGGTGGGAATG	64.49	0	109	197	306	19
34	463	488	25	GCTGTTTCTTCTGTCTCTGCGGTAAG	59.53846154	21267	508	547	39	TCTTCTTTTTGTCCTTTTTAGGCTCTGTTGGTGGGAATGT	64.49	0	109	213	322	20
33	462	487	25	TGCTGTTTCTTCTGTCTCTGCGGTAA	57.96153846	21267	508	547	39	TCTTCTTTTTGTCCTTTTTAGGCTCTGTTGGTGGGAATGT	64.49	0	117	213	330	21
32	461	486	25	TTGCTGTTTCTTCTGTCTCTGCGGTA	57.96153846	21267	508	547	39	TCTTCTTTTTGTCCTTTTTAGGCTCTGTTGGTGGGAATGT	64.49	0	131	213	344	22
34	463	488	25	GCTGTTTCTTCTGTCTCTGCGGTAAG	59.53846154	21271	512	551	39	CTTTTTGTCCTTTTTAGGCTCTGTTGGTGGGAATGTTTTG	64.49	0	109	238	347	24
31	460	485	25	TTTGCTGTTTCTTCTGTCTCTGCGGT	57.96153846	21266	507	546	39	TTCTTCTTTTTGTCCTTTTTAGGCTCTGTTGGTGGGAATG	64.49	0	154	197	351	22
34	463	488	25	GCTGTTTCTTCTGTCTCTGCGGTAAG	59.53846154	21272	513	552	39	TTTTTGTCCTTTTTAGGCTCTGTTGGTGGGAATGTTTTGT	63.465	0	109	242	351	25
33	462	487	25	TGCTGTTTCTTCTGTCTCTGCGGTAA	57.96153846	21271	512	551	39	CTTTTTGTCCTTTTTAGGCTCTGTTGGTGGGAATGTTTTG	64.49	0	117	238	355	25
34	463	488	25	GCTGTTTCTTCTGTCTCTGCGGTAAG	59.53846154	21270	511	550	39	TCTTTTTGTCCTTTTTAGGCTCTGTTGGTGGGAATGTTTT	63.465	0	109	246	355	23
33	462	487	25	TGCTGTTTCTTCTGTCTCTGCGGTAA	57.96153846	21270	511	550	39	TCTTTTTGTCCTTTTTAGGCTCTGTTGGTGGGAATGTTTT	63.465	0	117	246	363	24
31	460	485	25	TTTGCTGTTTCTTCTGTCTCTGCGGT	57.96153846	21267	508	547	39	TCTTCTTTTTGTCCTTTTTAGGCTCTGTTGGTGGGAATGT	64.49	0	154	213	367	23
30	459	484	25	GTTTGCTGTTTCTTCTGTCTCTGCGG	59.53846154	21266	507	546	39	TTCTTCTTTTTGTCCTTTTTAGGCTCTGTTGGTGGGAATG	64.49	0	173	197	370	23
29	458	483	25	AGTTTGCTGTTTCTTCTGTCTCTGCG	57.96153846	21266	507	546	39	TTCTTCTTTTTGTCCTTTTTAGGCTCTGTTGGTGGGAATG	64.49	0	175	197	372	24
34	463	488	25	GCTGTTTCTTCTGTCTCTGCGGTAAG	59.53846154	21269	510	549	39	TTCTTTTTGTCCTTTTTAGGCTCTGTTGGTGGGAATGTTT	63.465	0	109	263	372	22
28	457	482	25	CAGTTTGCTGTTTCTTCTGTCTCTGC	57.96153846	21266	507	546	39	TTCTTCTTTTTGTCCTTTTTAGGCTCTGTTGGTGGGAATG	64.49	0	180	197	377	25
32	461	486	25	TTGCTGTTTCTTCTGTCTCTGCGGTA	57.96153846	21270	511	550	39	TCTTTTTGTCCTTTTTAGGCTCTGTTGGTGGGAATGTTTT	63.465	0	131	246	377	25
34	463	488	25	GCTGTTTCTTCTGTCTCTGCGGTAAG	59.53846154	21268	509	548	39	CTTCTTTTTGTCCTTTTTAGGCTCTGTTGGTGGGAATGTT	64.49	0	109	273	382	21
30	459	484	25	GTTTGCTGTTTCTTCTGTCTCTGCGG	59.53846154	21267	508	547	39	TCTTCTTTTTGTCCTTTTTAGGCTCTGTTGGTGGGAATGT	64.49	0	173	213	386	24
29	458	483	25	AGTTTGCTGTTTCTTCTGTCTCTGCG	57.96153846	21267	508	547	39	TCTTCTTTTTGTCCTTTTTAGGCTCTGTTGGTGGGAATGT	64.49	0	175	213	388	25
33	462	487	25	TGCTGTTTCTTCTGTCTCTGCGGTAA	57.96153846	21268	509	548	39	CTTCTTTTTGTCCTTTTTAGGCTCTGTTGGTGGGAATGTT	64.49	0	117	273	390	22
32	461	486	25	TTGCTGTTTCTTCTGTCTCTGCGGTA	57.96153846	21268	509	548	39	CTTCTTTTTGTCCTTTTTAGGCTCTGTTGGTGGGAATGTT	64.49	0	131	273	404	23
31	460	485	25	TTTGCTGTTTCTTCTGTCTCTGCGGT	57.96153846	21269	510	549	39	TTCTTTTTGTCCTTTTTAGGCTCTGTTGGTGGGAATGTTT	63.465	0	154	263	417	25
31	460	485	25	TTTGCTGTTTCTTCTGTCTCTGCGGT	57.96153846	21268	509	548	39	CTTCTTTTTGTCCTTTTTAGGCTCTGTTGGTGGGAATGTT	64.49	0	154	273	427	24
30	459	484	25	GTTTGCTGTTTCTTCTGTCTCTGCGG	59.53846154	21268	509	548	39	CTTCTTTTTGTCCTTTTTAGGCTCTGTTGGTGGGAATGTT	64.49	0	173	273	446	25
1537	26651	26676	25	GTCCTCACTGCCGTCTTGTTGACCAA	61.11538462	21992	26678	26718	40	AGTTTGTTGACTATCATCATCTAACCAATCTTCTTCTTGCT	62.5	0	12	11	23	2
1535	26649	26674	25	TTGTCCTCACTGCCGTCTTGTTGACC	61.11538462	21993	26679	26719	40	GTTTGTTGACTATCATCATCTAACCAATCTTCTTCTTGCTC	63.5	0	15	12	27	5
1537	26651	26676	25	GTCCTCACTGCCGTCTTGTTGACCAA	61.11538462	21994	26680	26720	40	TTTGTTGACTATCATCATCTAACCAATCTTCTTCTTGCTCT	62.5	0	12	15	27	4
1535	26649	26674	25	TTGTCCTCACTGCCGTCTTGTTGACC	61.11538462	21994	26680	26720	40	TTTGTTGACTATCATCATCTAACCAATCTTCTTCTTGCTCT	62.5	0	15	15	30	6
1536	26650	26675	25	TGTCCTCACTGCCGTCTTGTTGACCA	61.11538462	21994	26680	26720	40	TTTGTTGACTATCATCATCTAACCAATCTTCTTCTTGCTCT	62.5	0	15	15	30	5
1535	26649	26674	25	TTGTCCTCACTGCCGTCTTGTTGACC	61.11538462	21995	26681	26721	40	TTGTTGACTATCATCATCTAACCAATCTTCTTCTTGCTCTT	62.5	0	15	18	33	7
1537	26651	26676	25	GTCCTCACTGCCGTCTTGTTGACCAA	61.11538462	21996	26682	26722	40	TGTTGACTATCATCATCTAACCAATCTTCTTCTTGCTCTTC	63.5	0	12	29	41	6
1535	26649	26674	25	TTGTCCTCACTGCCGTCTTGTTGACC	61.11538462	21996	26682	26722	40	TGTTGACTATCATCATCTAACCAATCTTCTTCTTGCTCTTC	63.5	0	15	29	44	8
1536	26650	26675	25	TGTCCTCACTGCCGTCTTGTTGACCA	61.11538462	21996	26682	26722	40	TGTTGACTATCATCATCTAACCAATCTTCTTCTTGCTCTTC	63.5	0	15	29	44	7
1535	26649	26674	25	TTGTCCTCACTGCCGTCTTGTTGACC	61.11538462	21997	26683	26723	40	GTTGACTATCATCATCTAACCAATCTTCTTCTTGCTCTTCT	63.5	0	15	31	46	9
1535	26649	26674	25	TTGTCCTCACTGCCGTCTTGTTGACC	61.11538462	21998	26684	26724	40	TTGACTATCATCATCTAACCAATCTTCTTCTTGCTCTTCTT	62.5	0	15	38	53	10
1535	26649	26674	25	TTGTCCTCACTGCCGTCTTGTTGACC	61.11538462	21999	26685	26725	40	TGACTATCATCATCTAACCAATCTTCTTCTTGCTCTTCTTC	63.5	0	15	49	64	11
1537	26651	26676	25	GTCCTCACTGCCGTCTTGTTGACCAA	61.11538462	22001	26687	26727	40	ACTATCATCATCTAACCAATCTTCTTCTTGCTCTTCTTCAG	63.5	0	12	54	66	11
1535	26649	26674	25	TTGTCCTCACTGCCGTCTTGTTGACC	61.11538462	22000	26686	26726	40	GACTATCATCATCTAACCAATCTTCTTCTTGCTCTTCTTCA	63.5	0	15	52	67	12
1535	26649	26674	25	TTGTCCTCACTGCCGTCTTGTTGACC	61.11538462	22001	26687	26727	40	ACTATCATCATCTAACCAATCTTCTTCTTGCTCTTCTTCAG	63.5	0	15	54	69	13
1537	26651	26676	25	GTCCTCACTGCCGTCTTGTTGACCAA	61.11538462	22003	26689	26729	40	TATCATCATCTAACCAATCTTCTTCTTGCTCTTCTTCAGGT	63.5	0	12	57	69	13
1535	26649	26674	25	TTGTCCTCACTGCCGTCTTGTTGACC	61.11538462	22002	26688	26728	40	CTATCATCATCTAACCAATCTTCTTCTTGCTCTTCTTCAGG	64.5	0	15	55	70	14
1536	26650	26675	25	TGTCCTCACTGCCGTCTTGTTGACCA	61.11538462	22002	26688	26728	40	CTATCATCATCTAACCAATCTTCTTCTTGCTCTTCTTCAGG	64.5	0	15	55	70	13
1536	26650	26675	25	TGTCCTCACTGCCGTCTTGTTGACCA	61.11538462	22003	26689	26729	40	TATCATCATCTAACCAATCTTCTTCTTGCTCTTCTTCAGGT	63.5	0	15	57	72	14
33	462	487	25	TGCTGTTTCTTCTGTCTCTGCGGTAA	57.96153846	21702	505	545	40	CCTTCTTCTTTTTGTCCTTTTTAGGCTCTGTTGGTGGGAAT	65.5	0	117	119	236	18
32	461	486	25	TTGCTGTTTCTTCTGTCTCTGCGGTA	57.96153846	21702	505	545	40	CCTTCTTCTTTTTGTCCTTTTTAGGCTCTGTTGGTGGGAAT	65.5	0	131	119	250	19
31	460	485	25	TTTGCTGTTTCTTCTGTCTCTGCGGT	57.96153846	21702	505	545	40	CCTTCTTCTTTTTGTCCTTTTTAGGCTCTGTTGGTGGGAAT	65.5	0	154	119	273	20
28	457	482	25	CAGTTTGCTGTTTCTTCTGTCTCTGC	57.96153846	21702	505	545	40	CCTTCTTCTTTTTGTCCTTTTTAGGCTCTGTTGGTGGGAAT	65.5	0	180	119	299	23
34	463	488	25	GCTGTTTCTTCTGTCTCTGCGGTAAG	59.53846154	21703	506	546	40	CTTCTTCTTTTTGTCCTTTTTAGGCTCTGTTGGTGGGAATG	65.5	0	109	205	314	18
33	462	487	25	TGCTGTTTCTTCTGTCTCTGCGGTAA	57.96153846	21703	506	546	40	CTTCTTCTTTTTGTCCTTTTTAGGCTCTGTTGGTGGGAATG	65.5	0	117	205	322	19
32	461	486	25	TTGCTGTTTCTTCTGTCTCTGCGGTA	57.96153846	21703	506	546	40	CTTCTTCTTTTTGTCCTTTTTAGGCTCTGTTGGTGGGAATG	65.5	0	131	205	336	20
34	463	488	25	GCTGTTTCTTCTGTCTCTGCGGTAAG	59.53846154	21704	507	547	40	TTCTTCTTTTTGTCCTTTTTAGGCTCTGTTGGTGGGAATGT	64.5	0	109	230	339	19
34	463	488	25	GCTGTTTCTTCTGTCTCTGCGGTAAG	59.53846154	21709	512	552	40	CTTTTTGTCCTTTTTAGGCTCTGTTGGTGGGAATGTTTTGT	64.5	0	109	243	352	24
34	463	488	25	GCTGTTTCTTCTGTCTCTGCGGTAAG	59.53846154	21710	513	553	40	TTTTTGTCCTTTTTAGGCTCTGTTGGTGGGAATGTTTTGTA	63.5	0	109	243	352	25
34	463	488	25	GCTGTTTCTTCTGTCTCTGCGGTAAG	59.53846154	21708	511	551	40	TCTTTTTGTCCTTTTTAGGCTCTGTTGGTGGGAATGTTTTG	64.5	0	109	249	358	23
31	460	485	25	TTTGCTGTTTCTTCTGTCTCTGCGGT	57.96153846	21703	506	546	40	CTTCTTCTTTTTGTCCTTTTTAGGCTCTGTTGGTGGGAATG	65.5	0	154	205	359	21
33	462	487	25	TGCTGTTTCTTCTGTCTCTGCGGTAA	57.96153846	21709	512	552	40	CTTTTTGTCCTTTTTAGGCTCTGTTGGTGGGAATGTTTTGT	64.5	0	117	243	360	25
33	462	487	25	TGCTGTTTCTTCTGTCTCTGCGGTAA	57.96153846	21708	511	551	40	TCTTTTTGTCCTTTTTAGGCTCTGTTGGTGGGAATGTTTTG	64.5	0	117	249	366	24
34	463	488	25	GCTGTTTCTTCTGTCTCTGCGGTAAG	59.53846154	21707	510	550	40	TTCTTTTTGTCCTTTTTAGGCTCTGTTGGTGGGAATGTTTT	63.5	0	109	264	373	22
30	459	484	25	GTTTGCTGTTTCTTCTGTCTCTGCGG	59.53846154	21703	506	546	40	CTTCTTCTTTTTGTCCTTTTTAGGCTCTGTTGGTGGGAATG	65.5	0	173	205	378	22
29	458	483	25	AGTTTGCTGTTTCTTCTGTCTCTGCG	57.96153846	21703	506	546	40	CTTCTTCTTTTTGTCCTTTTTAGGCTCTGTTGGTGGGAATG	65.5	0	175	205	380	23
32	461	486	25	TTGCTGTTTCTTCTGTCTCTGCGGTA	57.96153846	21708	511	551	40	TCTTTTTGTCCTTTTTAGGCTCTGTTGGTGGGAATGTTTTG	64.5	0	131	249	380	25
34	463	488	25	GCTGTTTCTTCTGTCTCTGCGGTAAG	59.53846154	21706	509	549	40	CTTCTTTTTGTCCTTTTTAGGCTCTGTTGGTGGGAATGTTT	64.5	0	109	274	383	21
31	460	485	25	TTTGCTGTTTCTTCTGTCTCTGCGGT	57.96153846	21704	507	547	40	TTCTTCTTTTTGTCCTTTTTAGGCTCTGTTGGTGGGAATGT	64.5	0	154	230	384	22
33	462	487	25	TGCTGTTTCTTCTGTCTCTGCGGTAA	57.96153846	21706	509	549	40	CTTCTTTTTGTCCTTTTTAGGCTCTGTTGGTGGGAATGTTT	64.5	0	117	274	391	22
34	463	488	25	GCTGTTTCTTCTGTCTCTGCGGTAAG	59.53846154	21705	508	548	40	TCTTCTTTTTGTCCTTTTTAGGCTCTGTTGGTGGGAATGTT	64.5	0	109	282	391	20
33	462	487	25	TGCTGTTTCTTCTGTCTCTGCGGTAA	57.96153846	21705	508	548	40	TCTTCTTTTTGTCCTTTTTAGGCTCTGTTGGTGGGAATGTT	64.5	0	117	282	399	21
30	459	484	25	GTTTGCTGTTTCTTCTGTCTCTGCGG	59.53846154	21704	507	547	40	TTCTTCTTTTTGTCCTTTTTAGGCTCTGTTGGTGGGAATGT	64.5	0	173	230	403	23
29	458	483	25	AGTTTGCTGTTTCTTCTGTCTCTGCG	57.96153846	21704	507	547	40	TTCTTCTTTTTGTCCTTTTTAGGCTCTGTTGGTGGGAATGT	64.5	0	175	230	405	24
32	461	486	25	TTGCTGTTTCTTCTGTCTCTGCGGTA	57.96153846	21706	509	549	40	CTTCTTTTTGTCCTTTTTAGGCTCTGTTGGTGGGAATGTTT	64.5	0	131	274	405	23
28	457	482	25	CAGTTTGCTGTTTCTTCTGTCTCTGC	57.96153846	21704	507	547	40	TTCTTCTTTTTGTCCTTTTTAGGCTCTGTTGGTGGGAATGT	64.5	0	180	230	410	25
32	461	486	25	TTGCTGTTTCTTCTGTCTCTGCGGTA	57.96153846	21705	508	548	40	TCTTCTTTTTGTCCTTTTTAGGCTCTGTTGGTGGGAATGTT	64.5	0	131	282	413	22
31	460	485	25	TTTGCTGTTTCTTCTGTCTCTGCGGT	57.96153846	21707	510	550	40	TTCTTTTTGTCCTTTTTAGGCTCTGTTGGTGGGAATGTTTT	63.5	0	154	264	418	25
31	460	485	25	TTTGCTGTTTCTTCTGTCTCTGCGGT	57.96153846	21706	509	549	40	CTTCTTTTTGTCCTTTTTAGGCTCTGTTGGTGGGAATGTTT	64.5	0	154	274	428	24
31	460	485	25	TTTGCTGTTTCTTCTGTCTCTGCGGT	57.96153846	21705	508	548	40	TCTTCTTTTTGTCCTTTTTAGGCTCTGTTGGTGGGAATGTT	64.5	0	154	282	436	23
30	459	484	25	GTTTGCTGTTTCTTCTGTCTCTGCGG	59.53846154	21706	509	549	40	CTTCTTTTTGTCCTTTTTAGGCTCTGTTGGTGGGAATGTTT	64.5	0	173	274	447	25
30	459	484	25	GTTTGCTGTTTCTTCTGTCTCTGCGG	59.53846154	21705	508	548	40	TCTTCTTTTTGTCCTTTTTAGGCTCTGTTGGTGGGAATGTT	64.5	0	173	282	455	24
29	458	483	25	AGTTTGCTGTTTCTTCTGTCTCTGCG	57.96153846	21705	508	548	40	TCTTCTTTTTGTCCTTTTTAGGCTCTGTTGGTGGGAATGTT	64.5	0	175	282	457	25
2289	2886	2912	26	TAGGCAGGTCCTTGATGTCACAGCGTC	62.77407407	411	2919	2944	25	GGTGTCCAGCAATACGAAGATGTCCA	59.53846154	0	13	1	14	7
2289	2886	2912	26	TAGGCAGGTCCTTGATGTCACAGCGTC	62.77407407	415	2923	2948	25	TCCAGCAATACGAAGATGTCCACGAA	57.96153846	0	13	1	14	11
2290	2887	2913	26	AGGCAGGTCCTTGATGTCACAGCGTCC	64.29259259	411	2919	2944	25	GGTGTCCAGCAATACGAAGATGTCCA	59.53846154	0	13	1	14	6
2290	2887	2913	26	AGGCAGGTCCTTGATGTCACAGCGTCC	64.29259259	412	2920	2945	25	GTGTCCAGCAATACGAAGATGTCCAC	59.53846154	0	13	1	14	7
2290	2887	2913	26	AGGCAGGTCCTTGATGTCACAGCGTCC	64.29259259	414	2922	2947	25	GTCCAGCAATACGAAGATGTCCACGA	59.53846154	0	13	1	14	9
2290	2887	2913	26	AGGCAGGTCCTTGATGTCACAGCGTCC	64.29259259	415	2923	2948	25	TCCAGCAATACGAAGATGTCCACGAA	57.96153846	0	13	1	14	10
2291	2888	2914	26	GGCAGGTCCTTGATGTCACAGCGTCCT	64.29259259	413	2921	2946	25	TGTCCAGCAATACGAAGATGTCCACG	59.53846154	0	13	1	14	7
2292	2889	2915	26	GCAGGTCCTTGATGTCACAGCGTCCTA	62.77407407	411	2919	2944	25	GGTGTCCAGCAATACGAAGATGTCCA	59.53846154	0	13	1	14	4
2292	2889	2915	26	GCAGGTCCTTGATGTCACAGCGTCCTA	62.77407407	412	2920	2945	25	GTGTCCAGCAATACGAAGATGTCCAC	59.53846154	0	13	1	14	5
2292	2889	2915	26	GCAGGTCCTTGATGTCACAGCGTCCTA	62.77407407	413	2921	2946	25	TGTCCAGCAATACGAAGATGTCCACG	59.53846154	0	13	1	14	6
2292	2889	2915	26	GCAGGTCCTTGATGTCACAGCGTCCTA	62.77407407	414	2922	2947	25	GTCCAGCAATACGAAGATGTCCACGA	59.53846154	0	13	1	14	7
2292	2889	2915	26	GCAGGTCCTTGATGTCACAGCGTCCTA	62.77407407	415	2923	2948	25	TCCAGCAATACGAAGATGTCCACGAA	57.96153846	0	13	1	14	8
2287	2884	2910	26	TTTAGGCAGGTCCTTGATGTCACAGCG	61.25555556	411	2919	2944	25	GGTGTCCAGCAATACGAAGATGTCCA	59.53846154	0	14	1	15	9
2287	2884	2910	26	TTTAGGCAGGTCCTTGATGTCACAGCG	61.25555556	412	2920	2945	25	GTGTCCAGCAATACGAAGATGTCCAC	59.53846154	0	14	1	15	10
2287	2884	2910	26	TTTAGGCAGGTCCTTGATGTCACAGCG	61.25555556	414	2922	2947	25	GTCCAGCAATACGAAGATGTCCACGA	59.53846154	0	14	1	15	12
2287	2884	2910	26	TTTAGGCAGGTCCTTGATGTCACAGCG	61.25555556	415	2923	2948	25	TCCAGCAATACGAAGATGTCCACGAA	57.96153846	0	14	1	15	13
2288	2885	2911	26	TTAGGCAGGTCCTTGATGTCACAGCGT	61.25555556	411	2919	2944	25	GGTGTCCAGCAATACGAAGATGTCCA	59.53846154	0	14	1	15	8
2288	2885	2911	26	TTAGGCAGGTCCTTGATGTCACAGCGT	61.25555556	413	2921	2946	25	TGTCCAGCAATACGAAGATGTCCACG	59.53846154	0	14	1	15	10
2288	2885	2911	26	TTAGGCAGGTCCTTGATGTCACAGCGT	61.25555556	415	2923	2948	25	TCCAGCAATACGAAGATGTCCACGAA	57.96153846	0	14	1	15	12
2289	2886	2912	26	TAGGCAGGTCCTTGATGTCACAGCGTC	62.77407407	416	2924	2949	25	CCAGCAATACGAAGATGTCCACGAAG	59.53846154	0	13	2	15	12
2290	2887	2913	26	AGGCAGGTCCTTGATGTCACAGCGTCC	64.29259259	416	2924	2949	25	CCAGCAATACGAAGATGTCCACGAAG	59.53846154	0	13	2	15	11
2291	2888	2914	26	GGCAGGTCCTTGATGTCACAGCGTCCT	64.29259259	416	2924	2949	25	CCAGCAATACGAAGATGTCCACGAAG	59.53846154	0	13	2	15	10
2292	2889	2915	26	GCAGGTCCTTGATGTCACAGCGTCCTA	62.77407407	416	2924	2949	25	CCAGCAATACGAAGATGTCCACGAAG	59.53846154	0	13	2	15	9
2287	2884	2910	26	TTTAGGCAGGTCCTTGATGTCACAGCG	61.25555556	416	2924	2949	25	CCAGCAATACGAAGATGTCCACGAAG	59.53846154	0	14	2	16	14
2288	2885	2911	26	TTAGGCAGGTCCTTGATGTCACAGCGT	61.25555556	416	2924	2949	25	CCAGCAATACGAAGATGTCCACGAAG	59.53846154	0	14	2	16	13
2291	2888	2914	26	GGCAGGTCCTTGATGTCACAGCGTCCT	64.29259259	410	2918	2943	25	TGGTGTCCAGCAATACGAAGATGTCC	59.53846154	0	13	3	16	4
2292	2889	2915	26	GCAGGTCCTTGATGTCACAGCGTCCTA	62.77407407	410	2918	2943	25	TGGTGTCCAGCAATACGAAGATGTCC	59.53846154	0	13	3	16	3
2287	2884	2910	26	TTTAGGCAGGTCCTTGATGTCACAGCG	61.25555556	410	2918	2943	25	TGGTGTCCAGCAATACGAAGATGTCC	59.53846154	0	14	3	17	8
2288	2885	2911	26	TTAGGCAGGTCCTTGATGTCACAGCGT	61.25555556	410	2918	2943	25	TGGTGTCCAGCAATACGAAGATGTCC	59.53846154	0	14	3	17	7
2289	2886	2912	26	TAGGCAGGTCCTTGATGTCACAGCGTC	62.77407407	409	2917	2942	25	ATGGTGTCCAGCAATACGAAGATGTC	57.96153846	0	13	4	17	5
2290	2887	2913	26	AGGCAGGTCCTTGATGTCACAGCGTCC	64.29259259	409	2917	2942	25	ATGGTGTCCAGCAATACGAAGATGTC	57.96153846	0	13	4	17	4
2291	2888	2914	26	GGCAGGTCCTTGATGTCACAGCGTCCT	64.29259259	409	2917	2942	25	ATGGTGTCCAGCAATACGAAGATGTC	57.96153846	0	13	4	17	3
2292	2889	2915	26	GCAGGTCCTTGATGTCACAGCGTCCTA	62.77407407	409	2917	2942	25	ATGGTGTCCAGCAATACGAAGATGTC	57.96153846	0	13	4	17	2
2287	2884	2910	26	TTTAGGCAGGTCCTTGATGTCACAGCG	61.25555556	409	2917	2942	25	ATGGTGTCCAGCAATACGAAGATGTC	57.96153846	0	14	4	18	7
2289	2886	2912	26	TAGGCAGGTCCTTGATGTCACAGCGTC	62.77407407	408	2916	2941	25	GATGGTGTCCAGCAATACGAAGATGT	57.96153846	0	13	5	18	4
2290	2887	2913	26	AGGCAGGTCCTTGATGTCACAGCGTCC	64.29259259	408	2916	2941	25	GATGGTGTCCAGCAATACGAAGATGT	57.96153846	0	13	5	18	3
2292	2889	2915	26	GCAGGTCCTTGATGTCACAGCGTCCTA	62.77407407	408	2916	2941	25	GATGGTGTCCAGCAATACGAAGATGT	57.96153846	0	13	5	18	1
2287	2884	2910	26	TTTAGGCAGGTCCTTGATGTCACAGCG	61.25555556	408	2916	2941	25	GATGGTGTCCAGCAATACGAAGATGT	57.96153846	0	14	5	19	6
2289	2886	2912	26	TAGGCAGGTCCTTGATGTCACAGCGTC	62.77407407	406	2914	2939	25	TAGATGGTGTCCAGCAATACGAAGAT	56.38461538	0	13	7	20	2
2289	2886	2912	26	TAGGCAGGTCCTTGATGTCACAGCGTC	62.77407407	407	2915	2940	25	AGATGGTGTCCAGCAATACGAAGATG	57.96153846	0	13	7	20	3
2290	2887	2913	26	AGGCAGGTCCTTGATGTCACAGCGTCC	64.29259259	406	2914	2939	25	TAGATGGTGTCCAGCAATACGAAGAT	56.38461538	0	13	7	20	1
2290	2887	2913	26	AGGCAGGTCCTTGATGTCACAGCGTCC	64.29259259	407	2915	2940	25	AGATGGTGTCCAGCAATACGAAGATG	57.96153846	0	13	7	20	2
2291	2888	2914	26	GGCAGGTCCTTGATGTCACAGCGTCCT	64.29259259	407	2915	2940	25	AGATGGTGTCCAGCAATACGAAGATG	57.96153846	0	13	7	20	1
2287	2884	2910	26	TTTAGGCAGGTCCTTGATGTCACAGCG	61.25555556	407	2915	2940	25	AGATGGTGTCCAGCAATACGAAGATG	57.96153846	0	14	7	21	5
2288	2885	2911	26	TTAGGCAGGTCCTTGATGTCACAGCGT	61.25555556	406	2914	2939	25	TAGATGGTGTCCAGCAATACGAAGAT	56.38461538	0	14	7	21	3
2042	1167	1193	26	GCATTGTTAGCAGGATTGCGGGTGCCA	62.77407407	197	1204	1229	25	TTGGTGTATTCAAGGCTCCCTCAGTT	57.96153846	0	12	10	22	11
2042	1167	1193	26	GCATTGTTAGCAGGATTGCGGGTGCCA	62.77407407	198	1205	1230	25	TGGTGTATTCAAGGCTCCCTCAGTTG	59.53846154	0	12	10	22	12
4203	28389	28415	26	TGGCAACCAACATAAGAGAACACACAG	58.21851852	1714	28418	28443	25	TCCAAAGGCAATAGTGCGACCACCCT	61.11538462	0	22	0	22	3
2041	1166	1192	26	AGCATTGTTAGCAGGATTGCGGGTGCC	62.77407407	199	1206	1231	25	GGTGTATTCAAGGCTCCCTCAGTTGC	61.11538462	0	11	12	23	14
2042	1167	1193	26	GCATTGTTAGCAGGATTGCGGGTGCCA	62.77407407	195	1202	1227	25	TTTTGGTGTATTCAAGGCTCCCTCAG	57.96153846	0	12	11	23	9
2042	1167	1193	26	GCATTGTTAGCAGGATTGCGGGTGCCA	62.77407407	196	1203	1228	25	TTTGGTGTATTCAAGGCTCCCTCAGT	57.96153846	0	12	11	23	10
4203	28389	28415	26	TGGCAACCAACATAAGAGAACACACAG	58.21851852	1713	28417	28442	25	CTCCAAAGGCAATAGTGCGACCACCC	62.69230769	0	22	1	23	2
2042	1167	1193	26	GCATTGTTAGCAGGATTGCGGGTGCCA	62.77407407	199	1206	1231	25	GGTGTATTCAAGGCTCCCTCAGTTGC	61.11538462	0	12	12	24	13
2043	1168	1194	26	CATTGTTAGCAGGATTGCGGGTGCCAA	61.25555556	199	1206	1231	25	GGTGTATTCAAGGCTCCCTCAGTTGC	61.11538462	0	12	12	24	12
2286	2883	2909	26	CTTTAGGCAGGTCCTTGATGTCACAGC	61.25555556	411	2919	2944	25	GGTGTCCAGCAATACGAAGATGTCCA	59.53846154	0	23	1	24	10
2286	2883	2909	26	CTTTAGGCAGGTCCTTGATGTCACAGC	61.25555556	412	2920	2945	25	GTGTCCAGCAATACGAAGATGTCCAC	59.53846154	0	23	1	24	11
2286	2883	2909	26	CTTTAGGCAGGTCCTTGATGTCACAGC	61.25555556	414	2922	2947	25	GTCCAGCAATACGAAGATGTCCACGA	59.53846154	0	23	1	24	13
2286	2883	2909	26	CTTTAGGCAGGTCCTTGATGTCACAGC	61.25555556	415	2923	2948	25	TCCAGCAATACGAAGATGTCCACGAA	57.96153846	0	23	1	24	14
3540	19864	19890	26	AGGTGATAGAGGTTTGTGGTGGTTGGT	59.73703704	1289	19915	19940	25	TGAAGTCATTGAGAGCCTTTGCGAGA	57.96153846	0	14	10	24	25
4223	28437	28463	26	CCACCCTTACGAAGAATGGTTTTCAAG	58.21851852	1745	28483	28508	25	CGGCAAGACTATGCTCAGGTCCTACT	61.11538462	0	18	6	24	20
2040	1165	1191	26	CAGCATTGTTAGCAGGATTGCGGGTGC	62.77407407	199	1206	1231	25	GGTGTATTCAAGGCTCCCTCAGTTGC	61.11538462	0	13	12	25	15
2286	2883	2909	26	CTTTAGGCAGGTCCTTGATGTCACAGC	61.25555556	416	2924	2949	25	CCAGCAATACGAAGATGTCCACGAAG	59.53846154	0	23	2	25	15
4202	28388	28414	26	ATGGCAACCAACATAAGAGAACACACA	56.7	1714	28418	28443	25	TCCAAAGGCAATAGTGCGACCACCCT	61.11538462	0	25	0	25	4
4224	28438	28464	26	CACCCTTACGAAGAATGGTTTTCAAGC	58.21851852	1744	28482	28507	25	TCGGCAAGACTATGCTCAGGTCCTAC	61.11538462	0	20	5	25	18
2042	1167	1193	26	GCATTGTTAGCAGGATTGCGGGTGCCA	62.77407407	194	1201	1226	25	CTTTTGGTGTATTCAAGGCTCCCTCA	57.96153846	0	12	14	26	8
4204	28390	28416	26	GGCAACCAACATAAGAGAACACACAGC	59.73703704	1714	28418	28443	25	TCCAAAGGCAATAGTGCGACCACCCT	61.11538462	0	26	0	26	2
4224	28438	28464	26	CACCCTTACGAAGAATGGTTTTCAAGC	58.21851852	1745	28483	28508	25	CGGCAAGACTATGCTCAGGTCCTACT	61.11538462	0	20	6	26	19
2039	1164	1190	26	GCAGCATTGTTAGCAGGATTGCGGGTG	62.77407407	197	1204	1229	25	TTGGTGTATTCAAGGCTCCCTCAGTT	57.96153846	0	17	10	27	14
2039	1164	1190	26	GCAGCATTGTTAGCAGGATTGCGGGTG	62.77407407	198	1205	1230	25	TGGTGTATTCAAGGCTCCCTCAGTTG	59.53846154	0	17	10	27	15
2286	2883	2909	26	CTTTAGGCAGGTCCTTGATGTCACAGC	61.25555556	409	2917	2942	25	ATGGTGTCCAGCAATACGAAGATGTC	57.96153846	0	23	4	27	8
3913	25709	25735	26	AGTAGTGCCACCAGCCTTTTTAGTAGG	59.73703704	1507	25753	25778	25	AAACACCCTCTTGAACAACATCACCC	57.96153846	0	19	8	27	18
3913	25709	25735	26	AGTAGTGCCACCAGCCTTTTTAGTAGG	59.73703704	1508	25754	25779	25	AACACCCTCTTGAACAACATCACCCA	57.96153846	0	19	8	27	19
3914	25710	25736	26	GTAGTGCCACCAGCCTTTTTAGTAGGT	59.73703704	1508	25754	25779	25	AACACCCTCTTGAACAACATCACCCA	57.96153846	0	19	8	27	18
3916	25712	25738	26	AGTGCCACCAGCCTTTTTAGTAGGTAT	58.21851852	1508	25754	25779	25	AACACCCTCTTGAACAACATCACCCA	57.96153846	0	19	8	27	16
4202	28388	28414	26	ATGGCAACCAACATAAGAGAACACACA	56.7	1712	28416	28441	25	CCTCCAAAGGCAATAGTGCGACCACC	62.69230769	0	25	2	27	2
4225	28439	28465	26	ACCCTTACGAAGAATGGTTTTCAAGCC	58.21851852	1744	28482	28507	25	TCGGCAAGACTATGCTCAGGTCCTAC	61.11538462	0	22	5	27	17
2039	1164	1190	26	GCAGCATTGTTAGCAGGATTGCGGGTG	62.77407407	195	1202	1227	25	TTTTGGTGTATTCAAGGCTCCCTCAG	57.96153846	0	17	11	28	12
2039	1164	1190	26	GCAGCATTGTTAGCAGGATTGCGGGTG	62.77407407	196	1203	1228	25	TTTGGTGTATTCAAGGCTCCCTCAGT	57.96153846	0	17	11	28	13
2286	2883	2909	26	CTTTAGGCAGGTCCTTGATGTCACAGC	61.25555556	408	2916	2941	25	GATGGTGTCCAGCAATACGAAGATGT	57.96153846	0	23	5	28	7
3913	25709	25735	26	AGTAGTGCCACCAGCCTTTTTAGTAGG	59.73703704	1509	25755	25780	25	ACACCCTCTTGAACAACATCACCCAC	59.53846154	0	19	9	28	20
3914	25710	25736	26	GTAGTGCCACCAGCCTTTTTAGTAGGT	59.73703704	1509	25755	25780	25	ACACCCTCTTGAACAACATCACCCAC	59.53846154	0	19	9	28	19
3915	25711	25737	26	TAGTGCCACCAGCCTTTTTAGTAGGTA	58.21851852	1509	25755	25780	25	ACACCCTCTTGAACAACATCACCCAC	59.53846154	0	19	9	28	18
3916	25712	25738	26	AGTGCCACCAGCCTTTTTAGTAGGTAT	58.21851852	1509	25755	25780	25	ACACCCTCTTGAACAACATCACCCAC	59.53846154	0	19	9	28	17
4224	28438	28464	26	CACCCTTACGAAGAATGGTTTTCAAGC	58.21851852	1746	28484	28509	25	GGCAAGACTATGCTCAGGTCCTACTT	59.53846154	0	20	8	28	20
4225	28439	28465	26	ACCCTTACGAAGAATGGTTTTCAAGCC	58.21851852	1745	28483	28508	25	CGGCAAGACTATGCTCAGGTCCTACT	61.11538462	0	22	6	28	18
2039	1164	1190	26	GCAGCATTGTTAGCAGGATTGCGGGTG	62.77407407	199	1206	1231	25	GGTGTATTCAAGGCTCCCTCAGTTGC	61.11538462	0	17	12	29	16
3912	25708	25734	26	CAGTAGTGCCACCAGCCTTTTTAGTAG	59.73703704	1507	25753	25778	25	AAACACCCTCTTGAACAACATCACCC	57.96153846	0	21	8	29	19
3912	25708	25734	26	CAGTAGTGCCACCAGCCTTTTTAGTAG	59.73703704	1508	25754	25779	25	AACACCCTCTTGAACAACATCACCCA	57.96153846	0	21	8	29	20
2041	1166	1192	26	AGCATTGTTAGCAGGATTGCGGGTGCC	62.77407407	192	1199	1224	25	ATCTTTTGGTGTATTCAAGGCTCCCT	56.38461538	0	11	19	30	7
2286	2883	2909	26	CTTTAGGCAGGTCCTTGATGTCACAGC	61.25555556	406	2914	2939	25	TAGATGGTGTCCAGCAATACGAAGAT	56.38461538	0	23	7	30	5
2286	2883	2909	26	CTTTAGGCAGGTCCTTGATGTCACAGC	61.25555556	407	2915	2940	25	AGATGGTGTCCAGCAATACGAAGATG	57.96153846	0	23	7	30	6
3912	25708	25734	26	CAGTAGTGCCACCAGCCTTTTTAGTAG	59.73703704	1509	25755	25780	25	ACACCCTCTTGAACAACATCACCCAC	59.53846154	0	21	9	30	21
4025	26907	26933	26	GACTCATCAAATAAGTAGTATGTAGCC	55.18148148	1573	26947	26972	25	CTAAATCAATGCCCAGTGGTGTAAGT	56.38461538	0	23	7	30	14
4225	28439	28465	26	ACCCTTACGAAGAATGGTTTTCAAGCC	58.21851852	1746	28484	28509	25	GGCAAGACTATGCTCAGGTCCTACTT	59.53846154	0	22	8	30	19
3911	25707	25733	26	TCAGTAGTGCCACCAGCCTTTTTAGTA	58.21851852	1508	25754	25779	25	AACACCCTCTTGAACAACATCACCCA	57.96153846	0	23	8	31	21
4025	26907	26933	26	GACTCATCAAATAAGTAGTATGTAGCC	55.18148148	1572	26946	26971	25	TCTAAATCAATGCCCAGTGGTGTAAG	56.38461538	0	23	8	31	13
4226	28440	28466	26	CCCTTACGAAGAATGGTTTTCAAGCCA	58.21851852	1745	28483	28508	25	CGGCAAGACTATGCTCAGGTCCTACT	61.11538462	0	25	6	31	17
2040	1165	1191	26	CAGCATTGTTAGCAGGATTGCGGGTGC	62.77407407	192	1199	1224	25	ATCTTTTGGTGTATTCAAGGCTCCCT	56.38461538	0	13	19	32	8
2042	1167	1193	26	GCATTGTTAGCAGGATTGCGGGTGCCA	62.77407407	193	1200	1225	25	TCTTTTGGTGTATTCAAGGCTCCCTC	57.96153846	0	12	20	32	7
3911	25707	25733	26	TCAGTAGTGCCACCAGCCTTTTTAGTA	58.21851852	1509	25755	25780	25	ACACCCTCTTGAACAACATCACCCAC	59.53846154	0	23	9	32	22
4025	26907	26933	26	GACTCATCAAATAAGTAGTATGTAGCC	55.18148148	1570	26943	26968	25	TCATCTAAATCAATGCCCAGTGGTGT	56.38461538	0	23	9	32	10
2647	6574	6600	26	ATGGTGTAATGTCAAGAATCTCAAGTG	55.18148148	669	6618	6643	25	GCATCAGTAGTGTCAGCAATGTCTCT	57.96153846	0	20	13	33	18
2647	6574	6600	26	ATGGTGTAATGTCAAGAATCTCAAGTG	55.18148148	671	6620	6645	25	ATCAGTAGTGTCAGCAATGTCTCTGC	57.96153846	0	20	13	33	20
2648	6575	6601	26	TGGTGTAATGTCAAGAATCTCAAGTGT	55.18148148	669	6618	6643	25	GCATCAGTAGTGTCAGCAATGTCTCT	57.96153846	0	20	13	33	17
2648	6575	6601	26	TGGTGTAATGTCAAGAATCTCAAGTGT	55.18148148	671	6620	6645	25	ATCAGTAGTGTCAGCAATGTCTCTGC	57.96153846	0	20	13	33	19
3540	19864	19890	26	AGGTGATAGAGGTTTGTGGTGGTTGGT	59.73703704	1288	19914	19939	25	CTGAAGTCATTGAGAGCCTTTGCGAG	59.53846154	0	14	19	33	24
4025	26907	26933	26	GACTCATCAAATAAGTAGTATGTAGCC	55.18148148	1569	26942	26967	25	CTCATCTAAATCAATGCCCAGTGGTG	57.96153846	0	23	10	33	9
4025	26907	26933	26	GACTCATCAAATAAGTAGTATGTAGCC	55.18148148	1571	26944	26969	25	CATCTAAATCAATGCCCAGTGGTGTA	56.38461538	0	23	10	33	11
4226	28440	28466	26	CCCTTACGAAGAATGGTTTTCAAGCCA	58.21851852	1746	28484	28509	25	GGCAAGACTATGCTCAGGTCCTACTT	59.53846154	0	25	8	33	18
4228	28442	28468	26	CTTACGAAGAATGGTTTTCAAGCCAGA	56.7	1744	28482	28507	25	TCGGCAAGACTATGCTCAGGTCCTAC	61.11538462	0	28	5	33	14
2647	6574	6600	26	ATGGTGTAATGTCAAGAATCTCAAGTG	55.18148148	670	6619	6644	25	CATCAGTAGTGTCAGCAATGTCTCTG	57.96153846	0	20	14	34	19
2648	6575	6601	26	TGGTGTAATGTCAAGAATCTCAAGTGT	55.18148148	668	6617	6642	25	AGCATCAGTAGTGTCAGCAATGTCTC	57.96153846	0	20	14	34	16
2648	6575	6601	26	TGGTGTAATGTCAAGAATCTCAAGTGT	55.18148148	670	6619	6644	25	CATCAGTAGTGTCAGCAATGTCTCTG	57.96153846	0	20	14	34	18
4121	27754	27780	26	CAAGGACGGGTTTGAGTTTTTCATAAA	55.18148148	1638	27791	27816	25	GATGTTAGTTAGCCACTGCGAAGTCA	57.96153846	0	33	1	34	11
4227	28441	28467	26	CCTTACGAAGAATGGTTTTCAAGCCAG	58.21851852	1745	28483	28508	25	CGGCAAGACTATGCTCAGGTCCTACT	61.11538462	0	28	6	34	16
4228	28442	28468	26	CTTACGAAGAATGGTTTTCAAGCCAGA	56.7	1745	28483	28508	25	CGGCAAGACTATGCTCAGGTCCTACT	61.11538462	0	28	6	34	15
4232	28453	28479	26	TGGTTTTCAAGCCAGATTCATTATGGT	55.18148148	1742	28480	28505	25	ATTCGGCAAGACTATGCTCAGGTCCT	59.53846154	0	30	4	34	1
2445	4371	4397	26	AATAAGCCATCCGAAAGGGAGTGAGGC	61.25555556	532	4422	4447	25	GCGAACAAAATCTGAAGGAGTAGCAT	56.38461538	0	1	34	35	25
2647	6574	6600	26	ATGGTGTAATGTCAAGAATCTCAAGTG	55.18148148	672	6621	6646	25	TCAGTAGTGTCAGCAATGTCTCTGCC	59.53846154	0	20	15	35	21
2648	6575	6601	26	TGGTGTAATGTCAAGAATCTCAAGTGT	55.18148148	672	6621	6646	25	TCAGTAGTGTCAGCAATGTCTCTGCC	59.53846154	0	20	15	35	20
4231	28452	28478	26	ATGGTTTTCAAGCCAGATTCATTATGG	55.18148148	1741	28479	28504	25	TATTCGGCAAGACTATGCTCAGGTCC	59.53846154	0	31	4	35	1
4231	28452	28478	26	ATGGTTTTCAAGCCAGATTCATTATGG	55.18148148	1742	28480	28505	25	ATTCGGCAAGACTATGCTCAGGTCCT	59.53846154	0	31	4	35	2
4232	28453	28479	26	TGGTTTTCAAGCCAGATTCATTATGGT	55.18148148	1743	28481	28506	25	TTCGGCAAGACTATGCTCAGGTCCTA	59.53846154	0	30	5	35	2
4232	28453	28479	26	TGGTTTTCAAGCCAGATTCATTATGGT	55.18148148	1744	28482	28507	25	TCGGCAAGACTATGCTCAGGTCCTAC	61.11538462	0	30	5	35	3
2039	1164	1190	26	GCAGCATTGTTAGCAGGATTGCGGGTG	62.77407407	192	1199	1224	25	ATCTTTTGGTGTATTCAAGGCTCCCT	56.38461538	0	17	19	36	9
2650	6577	6603	26	GTGTAATGTCAAGAATCTCAAGTGTCT	55.18148148	669	6618	6643	25	GCATCAGTAGTGTCAGCAATGTCTCT	57.96153846	0	23	13	36	15
2650	6577	6603	26	GTGTAATGTCAAGAATCTCAAGTGTCT	55.18148148	671	6620	6645	25	ATCAGTAGTGTCAGCAATGTCTCTGC	57.96153846	0	23	13	36	17
4227	28441	28467	26	CCTTACGAAGAATGGTTTTCAAGCCAG	58.21851852	1746	28484	28509	25	GGCAAGACTATGCTCAGGTCCTACTT	59.53846154	0	28	8	36	17
4228	28442	28468	26	CTTACGAAGAATGGTTTTCAAGCCAGA	56.7	1746	28484	28509	25	GGCAAGACTATGCTCAGGTCCTACTT	59.53846154	0	28	8	36	16
4231	28452	28478	26	ATGGTTTTCAAGCCAGATTCATTATGG	55.18148148	1743	28481	28506	25	TTCGGCAAGACTATGCTCAGGTCCTA	59.53846154	0	31	5	36	3
4231	28452	28478	26	ATGGTTTTCAAGCCAGATTCATTATGG	55.18148148	1744	28482	28507	25	TCGGCAAGACTATGCTCAGGTCCTAC	61.11538462	0	31	5	36	4
4232	28453	28479	26	TGGTTTTCAAGCCAGATTCATTATGGT	55.18148148	1745	28483	28508	25	CGGCAAGACTATGCTCAGGTCCTACT	61.11538462	0	30	6	36	4
4234	28458	28484	26	TTCAAGCCAGATTCATTATGGTATTCG	55.18148148	1747	28485	28510	25	GCAAGACTATGCTCAGGTCCTACTTC	59.53846154	0	26	10	36	1
4332	29464	29490	26	CTTTTTCAACTTCTACTAAGCCACAAG	55.18148148	1813	29511	29536	25	CGTGCCTCTGATAAGACCTCCTCCAC	62.69230769	0	25	11	36	21
2039	1164	1190	26	GCAGCATTGTTAGCAGGATTGCGGGTG	62.77407407	193	1200	1225	25	TCTTTTGGTGTATTCAAGGCTCCCTC	57.96153846	0	17	20	37	10
2649	6576	6602	26	GGTGTAATGTCAAGAATCTCAAGTGTC	56.7	669	6618	6643	25	GCATCAGTAGTGTCAGCAATGTCTCT	57.96153846	0	24	13	37	16
2649	6576	6602	26	GGTGTAATGTCAAGAATCTCAAGTGTC	56.7	671	6620	6645	25	ATCAGTAGTGTCAGCAATGTCTCTGC	57.96153846	0	24	13	37	18
2650	6577	6603	26	GTGTAATGTCAAGAATCTCAAGTGTCT	55.18148148	668	6617	6642	25	AGCATCAGTAGTGTCAGCAATGTCTC	57.96153846	0	23	14	37	14
2650	6577	6603	26	GTGTAATGTCAAGAATCTCAAGTGTCT	55.18148148	670	6619	6644	25	CATCAGTAGTGTCAGCAATGTCTCTG	57.96153846	0	23	14	37	16
2652	6579	6605	26	GTAATGTCAAGAATCTCAAGTGTCTGT	55.18148148	669	6618	6643	25	GCATCAGTAGTGTCAGCAATGTCTCT	57.96153846	0	24	13	37	13
2652	6579	6605	26	GTAATGTCAAGAATCTCAAGTGTCTGT	55.18148148	671	6620	6645	25	ATCAGTAGTGTCAGCAATGTCTCTGC	57.96153846	0	24	13	37	15
3537	19861	19887	26	CTGAGGTGATAGAGGTTTGTGGTGGTT	59.73703704	1286	19912	19937	25	TACTGAAGTCATTGAGAGCCTTTGCG	57.96153846	0	11	26	37	25
4229	28443	28469	26	TTACGAAGAATGGTTTTCAAGCCAGAT	55.18148148	1745	28483	28508	25	CGGCAAGACTATGCTCAGGTCCTACT	61.11538462	0	31	6	37	14
4332	29464	29490	26	CTTTTTCAACTTCTACTAAGCCACAAG	55.18148148	1816	29514	29539	25	GCCTCTGATAAGACCTCCTCCACGGA	62.69230769	0	25	12	37	24
2647	6574	6600	26	ATGGTGTAATGTCAAGAATCTCAAGTG	55.18148148	667	6616	6641	25	CAGCATCAGTAGTGTCAGCAATGTCT	57.96153846	0	20	18	38	16
2648	6575	6601	26	TGGTGTAATGTCAAGAATCTCAAGTGT	55.18148148	667	6616	6641	25	CAGCATCAGTAGTGTCAGCAATGTCT	57.96153846	0	20	18	38	15
2649	6576	6602	26	GGTGTAATGTCAAGAATCTCAAGTGTC	56.7	668	6617	6642	25	AGCATCAGTAGTGTCAGCAATGTCTC	57.96153846	0	24	14	38	15
2649	6576	6602	26	GGTGTAATGTCAAGAATCTCAAGTGTC	56.7	670	6619	6644	25	CATCAGTAGTGTCAGCAATGTCTCTG	57.96153846	0	24	14	38	17
2651	6578	6604	26	TGTAATGTCAAGAATCTCAAGTGTCTG	55.18148148	669	6618	6643	25	GCATCAGTAGTGTCAGCAATGTCTCT	57.96153846	0	25	13	38	14
2652	6579	6605	26	GTAATGTCAAGAATCTCAAGTGTCTGT	55.18148148	668	6617	6642	25	AGCATCAGTAGTGTCAGCAATGTCTC	57.96153846	0	24	14	38	12
2652	6579	6605	26	GTAATGTCAAGAATCTCAAGTGTCTGT	55.18148148	670	6619	6644	25	CATCAGTAGTGTCAGCAATGTCTCTG	57.96153846	0	24	14	38	14
3538	19862	19888	26	TGAGGTGATAGAGGTTTGTGGTGGTTG	59.73703704	1286	19912	19937	25	TACTGAAGTCATTGAGAGCCTTTGCG	57.96153846	0	12	26	38	24
3541	19865	19891	26	GGTGATAGAGGTTTGTGGTGGTTGGTA	59.73703704	1290	19916	19941	25	GAAGTCATTGAGAGCCTTTGCGAGAT	57.96153846	0	28	10	38	25
2649	6576	6602	26	GGTGTAATGTCAAGAATCTCAAGTGTC	56.7	672	6621	6646	25	TCAGTAGTGTCAGCAATGTCTCTGCC	59.53846154	0	24	15	39	19
2651	6578	6604	26	TGTAATGTCAAGAATCTCAAGTGTCTG	55.18148148	670	6619	6644	25	CATCAGTAGTGTCAGCAATGTCTCTG	57.96153846	0	25	14	39	15
2652	6579	6605	26	GTAATGTCAAGAATCTCAAGTGTCTGT	55.18148148	672	6621	6646	25	TCAGTAGTGTCAGCAATGTCTCTGCC	59.53846154	0	24	15	39	16
3172	15095	15121	26	GATAGTAGTCATAATCGCTGATAGCAG	56.7	1010	15126	15151	25	ACCATCCTGAGCAAAGAAGAAGTGTT	56.38461538	0	1	38	39	5
3542	19866	19892	26	GTGATAGAGGTTTGTGGTGGTTGGTAA	58.21851852	1290	19916	19941	25	GAAGTCATTGAGAGCCTTTGCGAGAT	57.96153846	0	29	10	39	24
4231	28452	28478	26	ATGGTTTTCAAGCCAGATTCATTATGG	55.18148148	1746	28484	28509	25	GGCAAGACTATGCTCAGGTCCTACTT	59.53846154	0	31	8	39	6
2648	6575	6601	26	TGGTGTAATGTCAAGAATCTCAAGTGT	55.18148148	673	6622	6647	25	CAGTAGTGTCAGCAATGTCTCTGCCA	59.53846154	0	20	20	40	21
2648	6575	6601	26	TGGTGTAATGTCAAGAATCTCAAGTGT	55.18148148	674	6623	6648	25	AGTAGTGTCAGCAATGTCTCTGCCAA	57.96153846	0	20	20	40	22
2651	6578	6604	26	TGTAATGTCAAGAATCTCAAGTGTCTG	55.18148148	672	6621	6646	25	TCAGTAGTGTCAGCAATGTCTCTGCC	59.53846154	0	25	15	40	17
3172	15095	15121	26	GATAGTAGTCATAATCGCTGATAGCAG	56.7	1008	15124	15149	25	TTACCATCCTGAGCAAAGAAGAAGTG	56.38461538	0	1	39	40	3
3539	19863	19889	26	GAGGTGATAGAGGTTTGTGGTGGTTGG	61.25555556	1286	19912	19937	25	TACTGAAGTCATTGAGAGCCTTTGCG	57.96153846	0	14	26	40	23
3540	19864	19890	26	AGGTGATAGAGGTTTGTGGTGGTTGGT	59.73703704	1286	19912	19937	25	TACTGAAGTCATTGAGAGCCTTTGCG	57.96153846	0	14	26	40	22
3540	19864	19890	26	AGGTGATAGAGGTTTGTGGTGGTTGGT	59.73703704	1287	19913	19938	25	ACTGAAGTCATTGAGAGCCTTTGCGA	57.96153846	0	14	26	40	23
4232	28453	28479	26	TGGTTTTCAAGCCAGATTCATTATGGT	55.18148148	1747	28485	28510	25	GCAAGACTATGCTCAGGTCCTACTTC	59.53846154	0	30	10	40	6
2650	6577	6603	26	GTGTAATGTCAAGAATCTCAAGTGTCT	55.18148148	667	6616	6641	25	CAGCATCAGTAGTGTCAGCAATGTCT	57.96153846	0	23	18	41	13
4025	26907	26933	26	GACTCATCAAATAAGTAGTATGTAGCC	55.18148148	1565	26936	26961	25	ACTCCACTCATCTAAATCAATGCCCA	56.38461538	0	23	18	41	3
4231	28452	28478	26	ATGGTTTTCAAGCCAGATTCATTATGG	55.18148148	1747	28485	28510	25	GCAAGACTATGCTCAGGTCCTACTTC	59.53846154	0	31	10	41	7
4235	28459	28485	26	TCAAGCCAGATTCATTATGGTATTCGG	56.7	1748	28486	28511	25	CAAGACTATGCTCAGGTCCTACTTCT	57.96153846	0	25	16	41	1
2649	6576	6602	26	GGTGTAATGTCAAGAATCTCAAGTGTC	56.7	667	6616	6641	25	CAGCATCAGTAGTGTCAGCAATGTCT	57.96153846	0	24	18	42	14
2652	6579	6605	26	GTAATGTCAAGAATCTCAAGTGTCTGT	55.18148148	667	6616	6641	25	CAGCATCAGTAGTGTCAGCAATGTCT	57.96153846	0	24	18	42	11
3172	15095	15121	26	GATAGTAGTCATAATCGCTGATAGCAG	56.7	1009	15125	15150	25	TACCATCCTGAGCAAAGAAGAAGTGT	56.38461538	0	1	41	42	4
4021	26898	26924	26	AACTCACCAGACTCATCAAATAAGTAG	55.18148148	1564	26935	26960	25	TACTCCACTCATCTAAATCAATGCCC	56.38461538	0	25	17	42	11
4234	28458	28484	26	TTCAAGCCAGATTCATTATGGTATTCG	55.18148148	1748	28486	28511	25	CAAGACTATGCTCAGGTCCTACTTCT	57.96153846	0	26	16	42	2
2647	6574	6600	26	ATGGTGTAATGTCAAGAATCTCAAGTG	55.18148148	675	6624	6649	25	GTAGTGTCAGCAATGTCTCTGCCAAA	57.96153846	0	20	23	43	24
2648	6575	6601	26	TGGTGTAATGTCAAGAATCTCAAGTGT	55.18148148	675	6624	6649	25	GTAGTGTCAGCAATGTCTCTGCCAAA	57.96153846	0	20	23	43	23
2650	6577	6603	26	GTGTAATGTCAAGAATCTCAAGTGTCT	55.18148148	673	6622	6647	25	CAGTAGTGTCAGCAATGTCTCTGCCA	59.53846154	0	23	20	43	19
2650	6577	6603	26	GTGTAATGTCAAGAATCTCAAGTGTCT	55.18148148	674	6623	6648	25	AGTAGTGTCAGCAATGTCTCTGCCAA	57.96153846	0	23	20	43	20
2651	6578	6604	26	TGTAATGTCAAGAATCTCAAGTGTCTG	55.18148148	667	6616	6641	25	CAGCATCAGTAGTGTCAGCAATGTCT	57.96153846	0	25	18	43	12
2653	6580	6606	26	TAATGTCAAGAATCTCAAGTGTCTGTG	55.18148148	669	6618	6643	25	GCATCAGTAGTGTCAGCAATGTCTCT	57.96153846	0	30	13	43	12
2653	6580	6606	26	TAATGTCAAGAATCTCAAGTGTCTGTG	55.18148148	671	6620	6645	25	ATCAGTAGTGTCAGCAATGTCTCTGC	57.96153846	0	30	13	43	14
2654	6581	6607	26	AATGTCAAGAATCTCAAGTGTCTGTGG	56.7	669	6618	6643	25	GCATCAGTAGTGTCAGCAATGTCTCT	57.96153846	0	30	13	43	11
2654	6581	6607	26	AATGTCAAGAATCTCAAGTGTCTGTGG	56.7	671	6620	6645	25	ATCAGTAGTGTCAGCAATGTCTCTGC	57.96153846	0	30	13	43	13
3391	18199	18225	26	AGTAATCATAAACACCAAGAGTCAGTC	55.18148148	1184	18229	18254	25	AGTAGCGGTTGAGTAAACAAAAGAGG	56.38461538	0	27	16	43	4
4025	26907	26933	26	GACTCATCAAATAAGTAGTATGTAGCC	55.18148148	1566	26937	26962	25	CTCCACTCATCTAAATCAATGCCCAG	57.96153846	0	23	20	43	4
4025	26907	26933	26	GACTCATCAAATAAGTAGTATGTAGCC	55.18148148	1567	26938	26963	25	TCCACTCATCTAAATCAATGCCCAGT	56.38461538	0	23	20	43	5
2649	6576	6602	26	GGTGTAATGTCAAGAATCTCAAGTGTC	56.7	673	6622	6647	25	CAGTAGTGTCAGCAATGTCTCTGCCA	59.53846154	0	24	20	44	20
2649	6576	6602	26	GGTGTAATGTCAAGAATCTCAAGTGTC	56.7	674	6623	6648	25	AGTAGTGTCAGCAATGTCTCTGCCAA	57.96153846	0	24	20	44	21
2652	6579	6605	26	GTAATGTCAAGAATCTCAAGTGTCTGT	55.18148148	673	6622	6647	25	CAGTAGTGTCAGCAATGTCTCTGCCA	59.53846154	0	24	20	44	17
2652	6579	6605	26	GTAATGTCAAGAATCTCAAGTGTCTGT	55.18148148	674	6623	6648	25	AGTAGTGTCAGCAATGTCTCTGCCAA	57.96153846	0	24	20	44	18
2653	6580	6606	26	TAATGTCAAGAATCTCAAGTGTCTGTG	55.18148148	670	6619	6644	25	CATCAGTAGTGTCAGCAATGTCTCTG	57.96153846	0	30	14	44	13
2654	6581	6607	26	AATGTCAAGAATCTCAAGTGTCTGTGG	56.7	668	6617	6642	25	AGCATCAGTAGTGTCAGCAATGTCTC	57.96153846	0	30	14	44	10
2654	6581	6607	26	AATGTCAAGAATCTCAAGTGTCTGTGG	56.7	670	6619	6644	25	CATCAGTAGTGTCAGCAATGTCTCTG	57.96153846	0	30	14	44	12
3392	18200	18226	26	GTAATCATAAACACCAAGAGTCAGTCT	55.18148148	1184	18229	18254	25	AGTAGCGGTTGAGTAAACAAAAGAGG	56.38461538	0	28	16	44	3
2649	6576	6602	26	GGTGTAATGTCAAGAATCTCAAGTGTC	56.7	666	6615	6640	25	ACAGCATCAGTAGTGTCAGCAATGTC	57.96153846	0	24	21	45	13
2652	6579	6605	26	GTAATGTCAAGAATCTCAAGTGTCTGT	55.18148148	666	6615	6640	25	ACAGCATCAGTAGTGTCAGCAATGTC	57.96153846	0	24	21	45	10
2653	6580	6606	26	TAATGTCAAGAATCTCAAGTGTCTGTG	55.18148148	672	6621	6646	25	TCAGTAGTGTCAGCAATGTCTCTGCC	59.53846154	0	30	15	45	15
2654	6581	6607	26	AATGTCAAGAATCTCAAGTGTCTGTGG	56.7	672	6621	6646	25	TCAGTAGTGTCAGCAATGTCTCTGCC	59.53846154	0	30	15	45	14
3391	18199	18225	26	AGTAATCATAAACACCAAGAGTCAGTC	55.18148148	1185	18230	18255	25	GTAGCGGTTGAGTAAACAAAAGAGGC	57.96153846	0	27	18	45	5
4021	26898	26924	26	AACTCACCAGACTCATCAAATAAGTAG	55.18148148	1566	26937	26962	25	CTCCACTCATCTAAATCAATGCCCAG	57.96153846	0	25	20	45	13
2647	6574	6600	26	ATGGTGTAATGTCAAGAATCTCAAGTG	55.18148148	676	6625	6650	25	TAGTGTCAGCAATGTCTCTGCCAAAT	56.38461538	0	20	26	46	25
2648	6575	6601	26	TGGTGTAATGTCAAGAATCTCAAGTGT	55.18148148	676	6625	6650	25	TAGTGTCAGCAATGTCTCTGCCAAAT	56.38461538	0	20	26	46	24
2650	6577	6603	26	GTGTAATGTCAAGAATCTCAAGTGTCT	55.18148148	675	6624	6649	25	GTAGTGTCAGCAATGTCTCTGCCAAA	57.96153846	0	23	23	46	21
3392	18200	18226	26	GTAATCATAAACACCAAGAGTCAGTCT	55.18148148	1185	18230	18255	25	GTAGCGGTTGAGTAAACAAAAGAGGC	57.96153846	0	28	18	46	4
3536	19860	19886	26	GCTGAGGTGATAGAGGTTTGTGGTGGT	61.25555556	1285	19911	19936	25	TTACTGAAGTCATTGAGAGCCTTTGC	56.38461538	0	9	37	46	25
4022	26899	26925	26	ACTCACCAGACTCATCAAATAAGTAGT	55.18148148	1565	26936	26961	25	ACTCCACTCATCTAAATCAATGCCCA	56.38461538	0	28	18	46	11
4232	28453	28479	26	TGGTTTTCAAGCCAGATTCATTATGGT	55.18148148	1748	28486	28511	25	CAAGACTATGCTCAGGTCCTACTTCT	57.96153846	0	30	16	46	7
4233	28454	28480	26	GGTTTTCAAGCCAGATTCATTATGGTA	55.18148148	1743	28481	28506	25	TTCGGCAAGACTATGCTCAGGTCCTA	59.53846154	0	41	5	46	1
4233	28454	28480	26	GGTTTTCAAGCCAGATTCATTATGGTA	55.18148148	1744	28482	28507	25	TCGGCAAGACTATGCTCAGGTCCTAC	61.11538462	0	41	5	46	2
4331	29463	29489	26	CCTTTTTCAACTTCTACTAAGCCACAA	55.18148148	1813	29511	29536	25	CGTGCCTCTGATAAGACCTCCTCCAC	62.69230769	0	35	11	46	22
2649	6576	6602	26	GGTGTAATGTCAAGAATCTCAAGTGTC	56.7	675	6624	6649	25	GTAGTGTCAGCAATGTCTCTGCCAAA	57.96153846	0	24	23	47	22
2652	6579	6605	26	GTAATGTCAAGAATCTCAAGTGTCTGT	55.18148148	675	6624	6649	25	GTAGTGTCAGCAATGTCTCTGCCAAA	57.96153846	0	24	23	47	19
2655	6582	6608	26	ATGTCAAGAATCTCAAGTGTCTGTGGA	56.7	669	6618	6643	25	GCATCAGTAGTGTCAGCAATGTCTCT	57.96153846	0	34	13	47	10
2655	6582	6608	26	ATGTCAAGAATCTCAAGTGTCTGTGGA	56.7	671	6620	6645	25	ATCAGTAGTGTCAGCAATGTCTCTGC	57.96153846	0	34	13	47	12
3536	19860	19886	26	GCTGAGGTGATAGAGGTTTGTGGTGGT	61.25555556	1284	19910	19935	25	GTTACTGAAGTCATTGAGAGCCTTTG	56.38461538	0	9	38	47	24
3541	19865	19891	26	GGTGATAGAGGTTTGTGGTGGTTGGTA	59.73703704	1288	19914	19939	25	CTGAAGTCATTGAGAGCCTTTGCGAG	59.53846154	0	28	19	47	23
4233	28454	28480	26	GGTTTTCAAGCCAGATTCATTATGGTA	55.18148148	1745	28483	28508	25	CGGCAAGACTATGCTCAGGTCCTACT	61.11538462	0	41	6	47	3
4331	29463	29489	26	CCTTTTTCAACTTCTACTAAGCCACAA	55.18148148	1815	29513	29538	25	TGCCTCTGATAAGACCTCCTCCACGG	62.69230769	0	35	12	47	24
4331	29463	29489	26	CCTTTTTCAACTTCTACTAAGCCACAA	55.18148148	1816	29514	29539	25	GCCTCTGATAAGACCTCCTCCACGGA	62.69230769	0	35	12	47	25
2651	6578	6604	26	TGTAATGTCAAGAATCTCAAGTGTCTG	55.18148148	675	6624	6649	25	GTAGTGTCAGCAATGTCTCTGCCAAA	57.96153846	0	25	23	48	20
2653	6580	6606	26	TAATGTCAAGAATCTCAAGTGTCTGTG	55.18148148	667	6616	6641	25	CAGCATCAGTAGTGTCAGCAATGTCT	57.96153846	0	30	18	48	10
2654	6581	6607	26	AATGTCAAGAATCTCAAGTGTCTGTGG	56.7	667	6616	6641	25	CAGCATCAGTAGTGTCAGCAATGTCT	57.96153846	0	30	18	48	9
2655	6582	6608	26	ATGTCAAGAATCTCAAGTGTCTGTGGA	56.7	668	6617	6642	25	AGCATCAGTAGTGTCAGCAATGTCTC	57.96153846	0	34	14	48	9
3537	19861	19887	26	CTGAGGTGATAGAGGTTTGTGGTGGTT	59.73703704	1285	19911	19936	25	TTACTGAAGTCATTGAGAGCCTTTGC	56.38461538	0	11	37	48	24
3542	19866	19892	26	GTGATAGAGGTTTGTGGTGGTTGGTAA	58.21851852	1288	19914	19939	25	CTGAAGTCATTGAGAGCCTTTGCGAG	59.53846154	0	29	19	48	22
4022	26899	26925	26	ACTCACCAGACTCATCAAATAAGTAGT	55.18148148	1567	26938	26963	25	TCCACTCATCTAAATCAATGCCCAGT	56.38461538	0	28	20	48	13
4023	26900	26926	26	CTCACCAGACTCATCAAATAAGTAGTA	55.18148148	1565	26936	26961	25	ACTCCACTCATCTAAATCAATGCCCA	56.38461538	0	30	18	48	10
4328	29460	29486	26	ACGCCTTTTTCAACTTCTACTAAGCCA	56.7	1813	29511	29536	25	CGTGCCTCTGATAAGACCTCCTCCAC	62.69230769	0	37	11	48	25
1940	729	755	26	CAATGTTTGTAATCAGTTCCTTGTCTG	55.18148148	88	777	802	25	TTTCCTTGGGTTTGTTCTGGACCACG	59.53846154	0	29	20	49	22
2655	6582	6608	26	ATGTCAAGAATCTCAAGTGTCTGTGGA	56.7	672	6621	6646	25	TCAGTAGTGTCAGCAATGTCTCTGCC	59.53846154	0	34	15	49	13
3536	19860	19886	26	GCTGAGGTGATAGAGGTTTGTGGTGGT	61.25555556	1283	19908	19933	25	GAGTTACTGAAGTCATTGAGAGCCTT	56.38461538	0	9	40	49	22
3537	19861	19887	26	CTGAGGTGATAGAGGTTTGTGGTGGTT	59.73703704	1284	19910	19935	25	GTTACTGAAGTCATTGAGAGCCTTTG	56.38461538	0	11	38	49	23
3538	19862	19888	26	TGAGGTGATAGAGGTTTGTGGTGGTTG	59.73703704	1285	19911	19936	25	TTACTGAAGTCATTGAGAGCCTTTGC	56.38461538	0	12	37	49	23
4024	26902	26928	26	CACCAGACTCATCAAATAAGTAGTATG	55.18148148	1566	26937	26962	25	CTCCACTCATCTAAATCAATGCCCAG	57.96153846	0	29	20	49	9
4024	26902	26928	26	CACCAGACTCATCAAATAAGTAGTATG	55.18148148	1567	26938	26963	25	TCCACTCATCTAAATCAATGCCCAGT	56.38461538	0	29	20	49	10
4329	29461	29487	26	CGCCTTTTTCAACTTCTACTAAGCCAC	58.21851852	1813	29511	29536	25	CGTGCCTCTGATAAGACCTCCTCCAC	62.69230769	0	38	11	49	24
2649	6576	6602	26	GGTGTAATGTCAAGAATCTCAAGTGTC	56.7	676	6625	6650	25	TAGTGTCAGCAATGTCTCTGCCAAAT	56.38461538	0	24	26	50	23
2652	6579	6605	26	GTAATGTCAAGAATCTCAAGTGTCTGT	55.18148148	676	6625	6650	25	TAGTGTCAGCAATGTCTCTGCCAAAT	56.38461538	0	24	26	50	20
2654	6581	6607	26	AATGTCAAGAATCTCAAGTGTCTGTGG	56.7	674	6623	6648	25	AGTAGTGTCAGCAATGTCTCTGCCAA	57.96153846	0	30	20	50	16
3538	19862	19888	26	TGAGGTGATAGAGGTTTGTGGTGGTTG	59.73703704	1284	19910	19935	25	GTTACTGAAGTCATTGAGAGCCTTTG	56.38461538	0	12	38	50	22
4023	26900	26926	26	CTCACCAGACTCATCAAATAAGTAGTA	55.18148148	1566	26937	26962	25	CTCCACTCATCTAAATCAATGCCCAG	57.96153846	0	30	20	50	11
4023	26900	26926	26	CTCACCAGACTCATCAAATAAGTAGTA	55.18148148	1567	26938	26963	25	TCCACTCATCTAAATCAATGCCCAGT	56.38461538	0	30	20	50	12
2651	6578	6604	26	TGTAATGTCAAGAATCTCAAGTGTCTG	55.18148148	676	6625	6650	25	TAGTGTCAGCAATGTCTCTGCCAAAT	56.38461538	0	25	26	51	21
3537	19861	19887	26	CTGAGGTGATAGAGGTTTGTGGTGGTT	59.73703704	1283	19908	19933	25	GAGTTACTGAAGTCATTGAGAGCCTT	56.38461538	0	11	40	51	21
3539	19863	19889	26	GAGGTGATAGAGGTTTGTGGTGGTTGG	61.25555556	1285	19911	19936	25	TTACTGAAGTCATTGAGAGCCTTTGC	56.38461538	0	14	37	51	22
3540	19864	19890	26	AGGTGATAGAGGTTTGTGGTGGTTGGT	59.73703704	1285	19911	19936	25	TTACTGAAGTCATTGAGAGCCTTTGC	56.38461538	0	14	37	51	21
4330	29462	29488	26	GCCTTTTTCAACTTCTACTAAGCCACA	56.7	1813	29511	29536	25	CGTGCCTCTGATAAGACCTCCTCCAC	62.69230769	0	40	11	51	23
3536	19860	19886	26	GCTGAGGTGATAGAGGTTTGTGGTGGT	61.25555556	1280	19905	19930	25	CCTGAGTTACTGAAGTCATTGAGAGC	57.96153846	0	9	43	52	19
3538	19862	19888	26	TGAGGTGATAGAGGTTTGTGGTGGTTG	59.73703704	1283	19908	19933	25	GAGTTACTGAAGTCATTGAGAGCCTT	56.38461538	0	12	40	52	20
3539	19863	19889	26	GAGGTGATAGAGGTTTGTGGTGGTTGG	61.25555556	1284	19910	19935	25	GTTACTGAAGTCATTGAGAGCCTTTG	56.38461538	0	14	38	52	21
3540	19864	19890	26	AGGTGATAGAGGTTTGTGGTGGTTGGT	59.73703704	1284	19910	19935	25	GTTACTGAAGTCATTGAGAGCCTTTG	56.38461538	0	14	38	52	20
4330	29462	29488	26	GCCTTTTTCAACTTCTACTAAGCCACA	56.7	1814	29512	29537	25	GTGCCTCTGATAAGACCTCCTCCACG	62.69230769	0	40	12	52	24
4330	29462	29488	26	GCCTTTTTCAACTTCTACTAAGCCACA	56.7	1815	29513	29538	25	TGCCTCTGATAAGACCTCCTCCACGG	62.69230769	0	40	12	52	25
2472	4594	4620	26	AAGAACAACAGCCCTTGAGACAACTAC	58.21851852	571	4621	4646	25	AGCAACTGGTCATACAGCAAAGCATA	56.38461538	0	37	16	53	1
2653	6580	6606	26	TAATGTCAAGAATCTCAAGTGTCTGTG	55.18148148	675	6624	6649	25	GTAGTGTCAGCAATGTCTCTGCCAAA	57.96153846	0	30	23	53	18
2654	6581	6607	26	AATGTCAAGAATCTCAAGTGTCTGTGG	56.7	675	6624	6649	25	GTAGTGTCAGCAATGTCTCTGCCAAA	57.96153846	0	30	23	53	17
2656	6583	6609	26	TGTCAAGAATCTCAAGTGTCTGTGGAT	56.7	669	6618	6643	25	GCATCAGTAGTGTCAGCAATGTCTCT	57.96153846	0	40	13	53	9
2656	6583	6609	26	TGTCAAGAATCTCAAGTGTCTGTGGAT	56.7	671	6620	6645	25	ATCAGTAGTGTCAGCAATGTCTCTGC	57.96153846	0	40	13	53	11
3536	19860	19886	26	GCTGAGGTGATAGAGGTTTGTGGTGGT	61.25555556	1281	19906	19931	25	CTGAGTTACTGAAGTCATTGAGAGCC	57.96153846	0	9	44	53	20
3536	19860	19886	26	GCTGAGGTGATAGAGGTTTGTGGTGGT	61.25555556	1282	19907	19932	25	TGAGTTACTGAAGTCATTGAGAGCCT	56.38461538	0	9	44	53	21
2473	4595	4621	26	AGAACAACAGCCCTTGAGACAACTACA	58.21851852	572	4622	4647	25	GCAACTGGTCATACAGCAAAGCATAA	56.38461538	0	31	23	54	1
2655	6582	6608	26	ATGTCAAGAATCTCAAGTGTCTGTGGA	56.7	674	6623	6648	25	AGTAGTGTCAGCAATGTCTCTGCCAA	57.96153846	0	34	20	54	15
2656	6583	6609	26	TGTCAAGAATCTCAAGTGTCTGTGGAT	56.7	668	6617	6642	25	AGCATCAGTAGTGTCAGCAATGTCTC	57.96153846	0	40	14	54	8
2656	6583	6609	26	TGTCAAGAATCTCAAGTGTCTGTGGAT	56.7	670	6619	6644	25	CATCAGTAGTGTCAGCAATGTCTCTG	57.96153846	0	40	14	54	10
3537	19861	19887	26	CTGAGGTGATAGAGGTTTGTGGTGGTT	59.73703704	1280	19905	19930	25	CCTGAGTTACTGAAGTCATTGAGAGC	57.96153846	0	11	43	54	18
3539	19863	19889	26	GAGGTGATAGAGGTTTGTGGTGGTTGG	61.25555556	1283	19908	19933	25	GAGTTACTGAAGTCATTGAGAGCCTT	56.38461538	0	14	40	54	19
3540	19864	19890	26	AGGTGATAGAGGTTTGTGGTGGTTGGT	59.73703704	1283	19908	19933	25	GAGTTACTGAAGTCATTGAGAGCCTT	56.38461538	0	14	40	54	18
3541	19865	19891	26	GGTGATAGAGGTTTGTGGTGGTTGGTA	59.73703704	1286	19912	19937	25	TACTGAAGTCATTGAGAGCCTTTGCG	57.96153846	0	28	26	54	21
3541	19865	19891	26	GGTGATAGAGGTTTGTGGTGGTTGGTA	59.73703704	1287	19913	19938	25	ACTGAAGTCATTGAGAGCCTTTGCGA	57.96153846	0	28	26	54	22
3537	19861	19887	26	CTGAGGTGATAGAGGTTTGTGGTGGTT	59.73703704	1281	19906	19931	25	CTGAGTTACTGAAGTCATTGAGAGCC	57.96153846	0	11	44	55	19
3537	19861	19887	26	CTGAGGTGATAGAGGTTTGTGGTGGTT	59.73703704	1282	19907	19932	25	TGAGTTACTGAAGTCATTGAGAGCCT	56.38461538	0	11	44	55	20
3538	19862	19888	26	TGAGGTGATAGAGGTTTGTGGTGGTTG	59.73703704	1280	19905	19930	25	CCTGAGTTACTGAAGTCATTGAGAGC	57.96153846	0	12	43	55	17
3542	19866	19892	26	GTGATAGAGGTTTGTGGTGGTTGGTAA	58.21851852	1286	19912	19937	25	TACTGAAGTCATTGAGAGCCTTTGCG	57.96153846	0	29	26	55	20
2653	6580	6606	26	TAATGTCAAGAATCTCAAGTGTCTGTG	55.18148148	676	6625	6650	25	TAGTGTCAGCAATGTCTCTGCCAAAT	56.38461538	0	30	26	56	19
2654	6581	6607	26	AATGTCAAGAATCTCAAGTGTCTGTGG	56.7	676	6625	6650	25	TAGTGTCAGCAATGTCTCTGCCAAAT	56.38461538	0	30	26	56	18
3119	14152	14178	26	GCATAAGTGCTATTGAAACACACAACA	55.18148148	977	14180	14205	25	CATCGTCAGAGAGTATCATCATTGAG	56.38461538	0	49	7	56	2
3538	19862	19888	26	TGAGGTGATAGAGGTTTGTGGTGGTTG	59.73703704	1281	19906	19931	25	CTGAGTTACTGAAGTCATTGAGAGCC	57.96153846	0	12	44	56	18
3538	19862	19888	26	TGAGGTGATAGAGGTTTGTGGTGGTTG	59.73703704	1282	19907	19932	25	TGAGTTACTGAAGTCATTGAGAGCCT	56.38461538	0	12	44	56	19
2655	6582	6608	26	ATGTCAAGAATCTCAAGTGTCTGTGGA	56.7	675	6624	6649	25	GTAGTGTCAGCAATGTCTCTGCCAAA	57.96153846	0	34	23	57	16
3539	19863	19889	26	GAGGTGATAGAGGTTTGTGGTGGTTGG	61.25555556	1280	19905	19930	25	CCTGAGTTACTGAAGTCATTGAGAGC	57.96153846	0	14	43	57	16
3540	19864	19890	26	AGGTGATAGAGGTTTGTGGTGGTTGGT	59.73703704	1280	19905	19930	25	CCTGAGTTACTGAAGTCATTGAGAGC	57.96153846	0	14	43	57	15
4233	28454	28480	26	GGTTTTCAAGCCAGATTCATTATGGTA	55.18148148	1748	28486	28511	25	CAAGACTATGCTCAGGTCCTACTTCT	57.96153846	0	41	16	57	6
2656	6583	6609	26	TGTCAAGAATCTCAAGTGTCTGTGGAT	56.7	667	6616	6641	25	CAGCATCAGTAGTGTCAGCAATGTCT	57.96153846	0	40	18	58	7
3539	19863	19889	26	GAGGTGATAGAGGTTTGTGGTGGTTGG	61.25555556	1282	19907	19932	25	TGAGTTACTGAAGTCATTGAGAGCCT	56.38461538	0	14	44	58	18
3540	19864	19890	26	AGGTGATAGAGGTTTGTGGTGGTTGGT	59.73703704	1281	19906	19931	25	CTGAGTTACTGAAGTCATTGAGAGCC	57.96153846	0	14	44	58	16
3540	19864	19890	26	AGGTGATAGAGGTTTGTGGTGGTTGGT	59.73703704	1282	19907	19932	25	TGAGTTACTGAAGTCATTGAGAGCCT	56.38461538	0	14	44	58	17
3543	19867	19893	26	TGATAGAGGTTTGTGGTGGTTGGTAAA	56.7	1286	19912	19937	25	TACTGAAGTCATTGAGAGCCTTTGCG	57.96153846	0	32	26	58	19
2472	4594	4620	26	AAGAACAACAGCCCTTGAGACAACTAC	58.21851852	572	4622	4647	25	GCAACTGGTCATACAGCAAAGCATAA	56.38461538	0	37	23	60	2
2655	6582	6608	26	ATGTCAAGAATCTCAAGTGTCTGTGGA	56.7	676	6625	6650	25	TAGTGTCAGCAATGTCTCTGCCAAAT	56.38461538	0	34	26	60	17
2656	6583	6609	26	TGTCAAGAATCTCAAGTGTCTGTGGAT	56.7	673	6622	6647	25	CAGTAGTGTCAGCAATGTCTCTGCCA	59.53846154	0	40	20	60	13
2656	6583	6609	26	TGTCAAGAATCTCAAGTGTCTGTGGAT	56.7	674	6623	6648	25	AGTAGTGTCAGCAATGTCTCTGCCAA	57.96153846	0	40	20	60	14
3367	18038	18064	26	GCACTTTACATCTGACATTTTAGACTG	55.18148148	1155	18075	18100	25	ACTTTGATACAAGGTTTGCCACCAAC	56.38461538	0	55	6	61	11
3367	18038	18064	26	GCACTTTACATCTGACATTTTAGACTG	55.18148148	1154	18073	18098	25	CTACTTTGATACAAGGTTTGCCACCA	56.38461538	0	55	7	62	9
3367	18038	18064	26	GCACTTTACATCTGACATTTTAGACTG	55.18148148	1156	18076	18101	25	CTTTGATACAAGGTTTGCCACCAACA	56.38461538	0	55	7	62	12
2656	6583	6609	26	TGTCAAGAATCTCAAGTGTCTGTGGAT	56.7	675	6624	6649	25	GTAGTGTCAGCAATGTCTCTGCCAAA	57.96153846	0	40	23	63	15
3367	18038	18064	26	GCACTTTACATCTGACATTTTAGACTG	55.18148148	1151	18069	18094	25	GTGGCTACTTTGATACAAGGTTTGCC	57.96153846	0	55	8	63	5
3367	18038	18064	26	GCACTTTACATCTGACATTTTAGACTG	55.18148148	1152	18071	18096	25	GGCTACTTTGATACAAGGTTTGCCAC	57.96153846	0	55	9	64	7
4262	28540	28566	26	TAACAACAGCATTTTGGGGTAAGTAAC	55.18148148	1759	28568	28593	25	ACAAGTAGTGGCACCTTCTTTAGTCA	56.38461538	0	43	21	64	2
3367	18038	18064	26	GCACTTTACATCTGACATTTTAGACTG	55.18148148	1159	18079	18104	25	TGATACAAGGTTTGCCACCAACACCC	59.53846154	0	55	10	65	15
3541	19865	19891	26	GGTGATAGAGGTTTGTGGTGGTTGGTA	59.73703704	1285	19911	19936	25	TTACTGAAGTCATTGAGAGCCTTTGC	56.38461538	0	28	37	65	20
3541	19865	19891	26	GGTGATAGAGGTTTGTGGTGGTTGGTA	59.73703704	1284	19910	19935	25	GTTACTGAAGTCATTGAGAGCCTTTG	56.38461538	0	28	38	66	19
3542	19866	19892	26	GTGATAGAGGTTTGTGGTGGTTGGTAA	58.21851852	1285	19911	19936	25	TTACTGAAGTCATTGAGAGCCTTTGC	56.38461538	0	29	37	66	19
3542	19866	19892	26	GTGATAGAGGTTTGTGGTGGTTGGTAA	58.21851852	1284	19910	19935	25	GTTACTGAAGTCATTGAGAGCCTTTG	56.38461538	0	29	38	67	18
3541	19865	19891	26	GGTGATAGAGGTTTGTGGTGGTTGGTA	59.73703704	1283	19908	19933	25	GAGTTACTGAAGTCATTGAGAGCCTT	56.38461538	0	28	40	68	17
3367	18038	18064	26	GCACTTTACATCTGACATTTTAGACTG	55.18148148	1160	18080	18105	25	GATACAAGGTTTGCCACCAACACCCA	59.53846154	0	55	14	69	16
3543	19867	19893	26	TGATAGAGGTTTGTGGTGGTTGGTAAA	56.7	1285	19911	19936	25	TTACTGAAGTCATTGAGAGCCTTTGC	56.38461538	0	32	37	69	18
3367	18038	18064	26	GCACTTTACATCTGACATTTTAGACTG	55.18148148	1161	18081	18106	25	ATACAAGGTTTGCCACCAACACCCAA	57.96153846	0	55	16	71	17
3541	19865	19891	26	GGTGATAGAGGTTTGTGGTGGTTGGTA	59.73703704	1281	19906	19931	25	CTGAGTTACTGAAGTCATTGAGAGCC	57.96153846	0	28	44	72	15
3962	26677	26703	26	CAGTTTGTTGACTATCATCATCTAACC	55.18148148	1544	26726	26751	25	AGGTTGAAGAGCAGCAGAAGTGGCAC	61.11538462	0	23	49	72	23
3962	26677	26703	26	CAGTTTGTTGACTATCATCATCTAACC	55.18148148	1545	26727	26752	25	GGTTGAAGAGCAGCAGAAGTGGCACC	62.69230769	0	23	51	74	24
1895	489	515	26	GCTTGAGTTTCATCAGCCTTCTTCTTT	56.7	73	535	560	25	TTGGTGGGAATGTTTTGTATGCGTCA	56.38461538	0	41	35	76	20
3367	18038	18064	26	GCACTTTACATCTGACATTTTAGACTG	55.18148148	1163	18083	18108	25	ACAAGGTTTGCCACCAACACCCAACA	59.53846154	0	55	22	77	19
1895	489	515	26	GCTTGAGTTTCATCAGCCTTCTTCTTT	56.7	72	534	559	25	GTTGGTGGGAATGTTTTGTATGCGTC	57.96153846	0	41	37	78	19
3367	18038	18064	26	GCACTTTACATCTGACATTTTAGACTG	55.18148148	1165	18085	18110	25	AAGGTTTGCCACCAACACCCAACAAT	57.96153846	0	55	26	81	21
3962	26677	26703	26	CAGTTTGTTGACTATCATCATCTAACC	55.18148148	1546	26728	26753	25	GTTGAAGAGCAGCAGAAGTGGCACCA	61.11538462	0	23	58	81	25
1896	490	516	26	CTTGAGTTTCATCAGCCTTCTTCTTTT	55.18148148	73	535	560	25	TTGGTGGGAATGTTTTGTATGCGTCA	56.38461538	0	51	35	86	19
2407	4187	4213	26	AAAGATAGAGAAAAGGGGCTTCAAGGC	58.21851852	489	4216	4241	25	GCAGCAACGAGCAAAAGGTGTGAGTA	59.53846154	0	75	11	86	3
2407	4187	4213	26	AAAGATAGAGAAAAGGGGCTTCAAGGC	58.21851852	490	4217	4242	25	CAGCAACGAGCAAAAGGTGTGAGTAA	57.96153846	0	75	11	86	4
2406	4186	4212	26	TAAAGATAGAGAAAAGGGGCTTCAAGG	56.7	486	4213	4238	25	CCAGCAGCAACGAGCAAAAGGTGTGA	61.11538462	0	84	3	87	1
2407	4187	4213	26	AAAGATAGAGAAAAGGGGCTTCAAGGC	58.21851852	488	4215	4240	25	AGCAGCAACGAGCAAAAGGTGTGAGT	59.53846154	0	75	12	87	2
1896	490	516	26	CTTGAGTTTCATCAGCCTTCTTCTTTT	55.18148148	72	534	559	25	GTTGGTGGGAATGTTTTGTATGCGTC	57.96153846	0	51	37	88	18
2407	4187	4213	26	AAAGATAGAGAAAAGGGGCTTCAAGGC	58.21851852	487	4214	4239	25	CAGCAGCAACGAGCAAAAGGTGTGAG	61.11538462	0	75	13	88	1
2407	4187	4213	26	AAAGATAGAGAAAAGGGGCTTCAAGGC	58.21851852	491	4218	4243	25	AGCAACGAGCAAAAGGTGTGAGTAAA	56.38461538	0	75	15	90	5
2407	4187	4213	26	AAAGATAGAGAAAAGGGGCTTCAAGGC	58.21851852	492	4219	4244	25	GCAACGAGCAAAAGGTGTGAGTAAAC	57.96153846	0	75	15	90	6
2407	4187	4213	26	AAAGATAGAGAAAAGGGGCTTCAAGGC	58.21851852	493	4220	4245	25	CAACGAGCAAAAGGTGTGAGTAAACT	56.38461538	0	75	16	91	7
2407	4187	4213	26	AAAGATAGAGAAAAGGGGCTTCAAGGC	58.21851852	494	4221	4246	25	AACGAGCAAAAGGTGTGAGTAAACTG	56.38461538	0	75	19	94	8
2407	4187	4213	26	AAAGATAGAGAAAAGGGGCTTCAAGGC	58.21851852	495	4222	4247	25	ACGAGCAAAAGGTGTGAGTAAACTGT	56.38461538	0	75	19	94	9
2407	4187	4213	26	AAAGATAGAGAAAAGGGGCTTCAAGGC	58.21851852	496	4223	4248	25	CGAGCAAAAGGTGTGAGTAAACTGTT	56.38461538	0	75	19	94	10
2406	4186	4212	26	TAAAGATAGAGAAAAGGGGCTTCAAGG	56.7	489	4216	4241	25	GCAGCAACGAGCAAAAGGTGTGAGTA	59.53846154	0	84	11	95	4
2406	4186	4212	26	TAAAGATAGAGAAAAGGGGCTTCAAGG	56.7	490	4217	4242	25	CAGCAACGAGCAAAAGGTGTGAGTAA	57.96153846	0	84	11	95	5
2406	4186	4212	26	TAAAGATAGAGAAAAGGGGCTTCAAGG	56.7	488	4215	4240	25	AGCAGCAACGAGCAAAAGGTGTGAGT	59.53846154	0	84	12	96	3
2406	4186	4212	26	TAAAGATAGAGAAAAGGGGCTTCAAGG	56.7	487	4214	4239	25	CAGCAGCAACGAGCAAAAGGTGTGAG	61.11538462	0	84	13	97	2
1897	492	518	26	TGAGTTTCATCAGCCTTCTTCTTTTTG	55.18148148	75	537	562	25	GGTGGGAATGTTTTGTATGCGTCAAT	56.38461538	0	77	21	98	19
1898	493	519	26	GAGTTTCATCAGCCTTCTTCTTTTTGT	55.18148148	75	537	562	25	GGTGGGAATGTTTTGTATGCGTCAAT	56.38461538	0	77	21	98	18
2406	4186	4212	26	TAAAGATAGAGAAAAGGGGCTTCAAGG	56.7	491	4218	4243	25	AGCAACGAGCAAAAGGTGTGAGTAAA	56.38461538	0	84	15	99	6
2406	4186	4212	26	TAAAGATAGAGAAAAGGGGCTTCAAGG	56.7	492	4219	4244	25	GCAACGAGCAAAAGGTGTGAGTAAAC	57.96153846	0	84	15	99	7
2406	4186	4212	26	TAAAGATAGAGAAAAGGGGCTTCAAGG	56.7	493	4220	4245	25	CAACGAGCAAAAGGTGTGAGTAAACT	56.38461538	0	84	16	100	8
2406	4186	4212	26	TAAAGATAGAGAAAAGGGGCTTCAAGG	56.7	494	4221	4246	25	AACGAGCAAAAGGTGTGAGTAAACTG	56.38461538	0	84	19	103	9
2406	4186	4212	26	TAAAGATAGAGAAAAGGGGCTTCAAGG	56.7	495	4222	4247	25	ACGAGCAAAAGGTGTGAGTAAACTGT	56.38461538	0	84	19	103	10
2406	4186	4212	26	TAAAGATAGAGAAAAGGGGCTTCAAGG	56.7	496	4223	4248	25	CGAGCAAAAGGTGTGAGTAAACTGTT	56.38461538	0	84	19	103	11
1899	494	520	26	AGTTTCATCAGCCTTCTTCTTTTTGTC	55.18148148	75	537	562	25	GGTGGGAATGTTTTGTATGCGTCAAT	56.38461538	0	84	21	105	17
1897	492	518	26	TGAGTTTCATCAGCCTTCTTCTTTTTG	55.18148148	74	536	561	25	TGGTGGGAATGTTTTGTATGCGTCAA	56.38461538	0	77	29	106	18
1898	493	519	26	GAGTTTCATCAGCCTTCTTCTTTTTGT	55.18148148	74	536	561	25	TGGTGGGAATGTTTTGTATGCGTCAA	56.38461538	0	77	29	106	17
1900	495	521	26	GTTTCATCAGCCTTCTTCTTTTTGTCC	56.7	75	537	562	25	GGTGGGAATGTTTTGTATGCGTCAAT	56.38461538	0	88	21	109	16
1897	492	518	26	TGAGTTTCATCAGCCTTCTTCTTTTTG	55.18148148	73	535	560	25	TTGGTGGGAATGTTTTGTATGCGTCA	56.38461538	0	77	35	112	17
1898	493	519	26	GAGTTTCATCAGCCTTCTTCTTTTTGT	55.18148148	73	535	560	25	TTGGTGGGAATGTTTTGTATGCGTCA	56.38461538	0	77	35	112	16
1899	494	520	26	AGTTTCATCAGCCTTCTTCTTTTTGTC	55.18148148	74	536	561	25	TGGTGGGAATGTTTTGTATGCGTCAA	56.38461538	0	84	29	113	16
1897	492	518	26	TGAGTTTCATCAGCCTTCTTCTTTTTG	55.18148148	72	534	559	25	GTTGGTGGGAATGTTTTGTATGCGTC	57.96153846	0	77	37	114	16
1898	493	519	26	GAGTTTCATCAGCCTTCTTCTTTTTGT	55.18148148	72	534	559	25	GTTGGTGGGAATGTTTTGTATGCGTC	57.96153846	0	77	37	114	15
1901	496	522	26	TTTCATCAGCCTTCTTCTTTTTGTCCT	55.18148148	75	537	562	25	GGTGGGAATGTTTTGTATGCGTCAAT	56.38461538	0	94	21	115	15
1900	495	521	26	GTTTCATCAGCCTTCTTCTTTTTGTCC	56.7	74	536	561	25	TGGTGGGAATGTTTTGTATGCGTCAA	56.38461538	0	88	29	117	15
1899	494	520	26	AGTTTCATCAGCCTTCTTCTTTTTGTC	55.18148148	73	535	560	25	TTGGTGGGAATGTTTTGTATGCGTCA	56.38461538	0	84	35	119	15
1899	494	520	26	AGTTTCATCAGCCTTCTTCTTTTTGTC	55.18148148	72	534	559	25	GTTGGTGGGAATGTTTTGTATGCGTC	57.96153846	0	84	37	121	14
1900	495	521	26	GTTTCATCAGCCTTCTTCTTTTTGTCC	56.7	73	535	560	25	TTGGTGGGAATGTTTTGTATGCGTCA	56.38461538	0	88	35	123	14
1901	496	522	26	TTTCATCAGCCTTCTTCTTTTTGTCCT	55.18148148	74	536	561	25	TGGTGGGAATGTTTTGTATGCGTCAA	56.38461538	0	94	29	123	14
2405	4185	4211	26	ATAAAGATAGAGAAAAGGGGCTTCAAG	55.18148148	485	4212	4237	25	GCCAGCAGCAACGAGCAAAAGGTGTG	62.69230769	0	121	3	124	1
1900	495	521	26	GTTTCATCAGCCTTCTTCTTTTTGTCC	56.7	72	534	559	25	GTTGGTGGGAATGTTTTGTATGCGTC	57.96153846	0	88	37	125	13
1902	497	523	26	TTCATCAGCCTTCTTCTTTTTGTCCTT	55.18148148	75	537	562	25	GGTGGGAATGTTTTGTATGCGTCAAT	56.38461538	0	105	21	126	14
1901	496	522	26	TTTCATCAGCCTTCTTCTTTTTGTCCT	55.18148148	73	535	560	25	TTGGTGGGAATGTTTTGTATGCGTCA	56.38461538	0	94	35	129	13
1901	496	522	26	TTTCATCAGCCTTCTTCTTTTTGTCCT	55.18148148	72	534	559	25	GTTGGTGGGAATGTTTTGTATGCGTC	57.96153846	0	94	37	131	12
2404	4184	4210	26	CATAAAGATAGAGAAAAGGGGCTTCAA	55.18148148	486	4213	4238	25	CCAGCAGCAACGAGCAAAAGGTGTGA	61.11538462	0	129	3	132	3
2405	4185	4211	26	ATAAAGATAGAGAAAAGGGGCTTCAAG	55.18148148	489	4216	4241	25	GCAGCAACGAGCAAAAGGTGTGAGTA	59.53846154	0	121	11	132	5
2405	4185	4211	26	ATAAAGATAGAGAAAAGGGGCTTCAAG	55.18148148	490	4217	4242	25	CAGCAACGAGCAAAAGGTGTGAGTAA	57.96153846	0	121	11	132	6
2405	4185	4211	26	ATAAAGATAGAGAAAAGGGGCTTCAAG	55.18148148	488	4215	4240	25	AGCAGCAACGAGCAAAAGGTGTGAGT	59.53846154	0	121	12	133	4
1902	497	523	26	TTCATCAGCCTTCTTCTTTTTGTCCTT	55.18148148	74	536	561	25	TGGTGGGAATGTTTTGTATGCGTCAA	56.38461538	0	105	29	134	13
2405	4185	4211	26	ATAAAGATAGAGAAAAGGGGCTTCAAG	55.18148148	487	4214	4239	25	CAGCAGCAACGAGCAAAAGGTGTGAG	61.11538462	0	121	13	134	3
2402	4182	4208	26	AGCATAAAGATAGAGAAAAGGGGCTTC	56.7	485	4212	4237	25	GCCAGCAGCAACGAGCAAAAGGTGTG	62.69230769	0	132	3	135	4
2402	4182	4208	26	AGCATAAAGATAGAGAAAAGGGGCTTC	56.7	486	4213	4238	25	CCAGCAGCAACGAGCAAAAGGTGTGA	61.11538462	0	132	3	135	5
2405	4185	4211	26	ATAAAGATAGAGAAAAGGGGCTTCAAG	55.18148148	491	4218	4243	25	AGCAACGAGCAAAAGGTGTGAGTAAA	56.38461538	0	121	15	136	7
2405	4185	4211	26	ATAAAGATAGAGAAAAGGGGCTTCAAG	55.18148148	492	4219	4244	25	GCAACGAGCAAAAGGTGTGAGTAAAC	57.96153846	0	121	15	136	8
2405	4185	4211	26	ATAAAGATAGAGAAAAGGGGCTTCAAG	55.18148148	493	4220	4245	25	CAACGAGCAAAAGGTGTGAGTAAACT	56.38461538	0	121	16	137	9
1902	497	523	26	TTCATCAGCCTTCTTCTTTTTGTCCTT	55.18148148	73	535	560	25	TTGGTGGGAATGTTTTGTATGCGTCA	56.38461538	0	105	35	140	12
2403	4183	4209	26	GCATAAAGATAGAGAAAAGGGGCTTCA	56.7	489	4216	4241	25	GCAGCAACGAGCAAAAGGTGTGAGTA	59.53846154	0	129	11	140	7
2404	4184	4210	26	CATAAAGATAGAGAAAAGGGGCTTCAA	55.18148148	489	4216	4241	25	GCAGCAACGAGCAAAAGGTGTGAGTA	59.53846154	0	129	11	140	6
2404	4184	4210	26	CATAAAGATAGAGAAAAGGGGCTTCAA	55.18148148	490	4217	4242	25	CAGCAACGAGCAAAAGGTGTGAGTAA	57.96153846	0	129	11	140	7
2405	4185	4211	26	ATAAAGATAGAGAAAAGGGGCTTCAAG	55.18148148	494	4221	4246	25	AACGAGCAAAAGGTGTGAGTAAACTG	56.38461538	0	121	19	140	10
2405	4185	4211	26	ATAAAGATAGAGAAAAGGGGCTTCAAG	55.18148148	495	4222	4247	25	ACGAGCAAAAGGTGTGAGTAAACTGT	56.38461538	0	121	19	140	11
2405	4185	4211	26	ATAAAGATAGAGAAAAGGGGCTTCAAG	55.18148148	496	4223	4248	25	CGAGCAAAAGGTGTGAGTAAACTGTT	56.38461538	0	121	19	140	12
2403	4183	4209	26	GCATAAAGATAGAGAAAAGGGGCTTCA	56.7	488	4215	4240	25	AGCAGCAACGAGCAAAAGGTGTGAGT	59.53846154	0	129	12	141	6
1902	497	523	26	TTCATCAGCCTTCTTCTTTTTGTCCTT	55.18148148	72	534	559	25	GTTGGTGGGAATGTTTTGTATGCGTC	57.96153846	0	105	37	142	11
2404	4184	4210	26	CATAAAGATAGAGAAAAGGGGCTTCAA	55.18148148	487	4214	4239	25	CAGCAGCAACGAGCAAAAGGTGTGAG	61.11538462	0	129	13	142	4
2402	4182	4208	26	AGCATAAAGATAGAGAAAAGGGGCTTC	56.7	489	4216	4241	25	GCAGCAACGAGCAAAAGGTGTGAGTA	59.53846154	0	132	11	143	8
2402	4182	4208	26	AGCATAAAGATAGAGAAAAGGGGCTTC	56.7	490	4217	4242	25	CAGCAACGAGCAAAAGGTGTGAGTAA	57.96153846	0	132	11	143	9
2402	4182	4208	26	AGCATAAAGATAGAGAAAAGGGGCTTC	56.7	488	4215	4240	25	AGCAGCAACGAGCAAAAGGTGTGAGT	59.53846154	0	132	12	144	7
2403	4183	4209	26	GCATAAAGATAGAGAAAAGGGGCTTCA	56.7	491	4218	4243	25	AGCAACGAGCAAAAGGTGTGAGTAAA	56.38461538	0	129	15	144	9
2403	4183	4209	26	GCATAAAGATAGAGAAAAGGGGCTTCA	56.7	492	4219	4244	25	GCAACGAGCAAAAGGTGTGAGTAAAC	57.96153846	0	129	15	144	10
2404	4184	4210	26	CATAAAGATAGAGAAAAGGGGCTTCAA	55.18148148	492	4219	4244	25	GCAACGAGCAAAAGGTGTGAGTAAAC	57.96153846	0	129	15	144	9
2402	4182	4208	26	AGCATAAAGATAGAGAAAAGGGGCTTC	56.7	487	4214	4239	25	CAGCAGCAACGAGCAAAAGGTGTGAG	61.11538462	0	132	13	145	6
2404	4184	4210	26	CATAAAGATAGAGAAAAGGGGCTTCAA	55.18148148	493	4220	4245	25	CAACGAGCAAAAGGTGTGAGTAAACT	56.38461538	0	129	16	145	10
2402	4182	4208	26	AGCATAAAGATAGAGAAAAGGGGCTTC	56.7	491	4218	4243	25	AGCAACGAGCAAAAGGTGTGAGTAAA	56.38461538	0	132	15	147	10
2402	4182	4208	26	AGCATAAAGATAGAGAAAAGGGGCTTC	56.7	492	4219	4244	25	GCAACGAGCAAAAGGTGTGAGTAAAC	57.96153846	0	132	15	147	11
2400	4179	4205	26	TAAAGCATAAAGATAGAGAAAAGGGGC	55.18148148	485	4212	4237	25	GCCAGCAGCAACGAGCAAAAGGTGTG	62.69230769	0	145	3	148	7
2400	4179	4205	26	TAAAGCATAAAGATAGAGAAAAGGGGC	55.18148148	486	4213	4238	25	CCAGCAGCAACGAGCAAAAGGTGTGA	61.11538462	0	145	3	148	8
2402	4182	4208	26	AGCATAAAGATAGAGAAAAGGGGCTTC	56.7	493	4220	4245	25	CAACGAGCAAAAGGTGTGAGTAAACT	56.38461538	0	132	16	148	12
2403	4183	4209	26	GCATAAAGATAGAGAAAAGGGGCTTCA	56.7	494	4221	4246	25	AACGAGCAAAAGGTGTGAGTAAACTG	56.38461538	0	129	19	148	12
2403	4183	4209	26	GCATAAAGATAGAGAAAAGGGGCTTCA	56.7	495	4222	4247	25	ACGAGCAAAAGGTGTGAGTAAACTGT	56.38461538	0	129	19	148	13
2404	4184	4210	26	CATAAAGATAGAGAAAAGGGGCTTCAA	55.18148148	494	4221	4246	25	AACGAGCAAAAGGTGTGAGTAAACTG	56.38461538	0	129	19	148	11
2404	4184	4210	26	CATAAAGATAGAGAAAAGGGGCTTCAA	55.18148148	495	4222	4247	25	ACGAGCAAAAGGTGTGAGTAAACTGT	56.38461538	0	129	19	148	12
2404	4184	4210	26	CATAAAGATAGAGAAAAGGGGCTTCAA	55.18148148	496	4223	4248	25	CGAGCAAAAGGTGTGAGTAAACTGTT	56.38461538	0	129	19	148	13
2402	4182	4208	26	AGCATAAAGATAGAGAAAAGGGGCTTC	56.7	494	4221	4246	25	AACGAGCAAAAGGTGTGAGTAAACTG	56.38461538	0	132	19	151	13
2402	4182	4208	26	AGCATAAAGATAGAGAAAAGGGGCTTC	56.7	496	4223	4248	25	CGAGCAAAAGGTGTGAGTAAACTGTT	56.38461538	0	132	19	151	15
2399	4178	4204	26	CTAAAGCATAAAGATAGAGAAAAGGGG	55.18148148	485	4212	4237	25	GCCAGCAGCAACGAGCAAAAGGTGTG	62.69230769	0	150	3	153	8
2399	4178	4204	26	CTAAAGCATAAAGATAGAGAAAAGGGG	55.18148148	486	4213	4238	25	CCAGCAGCAACGAGCAAAAGGTGTGA	61.11538462	0	150	3	153	9
2401	4180	4206	26	AAAGCATAAAGATAGAGAAAAGGGGCT	55.18148148	489	4216	4241	25	GCAGCAACGAGCAAAAGGTGTGAGTA	59.53846154	0	142	11	153	10
2401	4180	4206	26	AAAGCATAAAGATAGAGAAAAGGGGCT	55.18148148	488	4215	4240	25	AGCAGCAACGAGCAAAAGGTGTGAGT	59.53846154	0	142	12	154	9
2400	4179	4205	26	TAAAGCATAAAGATAGAGAAAAGGGGC	55.18148148	489	4216	4241	25	GCAGCAACGAGCAAAAGGTGTGAGTA	59.53846154	0	145	11	156	11
2400	4179	4205	26	TAAAGCATAAAGATAGAGAAAAGGGGC	55.18148148	490	4217	4242	25	CAGCAACGAGCAAAAGGTGTGAGTAA	57.96153846	0	145	11	156	12
2400	4179	4205	26	TAAAGCATAAAGATAGAGAAAAGGGGC	55.18148148	488	4215	4240	25	AGCAGCAACGAGCAAAAGGTGTGAGT	59.53846154	0	145	12	157	10
2401	4180	4206	26	AAAGCATAAAGATAGAGAAAAGGGGCT	55.18148148	491	4218	4243	25	AGCAACGAGCAAAAGGTGTGAGTAAA	56.38461538	0	142	15	157	12
2401	4180	4206	26	AAAGCATAAAGATAGAGAAAAGGGGCT	55.18148148	492	4219	4244	25	GCAACGAGCAAAAGGTGTGAGTAAAC	57.96153846	0	142	15	157	13
2400	4179	4205	26	TAAAGCATAAAGATAGAGAAAAGGGGC	55.18148148	487	4214	4239	25	CAGCAGCAACGAGCAAAAGGTGTGAG	61.11538462	0	145	13	158	9
1903	498	524	26	TCATCAGCCTTCTTCTTTTTGTCCTTT	55.18148148	75	537	562	25	GGTGGGAATGTTTTGTATGCGTCAAT	56.38461538	0	139	21	160	13
2400	4179	4205	26	TAAAGCATAAAGATAGAGAAAAGGGGC	55.18148148	491	4218	4243	25	AGCAACGAGCAAAAGGTGTGAGTAAA	56.38461538	0	145	15	160	13
2400	4179	4205	26	TAAAGCATAAAGATAGAGAAAAGGGGC	55.18148148	492	4219	4244	25	GCAACGAGCAAAAGGTGTGAGTAAAC	57.96153846	0	145	15	160	14
2399	4178	4204	26	CTAAAGCATAAAGATAGAGAAAAGGGG	55.18148148	489	4216	4241	25	GCAGCAACGAGCAAAAGGTGTGAGTA	59.53846154	0	150	11	161	12
2399	4178	4204	26	CTAAAGCATAAAGATAGAGAAAAGGGG	55.18148148	490	4217	4242	25	CAGCAACGAGCAAAAGGTGTGAGTAA	57.96153846	0	150	11	161	13
2400	4179	4205	26	TAAAGCATAAAGATAGAGAAAAGGGGC	55.18148148	493	4220	4245	25	CAACGAGCAAAAGGTGTGAGTAAACT	56.38461538	0	145	16	161	15
2401	4180	4206	26	AAAGCATAAAGATAGAGAAAAGGGGCT	55.18148148	494	4221	4246	25	AACGAGCAAAAGGTGTGAGTAAACTG	56.38461538	0	142	19	161	15
2401	4180	4206	26	AAAGCATAAAGATAGAGAAAAGGGGCT	55.18148148	495	4222	4247	25	ACGAGCAAAAGGTGTGAGTAAACTGT	56.38461538	0	142	19	161	16
2401	4180	4206	26	AAAGCATAAAGATAGAGAAAAGGGGCT	55.18148148	496	4223	4248	25	CGAGCAAAAGGTGTGAGTAAACTGTT	56.38461538	0	142	19	161	17
2399	4178	4204	26	CTAAAGCATAAAGATAGAGAAAAGGGG	55.18148148	488	4215	4240	25	AGCAGCAACGAGCAAAAGGTGTGAGT	59.53846154	0	150	12	162	11
2399	4178	4204	26	CTAAAGCATAAAGATAGAGAAAAGGGG	55.18148148	487	4214	4239	25	CAGCAGCAACGAGCAAAAGGTGTGAG	61.11538462	0	150	13	163	10
2400	4179	4205	26	TAAAGCATAAAGATAGAGAAAAGGGGC	55.18148148	494	4221	4246	25	AACGAGCAAAAGGTGTGAGTAAACTG	56.38461538	0	145	19	164	16
2400	4179	4205	26	TAAAGCATAAAGATAGAGAAAAGGGGC	55.18148148	495	4222	4247	25	ACGAGCAAAAGGTGTGAGTAAACTGT	56.38461538	0	145	19	164	17
2400	4179	4205	26	TAAAGCATAAAGATAGAGAAAAGGGGC	55.18148148	496	4223	4248	25	CGAGCAAAAGGTGTGAGTAAACTGTT	56.38461538	0	145	19	164	18
2399	4178	4204	26	CTAAAGCATAAAGATAGAGAAAAGGGG	55.18148148	491	4218	4243	25	AGCAACGAGCAAAAGGTGTGAGTAAA	56.38461538	0	150	15	165	14
2399	4178	4204	26	CTAAAGCATAAAGATAGAGAAAAGGGG	55.18148148	492	4219	4244	25	GCAACGAGCAAAAGGTGTGAGTAAAC	57.96153846	0	150	15	165	15
2399	4178	4204	26	CTAAAGCATAAAGATAGAGAAAAGGGG	55.18148148	493	4220	4245	25	CAACGAGCAAAAGGTGTGAGTAAACT	56.38461538	0	150	16	166	16
1903	498	524	26	TCATCAGCCTTCTTCTTTTTGTCCTTT	55.18148148	74	536	561	25	TGGTGGGAATGTTTTGTATGCGTCAA	56.38461538	0	139	29	168	12
2399	4178	4204	26	CTAAAGCATAAAGATAGAGAAAAGGGG	55.18148148	494	4221	4246	25	AACGAGCAAAAGGTGTGAGTAAACTG	56.38461538	0	150	19	169	17
2399	4178	4204	26	CTAAAGCATAAAGATAGAGAAAAGGGG	55.18148148	495	4222	4247	25	ACGAGCAAAAGGTGTGAGTAAACTGT	56.38461538	0	150	19	169	18
2399	4178	4204	26	CTAAAGCATAAAGATAGAGAAAAGGGG	55.18148148	496	4223	4248	25	CGAGCAAAAGGTGTGAGTAAACTGTT	56.38461538	0	150	19	169	19
1895	489	515	26	GCTTGAGTTTCATCAGCCTTCTTCTTT	56.7	71	533	558	25	TGTTGGTGGGAATGTTTTGTATGCGT	56.38461538	0	41	132	173	18
1903	498	524	26	TCATCAGCCTTCTTCTTTTTGTCCTTT	55.18148148	73	535	560	25	TTGGTGGGAATGTTTTGTATGCGTCA	56.38461538	0	139	35	174	11
1903	498	524	26	TCATCAGCCTTCTTCTTTTTGTCCTTT	55.18148148	72	534	559	25	GTTGGTGGGAATGTTTTGTATGCGTC	57.96153846	0	139	37	176	10
1886	471	497	26	TTCTGTCTCTGCGGTAAGGCTTGAGTT	59.73703704	59	521	546	25	CTTTTTAGGCTCTGTTGGTGGGAATG	57.96153846	0	3	174	177	24
1885	470	496	26	CTTCTGTCTCTGCGGTAAGGCTTGAGT	61.25555556	59	521	546	25	CTTTTTAGGCTCTGTTGGTGGGAATG	57.96153846	0	4	174	178	25
1887	472	498	26	TCTGTCTCTGCGGTAAGGCTTGAGTTT	59.73703704	59	521	546	25	CTTTTTAGGCTCTGTTGGTGGGAATG	57.96153846	0	7	174	181	23
1889	474	500	26	TGTCTCTGCGGTAAGGCTTGAGTTTCA	59.73703704	59	521	546	25	CTTTTTAGGCTCTGTTGGTGGGAATG	57.96153846	0	8	174	182	21
1896	490	516	26	CTTGAGTTTCATCAGCCTTCTTCTTTT	55.18148148	71	533	558	25	TGTTGGTGGGAATGTTTTGTATGCGT	56.38461538	0	51	132	183	17
1890	475	501	26	GTCTCTGCGGTAAGGCTTGAGTTTCAT	59.73703704	59	521	546	25	CTTTTTAGGCTCTGTTGGTGGGAATG	57.96153846	0	12	174	186	20
1892	477	503	26	CTCTGCGGTAAGGCTTGAGTTTCATCA	59.73703704	59	521	546	25	CTTTTTAGGCTCTGTTGGTGGGAATG	57.96153846	0	16	174	190	18
1893	478	504	26	TCTGCGGTAAGGCTTGAGTTTCATCAG	59.73703704	59	521	546	25	CTTTTTAGGCTCTGTTGGTGGGAATG	57.96153846	0	17	174	191	17
1910	509	535	26	CTTCTTTTTGTCCTTTTTAGGCTCTGT	55.18148148	75	537	562	25	GGTGGGAATGTTTTGTATGCGTCAAT	56.38461538	0	171	21	192	2
1910	509	535	26	CTTCTTTTTGTCCTTTTTAGGCTCTGT	55.18148148	74	536	561	25	TGGTGGGAATGTTTTGTATGCGTCAA	56.38461538	0	171	29	200	1
3989	26810	26836	26	TGGCTCAAACTCTTCTTCTTCACAATC	56.7	1560	26837	26862	25	ACCTTCTTCTTCATCCTCATCTGGAG	57.96153846	0	61	146	207	1
1909	508	534	26	TCTTCTTTTTGTCCTTTTTAGGCTCTG	55.18148148	75	537	562	25	GGTGGGAATGTTTTGTATGCGTCAAT	56.38461538	0	187	21	208	3
3988	26809	26835	26	ATGGCTCAAACTCTTCTTCTTCACAAT	55.18148148	1560	26837	26862	25	ACCTTCTTCTTCATCCTCATCTGGAG	57.96153846	0	62	146	208	2
1897	492	518	26	TGAGTTTCATCAGCCTTCTTCTTTTTG	55.18148148	71	533	558	25	TGTTGGTGGGAATGTTTTGTATGCGT	56.38461538	0	77	132	209	15
1898	493	519	26	GAGTTTCATCAGCCTTCTTCTTTTTGT	55.18148148	71	533	558	25	TGTTGGTGGGAATGTTTTGTATGCGT	56.38461538	0	77	132	209	14
3988	26809	26835	26	ATGGCTCAAACTCTTCTTCTTCACAAT	55.18148148	1559	26836	26861	25	CACCTTCTTCTTCATCCTCATCTGGA	57.96153846	0	62	150	212	1
1899	494	520	26	AGTTTCATCAGCCTTCTTCTTTTTGTC	55.18148148	71	533	558	25	TGTTGGTGGGAATGTTTTGTATGCGT	56.38461538	0	84	132	216	13
1909	508	534	26	TCTTCTTTTTGTCCTTTTTAGGCTCTG	55.18148148	74	536	561	25	TGGTGGGAATGTTTTGTATGCGTCAA	56.38461538	0	187	29	216	2
1904	499	525	26	CATCAGCCTTCTTCTTTTTGTCCTTTT	55.18148148	75	537	562	25	GGTGGGAATGTTTTGTATGCGTCAAT	56.38461538	0	197	21	218	12
1900	495	521	26	GTTTCATCAGCCTTCTTCTTTTTGTCC	56.7	71	533	558	25	TGTTGGTGGGAATGTTTTGTATGCGT	56.38461538	0	88	132	220	12
1909	508	534	26	TCTTCTTTTTGTCCTTTTTAGGCTCTG	55.18148148	73	535	560	25	TTGGTGGGAATGTTTTGTATGCGTCA	56.38461538	0	187	35	222	1
1901	496	522	26	TTTCATCAGCCTTCTTCTTTTTGTCCT	55.18148148	71	533	558	25	TGTTGGTGGGAATGTTTTGTATGCGT	56.38461538	0	94	132	226	11
1904	499	525	26	CATCAGCCTTCTTCTTTTTGTCCTTTT	55.18148148	74	536	561	25	TGGTGGGAATGTTTTGTATGCGTCAA	56.38461538	0	197	29	226	11
1904	499	525	26	CATCAGCCTTCTTCTTTTTGTCCTTTT	55.18148148	73	535	560	25	TTGGTGGGAATGTTTTGTATGCGTCA	56.38461538	0	197	35	232	10
1904	499	525	26	CATCAGCCTTCTTCTTTTTGTCCTTTT	55.18148148	72	534	559	25	GTTGGTGGGAATGTTTTGTATGCGTC	57.96153846	0	197	37	234	9
1902	497	523	26	TTCATCAGCCTTCTTCTTTTTGTCCTT	55.18148148	71	533	558	25	TGTTGGTGGGAATGTTTTGTATGCGT	56.38461538	0	105	132	237	10
1908	506	532	26	CTTCTTCTTTTTGTCCTTTTTAGGCTC	55.18148148	75	537	562	25	GGTGGGAATGTTTTGTATGCGTCAAT	56.38461538	0	242	21	263	5
1903	498	524	26	TCATCAGCCTTCTTCTTTTTGTCCTTT	55.18148148	71	533	558	25	TGTTGGTGGGAATGTTTTGTATGCGT	56.38461538	0	139	132	271	9
1908	506	532	26	CTTCTTCTTTTTGTCCTTTTTAGGCTC	55.18148148	74	536	561	25	TGGTGGGAATGTTTTGTATGCGTCAA	56.38461538	0	242	29	271	4
1907	505	531	26	CCTTCTTCTTTTTGTCCTTTTTAGGCT	55.18148148	75	537	562	25	GGTGGGAATGTTTTGTATGCGTCAAT	56.38461538	0	254	21	275	6
1908	506	532	26	CTTCTTCTTTTTGTCCTTTTTAGGCTC	55.18148148	73	535	560	25	TTGGTGGGAATGTTTTGTATGCGTCA	56.38461538	0	242	35	277	3
1908	506	532	26	CTTCTTCTTTTTGTCCTTTTTAGGCTC	55.18148148	72	534	559	25	GTTGGTGGGAATGTTTTGTATGCGTC	57.96153846	0	242	37	279	2
1906	503	529	26	AGCCTTCTTCTTTTTGTCCTTTTTAGG	55.18148148	75	537	562	25	GGTGGGAATGTTTTGTATGCGTCAAT	56.38461538	0	261	21	282	8
1907	505	531	26	CCTTCTTCTTTTTGTCCTTTTTAGGCT	55.18148148	74	536	561	25	TGGTGGGAATGTTTTGTATGCGTCAA	56.38461538	0	254	29	283	5
1907	505	531	26	CCTTCTTCTTTTTGTCCTTTTTAGGCT	55.18148148	73	535	560	25	TTGGTGGGAATGTTTTGTATGCGTCA	56.38461538	0	254	35	289	4
1906	503	529	26	AGCCTTCTTCTTTTTGTCCTTTTTAGG	55.18148148	74	536	561	25	TGGTGGGAATGTTTTGTATGCGTCAA	56.38461538	0	261	29	290	7
1907	505	531	26	CCTTCTTCTTTTTGTCCTTTTTAGGCT	55.18148148	72	534	559	25	GTTGGTGGGAATGTTTTGTATGCGTC	57.96153846	0	254	37	291	3
1905	502	528	26	CAGCCTTCTTCTTTTTGTCCTTTTTAG	55.18148148	75	537	562	25	GGTGGGAATGTTTTGTATGCGTCAAT	56.38461538	0	272	21	293	9
1906	503	529	26	AGCCTTCTTCTTTTTGTCCTTTTTAGG	55.18148148	73	535	560	25	TTGGTGGGAATGTTTTGTATGCGTCA	56.38461538	0	261	35	296	6
1906	503	529	26	AGCCTTCTTCTTTTTGTCCTTTTTAGG	55.18148148	72	534	559	25	GTTGGTGGGAATGTTTTGTATGCGTC	57.96153846	0	261	37	298	5
1905	502	528	26	CAGCCTTCTTCTTTTTGTCCTTTTTAG	55.18148148	74	536	561	25	TGGTGGGAATGTTTTGTATGCGTCAA	56.38461538	0	272	29	301	8
1905	502	528	26	CAGCCTTCTTCTTTTTGTCCTTTTTAG	55.18148148	73	535	560	25	TTGGTGGGAATGTTTTGTATGCGTCA	56.38461538	0	272	35	307	7
1905	502	528	26	CAGCCTTCTTCTTTTTGTCCTTTTTAG	55.18148148	72	534	559	25	GTTGGTGGGAATGTTTTGTATGCGTC	57.96153846	0	272	37	309	6
1904	499	525	26	CATCAGCCTTCTTCTTTTTGTCCTTTT	55.18148148	71	533	558	25	TGTTGGTGGGAATGTTTTGTATGCGT	56.38461538	0	197	132	329	8
1908	506	532	26	CTTCTTCTTTTTGTCCTTTTTAGGCTC	55.18148148	71	533	558	25	TGTTGGTGGGAATGTTTTGTATGCGT	56.38461538	0	242	132	374	1
1907	505	531	26	CCTTCTTCTTTTTGTCCTTTTTAGGCT	55.18148148	71	533	558	25	TGTTGGTGGGAATGTTTTGTATGCGT	56.38461538	0	254	132	386	2
1906	503	529	26	AGCCTTCTTCTTTTTGTCCTTTTTAGG	55.18148148	71	533	558	25	TGTTGGTGGGAATGTTTTGTATGCGT	56.38461538	0	261	132	393	4
1905	502	528	26	CAGCCTTCTTCTTTTTGTCCTTTTTAG	55.18148148	71	533	558	25	TGTTGGTGGGAATGTTTTGTATGCGT	56.38461538	0	272	132	404	5
1886	471	497	26	TTCTGTCTCTGCGGTAAGGCTTGAGTT	59.73703704	60	522	547	25	TTTTTAGGCTCTGTTGGTGGGAATGT	56.38461538	0	3	5507	5510	25
1887	472	498	26	TCTGTCTCTGCGGTAAGGCTTGAGTTT	59.73703704	60	522	547	25	TTTTTAGGCTCTGTTGGTGGGAATGT	56.38461538	0	7	5507	5514	24
1888	473	499	26	CTGTCTCTGCGGTAAGGCTTGAGTTTC	61.25555556	60	522	547	25	TTTTTAGGCTCTGTTGGTGGGAATGT	56.38461538	0	7	5507	5514	23
1891	476	502	26	TCTCTGCGGTAAGGCTTGAGTTTCATC	59.73703704	60	522	547	25	TTTTTAGGCTCTGTTGGTGGGAATGT	56.38461538	0	12	5507	5519	20
1893	478	504	26	TCTGCGGTAAGGCTTGAGTTTCATCAG	59.73703704	60	522	547	25	TTTTTAGGCTCTGTTGGTGGGAATGT	56.38461538	0	17	5507	5524	18
1894	479	505	26	CTGCGGTAAGGCTTGAGTTTCATCAGC	61.25555556	60	522	547	25	TTTTTAGGCTCTGTTGGTGGGAATGT	56.38461538	0	18	5507	5525	17
1888	473	499	26	CTGTCTCTGCGGTAAGGCTTGAGTTTC	61.25555556	62	524	549	25	TTTAGGCTCTGTTGGTGGGAATGTTT	56.38461538	0	7	5528	5535	25
1887	472	498	26	TCTGTCTCTGCGGTAAGGCTTGAGTTT	59.73703704	61	523	548	25	TTTTAGGCTCTGTTGGTGGGAATGTT	56.38461538	0	7	5531	5538	25
1888	473	499	26	CTGTCTCTGCGGTAAGGCTTGAGTTTC	61.25555556	61	523	548	25	TTTTAGGCTCTGTTGGTGGGAATGTT	56.38461538	0	7	5531	5538	24
1891	476	502	26	TCTCTGCGGTAAGGCTTGAGTTTCATC	59.73703704	62	524	549	25	TTTAGGCTCTGTTGGTGGGAATGTTT	56.38461538	0	12	5528	5540	22
1891	476	502	26	TCTCTGCGGTAAGGCTTGAGTTTCATC	59.73703704	61	523	548	25	TTTTAGGCTCTGTTGGTGGGAATGTT	56.38461538	0	12	5531	5543	21
1893	478	504	26	TCTGCGGTAAGGCTTGAGTTTCATCAG	59.73703704	62	524	549	25	TTTAGGCTCTGTTGGTGGGAATGTTT	56.38461538	0	17	5528	5545	20
1894	479	505	26	CTGCGGTAAGGCTTGAGTTTCATCAGC	61.25555556	62	524	549	25	TTTAGGCTCTGTTGGTGGGAATGTTT	56.38461538	0	18	5528	5546	19
1893	478	504	26	TCTGCGGTAAGGCTTGAGTTTCATCAG	59.73703704	61	523	548	25	TTTTAGGCTCTGTTGGTGGGAATGTT	56.38461538	0	17	5531	5548	19
1894	479	505	26	CTGCGGTAAGGCTTGAGTTTCATCAGC	61.25555556	61	523	548	25	TTTTAGGCTCTGTTGGTGGGAATGTT	56.38461538	0	18	5531	5549	18
1893	478	504	26	TCTGCGGTAAGGCTTGAGTTTCATCAG	59.73703704	63	525	550	25	TTAGGCTCTGTTGGTGGGAATGTTTT	56.38461538	0	17	5533	5550	21
1891	476	502	26	TCTCTGCGGTAAGGCTTGAGTTTCATC	59.73703704	64	526	551	25	TAGGCTCTGTTGGTGGGAATGTTTTG	57.96153846	0	12	5541	5553	24
1891	476	502	26	TCTCTGCGGTAAGGCTTGAGTTTCATC	59.73703704	65	527	552	25	AGGCTCTGTTGGTGGGAATGTTTTGT	57.96153846	0	12	5544	5556	25
1892	477	503	26	CTCTGCGGTAAGGCTTGAGTTTCATCA	59.73703704	64	526	551	25	TAGGCTCTGTTGGTGGGAATGTTTTG	57.96153846	0	16	5541	5557	23
1892	477	503	26	CTCTGCGGTAAGGCTTGAGTTTCATCA	59.73703704	66	528	553	25	GGCTCTGTTGGTGGGAATGTTTTGTA	57.96153846	0	16	5542	5558	25
1893	478	504	26	TCTGCGGTAAGGCTTGAGTTTCATCAG	59.73703704	64	526	551	25	TAGGCTCTGTTGGTGGGAATGTTTTG	57.96153846	0	17	5541	5558	22
1893	478	504	26	TCTGCGGTAAGGCTTGAGTTTCATCAG	59.73703704	66	528	553	25	GGCTCTGTTGGTGGGAATGTTTTGTA	57.96153846	0	17	5542	5559	24
1894	479	505	26	CTGCGGTAAGGCTTGAGTTTCATCAGC	61.25555556	64	526	551	25	TAGGCTCTGTTGGTGGGAATGTTTTG	57.96153846	0	18	5541	5559	21
1894	479	505	26	CTGCGGTAAGGCTTGAGTTTCATCAGC	61.25555556	66	528	553	25	GGCTCTGTTGGTGGGAATGTTTTGTA	57.96153846	0	18	5542	5560	23
1893	478	504	26	TCTGCGGTAAGGCTTGAGTTTCATCAG	59.73703704	67	529	554	25	GCTCTGTTGGTGGGAATGTTTTGTAT	56.38461538	0	17	5553	5570	25
1894	479	505	26	CTGCGGTAAGGCTTGAGTTTCATCAGC	61.25555556	67	529	554	25	GCTCTGTTGGTGGGAATGTTTTGTAT	56.38461538	0	18	5553	5571	24
1895	489	515	26	GCTTGAGTTTCATCAGCCTTCTTCTTT	56.7	70	532	557	25	CTGTTGGTGGGAATGTTTTGTATGCG	57.96153846	0	41	5532	5573	17
1896	490	516	26	CTTGAGTTTCATCAGCCTTCTTCTTTT	55.18148148	70	532	557	25	CTGTTGGTGGGAATGTTTTGTATGCG	57.96153846	0	51	5532	5583	16
1895	489	515	26	GCTTGAGTTTCATCAGCCTTCTTCTTT	56.7	69	531	556	25	TCTGTTGGTGGGAATGTTTTGTATGC	56.38461538	0	41	5543	5584	16
1895	489	515	26	GCTTGAGTTTCATCAGCCTTCTTCTTT	56.7	68	530	555	25	CTCTGTTGGTGGGAATGTTTTGTATG	56.38461538	0	41	5551	5592	15
1895	489	515	26	GCTTGAGTTTCATCAGCCTTCTTCTTT	56.7	67	529	554	25	GCTCTGTTGGTGGGAATGTTTTGTAT	56.38461538	0	41	5553	5594	14
1896	490	516	26	CTTGAGTTTCATCAGCCTTCTTCTTTT	55.18148148	69	531	556	25	TCTGTTGGTGGGAATGTTTTGTATGC	56.38461538	0	51	5543	5594	15
1896	490	516	26	CTTGAGTTTCATCAGCCTTCTTCTTTT	55.18148148	68	530	555	25	CTCTGTTGGTGGGAATGTTTTGTATG	56.38461538	0	51	5551	5602	14
1896	490	516	26	CTTGAGTTTCATCAGCCTTCTTCTTTT	55.18148148	67	529	554	25	GCTCTGTTGGTGGGAATGTTTTGTAT	56.38461538	0	51	5553	5604	13
1898	493	519	26	GAGTTTCATCAGCCTTCTTCTTTTTGT	55.18148148	70	532	557	25	CTGTTGGTGGGAATGTTTTGTATGCG	57.96153846	0	77	5532	5609	13
1899	494	520	26	AGTTTCATCAGCCTTCTTCTTTTTGTC	55.18148148	70	532	557	25	CTGTTGGTGGGAATGTTTTGTATGCG	57.96153846	0	84	5532	5616	12
1897	492	518	26	TGAGTTTCATCAGCCTTCTTCTTTTTG	55.18148148	69	531	556	25	TCTGTTGGTGGGAATGTTTTGTATGC	56.38461538	0	77	5543	5620	13
1898	493	519	26	GAGTTTCATCAGCCTTCTTCTTTTTGT	55.18148148	69	531	556	25	TCTGTTGGTGGGAATGTTTTGTATGC	56.38461538	0	77	5543	5620	12
1901	496	522	26	TTTCATCAGCCTTCTTCTTTTTGTCCT	55.18148148	70	532	557	25	CTGTTGGTGGGAATGTTTTGTATGCG	57.96153846	0	94	5532	5626	10
1899	494	520	26	AGTTTCATCAGCCTTCTTCTTTTTGTC	55.18148148	69	531	556	25	TCTGTTGGTGGGAATGTTTTGTATGC	56.38461538	0	84	5543	5627	11
1897	492	518	26	TGAGTTTCATCAGCCTTCTTCTTTTTG	55.18148148	68	530	555	25	CTCTGTTGGTGGGAATGTTTTGTATG	56.38461538	0	77	5551	5628	12
1898	493	519	26	GAGTTTCATCAGCCTTCTTCTTTTTGT	55.18148148	68	530	555	25	CTCTGTTGGTGGGAATGTTTTGTATG	56.38461538	0	77	5551	5628	11
1898	493	519	26	GAGTTTCATCAGCCTTCTTCTTTTTGT	55.18148148	67	529	554	25	GCTCTGTTGGTGGGAATGTTTTGTAT	56.38461538	0	77	5553	5630	10
1900	495	521	26	GTTTCATCAGCCTTCTTCTTTTTGTCC	56.7	69	531	556	25	TCTGTTGGTGGGAATGTTTTGTATGC	56.38461538	0	88	5543	5631	10
1899	494	520	26	AGTTTCATCAGCCTTCTTCTTTTTGTC	55.18148148	68	530	555	25	CTCTGTTGGTGGGAATGTTTTGTATG	56.38461538	0	84	5551	5635	10
1899	494	520	26	AGTTTCATCAGCCTTCTTCTTTTTGTC	55.18148148	67	529	554	25	GCTCTGTTGGTGGGAATGTTTTGTAT	56.38461538	0	84	5553	5637	9
1901	496	522	26	TTTCATCAGCCTTCTTCTTTTTGTCCT	55.18148148	69	531	556	25	TCTGTTGGTGGGAATGTTTTGTATGC	56.38461538	0	94	5543	5637	9
1902	497	523	26	TTCATCAGCCTTCTTCTTTTTGTCCTT	55.18148148	70	532	557	25	CTGTTGGTGGGAATGTTTTGTATGCG	57.96153846	0	105	5532	5637	9
1900	495	521	26	GTTTCATCAGCCTTCTTCTTTTTGTCC	56.7	67	529	554	25	GCTCTGTTGGTGGGAATGTTTTGTAT	56.38461538	0	88	5553	5641	8
1901	496	522	26	TTTCATCAGCCTTCTTCTTTTTGTCCT	55.18148148	68	530	555	25	CTCTGTTGGTGGGAATGTTTTGTATG	56.38461538	0	94	5551	5645	8
1901	496	522	26	TTTCATCAGCCTTCTTCTTTTTGTCCT	55.18148148	67	529	554	25	GCTCTGTTGGTGGGAATGTTTTGTAT	56.38461538	0	94	5553	5647	7
1902	497	523	26	TTCATCAGCCTTCTTCTTTTTGTCCTT	55.18148148	69	531	556	25	TCTGTTGGTGGGAATGTTTTGTATGC	56.38461538	0	105	5543	5648	8
1902	497	523	26	TTCATCAGCCTTCTTCTTTTTGTCCTT	55.18148148	68	530	555	25	CTCTGTTGGTGGGAATGTTTTGTATG	56.38461538	0	105	5551	5656	7
1902	497	523	26	TTCATCAGCCTTCTTCTTTTTGTCCTT	55.18148148	67	529	554	25	GCTCTGTTGGTGGGAATGTTTTGTAT	56.38461538	0	105	5553	5658	6
1903	498	524	26	TCATCAGCCTTCTTCTTTTTGTCCTTT	55.18148148	70	532	557	25	CTGTTGGTGGGAATGTTTTGTATGCG	57.96153846	0	139	5532	5671	8
1903	498	524	26	TCATCAGCCTTCTTCTTTTTGTCCTTT	55.18148148	69	531	556	25	TCTGTTGGTGGGAATGTTTTGTATGC	56.38461538	0	139	5543	5682	7
1903	498	524	26	TCATCAGCCTTCTTCTTTTTGTCCTTT	55.18148148	68	530	555	25	CTCTGTTGGTGGGAATGTTTTGTATG	56.38461538	0	139	5551	5690	6
1903	498	524	26	TCATCAGCCTTCTTCTTTTTGTCCTTT	55.18148148	67	529	554	25	GCTCTGTTGGTGGGAATGTTTTGTAT	56.38461538	0	139	5553	5692	5
1904	499	525	26	CATCAGCCTTCTTCTTTTTGTCCTTTT	55.18148148	70	532	557	25	CTGTTGGTGGGAATGTTTTGTATGCG	57.96153846	0	197	5532	5729	7
1904	499	525	26	CATCAGCCTTCTTCTTTTTGTCCTTTT	55.18148148	69	531	556	25	TCTGTTGGTGGGAATGTTTTGTATGC	56.38461538	0	197	5543	5740	6
1904	499	525	26	CATCAGCCTTCTTCTTTTTGTCCTTTT	55.18148148	68	530	555	25	CTCTGTTGGTGGGAATGTTTTGTATG	56.38461538	0	197	5551	5748	5
1904	499	525	26	CATCAGCCTTCTTCTTTTTGTCCTTTT	55.18148148	67	529	554	25	GCTCTGTTGGTGGGAATGTTTTGTAT	56.38461538	0	197	5553	5750	4
1907	505	531	26	CCTTCTTCTTTTTGTCCTTTTTAGGCT	55.18148148	70	532	557	25	CTGTTGGTGGGAATGTTTTGTATGCG	57.96153846	0	254	5532	5786	1
1906	503	529	26	AGCCTTCTTCTTTTTGTCCTTTTTAGG	55.18148148	69	531	556	25	TCTGTTGGTGGGAATGTTTTGTATGC	56.38461538	0	261	5543	5804	2
1905	502	528	26	CAGCCTTCTTCTTTTTGTCCTTTTTAG	55.18148148	69	531	556	25	TCTGTTGGTGGGAATGTTTTGTATGC	56.38461538	0	272	5543	5815	3
1905	502	528	26	CAGCCTTCTTCTTTTTGTCCTTTTTAG	55.18148148	68	530	555	25	CTCTGTTGGTGGGAATGTTTTGTATG	56.38461538	0	272	5551	5823	2
2289	2886	2912	26	TAGGCAGGTCCTTGATGTCACAGCGTC	62.77407407	2298	2919	2945	26	GGTGTCCAGCAATACGAAGATGTCCAC	61.25555556	0	13	1	14	7
2290	2887	2913	26	AGGCAGGTCCTTGATGTCACAGCGTCC	64.29259259	2298	2919	2945	26	GGTGTCCAGCAATACGAAGATGTCCAC	61.25555556	0	13	1	14	6
2290	2887	2913	26	AGGCAGGTCCTTGATGTCACAGCGTCC	64.29259259	2301	2922	2948	26	GTCCAGCAATACGAAGATGTCCACGAA	59.73703704	0	13	1	14	9
2291	2888	2914	26	GGCAGGTCCTTGATGTCACAGCGTCCT	64.29259259	2300	2921	2947	26	TGTCCAGCAATACGAAGATGTCCACGA	59.73703704	0	13	1	14	7
2292	2889	2915	26	GCAGGTCCTTGATGTCACAGCGTCCTA	62.77407407	2298	2919	2945	26	GGTGTCCAGCAATACGAAGATGTCCAC	61.25555556	0	13	1	14	4
2292	2889	2915	26	GCAGGTCCTTGATGTCACAGCGTCCTA	62.77407407	2299	2920	2946	26	GTGTCCAGCAATACGAAGATGTCCACG	61.25555556	0	13	1	14	5
2292	2889	2915	26	GCAGGTCCTTGATGTCACAGCGTCCTA	62.77407407	2300	2921	2947	26	TGTCCAGCAATACGAAGATGTCCACGA	59.73703704	0	13	1	14	6
2292	2889	2915	26	GCAGGTCCTTGATGTCACAGCGTCCTA	62.77407407	2301	2922	2948	26	GTCCAGCAATACGAAGATGTCCACGAA	59.73703704	0	13	1	14	7
2287	2884	2910	26	TTTAGGCAGGTCCTTGATGTCACAGCG	61.25555556	2298	2919	2945	26	GGTGTCCAGCAATACGAAGATGTCCAC	61.25555556	0	14	1	15	9
2287	2884	2910	26	TTTAGGCAGGTCCTTGATGTCACAGCG	61.25555556	2299	2920	2946	26	GTGTCCAGCAATACGAAGATGTCCACG	61.25555556	0	14	1	15	10
2287	2884	2910	26	TTTAGGCAGGTCCTTGATGTCACAGCG	61.25555556	2301	2922	2948	26	GTCCAGCAATACGAAGATGTCCACGAA	59.73703704	0	14	1	15	12
2288	2885	2911	26	TTAGGCAGGTCCTTGATGTCACAGCGT	61.25555556	2300	2921	2947	26	TGTCCAGCAATACGAAGATGTCCACGA	59.73703704	0	14	1	15	10
2289	2886	2912	26	TAGGCAGGTCCTTGATGTCACAGCGTC	62.77407407	2302	2923	2949	26	TCCAGCAATACGAAGATGTCCACGAAG	59.73703704	0	13	2	15	11
2290	2887	2913	26	AGGCAGGTCCTTGATGTCACAGCGTCC	64.29259259	2302	2923	2949	26	TCCAGCAATACGAAGATGTCCACGAAG	59.73703704	0	13	2	15	10
2292	2889	2915	26	GCAGGTCCTTGATGTCACAGCGTCCTA	62.77407407	2302	2923	2949	26	TCCAGCAATACGAAGATGTCCACGAAG	59.73703704	0	13	2	15	8
2287	2884	2910	26	TTTAGGCAGGTCCTTGATGTCACAGCG	61.25555556	2302	2923	2949	26	TCCAGCAATACGAAGATGTCCACGAAG	59.73703704	0	14	2	16	13
2288	2885	2911	26	TTAGGCAGGTCCTTGATGTCACAGCGT	61.25555556	2302	2923	2949	26	TCCAGCAATACGAAGATGTCCACGAAG	59.73703704	0	14	2	16	12
2291	2888	2914	26	GGCAGGTCCTTGATGTCACAGCGTCCT	64.29259259	2297	2918	2944	26	TGGTGTCCAGCAATACGAAGATGTCCA	59.73703704	0	13	3	16	4
2292	2889	2915	26	GCAGGTCCTTGATGTCACAGCGTCCTA	62.77407407	2297	2918	2944	26	TGGTGTCCAGCAATACGAAGATGTCCA	59.73703704	0	13	3	16	3
2287	2884	2910	26	TTTAGGCAGGTCCTTGATGTCACAGCG	61.25555556	2297	2918	2944	26	TGGTGTCCAGCAATACGAAGATGTCCA	59.73703704	0	14	3	17	8
2288	2885	2911	26	TTAGGCAGGTCCTTGATGTCACAGCGT	61.25555556	2297	2918	2944	26	TGGTGTCCAGCAATACGAAGATGTCCA	59.73703704	0	14	3	17	7
2289	2886	2912	26	TAGGCAGGTCCTTGATGTCACAGCGTC	62.77407407	2296	2917	2943	26	ATGGTGTCCAGCAATACGAAGATGTCC	59.73703704	0	13	4	17	5
2290	2887	2913	26	AGGCAGGTCCTTGATGTCACAGCGTCC	64.29259259	2296	2917	2943	26	ATGGTGTCCAGCAATACGAAGATGTCC	59.73703704	0	13	4	17	4
2291	2888	2914	26	GGCAGGTCCTTGATGTCACAGCGTCCT	64.29259259	2296	2917	2943	26	ATGGTGTCCAGCAATACGAAGATGTCC	59.73703704	0	13	4	17	3
2292	2889	2915	26	GCAGGTCCTTGATGTCACAGCGTCCTA	62.77407407	2296	2917	2943	26	ATGGTGTCCAGCAATACGAAGATGTCC	59.73703704	0	13	4	17	2
2287	2884	2910	26	TTTAGGCAGGTCCTTGATGTCACAGCG	61.25555556	2296	2917	2943	26	ATGGTGTCCAGCAATACGAAGATGTCC	59.73703704	0	14	4	18	7
2289	2886	2912	26	TAGGCAGGTCCTTGATGTCACAGCGTC	62.77407407	2295	2916	2942	26	GATGGTGTCCAGCAATACGAAGATGTC	59.73703704	0	13	5	18	4
2290	2887	2913	26	AGGCAGGTCCTTGATGTCACAGCGTCC	64.29259259	2295	2916	2942	26	GATGGTGTCCAGCAATACGAAGATGTC	59.73703704	0	13	5	18	3
2292	2889	2915	26	GCAGGTCCTTGATGTCACAGCGTCCTA	62.77407407	2295	2916	2942	26	GATGGTGTCCAGCAATACGAAGATGTC	59.73703704	0	13	5	18	1
2287	2884	2910	26	TTTAGGCAGGTCCTTGATGTCACAGCG	61.25555556	2295	2916	2942	26	GATGGTGTCCAGCAATACGAAGATGTC	59.73703704	0	14	5	19	6
2289	2886	2912	26	TAGGCAGGTCCTTGATGTCACAGCGTC	62.77407407	2293	2914	2940	26	TAGATGGTGTCCAGCAATACGAAGATG	58.21851852	0	13	7	20	2
2289	2886	2912	26	TAGGCAGGTCCTTGATGTCACAGCGTC	62.77407407	2294	2915	2941	26	AGATGGTGTCCAGCAATACGAAGATGT	58.21851852	0	13	7	20	3
2290	2887	2913	26	AGGCAGGTCCTTGATGTCACAGCGTCC	64.29259259	2293	2914	2940	26	TAGATGGTGTCCAGCAATACGAAGATG	58.21851852	0	13	7	20	1
2290	2887	2913	26	AGGCAGGTCCTTGATGTCACAGCGTCC	64.29259259	2294	2915	2941	26	AGATGGTGTCCAGCAATACGAAGATGT	58.21851852	0	13	7	20	2
2291	2888	2914	26	GGCAGGTCCTTGATGTCACAGCGTCCT	64.29259259	2294	2915	2941	26	AGATGGTGTCCAGCAATACGAAGATGT	58.21851852	0	13	7	20	1
2287	2884	2910	26	TTTAGGCAGGTCCTTGATGTCACAGCG	61.25555556	2294	2915	2941	26	AGATGGTGTCCAGCAATACGAAGATGT	58.21851852	0	14	7	21	5
2288	2885	2911	26	TTAGGCAGGTCCTTGATGTCACAGCGT	61.25555556	2293	2914	2940	26	TAGATGGTGTCCAGCAATACGAAGATG	58.21851852	0	14	7	21	3
2042	1167	1193	26	GCATTGTTAGCAGGATTGCGGGTGCCA	62.77407407	2049	1204	1230	26	TTGGTGTATTCAAGGCTCCCTCAGTTG	59.73703704	0	12	10	22	11
4203	28389	28415	26	TGGCAACCAACATAAGAGAACACACAG	58.21851852	4215	28417	28443	26	CTCCAAAGGCAATAGTGCGACCACCCT	62.77407407	0	22	1	23	2
2042	1167	1193	26	GCATTGTTAGCAGGATTGCGGGTGCCA	62.77407407	2047	1202	1228	26	TTTTGGTGTATTCAAGGCTCCCTCAGT	58.21851852	0	12	12	24	9
2042	1167	1193	26	GCATTGTTAGCAGGATTGCGGGTGCCA	62.77407407	2048	1203	1229	26	TTTGGTGTATTCAAGGCTCCCTCAGTT	58.21851852	0	12	12	24	10
2042	1167	1193	26	GCATTGTTAGCAGGATTGCGGGTGCCA	62.77407407	2050	1205	1231	26	TGGTGTATTCAAGGCTCCCTCAGTTGC	61.25555556	0	12	12	24	12
2286	2883	2909	26	CTTTAGGCAGGTCCTTGATGTCACAGC	61.25555556	2298	2919	2945	26	GGTGTCCAGCAATACGAAGATGTCCAC	61.25555556	0	23	1	24	10
2286	2883	2909	26	CTTTAGGCAGGTCCTTGATGTCACAGC	61.25555556	2301	2922	2948	26	GTCCAGCAATACGAAGATGTCCACGAA	59.73703704	0	23	1	24	13
2286	2883	2909	26	CTTTAGGCAGGTCCTTGATGTCACAGC	61.25555556	2302	2923	2949	26	TCCAGCAATACGAAGATGTCCACGAAG	59.73703704	0	23	2	25	14
3540	19864	19890	26	AGGTGATAGAGGTTTGTGGTGGTTGGT	59.73703704	3571	19915	19941	26	TGAAGTCATTGAGAGCCTTTGCGAGAT	58.21851852	0	14	12	26	25
4223	28437	28463	26	CCACCCTTACGAAGAATGGTTTTCAAG	58.21851852	4258	28483	28509	26	CGGCAAGACTATGCTCAGGTCCTACTT	61.25555556	0	18	8	26	20
4224	28438	28464	26	CACCCTTACGAAGAATGGTTTTCAAGC	58.21851852	4257	28482	28508	26	TCGGCAAGACTATGCTCAGGTCCTACT	61.25555556	0	20	6	26	18
2039	1164	1190	26	GCAGCATTGTTAGCAGGATTGCGGGTG	62.77407407	2049	1204	1230	26	TTGGTGTATTCAAGGCTCCCTCAGTTG	59.73703704	0	17	10	27	14
2042	1167	1193	26	GCATTGTTAGCAGGATTGCGGGTGCCA	62.77407407	2046	1201	1227	26	CTTTTGGTGTATTCAAGGCTCCCTCAG	59.73703704	0	12	15	27	8
2286	2883	2909	26	CTTTAGGCAGGTCCTTGATGTCACAGC	61.25555556	2296	2917	2943	26	ATGGTGTCCAGCAATACGAAGATGTCC	59.73703704	0	23	4	27	8
4202	28388	28414	26	ATGGCAACCAACATAAGAGAACACACA	56.7	4214	28416	28442	26	CCTCCAAAGGCAATAGTGCGACCACCC	64.29259259	0	25	2	27	2
2286	2883	2909	26	CTTTAGGCAGGTCCTTGATGTCACAGC	61.25555556	2295	2916	2942	26	GATGGTGTCCAGCAATACGAAGATGTC	59.73703704	0	23	5	28	7
3913	25709	25735	26	AGTAGTGCCACCAGCCTTTTTAGTAGG	59.73703704	3920	25754	25780	26	AACACCCTCTTGAACAACATCACCCAC	59.73703704	0	19	9	28	19
3914	25710	25736	26	GTAGTGCCACCAGCCTTTTTAGTAGGT	59.73703704	3920	25754	25780	26	AACACCCTCTTGAACAACATCACCCAC	59.73703704	0	19	9	28	18
3916	25712	25738	26	AGTGCCACCAGCCTTTTTAGTAGGTAT	58.21851852	3920	25754	25780	26	AACACCCTCTTGAACAACATCACCCAC	59.73703704	0	19	9	28	16
3960	26649	26675	26	TTGTCCTCACTGCCGTCTTGTTGACCA	61.25555556	3963	26691	26717	26	TCATCATCTAACCAATCTTCTTCTTGC	55.18148148	0	15	13	28	16
3960	26649	26675	26	TTGTCCTCACTGCCGTCTTGTTGACCA	61.25555556	3964	26692	26718	26	CATCATCTAACCAATCTTCTTCTTGCT	55.18148148	0	15	13	28	17
3961	26650	26676	26	TGTCCTCACTGCCGTCTTGTTGACCAA	61.25555556	3963	26691	26717	26	TCATCATCTAACCAATCTTCTTCTTGC	55.18148148	0	15	13	28	15
4025	26907	26933	26	GACTCATCAAATAAGTAGTATGTAGCC	55.18148148	4046	26949	26975	26	AAATCAATGCCCAGTGGTGTAAGTAAT	55.18148148	0	23	5	28	16
4224	28438	28464	26	CACCCTTACGAAGAATGGTTTTCAAGC	58.21851852	4258	28483	28509	26	CGGCAAGACTATGCTCAGGTCCTACTT	61.25555556	0	20	8	28	19
4225	28439	28465	26	ACCCTTACGAAGAATGGTTTTCAAGCC	58.21851852	4257	28482	28508	26	TCGGCAAGACTATGCTCAGGTCCTACT	61.25555556	0	22	6	28	17
2039	1164	1190	26	GCAGCATTGTTAGCAGGATTGCGGGTG	62.77407407	2047	1202	1228	26	TTTTGGTGTATTCAAGGCTCCCTCAGT	58.21851852	0	17	12	29	12
2039	1164	1190	26	GCAGCATTGTTAGCAGGATTGCGGGTG	62.77407407	2048	1203	1229	26	TTTGGTGTATTCAAGGCTCCCTCAGTT	58.21851852	0	17	12	29	13
2039	1164	1190	26	GCAGCATTGTTAGCAGGATTGCGGGTG	62.77407407	2050	1205	1231	26	TGGTGTATTCAAGGCTCCCTCAGTTGC	61.25555556	0	17	12	29	15
3913	25709	25735	26	AGTAGTGCCACCAGCCTTTTTAGTAGG	59.73703704	3919	25753	25779	26	AAACACCCTCTTGAACAACATCACCCA	58.21851852	0	19	10	29	18
2286	2883	2909	26	CTTTAGGCAGGTCCTTGATGTCACAGC	61.25555556	2293	2914	2940	26	TAGATGGTGTCCAGCAATACGAAGATG	58.21851852	0	23	7	30	5
2286	2883	2909	26	CTTTAGGCAGGTCCTTGATGTCACAGC	61.25555556	2294	2915	2941	26	AGATGGTGTCCAGCAATACGAAGATGT	58.21851852	0	23	7	30	6
3912	25708	25734	26	CAGTAGTGCCACCAGCCTTTTTAGTAG	59.73703704	3920	25754	25780	26	AACACCCTCTTGAACAACATCACCCAC	59.73703704	0	21	9	30	20
4025	26907	26933	26	GACTCATCAAATAAGTAGTATGTAGCC	55.18148148	4044	26947	26973	26	CTAAATCAATGCCCAGTGGTGTAAGTA	56.7	0	23	7	30	14
4025	26907	26933	26	GACTCATCAAATAAGTAGTATGTAGCC	55.18148148	4045	26948	26974	26	TAAATCAATGCCCAGTGGTGTAAGTAA	55.18148148	0	23	7	30	15
4225	28439	28465	26	ACCCTTACGAAGAATGGTTTTCAAGCC	58.21851852	4258	28483	28509	26	CGGCAAGACTATGCTCAGGTCCTACTT	61.25555556	0	22	8	30	18
3912	25708	25734	26	CAGTAGTGCCACCAGCCTTTTTAGTAG	59.73703704	3919	25753	25779	26	AAACACCCTCTTGAACAACATCACCCA	58.21851852	0	21	10	31	19
4025	26907	26933	26	GACTCATCAAATAAGTAGTATGTAGCC	55.18148148	4043	26946	26972	26	TCTAAATCAATGCCCAGTGGTGTAAGT	56.7	0	23	8	31	13
2041	1166	1192	26	AGCATTGTTAGCAGGATTGCGGGTGCC	62.77407407	2044	1199	1225	26	ATCTTTTGGTGTATTCAAGGCTCCCTC	58.21851852	0	11	21	32	7
2057	1245	1271	26	CCGTCTTTGTTAGCACCATAGGGAAGT	59.73703704	2064	1296	1322	26	TAGTAGAAATACCATCTTGGACTGAGA	55.18148148	0	13	19	32	25
3911	25707	25733	26	TCAGTAGTGCCACCAGCCTTTTTAGTA	58.21851852	3920	25754	25780	26	AACACCCTCTTGAACAACATCACCCAC	59.73703704	0	23	9	32	21
3960	26649	26675	26	TTGTCCTCACTGCCGTCTTGTTGACCA	61.25555556	3965	26693	26719	26	ATCATCTAACCAATCTTCTTCTTGCTC	55.18148148	0	15	17	32	18
3961	26650	26676	26	TGTCCTCACTGCCGTCTTGTTGACCAA	61.25555556	3965	26693	26719	26	ATCATCTAACCAATCTTCTTCTTGCTC	55.18148148	0	15	17	32	17
2042	1167	1193	26	GCATTGTTAGCAGGATTGCGGGTGCCA	62.77407407	2045	1200	1226	26	TCTTTTGGTGTATTCAAGGCTCCCTCA	58.21851852	0	12	21	33	7
3540	19864	19890	26	AGGTGATAGAGGTTTGTGGTGGTTGGT	59.73703704	3570	19914	19940	26	CTGAAGTCATTGAGAGCCTTTGCGAGA	59.73703704	0	14	19	33	24
4025	26907	26933	26	GACTCATCAAATAAGTAGTATGTAGCC	55.18148148	4039	26942	26968	26	CTCATCTAAATCAATGCCCAGTGGTGT	58.21851852	0	23	10	33	9
4025	26907	26933	26	GACTCATCAAATAAGTAGTATGTAGCC	55.18148148	4041	26944	26970	26	CATCTAAATCAATGCCCAGTGGTGTAA	56.7	0	23	10	33	11
4025	26907	26933	26	GACTCATCAAATAAGTAGTATGTAGCC	55.18148148	4042	26945	26971	26	ATCTAAATCAATGCCCAGTGGTGTAAG	56.7	0	23	10	33	12
4226	28440	28466	26	CCCTTACGAAGAATGGTTTTCAAGCCA	58.21851852	4258	28483	28509	26	CGGCAAGACTATGCTCAGGTCCTACTT	61.25555556	0	25	8	33	17
2040	1165	1191	26	CAGCATTGTTAGCAGGATTGCGGGTGC	62.77407407	2044	1199	1225	26	ATCTTTTGGTGTATTCAAGGCTCCCTC	58.21851852	0	13	21	34	8
2057	1245	1271	26	CCGTCTTTGTTAGCACCATAGGGAAGT	59.73703704	2063	1295	1321	26	GTAGTAGAAATACCATCTTGGACTGAG	56.7	0	13	21	34	24
4025	26907	26933	26	GACTCATCAAATAAGTAGTATGTAGCC	55.18148148	4040	26943	26969	26	TCATCTAAATCAATGCCCAGTGGTGTA	56.7	0	23	11	34	10
4228	28442	28468	26	CTTACGAAGAATGGTTTTCAAGCCAGA	56.7	4257	28482	28508	26	TCGGCAAGACTATGCTCAGGTCCTACT	61.25555556	0	28	6	34	14
2445	4371	4397	26	AATAAGCCATCCGAAAGGGAGTGAGGC	61.25555556	2458	4422	4448	26	GCGAACAAAATCTGAAGGAGTAGCATC	58.21851852	0	1	34	35	25
2647	6574	6600	26	ATGGTGTAATGTCAAGAATCTCAAGTG	55.18148148	2661	6619	6645	26	CATCAGTAGTGTCAGCAATGTCTCTGC	59.73703704	0	20	15	35	19
2648	6575	6601	26	TGGTGTAATGTCAAGAATCTCAAGTGT	55.18148148	2661	6619	6645	26	CATCAGTAGTGTCAGCAATGTCTCTGC	59.73703704	0	20	15	35	18
4231	28452	28478	26	ATGGTTTTCAAGCCAGATTCATTATGG	55.18148148	4254	28479	28505	26	TATTCGGCAAGACTATGCTCAGGTCCT	59.73703704	0	31	4	35	1
4232	28453	28479	26	TGGTTTTCAAGCCAGATTCATTATGGT	55.18148148	4255	28480	28506	26	ATTCGGCAAGACTATGCTCAGGTCCTA	59.73703704	0	30	5	35	1
4232	28453	28479	26	TGGTTTTCAAGCCAGATTCATTATGGT	55.18148148	4256	28481	28507	26	TTCGGCAAGACTATGCTCAGGTCCTAC	61.25555556	0	30	5	35	2
2647	6574	6600	26	ATGGTGTAATGTCAAGAATCTCAAGTG	55.18148148	2660	6618	6644	26	GCATCAGTAGTGTCAGCAATGTCTCTG	59.73703704	0	20	16	36	18
2648	6575	6601	26	TGGTGTAATGTCAAGAATCTCAAGTGT	55.18148148	2659	6617	6643	26	AGCATCAGTAGTGTCAGCAATGTCTCT	58.21851852	0	20	16	36	16
2648	6575	6601	26	TGGTGTAATGTCAAGAATCTCAAGTGT	55.18148148	2660	6618	6644	26	GCATCAGTAGTGTCAGCAATGTCTCTG	59.73703704	0	20	16	36	17
4227	28441	28467	26	CCTTACGAAGAATGGTTTTCAAGCCAG	58.21851852	4258	28483	28509	26	CGGCAAGACTATGCTCAGGTCCTACTT	61.25555556	0	28	8	36	16
4228	28442	28468	26	CTTACGAAGAATGGTTTTCAAGCCAGA	56.7	4258	28483	28509	26	CGGCAAGACTATGCTCAGGTCCTACTT	61.25555556	0	28	8	36	15
4231	28452	28478	26	ATGGTTTTCAAGCCAGATTCATTATGG	55.18148148	4255	28480	28506	26	ATTCGGCAAGACTATGCTCAGGTCCTA	59.73703704	0	31	5	36	2
4231	28452	28478	26	ATGGTTTTCAAGCCAGATTCATTATGG	55.18148148	4256	28481	28507	26	TTCGGCAAGACTATGCTCAGGTCCTAC	61.25555556	0	31	5	36	3
4232	28453	28479	26	TGGTTTTCAAGCCAGATTCATTATGGT	55.18148148	4257	28482	28508	26	TCGGCAAGACTATGCTCAGGTCCTACT	61.25555556	0	30	6	36	3
2647	6574	6600	26	ATGGTGTAATGTCAAGAATCTCAAGTG	55.18148148	2662	6620	6646	26	ATCAGTAGTGTCAGCAATGTCTCTGCC	59.73703704	0	20	17	37	20
2648	6575	6601	26	TGGTGTAATGTCAAGAATCTCAAGTGT	55.18148148	2662	6620	6646	26	ATCAGTAGTGTCAGCAATGTCTCTGCC	59.73703704	0	20	17	37	19
3537	19861	19887	26	CTGAGGTGATAGAGGTTTGTGGTGGTT	59.73703704	3568	19912	19938	26	TACTGAAGTCATTGAGAGCCTTTGCGA	58.21851852	0	11	26	37	25
4231	28452	28478	26	ATGGTTTTCAAGCCAGATTCATTATGG	55.18148148	4257	28482	28508	26	TCGGCAAGACTATGCTCAGGTCCTACT	61.25555556	0	31	6	37	4
2039	1164	1190	26	GCAGCATTGTTAGCAGGATTGCGGGTG	62.77407407	2044	1199	1225	26	ATCTTTTGGTGTATTCAAGGCTCCCTC	58.21851852	0	17	21	38	9
2039	1164	1190	26	GCAGCATTGTTAGCAGGATTGCGGGTG	62.77407407	2045	1200	1226	26	TCTTTTGGTGTATTCAAGGCTCCCTCA	58.21851852	0	17	21	38	10
2650	6577	6603	26	GTGTAATGTCAAGAATCTCAAGTGTCT	55.18148148	2661	6619	6645	26	CATCAGTAGTGTCAGCAATGTCTCTGC	59.73703704	0	23	15	38	16
3538	19862	19888	26	TGAGGTGATAGAGGTTTGTGGTGGTTG	59.73703704	3568	19912	19938	26	TACTGAAGTCATTGAGAGCCTTTGCGA	58.21851852	0	12	26	38	24
3541	19865	19891	26	GGTGATAGAGGTTTGTGGTGGTTGGTA	59.73703704	3572	19916	19942	26	GAAGTCATTGAGAGCCTTTGCGAGATG	59.73703704	0	28	10	38	25
3960	26649	26675	26	TTGTCCTCACTGCCGTCTTGTTGACCA	61.25555556	3966	26694	26720	26	TCATCTAACCAATCTTCTTCTTGCTCT	55.18148148	0	15	23	38	19
3961	26650	26676	26	TGTCCTCACTGCCGTCTTGTTGACCAA	61.25555556	3966	26694	26720	26	TCATCTAACCAATCTTCTTCTTGCTCT	55.18148148	0	15	23	38	18
4232	28453	28479	26	TGGTTTTCAAGCCAGATTCATTATGGT	55.18148148	4258	28483	28509	26	CGGCAAGACTATGCTCAGGTCCTACTT	61.25555556	0	30	8	38	4
2647	6574	6600	26	ATGGTGTAATGTCAAGAATCTCAAGTG	55.18148148	2658	6616	6642	26	CAGCATCAGTAGTGTCAGCAATGTCTC	59.73703704	0	20	19	39	16
2648	6575	6601	26	TGGTGTAATGTCAAGAATCTCAAGTGT	55.18148148	2658	6616	6642	26	CAGCATCAGTAGTGTCAGCAATGTCTC	59.73703704	0	20	19	39	15
2649	6576	6602	26	GGTGTAATGTCAAGAATCTCAAGTGTC	56.7	2661	6619	6645	26	CATCAGTAGTGTCAGCAATGTCTCTGC	59.73703704	0	24	15	39	17
2650	6577	6603	26	GTGTAATGTCAAGAATCTCAAGTGTCT	55.18148148	2659	6617	6643	26	AGCATCAGTAGTGTCAGCAATGTCTCT	58.21851852	0	23	16	39	14
2650	6577	6603	26	GTGTAATGTCAAGAATCTCAAGTGTCT	55.18148148	2660	6618	6644	26	GCATCAGTAGTGTCAGCAATGTCTCTG	59.73703704	0	23	16	39	15
2652	6579	6605	26	GTAATGTCAAGAATCTCAAGTGTCTGT	55.18148148	2661	6619	6645	26	CATCAGTAGTGTCAGCAATGTCTCTGC	59.73703704	0	24	15	39	14
3542	19866	19892	26	GTGATAGAGGTTTGTGGTGGTTGGTAA	58.21851852	3572	19916	19942	26	GAAGTCATTGAGAGCCTTTGCGAGATG	59.73703704	0	29	10	39	24
4229	28443	28469	26	TTACGAAGAATGGTTTTCAAGCCAGAT	55.18148148	4258	28483	28509	26	CGGCAAGACTATGCTCAGGTCCTACTT	61.25555556	0	31	8	39	14
2648	6575	6601	26	TGGTGTAATGTCAAGAATCTCAAGTGT	55.18148148	2664	6622	6648	26	CAGTAGTGTCAGCAATGTCTCTGCCAA	59.73703704	0	20	20	40	21
2649	6576	6602	26	GGTGTAATGTCAAGAATCTCAAGTGTC	56.7	2659	6617	6643	26	AGCATCAGTAGTGTCAGCAATGTCTCT	58.21851852	0	24	16	40	15
2649	6576	6602	26	GGTGTAATGTCAAGAATCTCAAGTGTC	56.7	2660	6618	6644	26	GCATCAGTAGTGTCAGCAATGTCTCTG	59.73703704	0	24	16	40	16
2650	6577	6603	26	GTGTAATGTCAAGAATCTCAAGTGTCT	55.18148148	2662	6620	6646	26	ATCAGTAGTGTCAGCAATGTCTCTGCC	59.73703704	0	23	17	40	17
2651	6578	6604	26	TGTAATGTCAAGAATCTCAAGTGTCTG	55.18148148	2661	6619	6645	26	CATCAGTAGTGTCAGCAATGTCTCTGC	59.73703704	0	25	15	40	15
2652	6579	6605	26	GTAATGTCAAGAATCTCAAGTGTCTGT	55.18148148	2659	6617	6643	26	AGCATCAGTAGTGTCAGCAATGTCTCT	58.21851852	0	24	16	40	12
2652	6579	6605	26	GTAATGTCAAGAATCTCAAGTGTCTGT	55.18148148	2660	6618	6644	26	GCATCAGTAGTGTCAGCAATGTCTCTG	59.73703704	0	24	16	40	13
3539	19863	19889	26	GAGGTGATAGAGGTTTGTGGTGGTTGG	61.25555556	3568	19912	19938	26	TACTGAAGTCATTGAGAGCCTTTGCGA	58.21851852	0	14	26	40	23
3540	19864	19890	26	AGGTGATAGAGGTTTGTGGTGGTTGGT	59.73703704	3568	19912	19938	26	TACTGAAGTCATTGAGAGCCTTTGCGA	58.21851852	0	14	26	40	22
2647	6574	6600	26	ATGGTGTAATGTCAAGAATCTCAAGTG	55.18148148	2663	6621	6647	26	TCAGTAGTGTCAGCAATGTCTCTGCCA	59.73703704	0	20	21	41	21
2648	6575	6601	26	TGGTGTAATGTCAAGAATCTCAAGTGT	55.18148148	2663	6621	6647	26	TCAGTAGTGTCAGCAATGTCTCTGCCA	59.73703704	0	20	21	41	20
2649	6576	6602	26	GGTGTAATGTCAAGAATCTCAAGTGTC	56.7	2662	6620	6646	26	ATCAGTAGTGTCAGCAATGTCTCTGCC	59.73703704	0	24	17	41	18
2651	6578	6604	26	TGTAATGTCAAGAATCTCAAGTGTCTG	55.18148148	2660	6618	6644	26	GCATCAGTAGTGTCAGCAATGTCTCTG	59.73703704	0	25	16	41	14
2652	6579	6605	26	GTAATGTCAAGAATCTCAAGTGTCTGT	55.18148148	2662	6620	6646	26	ATCAGTAGTGTCAGCAATGTCTCTGCC	59.73703704	0	24	17	41	15
3540	19864	19890	26	AGGTGATAGAGGTTTGTGGTGGTTGGT	59.73703704	3569	19913	19939	26	ACTGAAGTCATTGAGAGCCTTTGCGAG	59.73703704	0	14	27	41	23
4231	28452	28478	26	ATGGTTTTCAAGCCAGATTCATTATGG	55.18148148	4259	28484	28510	26	GGCAAGACTATGCTCAGGTCCTACTTC	61.25555556	0	31	10	41	6
2650	6577	6603	26	GTGTAATGTCAAGAATCTCAAGTGTCT	55.18148148	2658	6616	6642	26	CAGCATCAGTAGTGTCAGCAATGTCTC	59.73703704	0	23	19	42	13
3172	15095	15121	26	GATAGTAGTCATAATCGCTGATAGCAG	56.7	3186	15125	15151	26	TACCATCCTGAGCAAAGAAGAAGTGTT	56.7	0	1	41	42	4
3172	15095	15121	26	GATAGTAGTCATAATCGCTGATAGCAG	56.7	3187	15126	15152	26	ACCATCCTGAGCAAAGAAGAAGTGTTT	56.7	0	1	41	42	5
4234	28458	28484	26	TTCAAGCCAGATTCATTATGGTATTCG	55.18148148	4260	28485	28511	26	GCAAGACTATGCTCAGGTCCTACTTCT	59.73703704	0	26	16	42	1
2648	6575	6601	26	TGGTGTAATGTCAAGAATCTCAAGTGT	55.18148148	2665	6623	6649	26	AGTAGTGTCAGCAATGTCTCTGCCAAA	58.21851852	0	20	23	43	22
2649	6576	6602	26	GGTGTAATGTCAAGAATCTCAAGTGTC	56.7	2658	6616	6642	26	CAGCATCAGTAGTGTCAGCAATGTCTC	59.73703704	0	24	19	43	14
2650	6577	6603	26	GTGTAATGTCAAGAATCTCAAGTGTCT	55.18148148	2664	6622	6648	26	CAGTAGTGTCAGCAATGTCTCTGCCAA	59.73703704	0	23	20	43	19
2652	6579	6605	26	GTAATGTCAAGAATCTCAAGTGTCTGT	55.18148148	2658	6616	6642	26	CAGCATCAGTAGTGTCAGCAATGTCTC	59.73703704	0	24	19	43	11
3172	15095	15121	26	GATAGTAGTCATAATCGCTGATAGCAG	56.7	3185	15124	15150	26	TTACCATCCTGAGCAAAGAAGAAGTGT	56.7	0	1	42	43	3
4021	26898	26924	26	AACTCACCAGACTCATCAAATAAGTAG	55.18148148	4035	26935	26961	26	TACTCCACTCATCTAAATCAATGCCCA	56.7	0	25	18	43	11
4025	26907	26933	26	GACTCATCAAATAAGTAGTATGTAGCC	55.18148148	4036	26936	26962	26	ACTCCACTCATCTAAATCAATGCCCAG	58.21851852	0	23	20	43	3
2649	6576	6602	26	GGTGTAATGTCAAGAATCTCAAGTGTC	56.7	2664	6622	6648	26	CAGTAGTGTCAGCAATGTCTCTGCCAA	59.73703704	0	24	20	44	20
2651	6578	6604	26	TGTAATGTCAAGAATCTCAAGTGTCTG	55.18148148	2658	6616	6642	26	CAGCATCAGTAGTGTCAGCAATGTCTC	59.73703704	0	25	19	44	12
2652	6579	6605	26	GTAATGTCAAGAATCTCAAGTGTCTGT	55.18148148	2664	6622	6648	26	CAGTAGTGTCAGCAATGTCTCTGCCAA	59.73703704	0	24	20	44	17
3392	18200	18226	26	GTAATCATAAACACCAAGAGTCAGTCT	55.18148148	3413	18227	18253	26	AAAGTAGCGGTTGAGTAAACAAAAGAG	55.18148148	0	28	16	44	1
3392	18200	18226	26	GTAATCATAAACACCAAGAGTCAGTCT	55.18148148	3414	18228	18254	26	AAGTAGCGGTTGAGTAAACAAAAGAGG	56.7	0	28	16	44	2
4025	26907	26933	26	GACTCATCAAATAAGTAGTATGTAGCC	55.18148148	4037	26937	26963	26	CTCCACTCATCTAAATCAATGCCCAGT	58.21851852	0	23	21	44	4
2649	6576	6602	26	GGTGTAATGTCAAGAATCTCAAGTGTC	56.7	2657	6615	6641	26	ACAGCATCAGTAGTGTCAGCAATGTCT	58.21851852	0	24	21	45	13
2649	6576	6602	26	GGTGTAATGTCAAGAATCTCAAGTGTC	56.7	2663	6621	6647	26	TCAGTAGTGTCAGCAATGTCTCTGCCA	59.73703704	0	24	21	45	19
2652	6579	6605	26	GTAATGTCAAGAATCTCAAGTGTCTGT	55.18148148	2657	6615	6641	26	ACAGCATCAGTAGTGTCAGCAATGTCT	58.21851852	0	24	21	45	10
2652	6579	6605	26	GTAATGTCAAGAATCTCAAGTGTCTGT	55.18148148	2663	6621	6647	26	TCAGTAGTGTCAGCAATGTCTCTGCCA	59.73703704	0	24	21	45	16
2653	6580	6606	26	TAATGTCAAGAATCTCAAGTGTCTGTG	55.18148148	2661	6619	6645	26	CATCAGTAGTGTCAGCAATGTCTCTGC	59.73703704	0	30	15	45	13
2654	6581	6607	26	AATGTCAAGAATCTCAAGTGTCTGTGG	56.7	2661	6619	6645	26	CATCAGTAGTGTCAGCAATGTCTCTGC	59.73703704	0	30	15	45	12
3391	18199	18225	26	AGTAATCATAAACACCAAGAGTCAGTC	55.18148148	3415	18229	18255	26	AGTAGCGGTTGAGTAAACAAAAGAGGC	58.21851852	0	27	18	45	4
2647	6574	6600	26	ATGGTGTAATGTCAAGAATCTCAAGTG	55.18148148	2666	6624	6650	26	GTAGTGTCAGCAATGTCTCTGCCAAAT	58.21851852	0	20	26	46	24
2648	6575	6601	26	TGGTGTAATGTCAAGAATCTCAAGTGT	55.18148148	2666	6624	6650	26	GTAGTGTCAGCAATGTCTCTGCCAAAT	58.21851852	0	20	26	46	23
2650	6577	6603	26	GTGTAATGTCAAGAATCTCAAGTGTCT	55.18148148	2665	6623	6649	26	AGTAGTGTCAGCAATGTCTCTGCCAAA	58.21851852	0	23	23	46	20
2651	6578	6604	26	TGTAATGTCAAGAATCTCAAGTGTCTG	55.18148148	2663	6621	6647	26	TCAGTAGTGTCAGCAATGTCTCTGCCA	59.73703704	0	25	21	46	17
2653	6580	6606	26	TAATGTCAAGAATCTCAAGTGTCTGTG	55.18148148	2660	6618	6644	26	GCATCAGTAGTGTCAGCAATGTCTCTG	59.73703704	0	30	16	46	12
2654	6581	6607	26	AATGTCAAGAATCTCAAGTGTCTGTGG	56.7	2659	6617	6643	26	AGCATCAGTAGTGTCAGCAATGTCTCT	58.21851852	0	30	16	46	10
2654	6581	6607	26	AATGTCAAGAATCTCAAGTGTCTGTGG	56.7	2660	6618	6644	26	GCATCAGTAGTGTCAGCAATGTCTCTG	59.73703704	0	30	16	46	11
3392	18200	18226	26	GTAATCATAAACACCAAGAGTCAGTCT	55.18148148	3415	18229	18255	26	AGTAGCGGTTGAGTAAACAAAAGAGGC	58.21851852	0	28	18	46	3
4021	26898	26924	26	AACTCACCAGACTCATCAAATAAGTAG	55.18148148	4037	26937	26963	26	CTCCACTCATCTAAATCAATGCCCAGT	58.21851852	0	25	21	46	13
4232	28453	28479	26	TGGTTTTCAAGCCAGATTCATTATGGT	55.18148148	4260	28485	28511	26	GCAAGACTATGCTCAGGTCCTACTTCT	59.73703704	0	30	16	46	6
4233	28454	28480	26	GGTTTTCAAGCCAGATTCATTATGGTA	55.18148148	4256	28481	28507	26	TTCGGCAAGACTATGCTCAGGTCCTAC	61.25555556	0	41	5	46	1
2649	6576	6602	26	GGTGTAATGTCAAGAATCTCAAGTGTC	56.7	2665	6623	6649	26	AGTAGTGTCAGCAATGTCTCTGCCAAA	58.21851852	0	24	23	47	21
2652	6579	6605	26	GTAATGTCAAGAATCTCAAGTGTCTGT	55.18148148	2665	6623	6649	26	AGTAGTGTCAGCAATGTCTCTGCCAAA	58.21851852	0	24	23	47	18
2653	6580	6606	26	TAATGTCAAGAATCTCAAGTGTCTGTG	55.18148148	2662	6620	6646	26	ATCAGTAGTGTCAGCAATGTCTCTGCC	59.73703704	0	30	17	47	14
2654	6581	6607	26	AATGTCAAGAATCTCAAGTGTCTGTGG	56.7	2662	6620	6646	26	ATCAGTAGTGTCAGCAATGTCTCTGCC	59.73703704	0	30	17	47	13
3536	19860	19886	26	GCTGAGGTGATAGAGGTTTGTGGTGGT	61.25555556	3567	19911	19937	26	TTACTGAAGTCATTGAGAGCCTTTGCG	58.21851852	0	9	38	47	25
3541	19865	19891	26	GGTGATAGAGGTTTGTGGTGGTTGGTA	59.73703704	3570	19914	19940	26	CTGAAGTCATTGAGAGCCTTTGCGAGA	59.73703704	0	28	19	47	23
4231	28452	28478	26	ATGGTTTTCAAGCCAGATTCATTATGG	55.18148148	4260	28485	28511	26	GCAAGACTATGCTCAGGTCCTACTTCT	59.73703704	0	31	16	47	7
4233	28454	28480	26	GGTTTTCAAGCCAGATTCATTATGGTA	55.18148148	4257	28482	28508	26	TCGGCAAGACTATGCTCAGGTCCTACT	61.25555556	0	41	6	47	2
4331	29463	29489	26	CCTTTTTCAACTTCTACTAAGCCACAA	55.18148148	4337	29513	29539	26	TGCCTCTGATAAGACCTCCTCCACGGA	62.77407407	0	35	12	47	24
3536	19860	19886	26	GCTGAGGTGATAGAGGTTTGTGGTGGT	61.25555556	3566	19910	19936	26	GTTACTGAAGTCATTGAGAGCCTTTGC	58.21851852	0	9	39	48	24
3542	19866	19892	26	GTGATAGAGGTTTGTGGTGGTTGGTAA	58.21851852	3570	19914	19940	26	CTGAAGTCATTGAGAGCCTTTGCGAGA	59.73703704	0	29	19	48	22
4022	26899	26925	26	ACTCACCAGACTCATCAAATAAGTAGT	55.18148148	4036	26936	26962	26	ACTCCACTCATCTAAATCAATGCCCAG	58.21851852	0	28	20	48	11
2650	6577	6603	26	GTGTAATGTCAAGAATCTCAAGTGTCT	55.18148148	2666	6624	6650	26	GTAGTGTCAGCAATGTCTCTGCCAAAT	58.21851852	0	23	26	49	21
2653	6580	6606	26	TAATGTCAAGAATCTCAAGTGTCTGTG	55.18148148	2658	6616	6642	26	CAGCATCAGTAGTGTCAGCAATGTCTC	59.73703704	0	30	19	49	10
2654	6581	6607	26	AATGTCAAGAATCTCAAGTGTCTGTGG	56.7	2658	6616	6642	26	CAGCATCAGTAGTGTCAGCAATGTCTC	59.73703704	0	30	19	49	9
3536	19860	19886	26	GCTGAGGTGATAGAGGTTTGTGGTGGT	61.25555556	3565	19909	19935	26	AGTTACTGAAGTCATTGAGAGCCTTTG	56.7	0	9	40	49	23
3537	19861	19887	26	CTGAGGTGATAGAGGTTTGTGGTGGTT	59.73703704	3567	19911	19937	26	TTACTGAAGTCATTGAGAGCCTTTGCG	58.21851852	0	11	38	49	24
4233	28454	28480	26	GGTTTTCAAGCCAGATTCATTATGGTA	55.18148148	4258	28483	28509	26	CGGCAAGACTATGCTCAGGTCCTACTT	61.25555556	0	41	8	49	3
2649	6576	6602	26	GGTGTAATGTCAAGAATCTCAAGTGTC	56.7	2666	6624	6650	26	GTAGTGTCAGCAATGTCTCTGCCAAAT	58.21851852	0	24	26	50	22
2652	6579	6605	26	GTAATGTCAAGAATCTCAAGTGTCTGT	55.18148148	2666	6624	6650	26	GTAGTGTCAGCAATGTCTCTGCCAAAT	58.21851852	0	24	26	50	19
2655	6582	6608	26	ATGTCAAGAATCTCAAGTGTCTGTGGA	56.7	2659	6617	6643	26	AGCATCAGTAGTGTCAGCAATGTCTCT	58.21851852	0	34	16	50	9
2655	6582	6608	26	ATGTCAAGAATCTCAAGTGTCTGTGGA	56.7	2660	6618	6644	26	GCATCAGTAGTGTCAGCAATGTCTCTG	59.73703704	0	34	16	50	10
3536	19860	19886	26	GCTGAGGTGATAGAGGTTTGTGGTGGT	61.25555556	3564	19908	19934	26	GAGTTACTGAAGTCATTGAGAGCCTTT	56.7	0	9	41	50	22
3537	19861	19887	26	CTGAGGTGATAGAGGTTTGTGGTGGTT	59.73703704	3566	19910	19936	26	GTTACTGAAGTCATTGAGAGCCTTTGC	58.21851852	0	11	39	50	23
3538	19862	19888	26	TGAGGTGATAGAGGTTTGTGGTGGTTG	59.73703704	3567	19911	19937	26	TTACTGAAGTCATTGAGAGCCTTTGCG	58.21851852	0	12	38	50	23
4023	26900	26926	26	CTCACCAGACTCATCAAATAAGTAGTA	55.18148148	4036	26936	26962	26	ACTCCACTCATCTAAATCAATGCCCAG	58.21851852	0	30	20	50	10
4024	26902	26928	26	CACCAGACTCATCAAATAAGTAGTATG	55.18148148	4037	26937	26963	26	CTCCACTCATCTAAATCAATGCCCAGT	58.21851852	0	29	21	50	9
2651	6578	6604	26	TGTAATGTCAAGAATCTCAAGTGTCTG	55.18148148	2666	6624	6650	26	GTAGTGTCAGCAATGTCTCTGCCAAAT	58.21851852	0	25	26	51	20
2653	6580	6606	26	TAATGTCAAGAATCTCAAGTGTCTGTG	55.18148148	2663	6621	6647	26	TCAGTAGTGTCAGCAATGTCTCTGCCA	59.73703704	0	30	21	51	15
2654	6581	6607	26	AATGTCAAGAATCTCAAGTGTCTGTGG	56.7	2663	6621	6647	26	TCAGTAGTGTCAGCAATGTCTCTGCCA	59.73703704	0	30	21	51	14
2655	6582	6608	26	ATGTCAAGAATCTCAAGTGTCTGTGGA	56.7	2662	6620	6646	26	ATCAGTAGTGTCAGCAATGTCTCTGCC	59.73703704	0	34	17	51	12
3537	19861	19887	26	CTGAGGTGATAGAGGTTTGTGGTGGTT	59.73703704	3565	19909	19935	26	AGTTACTGAAGTCATTGAGAGCCTTTG	56.7	0	11	40	51	22
3538	19862	19888	26	TGAGGTGATAGAGGTTTGTGGTGGTTG	59.73703704	3566	19910	19936	26	GTTACTGAAGTCATTGAGAGCCTTTGC	58.21851852	0	12	39	51	22
4023	26900	26926	26	CTCACCAGACTCATCAAATAAGTAGTA	55.18148148	4037	26937	26963	26	CTCCACTCATCTAAATCAATGCCCAGT	58.21851852	0	30	21	51	11
3537	19861	19887	26	CTGAGGTGATAGAGGTTTGTGGTGGTT	59.73703704	3564	19908	19934	26	GAGTTACTGAAGTCATTGAGAGCCTTT	56.7	0	11	41	52	21
3538	19862	19888	26	TGAGGTGATAGAGGTTTGTGGTGGTTG	59.73703704	3565	19909	19935	26	AGTTACTGAAGTCATTGAGAGCCTTTG	56.7	0	12	40	52	21
3539	19863	19889	26	GAGGTGATAGAGGTTTGTGGTGGTTGG	61.25555556	3567	19911	19937	26	TTACTGAAGTCATTGAGAGCCTTTGCG	58.21851852	0	14	38	52	22
3540	19864	19890	26	AGGTGATAGAGGTTTGTGGTGGTTGGT	59.73703704	3567	19911	19937	26	TTACTGAAGTCATTGAGAGCCTTTGCG	58.21851852	0	14	38	52	21
4330	29462	29488	26	GCCTTTTTCAACTTCTACTAAGCCACA	56.7	4336	29512	29538	26	GTGCCTCTGATAAGACCTCCTCCACGG	64.29259259	0	40	12	52	24
4330	29462	29488	26	GCCTTTTTCAACTTCTACTAAGCCACA	56.7	4337	29513	29539	26	TGCCTCTGATAAGACCTCCTCCACGGA	62.77407407	0	40	12	52	25
2654	6581	6607	26	AATGTCAAGAATCTCAAGTGTCTGTGG	56.7	2665	6623	6649	26	AGTAGTGTCAGCAATGTCTCTGCCAAA	58.21851852	0	30	23	53	16
3536	19860	19886	26	GCTGAGGTGATAGAGGTTTGTGGTGGT	61.25555556	3562	19906	19932	26	CTGAGTTACTGAAGTCATTGAGAGCCT	58.21851852	0	9	44	53	20
3538	19862	19888	26	TGAGGTGATAGAGGTTTGTGGTGGTTG	59.73703704	3564	19908	19934	26	GAGTTACTGAAGTCATTGAGAGCCTTT	56.7	0	12	41	53	20
3539	19863	19889	26	GAGGTGATAGAGGTTTGTGGTGGTTGG	61.25555556	3566	19910	19936	26	GTTACTGAAGTCATTGAGAGCCTTTGC	58.21851852	0	14	39	53	21
3540	19864	19890	26	AGGTGATAGAGGTTTGTGGTGGTTGGT	59.73703704	3566	19910	19936	26	GTTACTGAAGTCATTGAGAGCCTTTGC	58.21851852	0	14	39	53	20
3752	22225	22251	26	CTCTCGCAACTTCATCACTAATAAATG	55.18148148	3753	22252	22278	26	TACTACCAGCACAGAATGTATCACAAT	55.18148148	0	24	29	53	1
3536	19860	19886	26	GCTGAGGTGATAGAGGTTTGTGGTGGT	61.25555556	3563	19907	19933	26	TGAGTTACTGAAGTCATTGAGAGCCTT	56.7	0	9	45	54	21
3539	19863	19889	26	GAGGTGATAGAGGTTTGTGGTGGTTGG	61.25555556	3565	19909	19935	26	AGTTACTGAAGTCATTGAGAGCCTTTG	56.7	0	14	40	54	20
3540	19864	19890	26	AGGTGATAGAGGTTTGTGGTGGTTGGT	59.73703704	3565	19909	19935	26	AGTTACTGAAGTCATTGAGAGCCTTTG	56.7	0	14	40	54	19
3541	19865	19891	26	GGTGATAGAGGTTTGTGGTGGTTGGTA	59.73703704	3568	19912	19938	26	TACTGAAGTCATTGAGAGCCTTTGCGA	58.21851852	0	28	26	54	21
3960	26649	26675	26	TTGTCCTCACTGCCGTCTTGTTGACCA	61.25555556	3967	26695	26721	26	CATCTAACCAATCTTCTTCTTGCTCTT	55.18148148	0	15	39	54	20
2473	4595	4621	26	AGAACAACAGCCCTTGAGACAACTACA	58.21851852	2500	4622	4648	26	GCAACTGGTCATACAGCAAAGCATAAT	56.7	0	31	24	55	1
2645	6523	6549	26	GGTTAGAAGTATTTGTTCCTGGTGTTA	55.18148148	2647	6574	6600	26	ATGGTGTAATGTCAAGAATCTCAAGTG	55.18148148	0	35	20	55	25
2655	6582	6608	26	ATGTCAAGAATCTCAAGTGTCTGTGGA	56.7	2663	6621	6647	26	TCAGTAGTGTCAGCAATGTCTCTGCCA	59.73703704	0	34	21	55	13
2656	6583	6609	26	TGTCAAGAATCTCAAGTGTCTGTGGAT	56.7	2661	6619	6645	26	CATCAGTAGTGTCAGCAATGTCTCTGC	59.73703704	0	40	15	55	10
3536	19860	19886	26	GCTGAGGTGATAGAGGTTTGTGGTGGT	61.25555556	3561	19905	19931	26	CCTGAGTTACTGAAGTCATTGAGAGCC	59.73703704	0	9	46	55	19
3537	19861	19887	26	CTGAGGTGATAGAGGTTTGTGGTGGTT	59.73703704	3562	19906	19932	26	CTGAGTTACTGAAGTCATTGAGAGCCT	58.21851852	0	11	44	55	19
3539	19863	19889	26	GAGGTGATAGAGGTTTGTGGTGGTTGG	61.25555556	3564	19908	19934	26	GAGTTACTGAAGTCATTGAGAGCCTTT	56.7	0	14	41	55	19
3540	19864	19890	26	AGGTGATAGAGGTTTGTGGTGGTTGGT	59.73703704	3564	19908	19934	26	GAGTTACTGAAGTCATTGAGAGCCTTT	56.7	0	14	41	55	18
3541	19865	19891	26	GGTGATAGAGGTTTGTGGTGGTTGGTA	59.73703704	3569	19913	19939	26	ACTGAAGTCATTGAGAGCCTTTGCGAG	59.73703704	0	28	27	55	22
3542	19866	19892	26	GTGATAGAGGTTTGTGGTGGTTGGTAA	58.21851852	3568	19912	19938	26	TACTGAAGTCATTGAGAGCCTTTGCGA	58.21851852	0	29	26	55	20
2653	6580	6606	26	TAATGTCAAGAATCTCAAGTGTCTGTG	55.18148148	2666	6624	6650	26	GTAGTGTCAGCAATGTCTCTGCCAAAT	58.21851852	0	30	26	56	18
2654	6581	6607	26	AATGTCAAGAATCTCAAGTGTCTGTGG	56.7	2666	6624	6650	26	GTAGTGTCAGCAATGTCTCTGCCAAAT	58.21851852	0	30	26	56	17
2656	6583	6609	26	TGTCAAGAATCTCAAGTGTCTGTGGAT	56.7	2659	6617	6643	26	AGCATCAGTAGTGTCAGCAATGTCTCT	58.21851852	0	40	16	56	8
2656	6583	6609	26	TGTCAAGAATCTCAAGTGTCTGTGGAT	56.7	2660	6618	6644	26	GCATCAGTAGTGTCAGCAATGTCTCTG	59.73703704	0	40	16	56	9
3537	19861	19887	26	CTGAGGTGATAGAGGTTTGTGGTGGTT	59.73703704	3563	19907	19933	26	TGAGTTACTGAAGTCATTGAGAGCCTT	56.7	0	11	45	56	20
3538	19862	19888	26	TGAGGTGATAGAGGTTTGTGGTGGTTG	59.73703704	3562	19906	19932	26	CTGAGTTACTGAAGTCATTGAGAGCCT	58.21851852	0	12	44	56	18
2655	6582	6608	26	ATGTCAAGAATCTCAAGTGTCTGTGGA	56.7	2665	6623	6649	26	AGTAGTGTCAGCAATGTCTCTGCCAAA	58.21851852	0	34	23	57	15
2656	6583	6609	26	TGTCAAGAATCTCAAGTGTCTGTGGAT	56.7	2662	6620	6646	26	ATCAGTAGTGTCAGCAATGTCTCTGCC	59.73703704	0	40	17	57	11
3537	19861	19887	26	CTGAGGTGATAGAGGTTTGTGGTGGTT	59.73703704	3561	19905	19931	26	CCTGAGTTACTGAAGTCATTGAGAGCC	59.73703704	0	11	46	57	18
3538	19862	19888	26	TGAGGTGATAGAGGTTTGTGGTGGTTG	59.73703704	3563	19907	19933	26	TGAGTTACTGAAGTCATTGAGAGCCTT	56.7	0	12	45	57	19
3119	14152	14178	26	GCATAAGTGCTATTGAAACACACAACA	55.18148148	3142	14180	14206	26	CATCGTCAGAGAGTATCATCATTGAGA	56.7	0	49	9	58	2
3538	19862	19888	26	TGAGGTGATAGAGGTTTGTGGTGGTTG	59.73703704	3561	19905	19931	26	CCTGAGTTACTGAAGTCATTGAGAGCC	59.73703704	0	12	46	58	17
3540	19864	19890	26	AGGTGATAGAGGTTTGTGGTGGTTGGT	59.73703704	3562	19906	19932	26	CTGAGTTACTGAAGTCATTGAGAGCCT	58.21851852	0	14	44	58	16
3543	19867	19893	26	TGATAGAGGTTTGTGGTGGTTGGTAAA	56.7	3568	19912	19938	26	TACTGAAGTCATTGAGAGCCTTTGCGA	58.21851852	0	32	26	58	19
2656	6583	6609	26	TGTCAAGAATCTCAAGTGTCTGTGGAT	56.7	2658	6616	6642	26	CAGCATCAGTAGTGTCAGCAATGTCTC	59.73703704	0	40	19	59	7
3120	14153	14179	26	CATAAGTGCTATTGAAACACACAACAG	55.18148148	3143	14181	14207	26	ATCGTCAGAGAGTATCATCATTGAGAA	55.18148148	0	50	9	59	2
3539	19863	19889	26	GAGGTGATAGAGGTTTGTGGTGGTTGG	61.25555556	3563	19907	19933	26	TGAGTTACTGAAGTCATTGAGAGCCTT	56.7	0	14	45	59	18
3540	19864	19890	26	AGGTGATAGAGGTTTGTGGTGGTTGGT	59.73703704	3563	19907	19933	26	TGAGTTACTGAAGTCATTGAGAGCCTT	56.7	0	14	45	59	17
2472	4594	4620	26	AAGAACAACAGCCCTTGAGACAACTAC	58.21851852	2499	4621	4647	26	AGCAACTGGTCATACAGCAAAGCATAA	56.7	0	37	23	60	1
2655	6582	6608	26	ATGTCAAGAATCTCAAGTGTCTGTGGA	56.7	2666	6624	6650	26	GTAGTGTCAGCAATGTCTCTGCCAAAT	58.21851852	0	34	26	60	16
2656	6583	6609	26	TGTCAAGAATCTCAAGTGTCTGTGGAT	56.7	2664	6622	6648	26	CAGTAGTGTCAGCAATGTCTCTGCCAA	59.73703704	0	40	20	60	13
3539	19863	19889	26	GAGGTGATAGAGGTTTGTGGTGGTTGG	61.25555556	3561	19905	19931	26	CCTGAGTTACTGAAGTCATTGAGAGCC	59.73703704	0	14	46	60	16
3540	19864	19890	26	AGGTGATAGAGGTTTGTGGTGGTTGGT	59.73703704	3561	19905	19931	26	CCTGAGTTACTGAAGTCATTGAGAGCC	59.73703704	0	14	46	60	15
3960	26649	26675	26	TTGTCCTCACTGCCGTCTTGTTGACCA	61.25555556	3968	26696	26722	26	ATCTAACCAATCTTCTTCTTGCTCTTC	55.18148148	0	15	45	60	21
3961	26650	26676	26	TGTCCTCACTGCCGTCTTGTTGACCAA	61.25555556	3968	26696	26722	26	ATCTAACCAATCTTCTTCTTGCTCTTC	55.18148148	0	15	45	60	20
2472	4594	4620	26	AAGAACAACAGCCCTTGAGACAACTAC	58.21851852	2500	4622	4648	26	GCAACTGGTCATACAGCAAAGCATAAT	56.7	0	37	24	61	2
3367	18038	18064	26	GCACTTTACATCTGACATTTTAGACTG	55.18148148	3374	18073	18099	26	CTACTTTGATACAAGGTTTGCCACCAA	56.7	0	55	7	62	9
3817	24001	24027	26	CTGGTTTTATGGTTGTTGTGTAACTGT	55.18148148	3826	24051	24077	26	ATAGGACCTTTGTATTCTGAGGACTTT	55.18148148	0	42	20	62	24
2656	6583	6609	26	TGTCAAGAATCTCAAGTGTCTGTGGAT	56.7	2665	6623	6649	26	AGTAGTGTCAGCAATGTCTCTGCCAAA	58.21851852	0	40	23	63	14
3119	14152	14178	26	GCATAAGTGCTATTGAAACACACAACA	55.18148148	3144	14182	14208	26	TCGTCAGAGAGTATCATCATTGAGAAA	55.18148148	0	49	14	63	4
3367	18038	18064	26	GCACTTTACATCTGACATTTTAGACTG	55.18148148	3376	18075	18101	26	ACTTTGATACAAGGTTTGCCACCAACA	56.7	0	55	8	63	11
3367	18038	18064	26	GCACTTTACATCTGACATTTTAGACTG	55.18148148	3377	18076	18102	26	CTTTGATACAAGGTTTGCCACCAACAC	58.21851852	0	55	8	63	12
3120	14153	14179	26	CATAAGTGCTATTGAAACACACAACAG	55.18148148	3144	14182	14208	26	TCGTCAGAGAGTATCATCATTGAGAAA	55.18148148	0	50	14	64	3
3367	18038	18064	26	GCACTTTACATCTGACATTTTAGACTG	55.18148148	3372	18071	18097	26	GGCTACTTTGATACAAGGTTTGCCACC	59.73703704	0	55	9	64	7
3816	24000	24026	26	ACTGGTTTTATGGTTGTTGTGTAACTG	55.18148148	3826	24051	24077	26	ATAGGACCTTTGTATTCTGAGGACTTT	55.18148148	0	44	20	64	25
3817	24001	24027	26	CTGGTTTTATGGTTGTTGTGTAACTGT	55.18148148	3827	24052	24078	26	TAGGACCTTTGTATTCTGAGGACTTTG	56.7	0	42	22	64	25
3119	14152	14178	26	GCATAAGTGCTATTGAAACACACAACA	55.18148148	3145	14183	14209	26	CGTCAGAGAGTATCATCATTGAGAAAT	55.18148148	0	49	16	65	5
4262	28540	28566	26	TAACAACAGCATTTTGGGGTAAGTAAC	55.18148148	4275	28568	28594	26	ACAAGTAGTGGCACCTTCTTTAGTCAA	56.7	0	43	22	65	2
2656	6583	6609	26	TGTCAAGAATCTCAAGTGTCTGTGGAT	56.7	2666	6624	6650	26	GTAGTGTCAGCAATGTCTCTGCCAAAT	58.21851852	0	40	26	66	15
3120	14153	14179	26	CATAAGTGCTATTGAAACACACAACAG	55.18148148	3145	14183	14209	26	CGTCAGAGAGTATCATCATTGAGAAAT	55.18148148	0	50	16	66	4
3541	19865	19891	26	GGTGATAGAGGTTTGTGGTGGTTGGTA	59.73703704	3567	19911	19937	26	TTACTGAAGTCATTGAGAGCCTTTGCG	58.21851852	0	28	38	66	20
3541	19865	19891	26	GGTGATAGAGGTTTGTGGTGGTTGGTA	59.73703704	3566	19910	19936	26	GTTACTGAAGTCATTGAGAGCCTTTGC	58.21851852	0	28	39	67	19
3542	19866	19892	26	GTGATAGAGGTTTGTGGTGGTTGGTAA	58.21851852	3567	19911	19937	26	TTACTGAAGTCATTGAGAGCCTTTGCG	58.21851852	0	29	38	67	19
3541	19865	19891	26	GGTGATAGAGGTTTGTGGTGGTTGGTA	59.73703704	3565	19909	19935	26	AGTTACTGAAGTCATTGAGAGCCTTTG	56.7	0	28	40	68	18
3542	19866	19892	26	GTGATAGAGGTTTGTGGTGGTTGGTAA	58.21851852	3566	19910	19936	26	GTTACTGAAGTCATTGAGAGCCTTTGC	58.21851852	0	29	39	68	18
3367	18038	18064	26	GCACTTTACATCTGACATTTTAGACTG	55.18148148	3380	18079	18105	26	TGATACAAGGTTTGCCACCAACACCCA	59.73703704	0	55	14	69	15
3541	19865	19891	26	GGTGATAGAGGTTTGTGGTGGTTGGTA	59.73703704	3564	19908	19934	26	GAGTTACTGAAGTCATTGAGAGCCTTT	56.7	0	28	41	69	17
3543	19867	19893	26	TGATAGAGGTTTGTGGTGGTTGGTAAA	56.7	3567	19911	19937	26	TTACTGAAGTCATTGAGAGCCTTTGCG	58.21851852	0	32	38	70	18
3367	18038	18064	26	GCACTTTACATCTGACATTTTAGACTG	55.18148148	3381	18080	18106	26	GATACAAGGTTTGCCACCAACACCCAA	59.73703704	0	55	16	71	16
3367	18038	18064	26	GCACTTTACATCTGACATTTTAGACTG	55.18148148	3382	18081	18107	26	ATACAAGGTTTGCCACCAACACCCAAC	59.73703704	0	55	17	72	17
3541	19865	19891	26	GGTGATAGAGGTTTGTGGTGGTTGGTA	59.73703704	3562	19906	19932	26	CTGAGTTACTGAAGTCATTGAGAGCCT	58.21851852	0	28	44	72	15
3121	14154	14180	26	ATAAGTGCTATTGAAACACACAACAGC	55.18148148	3144	14182	14208	26	TCGTCAGAGAGTATCATCATTGAGAAA	55.18148148	0	59	14	73	2
3121	14154	14180	26	ATAAGTGCTATTGAAACACACAACAGC	55.18148148	3145	14183	14209	26	CGTCAGAGAGTATCATCATTGAGAAAT	55.18148148	0	59	16	75	3
3962	26677	26703	26	CAGTTTGTTGACTATCATCATCTAACC	55.18148148	3981	26726	26752	26	AGGTTGAAGAGCAGCAGAAGTGGCACC	62.77407407	0	23	52	75	23
4210	28396	28422	26	CAACATAAGAGAACACACAGCCTCCAA	58.21851852	4229	28443	28469	26	TTACGAAGAATGGTTTTCAAGCCAGAT	55.18148148	0	46	31	77	21
1895	489	515	26	GCTTGAGTTTCATCAGCCTTCTTCTTT	56.7	1934	534	560	26	GTTGGTGGGAATGTTTTGTATGCGTCA	58.21851852	0	41	38	79	19
3726	22091	22117	26	ATGTCTTTCATAAGTCTTTTGACCAGC	55.18148148	3727	22138	22164	26	TGGAACCATTCTTCACTGTAACACTAT	55.18148148	0	43	37	80	21
3726	22091	22117	26	ATGTCTTTCATAAGTCTTTTGACCAGC	55.18148148	3728	22139	22165	26	GGAACCATTCTTCACTGTAACACTATC	56.7	0	43	37	80	22
3726	22091	22117	26	ATGTCTTTCATAAGTCTTTTGACCAGC	55.18148148	3729	22140	22166	26	GAACCATTCTTCACTGTAACACTATCA	55.18148148	0	43	38	81	23
3962	26677	26703	26	CAGTTTGTTGACTATCATCATCTAACC	55.18148148	3982	26727	26753	26	GGTTGAAGAGCAGCAGAAGTGGCACCA	62.77407407	0	23	58	81	24
3367	18038	18064	26	GCACTTTACATCTGACATTTTAGACTG	55.18148148	3384	18083	18109	26	ACAAGGTTTGCCACCAACACCCAACAA	59.73703704	0	55	27	82	19
4211	28397	28423	26	AACATAAGAGAACACACAGCCTCCAAA	56.7	4229	28443	28469	26	TTACGAAGAATGGTTTTCAAGCCAGAT	55.18148148	0	51	31	82	20
3960	26649	26675	26	TTGTCCTCACTGCCGTCTTGTTGACCA	61.25555556	3969	26697	26723	26	TCTAACCAATCTTCTTCTTGCTCTTCT	55.18148148	0	15	68	83	22
3961	26650	26676	26	TGTCCTCACTGCCGTCTTGTTGACCAA	61.25555556	3969	26697	26723	26	TCTAACCAATCTTCTTCTTGCTCTTCT	55.18148148	0	15	68	83	21
3962	26677	26703	26	CAGTTTGTTGACTATCATCATCTAACC	55.18148148	3983	26728	26754	26	GTTGAAGAGCAGCAGAAGTGGCACCAA	61.25555556	0	23	61	84	25
4213	28399	28425	26	CATAAGAGAACACACAGCCTCCAAAGG	59.73703704	4229	28443	28469	26	TTACGAAGAATGGTTTTCAAGCCAGAT	55.18148148	0	53	31	84	18
4212	28398	28424	26	ACATAAGAGAACACACAGCCTCCAAAG	58.21851852	4229	28443	28469	26	TTACGAAGAATGGTTTTCAAGCCAGAT	55.18148148	0	54	31	85	19
4210	28396	28422	26	CAACATAAGAGAACACACAGCCTCCAA	58.21851852	4230	28444	28470	26	TACGAAGAATGGTTTTCAAGCCAGATT	55.18148148	0	46	40	86	22
2407	4187	4213	26	AAAGATAGAGAAAAGGGGCTTCAAGGC	58.21851852	2411	4215	4241	26	AGCAGCAACGAGCAAAAGGTGTGAGTA	59.73703704	0	75	12	87	2
2407	4187	4213	26	AAAGATAGAGAAAAGGGGCTTCAAGGC	58.21851852	2412	4216	4242	26	GCAGCAACGAGCAAAAGGTGTGAGTAA	59.73703704	0	75	12	87	3
2407	4187	4213	26	AAAGATAGAGAAAAGGGGCTTCAAGGC	58.21851852	2410	4214	4240	26	CAGCAGCAACGAGCAAAAGGTGTGAGT	61.25555556	0	75	13	88	1
1896	490	516	26	CTTGAGTTTCATCAGCCTTCTTCTTTT	55.18148148	1934	534	560	26	GTTGGTGGGAATGTTTTGTATGCGTCA	58.21851852	0	51	38	89	18
2407	4187	4213	26	AAAGATAGAGAAAAGGGGCTTCAAGGC	58.21851852	2413	4217	4243	26	CAGCAACGAGCAAAAGGTGTGAGTAAA	58.21851852	0	75	15	90	4
2407	4187	4213	26	AAAGATAGAGAAAAGGGGCTTCAAGGC	58.21851852	2414	4218	4244	26	AGCAACGAGCAAAAGGTGTGAGTAAAC	58.21851852	0	75	15	90	5
2407	4187	4213	26	AAAGATAGAGAAAAGGGGCTTCAAGGC	58.21851852	2415	4219	4245	26	GCAACGAGCAAAAGGTGTGAGTAAACT	58.21851852	0	75	16	91	6
4211	28397	28423	26	AACATAAGAGAACACACAGCCTCCAAA	56.7	4230	28444	28470	26	TACGAAGAATGGTTTTCAAGCCAGATT	55.18148148	0	51	40	91	21
4213	28399	28425	26	CATAAGAGAACACACAGCCTCCAAAGG	59.73703704	4230	28444	28470	26	TACGAAGAATGGTTTTCAAGCCAGATT	55.18148148	0	53	40	93	19
2407	4187	4213	26	AAAGATAGAGAAAAGGGGCTTCAAGGC	58.21851852	2416	4220	4246	26	CAACGAGCAAAAGGTGTGAGTAAACTG	58.21851852	0	75	19	94	7
2407	4187	4213	26	AAAGATAGAGAAAAGGGGCTTCAAGGC	58.21851852	2417	4221	4247	26	AACGAGCAAAAGGTGTGAGTAAACTGT	56.7	0	75	19	94	8
2407	4187	4213	26	AAAGATAGAGAAAAGGGGCTTCAAGGC	58.21851852	2418	4222	4248	26	ACGAGCAAAAGGTGTGAGTAAACTGTT	56.7	0	75	19	94	9
4212	28398	28424	26	ACATAAGAGAACACACAGCCTCCAAAG	58.21851852	4230	28444	28470	26	TACGAAGAATGGTTTTCAAGCCAGATT	55.18148148	0	54	40	94	20
2407	4187	4213	26	AAAGATAGAGAAAAGGGGCTTCAAGGC	58.21851852	2419	4223	4249	26	CGAGCAAAAGGTGTGAGTAAACTGTTA	56.7	0	75	20	95	10
2406	4186	4212	26	TAAAGATAGAGAAAAGGGGCTTCAAGG	56.7	2411	4215	4241	26	AGCAGCAACGAGCAAAAGGTGTGAGTA	59.73703704	0	84	12	96	3
2406	4186	4212	26	TAAAGATAGAGAAAAGGGGCTTCAAGG	56.7	2412	4216	4242	26	GCAGCAACGAGCAAAAGGTGTGAGTAA	59.73703704	0	84	12	96	4
2406	4186	4212	26	TAAAGATAGAGAAAAGGGGCTTCAAGG	56.7	2409	4213	4239	26	CCAGCAGCAACGAGCAAAAGGTGTGAG	62.77407407	0	84	13	97	1
2406	4186	4212	26	TAAAGATAGAGAAAAGGGGCTTCAAGG	56.7	2410	4214	4240	26	CAGCAGCAACGAGCAAAAGGTGTGAGT	61.25555556	0	84	13	97	2
1897	492	518	26	TGAGTTTCATCAGCCTTCTTCTTTTTG	55.18148148	1937	537	563	26	GGTGGGAATGTTTTGTATGCGTCAATA	56.7	0	77	21	98	19
1898	493	519	26	GAGTTTCATCAGCCTTCTTCTTTTTGT	55.18148148	1937	537	563	26	GGTGGGAATGTTTTGTATGCGTCAATA	56.7	0	77	21	98	18
2406	4186	4212	26	TAAAGATAGAGAAAAGGGGCTTCAAGG	56.7	2413	4217	4243	26	CAGCAACGAGCAAAAGGTGTGAGTAAA	58.21851852	0	84	15	99	5
2406	4186	4212	26	TAAAGATAGAGAAAAGGGGCTTCAAGG	56.7	2414	4218	4244	26	AGCAACGAGCAAAAGGTGTGAGTAAAC	58.21851852	0	84	15	99	6
2406	4186	4212	26	TAAAGATAGAGAAAAGGGGCTTCAAGG	56.7	2415	4219	4245	26	GCAACGAGCAAAAGGTGTGAGTAAACT	58.21851852	0	84	16	100	7
2406	4186	4212	26	TAAAGATAGAGAAAAGGGGCTTCAAGG	56.7	2416	4220	4246	26	CAACGAGCAAAAGGTGTGAGTAAACTG	58.21851852	0	84	19	103	8
2406	4186	4212	26	TAAAGATAGAGAAAAGGGGCTTCAAGG	56.7	2417	4221	4247	26	AACGAGCAAAAGGTGTGAGTAAACTGT	56.7	0	84	19	103	9
2406	4186	4212	26	TAAAGATAGAGAAAAGGGGCTTCAAGG	56.7	2418	4222	4248	26	ACGAGCAAAAGGTGTGAGTAAACTGTT	56.7	0	84	19	103	10
2406	4186	4212	26	TAAAGATAGAGAAAAGGGGCTTCAAGG	56.7	2419	4223	4249	26	CGAGCAAAAGGTGTGAGTAAACTGTTA	56.7	0	84	20	104	11
1899	494	520	26	AGTTTCATCAGCCTTCTTCTTTTTGTC	55.18148148	1937	537	563	26	GGTGGGAATGTTTTGTATGCGTCAATA	56.7	0	84	21	105	17
2902	10223	10249	26	CACCCTGTTGTCCATCAAAGTGTCCCT	61.25555556	2917	10268	10294	26	CCACATTTTCTAAACTCTGAAGTCTTG	55.18148148	0	12	93	105	19
2904	10225	10251	26	CCCTGTTGTCCATCAAAGTGTCCCTTA	59.73703704	2917	10268	10294	26	CCACATTTTCTAAACTCTGAAGTCTTG	55.18148148	0	12	93	105	17
1897	492	518	26	TGAGTTTCATCAGCCTTCTTCTTTTTG	55.18148148	1936	536	562	26	TGGTGGGAATGTTTTGTATGCGTCAAT	56.7	0	77	29	106	18
1898	493	519	26	GAGTTTCATCAGCCTTCTTCTTTTTGT	55.18148148	1936	536	562	26	TGGTGGGAATGTTTTGTATGCGTCAAT	56.7	0	77	29	106	17
2901	10222	10248	26	TCACCCTGTTGTCCATCAAAGTGTCCC	61.25555556	2917	10268	10294	26	CCACATTTTCTAAACTCTGAAGTCTTG	55.18148148	0	15	93	108	20
2905	10226	10252	26	CCTGTTGTCCATCAAAGTGTCCCTTAT	58.21851852	2917	10268	10294	26	CCACATTTTCTAAACTCTGAAGTCTTG	55.18148148	0	15	93	108	16
2906	10227	10253	26	CTGTTGTCCATCAAAGTGTCCCTTATT	56.7	2917	10268	10294	26	CCACATTTTCTAAACTCTGAAGTCTTG	55.18148148	0	15	93	108	15
1900	495	521	26	GTTTCATCAGCCTTCTTCTTTTTGTCC	56.7	1937	537	563	26	GGTGGGAATGTTTTGTATGCGTCAATA	56.7	0	88	21	109	16
2902	10223	10249	26	CACCCTGTTGTCCATCAAAGTGTCCCT	61.25555556	2916	10267	10293	26	GCCACATTTTCTAAACTCTGAAGTCTT	55.18148148	0	12	97	109	18
2902	10223	10249	26	CACCCTGTTGTCCATCAAAGTGTCCCT	61.25555556	2915	10266	10292	26	AGCCACATTTTCTAAACTCTGAAGTCT	55.18148148	0	12	99	111	17
2903	10224	10250	26	ACCCTGTTGTCCATCAAAGTGTCCCTT	59.73703704	2916	10267	10293	26	GCCACATTTTCTAAACTCTGAAGTCTT	55.18148148	0	14	97	111	17
2904	10225	10251	26	CCCTGTTGTCCATCAAAGTGTCCCTTA	59.73703704	2915	10266	10292	26	AGCCACATTTTCTAAACTCTGAAGTCT	55.18148148	0	12	99	111	15
2907	10228	10254	26	TGTTGTCCATCAAAGTGTCCCTTATTT	55.18148148	2917	10268	10294	26	CCACATTTTCTAAACTCTGAAGTCTTG	55.18148148	0	18	93	111	14
1897	492	518	26	TGAGTTTCATCAGCCTTCTTCTTTTTG	55.18148148	1935	535	561	26	TTGGTGGGAATGTTTTGTATGCGTCAA	56.7	0	77	35	112	17
1898	493	519	26	GAGTTTCATCAGCCTTCTTCTTTTTGT	55.18148148	1935	535	561	26	TTGGTGGGAATGTTTTGTATGCGTCAA	56.7	0	77	35	112	16
2901	10222	10248	26	TCACCCTGTTGTCCATCAAAGTGTCCC	61.25555556	2916	10267	10293	26	GCCACATTTTCTAAACTCTGAAGTCTT	55.18148148	0	15	97	112	19
2905	10226	10252	26	CCTGTTGTCCATCAAAGTGTCCCTTAT	58.21851852	2916	10267	10293	26	GCCACATTTTCTAAACTCTGAAGTCTT	55.18148148	0	15	97	112	15
2906	10227	10253	26	CTGTTGTCCATCAAAGTGTCCCTTATT	56.7	2916	10267	10293	26	GCCACATTTTCTAAACTCTGAAGTCTT	55.18148148	0	15	97	112	14
3960	26649	26675	26	TTGTCCTCACTGCCGTCTTGTTGACCA	61.25555556	3970	26698	26724	26	CTAACCAATCTTCTTCTTGCTCTTCTT	55.18148148	0	15	97	112	23
1899	494	520	26	AGTTTCATCAGCCTTCTTCTTTTTGTC	55.18148148	1936	536	562	26	TGGTGGGAATGTTTTGTATGCGTCAAT	56.7	0	84	29	113	16
2901	10222	10248	26	TCACCCTGTTGTCCATCAAAGTGTCCC	61.25555556	2915	10266	10292	26	AGCCACATTTTCTAAACTCTGAAGTCT	55.18148148	0	15	99	114	18
2902	10223	10249	26	CACCCTGTTGTCCATCAAAGTGTCCCT	61.25555556	2914	10265	10291	26	AAGCCACATTTTCTAAACTCTGAAGTC	55.18148148	0	12	102	114	16
2904	10225	10251	26	CCCTGTTGTCCATCAAAGTGTCCCTTA	59.73703704	2914	10265	10291	26	AAGCCACATTTTCTAAACTCTGAAGTC	55.18148148	0	12	102	114	14
2905	10226	10252	26	CCTGTTGTCCATCAAAGTGTCCCTTAT	58.21851852	2915	10266	10292	26	AGCCACATTTTCTAAACTCTGAAGTCT	55.18148148	0	15	99	114	14
1897	492	518	26	TGAGTTTCATCAGCCTTCTTCTTTTTG	55.18148148	1934	534	560	26	GTTGGTGGGAATGTTTTGTATGCGTCA	58.21851852	0	77	38	115	16
1898	493	519	26	GAGTTTCATCAGCCTTCTTCTTTTTGT	55.18148148	1934	534	560	26	GTTGGTGGGAATGTTTTGTATGCGTCA	58.21851852	0	77	38	115	15
1901	496	522	26	TTTCATCAGCCTTCTTCTTTTTGTCCT	55.18148148	1937	537	563	26	GGTGGGAATGTTTTGTATGCGTCAATA	56.7	0	94	21	115	15
2903	10224	10250	26	ACCCTGTTGTCCATCAAAGTGTCCCTT	59.73703704	2914	10265	10291	26	AAGCCACATTTTCTAAACTCTGAAGTC	55.18148148	0	14	102	116	15
1900	495	521	26	GTTTCATCAGCCTTCTTCTTTTTGTCC	56.7	1936	536	562	26	TGGTGGGAATGTTTTGTATGCGTCAAT	56.7	0	88	29	117	15
2901	10222	10248	26	TCACCCTGTTGTCCATCAAAGTGTCCC	61.25555556	2914	10265	10291	26	AAGCCACATTTTCTAAACTCTGAAGTC	55.18148148	0	15	102	117	17
2905	10226	10252	26	CCTGTTGTCCATCAAAGTGTCCCTTAT	58.21851852	2914	10265	10291	26	AAGCCACATTTTCTAAACTCTGAAGTC	55.18148148	0	15	102	117	13
2906	10227	10253	26	CTGTTGTCCATCAAAGTGTCCCTTATT	56.7	2914	10265	10291	26	AAGCCACATTTTCTAAACTCTGAAGTC	55.18148148	0	15	102	117	12
1899	494	520	26	AGTTTCATCAGCCTTCTTCTTTTTGTC	55.18148148	1935	535	561	26	TTGGTGGGAATGTTTTGTATGCGTCAA	56.7	0	84	35	119	15
1899	494	520	26	AGTTTCATCAGCCTTCTTCTTTTTGTC	55.18148148	1934	534	560	26	GTTGGTGGGAATGTTTTGTATGCGTCA	58.21851852	0	84	38	122	14
1900	495	521	26	GTTTCATCAGCCTTCTTCTTTTTGTCC	56.7	1935	535	561	26	TTGGTGGGAATGTTTTGTATGCGTCAA	56.7	0	88	35	123	14
1901	496	522	26	TTTCATCAGCCTTCTTCTTTTTGTCCT	55.18148148	1936	536	562	26	TGGTGGGAATGTTTTGTATGCGTCAAT	56.7	0	94	29	123	14
2405	4185	4211	26	ATAAAGATAGAGAAAAGGGGCTTCAAG	55.18148148	2408	4212	4238	26	GCCAGCAGCAACGAGCAAAAGGTGTGA	62.77407407	0	121	3	124	1
1900	495	521	26	GTTTCATCAGCCTTCTTCTTTTTGTCC	56.7	1934	534	560	26	GTTGGTGGGAATGTTTTGTATGCGTCA	58.21851852	0	88	38	126	13
1902	497	523	26	TTCATCAGCCTTCTTCTTTTTGTCCTT	55.18148148	1937	537	563	26	GGTGGGAATGTTTTGTATGCGTCAATA	56.7	0	105	21	126	14
1901	496	522	26	TTTCATCAGCCTTCTTCTTTTTGTCCT	55.18148148	1935	535	561	26	TTGGTGGGAATGTTTTGTATGCGTCAA	56.7	0	94	35	129	13
1901	496	522	26	TTTCATCAGCCTTCTTCTTTTTGTCCT	55.18148148	1934	534	560	26	GTTGGTGGGAATGTTTTGTATGCGTCA	58.21851852	0	94	38	132	12
2405	4185	4211	26	ATAAAGATAGAGAAAAGGGGCTTCAAG	55.18148148	2411	4215	4241	26	AGCAGCAACGAGCAAAAGGTGTGAGTA	59.73703704	0	121	12	133	4
2405	4185	4211	26	ATAAAGATAGAGAAAAGGGGCTTCAAG	55.18148148	2412	4216	4242	26	GCAGCAACGAGCAAAAGGTGTGAGTAA	59.73703704	0	121	12	133	5
1902	497	523	26	TTCATCAGCCTTCTTCTTTTTGTCCTT	55.18148148	1936	536	562	26	TGGTGGGAATGTTTTGTATGCGTCAAT	56.7	0	105	29	134	13
2405	4185	4211	26	ATAAAGATAGAGAAAAGGGGCTTCAAG	55.18148148	2410	4214	4240	26	CAGCAGCAACGAGCAAAAGGTGTGAGT	61.25555556	0	121	13	134	3
2402	4182	4208	26	AGCATAAAGATAGAGAAAAGGGGCTTC	56.7	2408	4212	4238	26	GCCAGCAGCAACGAGCAAAAGGTGTGA	62.77407407	0	132	3	135	4
2405	4185	4211	26	ATAAAGATAGAGAAAAGGGGCTTCAAG	55.18148148	2413	4217	4243	26	CAGCAACGAGCAAAAGGTGTGAGTAAA	58.21851852	0	121	15	136	6
2405	4185	4211	26	ATAAAGATAGAGAAAAGGGGCTTCAAG	55.18148148	2414	4218	4244	26	AGCAACGAGCAAAAGGTGTGAGTAAAC	58.21851852	0	121	15	136	7
2405	4185	4211	26	ATAAAGATAGAGAAAAGGGGCTTCAAG	55.18148148	2415	4219	4245	26	GCAACGAGCAAAAGGTGTGAGTAAACT	58.21851852	0	121	16	137	8
1902	497	523	26	TTCATCAGCCTTCTTCTTTTTGTCCTT	55.18148148	1935	535	561	26	TTGGTGGGAATGTTTTGTATGCGTCAA	56.7	0	105	35	140	12
2405	4185	4211	26	ATAAAGATAGAGAAAAGGGGCTTCAAG	55.18148148	2416	4220	4246	26	CAACGAGCAAAAGGTGTGAGTAAACTG	58.21851852	0	121	19	140	9
2405	4185	4211	26	ATAAAGATAGAGAAAAGGGGCTTCAAG	55.18148148	2417	4221	4247	26	AACGAGCAAAAGGTGTGAGTAAACTGT	56.7	0	121	19	140	10
2405	4185	4211	26	ATAAAGATAGAGAAAAGGGGCTTCAAG	55.18148148	2418	4222	4248	26	ACGAGCAAAAGGTGTGAGTAAACTGTT	56.7	0	121	19	140	11
2403	4183	4209	26	GCATAAAGATAGAGAAAAGGGGCTTCA	56.7	2411	4215	4241	26	AGCAGCAACGAGCAAAAGGTGTGAGTA	59.73703704	0	129	12	141	6
2403	4183	4209	26	GCATAAAGATAGAGAAAAGGGGCTTCA	56.7	2412	4216	4242	26	GCAGCAACGAGCAAAAGGTGTGAGTAA	59.73703704	0	129	12	141	7
2404	4184	4210	26	CATAAAGATAGAGAAAAGGGGCTTCAA	55.18148148	2412	4216	4242	26	GCAGCAACGAGCAAAAGGTGTGAGTAA	59.73703704	0	129	12	141	6
2405	4185	4211	26	ATAAAGATAGAGAAAAGGGGCTTCAAG	55.18148148	2419	4223	4249	26	CGAGCAAAAGGTGTGAGTAAACTGTTA	56.7	0	121	20	141	12
2404	4184	4210	26	CATAAAGATAGAGAAAAGGGGCTTCAA	55.18148148	2409	4213	4239	26	CCAGCAGCAACGAGCAAAAGGTGTGAG	62.77407407	0	129	13	142	3
2404	4184	4210	26	CATAAAGATAGAGAAAAGGGGCTTCAA	55.18148148	2410	4214	4240	26	CAGCAGCAACGAGCAAAAGGTGTGAGT	61.25555556	0	129	13	142	4
1902	497	523	26	TTCATCAGCCTTCTTCTTTTTGTCCTT	55.18148148	1934	534	560	26	GTTGGTGGGAATGTTTTGTATGCGTCA	58.21851852	0	105	38	143	11
2402	4182	4208	26	AGCATAAAGATAGAGAAAAGGGGCTTC	56.7	2411	4215	4241	26	AGCAGCAACGAGCAAAAGGTGTGAGTA	59.73703704	0	132	12	144	7
2402	4182	4208	26	AGCATAAAGATAGAGAAAAGGGGCTTC	56.7	2412	4216	4242	26	GCAGCAACGAGCAAAAGGTGTGAGTAA	59.73703704	0	132	12	144	8
2403	4183	4209	26	GCATAAAGATAGAGAAAAGGGGCTTCA	56.7	2414	4218	4244	26	AGCAACGAGCAAAAGGTGTGAGTAAAC	58.21851852	0	129	15	144	9
2404	4184	4210	26	CATAAAGATAGAGAAAAGGGGCTTCAA	55.18148148	2413	4217	4243	26	CAGCAACGAGCAAAAGGTGTGAGTAAA	58.21851852	0	129	15	144	7
2402	4182	4208	26	AGCATAAAGATAGAGAAAAGGGGCTTC	56.7	2409	4213	4239	26	CCAGCAGCAACGAGCAAAAGGTGTGAG	62.77407407	0	132	13	145	5
2402	4182	4208	26	AGCATAAAGATAGAGAAAAGGGGCTTC	56.7	2410	4214	4240	26	CAGCAGCAACGAGCAAAAGGTGTGAGT	61.25555556	0	132	13	145	6
2403	4183	4209	26	GCATAAAGATAGAGAAAAGGGGCTTCA	56.7	2415	4219	4245	26	GCAACGAGCAAAAGGTGTGAGTAAACT	58.21851852	0	129	16	145	10
2404	4184	4210	26	CATAAAGATAGAGAAAAGGGGCTTCAA	55.18148148	2415	4219	4245	26	GCAACGAGCAAAAGGTGTGAGTAAACT	58.21851852	0	129	16	145	9
2402	4182	4208	26	AGCATAAAGATAGAGAAAAGGGGCTTC	56.7	2413	4217	4243	26	CAGCAACGAGCAAAAGGTGTGAGTAAA	58.21851852	0	132	15	147	9
2402	4182	4208	26	AGCATAAAGATAGAGAAAAGGGGCTTC	56.7	2414	4218	4244	26	AGCAACGAGCAAAAGGTGTGAGTAAAC	58.21851852	0	132	15	147	10
2400	4179	4205	26	TAAAGCATAAAGATAGAGAAAAGGGGC	55.18148148	2408	4212	4238	26	GCCAGCAGCAACGAGCAAAAGGTGTGA	62.77407407	0	145	3	148	7
2402	4182	4208	26	AGCATAAAGATAGAGAAAAGGGGCTTC	56.7	2415	4219	4245	26	GCAACGAGCAAAAGGTGTGAGTAAACT	58.21851852	0	132	16	148	11
2403	4183	4209	26	GCATAAAGATAGAGAAAAGGGGCTTCA	56.7	2417	4221	4247	26	AACGAGCAAAAGGTGTGAGTAAACTGT	56.7	0	129	19	148	12
2403	4183	4209	26	GCATAAAGATAGAGAAAAGGGGCTTCA	56.7	2418	4222	4248	26	ACGAGCAAAAGGTGTGAGTAAACTGTT	56.7	0	129	19	148	13
2404	4184	4210	26	CATAAAGATAGAGAAAAGGGGCTTCAA	55.18148148	2416	4220	4246	26	CAACGAGCAAAAGGTGTGAGTAAACTG	58.21851852	0	129	19	148	10
2404	4184	4210	26	CATAAAGATAGAGAAAAGGGGCTTCAA	55.18148148	2417	4221	4247	26	AACGAGCAAAAGGTGTGAGTAAACTGT	56.7	0	129	19	148	11
2404	4184	4210	26	CATAAAGATAGAGAAAAGGGGCTTCAA	55.18148148	2418	4222	4248	26	ACGAGCAAAAGGTGTGAGTAAACTGTT	56.7	0	129	19	148	12
2404	4184	4210	26	CATAAAGATAGAGAAAAGGGGCTTCAA	55.18148148	2419	4223	4249	26	CGAGCAAAAGGTGTGAGTAAACTGTTA	56.7	0	129	20	149	13
2402	4182	4208	26	AGCATAAAGATAGAGAAAAGGGGCTTC	56.7	2416	4220	4246	26	CAACGAGCAAAAGGTGTGAGTAAACTG	58.21851852	0	132	19	151	12
2402	4182	4208	26	AGCATAAAGATAGAGAAAAGGGGCTTC	56.7	2417	4221	4247	26	AACGAGCAAAAGGTGTGAGTAAACTGT	56.7	0	132	19	151	13
2402	4182	4208	26	AGCATAAAGATAGAGAAAAGGGGCTTC	56.7	2419	4223	4249	26	CGAGCAAAAGGTGTGAGTAAACTGTTA	56.7	0	132	20	152	15
2399	4178	4204	26	CTAAAGCATAAAGATAGAGAAAAGGGG	55.18148148	2408	4212	4238	26	GCCAGCAGCAACGAGCAAAAGGTGTGA	62.77407407	0	150	3	153	8
2401	4180	4206	26	AAAGCATAAAGATAGAGAAAAGGGGCT	55.18148148	2411	4215	4241	26	AGCAGCAACGAGCAAAAGGTGTGAGTA	59.73703704	0	142	12	154	9
2401	4180	4206	26	AAAGCATAAAGATAGAGAAAAGGGGCT	55.18148148	2412	4216	4242	26	GCAGCAACGAGCAAAAGGTGTGAGTAA	59.73703704	0	142	12	154	10
2400	4179	4205	26	TAAAGCATAAAGATAGAGAAAAGGGGC	55.18148148	2411	4215	4241	26	AGCAGCAACGAGCAAAAGGTGTGAGTA	59.73703704	0	145	12	157	10
2400	4179	4205	26	TAAAGCATAAAGATAGAGAAAAGGGGC	55.18148148	2412	4216	4242	26	GCAGCAACGAGCAAAAGGTGTGAGTAA	59.73703704	0	145	12	157	11
2401	4180	4206	26	AAAGCATAAAGATAGAGAAAAGGGGCT	55.18148148	2414	4218	4244	26	AGCAACGAGCAAAAGGTGTGAGTAAAC	58.21851852	0	142	15	157	12
2400	4179	4205	26	TAAAGCATAAAGATAGAGAAAAGGGGC	55.18148148	2409	4213	4239	26	CCAGCAGCAACGAGCAAAAGGTGTGAG	62.77407407	0	145	13	158	8
2400	4179	4205	26	TAAAGCATAAAGATAGAGAAAAGGGGC	55.18148148	2410	4214	4240	26	CAGCAGCAACGAGCAAAAGGTGTGAGT	61.25555556	0	145	13	158	9
2401	4180	4206	26	AAAGCATAAAGATAGAGAAAAGGGGCT	55.18148148	2415	4219	4245	26	GCAACGAGCAAAAGGTGTGAGTAAACT	58.21851852	0	142	16	158	13
1903	498	524	26	TCATCAGCCTTCTTCTTTTTGTCCTTT	55.18148148	1937	537	563	26	GGTGGGAATGTTTTGTATGCGTCAATA	56.7	0	139	21	160	13
2400	4179	4205	26	TAAAGCATAAAGATAGAGAAAAGGGGC	55.18148148	2413	4217	4243	26	CAGCAACGAGCAAAAGGTGTGAGTAAA	58.21851852	0	145	15	160	12
2400	4179	4205	26	TAAAGCATAAAGATAGAGAAAAGGGGC	55.18148148	2414	4218	4244	26	AGCAACGAGCAAAAGGTGTGAGTAAAC	58.21851852	0	145	15	160	13
2400	4179	4205	26	TAAAGCATAAAGATAGAGAAAAGGGGC	55.18148148	2415	4219	4245	26	GCAACGAGCAAAAGGTGTGAGTAAACT	58.21851852	0	145	16	161	14
2401	4180	4206	26	AAAGCATAAAGATAGAGAAAAGGGGCT	55.18148148	2417	4221	4247	26	AACGAGCAAAAGGTGTGAGTAAACTGT	56.7	0	142	19	161	15
2401	4180	4206	26	AAAGCATAAAGATAGAGAAAAGGGGCT	55.18148148	2418	4222	4248	26	ACGAGCAAAAGGTGTGAGTAAACTGTT	56.7	0	142	19	161	16
2399	4178	4204	26	CTAAAGCATAAAGATAGAGAAAAGGGG	55.18148148	2411	4215	4241	26	AGCAGCAACGAGCAAAAGGTGTGAGTA	59.73703704	0	150	12	162	11
2399	4178	4204	26	CTAAAGCATAAAGATAGAGAAAAGGGG	55.18148148	2412	4216	4242	26	GCAGCAACGAGCAAAAGGTGTGAGTAA	59.73703704	0	150	12	162	12
2401	4180	4206	26	AAAGCATAAAGATAGAGAAAAGGGGCT	55.18148148	2419	4223	4249	26	CGAGCAAAAGGTGTGAGTAAACTGTTA	56.7	0	142	20	162	17
2399	4178	4204	26	CTAAAGCATAAAGATAGAGAAAAGGGG	55.18148148	2409	4213	4239	26	CCAGCAGCAACGAGCAAAAGGTGTGAG	62.77407407	0	150	13	163	9
2399	4178	4204	26	CTAAAGCATAAAGATAGAGAAAAGGGG	55.18148148	2410	4214	4240	26	CAGCAGCAACGAGCAAAAGGTGTGAGT	61.25555556	0	150	13	163	10
2400	4179	4205	26	TAAAGCATAAAGATAGAGAAAAGGGGC	55.18148148	2416	4220	4246	26	CAACGAGCAAAAGGTGTGAGTAAACTG	58.21851852	0	145	19	164	15
2400	4179	4205	26	TAAAGCATAAAGATAGAGAAAAGGGGC	55.18148148	2417	4221	4247	26	AACGAGCAAAAGGTGTGAGTAAACTGT	56.7	0	145	19	164	16
2400	4179	4205	26	TAAAGCATAAAGATAGAGAAAAGGGGC	55.18148148	2418	4222	4248	26	ACGAGCAAAAGGTGTGAGTAAACTGTT	56.7	0	145	19	164	17
2399	4178	4204	26	CTAAAGCATAAAGATAGAGAAAAGGGG	55.18148148	2413	4217	4243	26	CAGCAACGAGCAAAAGGTGTGAGTAAA	58.21851852	0	150	15	165	13
2399	4178	4204	26	CTAAAGCATAAAGATAGAGAAAAGGGG	55.18148148	2414	4218	4244	26	AGCAACGAGCAAAAGGTGTGAGTAAAC	58.21851852	0	150	15	165	14
2400	4179	4205	26	TAAAGCATAAAGATAGAGAAAAGGGGC	55.18148148	2419	4223	4249	26	CGAGCAAAAGGTGTGAGTAAACTGTTA	56.7	0	145	20	165	18
1877	462	488	26	TGCTGTTTCTTCTGTCTCTGCGGTAAG	59.73703704	1913	513	539	26	TTTTTGTCCTTTTTAGGCTCTGTTGGT	55.18148148	0	117	49	166	25
2399	4178	4204	26	CTAAAGCATAAAGATAGAGAAAAGGGG	55.18148148	2415	4219	4245	26	GCAACGAGCAAAAGGTGTGAGTAAACT	58.21851852	0	150	16	166	15
1903	498	524	26	TCATCAGCCTTCTTCTTTTTGTCCTTT	55.18148148	1936	536	562	26	TGGTGGGAATGTTTTGTATGCGTCAAT	56.7	0	139	29	168	12
2399	4178	4204	26	CTAAAGCATAAAGATAGAGAAAAGGGG	55.18148148	2416	4220	4246	26	CAACGAGCAAAAGGTGTGAGTAAACTG	58.21851852	0	150	19	169	16
2399	4178	4204	26	CTAAAGCATAAAGATAGAGAAAAGGGG	55.18148148	2417	4221	4247	26	AACGAGCAAAAGGTGTGAGTAAACTGT	56.7	0	150	19	169	17
2399	4178	4204	26	CTAAAGCATAAAGATAGAGAAAAGGGG	55.18148148	2418	4222	4248	26	ACGAGCAAAAGGTGTGAGTAAACTGTT	56.7	0	150	19	169	18
2399	4178	4204	26	CTAAAGCATAAAGATAGAGAAAAGGGG	55.18148148	2419	4223	4249	26	CGAGCAAAAGGTGTGAGTAAACTGTTA	56.7	0	150	20	170	19
1895	489	515	26	GCTTGAGTTTCATCAGCCTTCTTCTTT	56.7	1933	533	559	26	TGTTGGTGGGAATGTTTTGTATGCGTC	58.21851852	0	41	132	173	18
1903	498	524	26	TCATCAGCCTTCTTCTTTTTGTCCTTT	55.18148148	1935	535	561	26	TTGGTGGGAATGTTTTGTATGCGTCAA	56.7	0	139	35	174	11
1903	498	524	26	TCATCAGCCTTCTTCTTTTTGTCCTTT	55.18148148	1934	534	560	26	GTTGGTGGGAATGTTTTGTATGCGTCA	58.21851852	0	139	38	177	10
3960	26649	26675	26	TTGTCCTCACTGCCGTCTTGTTGACCA	61.25555556	3971	26699	26725	26	TAACCAATCTTCTTCTTGCTCTTCTTC	55.18148148	0	15	163	178	24
3961	26650	26676	26	TGTCCTCACTGCCGTCTTGTTGACCAA	61.25555556	3971	26699	26725	26	TAACCAATCTTCTTCTTGCTCTTCTTC	55.18148148	0	15	163	178	23
1896	490	516	26	CTTGAGTTTCATCAGCCTTCTTCTTTT	55.18148148	1933	533	559	26	TGTTGGTGGGAATGTTTTGTATGCGTC	58.21851852	0	51	132	183	17
1877	462	488	26	TGCTGTTTCTTCTGTCTCTGCGGTAAG	59.73703704	1912	512	538	26	CTTTTTGTCCTTTTTAGGCTCTGTTGG	56.7	0	117	69	186	24
1910	509	535	26	CTTCTTTTTGTCCTTTTTAGGCTCTGT	55.18148148	1937	537	563	26	GGTGGGAATGTTTTGTATGCGTCAATA	56.7	0	171	21	192	2
3960	26649	26675	26	TTGTCCTCACTGCCGTCTTGTTGACCA	61.25555556	3972	26700	26726	26	AACCAATCTTCTTCTTGCTCTTCTTCA	55.18148148	0	15	179	194	25
3961	26650	26676	26	TGTCCTCACTGCCGTCTTGTTGACCAA	61.25555556	3972	26700	26726	26	AACCAATCTTCTTCTTGCTCTTCTTCA	55.18148148	0	15	179	194	24
1910	509	535	26	CTTCTTTTTGTCCTTTTTAGGCTCTGT	55.18148148	1936	536	562	26	TGGTGGGAATGTTTTGTATGCGTCAAT	56.7	0	171	29	200	1
3961	26650	26676	26	TGTCCTCACTGCCGTCTTGTTGACCAA	61.25555556	3973	26701	26727	26	ACCAATCTTCTTCTTGCTCTTCTTCAG	56.7	0	15	185	200	25
1876	461	487	26	TTGCTGTTTCTTCTGTCTCTGCGGTAA	58.21851852	1912	512	538	26	CTTTTTGTCCTTTTTAGGCTCTGTTGG	56.7	0	132	69	201	25
1909	508	534	26	TCTTCTTTTTGTCCTTTTTAGGCTCTG	55.18148148	1937	537	563	26	GGTGGGAATGTTTTGTATGCGTCAATA	56.7	0	187	21	208	3
1897	492	518	26	TGAGTTTCATCAGCCTTCTTCTTTTTG	55.18148148	1933	533	559	26	TGTTGGTGGGAATGTTTTGTATGCGTC	58.21851852	0	77	132	209	15
1898	493	519	26	GAGTTTCATCAGCCTTCTTCTTTTTGT	55.18148148	1933	533	559	26	TGTTGGTGGGAATGTTTTGTATGCGTC	58.21851852	0	77	132	209	14
3988	26809	26835	26	ATGGCTCAAACTCTTCTTCTTCACAAT	55.18148148	4015	26836	26862	26	CACCTTCTTCTTCATCCTCATCTGGAG	59.73703704	0	62	152	214	1
1899	494	520	26	AGTTTCATCAGCCTTCTTCTTTTTGTC	55.18148148	1933	533	559	26	TGTTGGTGGGAATGTTTTGTATGCGTC	58.21851852	0	84	132	216	13
1909	508	534	26	TCTTCTTTTTGTCCTTTTTAGGCTCTG	55.18148148	1936	536	562	26	TGGTGGGAATGTTTTGTATGCGTCAAT	56.7	0	187	29	216	2
1904	499	525	26	CATCAGCCTTCTTCTTTTTGTCCTTTT	55.18148148	1937	537	563	26	GGTGGGAATGTTTTGTATGCGTCAATA	56.7	0	197	21	218	12
1900	495	521	26	GTTTCATCAGCCTTCTTCTTTTTGTCC	56.7	1933	533	559	26	TGTTGGTGGGAATGTTTTGTATGCGTC	58.21851852	0	88	132	220	12
1909	508	534	26	TCTTCTTTTTGTCCTTTTTAGGCTCTG	55.18148148	1935	535	561	26	TTGGTGGGAATGTTTTGTATGCGTCAA	56.7	0	187	35	222	1
1877	462	488	26	TGCTGTTTCTTCTGTCTCTGCGGTAAG	59.73703704	1911	511	537	26	TCTTTTTGTCCTTTTTAGGCTCTGTTG	55.18148148	0	117	109	226	23
1901	496	522	26	TTTCATCAGCCTTCTTCTTTTTGTCCT	55.18148148	1933	533	559	26	TGTTGGTGGGAATGTTTTGTATGCGTC	58.21851852	0	94	132	226	11
1904	499	525	26	CATCAGCCTTCTTCTTTTTGTCCTTTT	55.18148148	1936	536	562	26	TGGTGGGAATGTTTTGTATGCGTCAAT	56.7	0	197	29	226	11
1904	499	525	26	CATCAGCCTTCTTCTTTTTGTCCTTTT	55.18148148	1935	535	561	26	TTGGTGGGAATGTTTTGTATGCGTCAA	56.7	0	197	35	232	10
1904	499	525	26	CATCAGCCTTCTTCTTTTTGTCCTTTT	55.18148148	1934	534	560	26	GTTGGTGGGAATGTTTTGTATGCGTCA	58.21851852	0	197	38	235	9
1902	497	523	26	TTCATCAGCCTTCTTCTTTTTGTCCTT	55.18148148	1933	533	559	26	TGTTGGTGGGAATGTTTTGTATGCGTC	58.21851852	0	105	132	237	10
1876	461	487	26	TTGCTGTTTCTTCTGTCTCTGCGGTAA	58.21851852	1911	511	537	26	TCTTTTTGTCCTTTTTAGGCTCTGTTG	55.18148148	0	132	109	241	24
1875	460	486	26	TTTGCTGTTTCTTCTGTCTCTGCGGTA	58.21851852	1911	511	537	26	TCTTTTTGTCCTTTTTAGGCTCTGTTG	55.18148148	0	154	109	263	25
1908	506	532	26	CTTCTTCTTTTTGTCCTTTTTAGGCTC	55.18148148	1937	537	563	26	GGTGGGAATGTTTTGTATGCGTCAATA	56.7	0	242	21	263	5
1903	498	524	26	TCATCAGCCTTCTTCTTTTTGTCCTTT	55.18148148	1933	533	559	26	TGTTGGTGGGAATGTTTTGTATGCGTC	58.21851852	0	139	132	271	9
1908	506	532	26	CTTCTTCTTTTTGTCCTTTTTAGGCTC	55.18148148	1936	536	562	26	TGGTGGGAATGTTTTGTATGCGTCAAT	56.7	0	242	29	271	4
1907	505	531	26	CCTTCTTCTTTTTGTCCTTTTTAGGCT	55.18148148	1937	537	563	26	GGTGGGAATGTTTTGTATGCGTCAATA	56.7	0	254	21	275	6
1908	506	532	26	CTTCTTCTTTTTGTCCTTTTTAGGCTC	55.18148148	1935	535	561	26	TTGGTGGGAATGTTTTGTATGCGTCAA	56.7	0	242	35	277	3
1908	506	532	26	CTTCTTCTTTTTGTCCTTTTTAGGCTC	55.18148148	1934	534	560	26	GTTGGTGGGAATGTTTTGTATGCGTCA	58.21851852	0	242	38	280	2
1906	503	529	26	AGCCTTCTTCTTTTTGTCCTTTTTAGG	55.18148148	1937	537	563	26	GGTGGGAATGTTTTGTATGCGTCAATA	56.7	0	261	21	282	8
1907	505	531	26	CCTTCTTCTTTTTGTCCTTTTTAGGCT	55.18148148	1936	536	562	26	TGGTGGGAATGTTTTGTATGCGTCAAT	56.7	0	254	29	283	5
1877	462	488	26	TGCTGTTTCTTCTGTCTCTGCGGTAAG	59.73703704	1910	509	535	26	CTTCTTTTTGTCCTTTTTAGGCTCTGT	55.18148148	0	117	171	288	21
1907	505	531	26	CCTTCTTCTTTTTGTCCTTTTTAGGCT	55.18148148	1935	535	561	26	TTGGTGGGAATGTTTTGTATGCGTCAA	56.7	0	254	35	289	4
1906	503	529	26	AGCCTTCTTCTTTTTGTCCTTTTTAGG	55.18148148	1936	536	562	26	TGGTGGGAATGTTTTGTATGCGTCAAT	56.7	0	261	29	290	7
1907	505	531	26	CCTTCTTCTTTTTGTCCTTTTTAGGCT	55.18148148	1934	534	560	26	GTTGGTGGGAATGTTTTGTATGCGTCA	58.21851852	0	254	38	292	3
1905	502	528	26	CAGCCTTCTTCTTTTTGTCCTTTTTAG	55.18148148	1937	537	563	26	GGTGGGAATGTTTTGTATGCGTCAATA	56.7	0	272	21	293	9
1906	503	529	26	AGCCTTCTTCTTTTTGTCCTTTTTAGG	55.18148148	1935	535	561	26	TTGGTGGGAATGTTTTGTATGCGTCAA	56.7	0	261	35	296	6
1906	503	529	26	AGCCTTCTTCTTTTTGTCCTTTTTAGG	55.18148148	1934	534	560	26	GTTGGTGGGAATGTTTTGTATGCGTCA	58.21851852	0	261	38	299	5
1905	502	528	26	CAGCCTTCTTCTTTTTGTCCTTTTTAG	55.18148148	1936	536	562	26	TGGTGGGAATGTTTTGTATGCGTCAAT	56.7	0	272	29	301	8
1876	461	487	26	TTGCTGTTTCTTCTGTCTCTGCGGTAA	58.21851852	1910	509	535	26	CTTCTTTTTGTCCTTTTTAGGCTCTGT	55.18148148	0	132	171	303	22
1877	462	488	26	TGCTGTTTCTTCTGTCTCTGCGGTAAG	59.73703704	1909	508	534	26	TCTTCTTTTTGTCCTTTTTAGGCTCTG	55.18148148	0	117	187	304	20
1905	502	528	26	CAGCCTTCTTCTTTTTGTCCTTTTTAG	55.18148148	1935	535	561	26	TTGGTGGGAATGTTTTGTATGCGTCAA	56.7	0	272	35	307	7
1905	502	528	26	CAGCCTTCTTCTTTTTGTCCTTTTTAG	55.18148148	1934	534	560	26	GTTGGTGGGAATGTTTTGTATGCGTCA	58.21851852	0	272	38	310	6
1876	461	487	26	TTGCTGTTTCTTCTGTCTCTGCGGTAA	58.21851852	1909	508	534	26	TCTTCTTTTTGTCCTTTTTAGGCTCTG	55.18148148	0	132	187	319	21
1875	460	486	26	TTTGCTGTTTCTTCTGTCTCTGCGGTA	58.21851852	1910	509	535	26	CTTCTTTTTGTCCTTTTTAGGCTCTGT	55.18148148	0	154	171	325	23
1904	499	525	26	CATCAGCCTTCTTCTTTTTGTCCTTTT	55.18148148	1933	533	559	26	TGTTGGTGGGAATGTTTTGTATGCGTC	58.21851852	0	197	132	329	8
1875	460	486	26	TTTGCTGTTTCTTCTGTCTCTGCGGTA	58.21851852	1909	508	534	26	TCTTCTTTTTGTCCTTTTTAGGCTCTG	55.18148148	0	154	187	341	22
1874	459	485	26	GTTTGCTGTTTCTTCTGTCTCTGCGGT	59.73703704	1910	509	535	26	CTTCTTTTTGTCCTTTTTAGGCTCTGT	55.18148148	0	174	171	345	24
1873	458	484	26	AGTTTGCTGTTTCTTCTGTCTCTGCGG	59.73703704	1910	509	535	26	CTTCTTTTTGTCCTTTTTAGGCTCTGT	55.18148148	0	175	171	346	25
1877	462	488	26	TGCTGTTTCTTCTGTCTCTGCGGTAAG	59.73703704	1908	506	532	26	CTTCTTCTTTTTGTCCTTTTTAGGCTC	55.18148148	0	117	242	359	18
1874	459	485	26	GTTTGCTGTTTCTTCTGTCTCTGCGGT	59.73703704	1909	508	534	26	TCTTCTTTTTGTCCTTTTTAGGCTCTG	55.18148148	0	174	187	361	23
1873	458	484	26	AGTTTGCTGTTTCTTCTGTCTCTGCGG	59.73703704	1909	508	534	26	TCTTCTTTTTGTCCTTTTTAGGCTCTG	55.18148148	0	175	187	362	24
1872	457	483	26	CAGTTTGCTGTTTCTTCTGTCTCTGCG	59.73703704	1909	508	534	26	TCTTCTTTTTGTCCTTTTTAGGCTCTG	55.18148148	0	182	187	369	25
1876	461	487	26	TTGCTGTTTCTTCTGTCTCTGCGGTAA	58.21851852	1908	506	532	26	CTTCTTCTTTTTGTCCTTTTTAGGCTC	55.18148148	0	132	242	374	19
1908	506	532	26	CTTCTTCTTTTTGTCCTTTTTAGGCTC	55.18148148	1933	533	559	26	TGTTGGTGGGAATGTTTTGTATGCGTC	58.21851852	0	242	132	374	1
1876	461	487	26	TTGCTGTTTCTTCTGTCTCTGCGGTAA	58.21851852	1907	505	531	26	CCTTCTTCTTTTTGTCCTTTTTAGGCT	55.18148148	0	132	254	386	18
1907	505	531	26	CCTTCTTCTTTTTGTCCTTTTTAGGCT	55.18148148	1933	533	559	26	TGTTGGTGGGAATGTTTTGTATGCGTC	58.21851852	0	254	132	386	2
1906	503	529	26	AGCCTTCTTCTTTTTGTCCTTTTTAGG	55.18148148	1933	533	559	26	TGTTGGTGGGAATGTTTTGTATGCGTC	58.21851852	0	261	132	393	4
1875	460	486	26	TTTGCTGTTTCTTCTGTCTCTGCGGTA	58.21851852	1908	506	532	26	CTTCTTCTTTTTGTCCTTTTTAGGCTC	55.18148148	0	154	242	396	20
1905	502	528	26	CAGCCTTCTTCTTTTTGTCCTTTTTAG	55.18148148	1933	533	559	26	TGTTGGTGGGAATGTTTTGTATGCGTC	58.21851852	0	272	132	404	5
1875	460	486	26	TTTGCTGTTTCTTCTGTCTCTGCGGTA	58.21851852	1907	505	531	26	CCTTCTTCTTTTTGTCCTTTTTAGGCT	55.18148148	0	154	254	408	19
1875	460	486	26	TTTGCTGTTTCTTCTGTCTCTGCGGTA	58.21851852	1906	503	529	26	AGCCTTCTTCTTTTTGTCCTTTTTAGG	55.18148148	0	154	261	415	17
1874	459	485	26	GTTTGCTGTTTCTTCTGTCTCTGCGGT	59.73703704	1908	506	532	26	CTTCTTCTTTTTGTCCTTTTTAGGCTC	55.18148148	0	174	242	416	21
1873	458	484	26	AGTTTGCTGTTTCTTCTGTCTCTGCGG	59.73703704	1908	506	532	26	CTTCTTCTTTTTGTCCTTTTTAGGCTC	55.18148148	0	175	242	417	22
1872	457	483	26	CAGTTTGCTGTTTCTTCTGTCTCTGCG	59.73703704	1908	506	532	26	CTTCTTCTTTTTGTCCTTTTTAGGCTC	55.18148148	0	182	242	424	23
1874	459	485	26	GTTTGCTGTTTCTTCTGTCTCTGCGGT	59.73703704	1907	505	531	26	CCTTCTTCTTTTTGTCCTTTTTAGGCT	55.18148148	0	174	254	428	20
1874	459	485	26	GTTTGCTGTTTCTTCTGTCTCTGCGGT	59.73703704	1906	503	529	26	AGCCTTCTTCTTTTTGTCCTTTTTAGG	55.18148148	0	174	261	435	18
1873	458	484	26	AGTTTGCTGTTTCTTCTGTCTCTGCGG	59.73703704	1906	503	529	26	AGCCTTCTTCTTTTTGTCCTTTTTAGG	55.18148148	0	175	261	436	19
1872	457	483	26	CAGTTTGCTGTTTCTTCTGTCTCTGCG	59.73703704	1906	503	529	26	AGCCTTCTTCTTTTTGTCCTTTTTAGG	55.18148148	0	182	261	443	20
1886	471	497	26	TTCTGTCTCTGCGGTAAGGCTTGAGTT	59.73703704	1921	521	547	26	CTTTTTAGGCTCTGTTGGTGGGAATGT	58.21851852	0	3	5512	5515	24
1885	470	496	26	CTTCTGTCTCTGCGGTAAGGCTTGAGT	61.25555556	1921	521	547	26	CTTTTTAGGCTCTGTTGGTGGGAATGT	58.21851852	0	4	5512	5516	25
1887	472	498	26	TCTGTCTCTGCGGTAAGGCTTGAGTTT	59.73703704	1921	521	547	26	CTTTTTAGGCTCTGTTGGTGGGAATGT	58.21851852	0	7	5512	5519	23
1889	474	500	26	TGTCTCTGCGGTAAGGCTTGAGTTTCA	59.73703704	1921	521	547	26	CTTTTTAGGCTCTGTTGGTGGGAATGT	58.21851852	0	8	5512	5520	21
1890	475	501	26	GTCTCTGCGGTAAGGCTTGAGTTTCAT	59.73703704	1921	521	547	26	CTTTTTAGGCTCTGTTGGTGGGAATGT	58.21851852	0	12	5512	5524	20
1892	477	503	26	CTCTGCGGTAAGGCTTGAGTTTCATCA	59.73703704	1921	521	547	26	CTTTTTAGGCTCTGTTGGTGGGAATGT	58.21851852	0	16	5512	5528	18
1893	478	504	26	TCTGCGGTAAGGCTTGAGTTTCATCAG	59.73703704	1921	521	547	26	CTTTTTAGGCTCTGTTGGTGGGAATGT	58.21851852	0	17	5512	5529	17
1886	471	497	26	TTCTGTCTCTGCGGTAAGGCTTGAGTT	59.73703704	1922	522	548	26	TTTTTAGGCTCTGTTGGTGGGAATGTT	56.7	0	3	5533	5536	25
1887	472	498	26	TCTGTCTCTGCGGTAAGGCTTGAGTTT	59.73703704	1923	523	549	26	TTTTAGGCTCTGTTGGTGGGAATGTTT	56.7	0	7	5531	5538	25
1888	473	499	26	CTGTCTCTGCGGTAAGGCTTGAGTTTC	61.25555556	1923	523	549	26	TTTTAGGCTCTGTTGGTGGGAATGTTT	56.7	0	7	5531	5538	24
1887	472	498	26	TCTGTCTCTGCGGTAAGGCTTGAGTTT	59.73703704	1922	522	548	26	TTTTTAGGCTCTGTTGGTGGGAATGTT	56.7	0	7	5533	5540	24
1888	473	499	26	CTGTCTCTGCGGTAAGGCTTGAGTTTC	61.25555556	1922	522	548	26	TTTTTAGGCTCTGTTGGTGGGAATGTT	56.7	0	7	5533	5540	23
1888	473	499	26	CTGTCTCTGCGGTAAGGCTTGAGTTTC	61.25555556	1924	524	550	26	TTTAGGCTCTGTTGGTGGGAATGTTTT	56.7	0	7	5536	5543	25
1891	476	502	26	TCTCTGCGGTAAGGCTTGAGTTTCATC	59.73703704	1923	523	549	26	TTTTAGGCTCTGTTGGTGGGAATGTTT	56.7	0	12	5531	5543	21
1891	476	502	26	TCTCTGCGGTAAGGCTTGAGTTTCATC	59.73703704	1922	522	548	26	TTTTTAGGCTCTGTTGGTGGGAATGTT	56.7	0	12	5533	5545	20
1891	476	502	26	TCTCTGCGGTAAGGCTTGAGTTTCATC	59.73703704	1924	524	550	26	TTTAGGCTCTGTTGGTGGGAATGTTTT	56.7	0	12	5536	5548	22
1893	478	504	26	TCTGCGGTAAGGCTTGAGTTTCATCAG	59.73703704	1923	523	549	26	TTTTAGGCTCTGTTGGTGGGAATGTTT	56.7	0	17	5531	5548	19
1894	479	505	26	CTGCGGTAAGGCTTGAGTTTCATCAGC	61.25555556	1923	523	549	26	TTTTAGGCTCTGTTGGTGGGAATGTTT	56.7	0	18	5531	5549	18
1893	478	504	26	TCTGCGGTAAGGCTTGAGTTTCATCAG	59.73703704	1922	522	548	26	TTTTTAGGCTCTGTTGGTGGGAATGTT	56.7	0	17	5533	5550	18
1894	479	505	26	CTGCGGTAAGGCTTGAGTTTCATCAGC	61.25555556	1922	522	548	26	TTTTTAGGCTCTGTTGGTGGGAATGTT	56.7	0	18	5533	5551	17
1893	478	504	26	TCTGCGGTAAGGCTTGAGTTTCATCAG	59.73703704	1924	524	550	26	TTTAGGCTCTGTTGGTGGGAATGTTTT	56.7	0	17	5536	5553	20
1894	479	505	26	CTGCGGTAAGGCTTGAGTTTCATCAGC	61.25555556	1924	524	550	26	TTTAGGCTCTGTTGGTGGGAATGTTTT	56.7	0	18	5536	5554	19
1891	476	502	26	TCTCTGCGGTAAGGCTTGAGTTTCATC	59.73703704	1926	526	552	26	TAGGCTCTGTTGGTGGGAATGTTTTGT	58.21851852	0	12	5544	5556	24
1891	476	502	26	TCTCTGCGGTAAGGCTTGAGTTTCATC	59.73703704	1927	527	553	26	AGGCTCTGTTGGTGGGAATGTTTTGTA	58.21851852	0	12	5545	5557	25
1892	477	503	26	CTCTGCGGTAAGGCTTGAGTTTCATCA	59.73703704	1926	526	552	26	TAGGCTCTGTTGGTGGGAATGTTTTGT	58.21851852	0	16	5544	5560	23
1893	478	504	26	TCTGCGGTAAGGCTTGAGTTTCATCAG	59.73703704	1925	525	551	26	TTAGGCTCTGTTGGTGGGAATGTTTTG	58.21851852	0	17	5543	5560	21
1893	478	504	26	TCTGCGGTAAGGCTTGAGTTTCATCAG	59.73703704	1926	526	552	26	TAGGCTCTGTTGGTGGGAATGTTTTGT	58.21851852	0	17	5544	5561	22
1894	479	505	26	CTGCGGTAAGGCTTGAGTTTCATCAGC	61.25555556	1926	526	552	26	TAGGCTCTGTTGGTGGGAATGTTTTGT	58.21851852	0	18	5544	5562	21
1892	477	503	26	CTCTGCGGTAAGGCTTGAGTTTCATCA	59.73703704	1928	528	554	26	GGCTCTGTTGGTGGGAATGTTTTGTAT	58.21851852	0	16	5555	5571	25
1893	478	504	26	TCTGCGGTAAGGCTTGAGTTTCATCAG	59.73703704	1929	529	555	26	GCTCTGTTGGTGGGAATGTTTTGTATG	58.21851852	0	17	5554	5571	25
1893	478	504	26	TCTGCGGTAAGGCTTGAGTTTCATCAG	59.73703704	1928	528	554	26	GGCTCTGTTGGTGGGAATGTTTTGTAT	58.21851852	0	17	5555	5572	24
1894	479	505	26	CTGCGGTAAGGCTTGAGTTTCATCAGC	61.25555556	1929	529	555	26	GCTCTGTTGGTGGGAATGTTTTGTATG	58.21851852	0	18	5554	5572	24
1894	479	505	26	CTGCGGTAAGGCTTGAGTTTCATCAGC	61.25555556	1928	528	554	26	GGCTCTGTTGGTGGGAATGTTTTGTAT	58.21851852	0	18	5555	5573	23
1895	489	515	26	GCTTGAGTTTCATCAGCCTTCTTCTTT	56.7	1932	532	558	26	CTGTTGGTGGGAATGTTTTGTATGCGT	58.21851852	0	41	5532	5573	17
1896	490	516	26	CTTGAGTTTCATCAGCCTTCTTCTTTT	55.18148148	1932	532	558	26	CTGTTGGTGGGAATGTTTTGTATGCGT	58.21851852	0	51	5532	5583	16
1895	489	515	26	GCTTGAGTTTCATCAGCCTTCTTCTTT	56.7	1931	531	557	26	TCTGTTGGTGGGAATGTTTTGTATGCG	58.21851852	0	41	5543	5584	16
1895	489	515	26	GCTTGAGTTTCATCAGCCTTCTTCTTT	56.7	1930	530	556	26	CTCTGTTGGTGGGAATGTTTTGTATGC	58.21851852	0	41	5553	5594	15
1896	490	516	26	CTTGAGTTTCATCAGCCTTCTTCTTTT	55.18148148	1931	531	557	26	TCTGTTGGTGGGAATGTTTTGTATGCG	58.21851852	0	51	5543	5594	15
1895	489	515	26	GCTTGAGTTTCATCAGCCTTCTTCTTT	56.7	1929	529	555	26	GCTCTGTTGGTGGGAATGTTTTGTATG	58.21851852	0	41	5554	5595	14
1896	490	516	26	CTTGAGTTTCATCAGCCTTCTTCTTTT	55.18148148	1930	530	556	26	CTCTGTTGGTGGGAATGTTTTGTATGC	58.21851852	0	51	5553	5604	14
1896	490	516	26	CTTGAGTTTCATCAGCCTTCTTCTTTT	55.18148148	1929	529	555	26	GCTCTGTTGGTGGGAATGTTTTGTATG	58.21851852	0	51	5554	5605	13
1898	493	519	26	GAGTTTCATCAGCCTTCTTCTTTTTGT	55.18148148	1932	532	558	26	CTGTTGGTGGGAATGTTTTGTATGCGT	58.21851852	0	77	5532	5609	13
1899	494	520	26	AGTTTCATCAGCCTTCTTCTTTTTGTC	55.18148148	1932	532	558	26	CTGTTGGTGGGAATGTTTTGTATGCGT	58.21851852	0	84	5532	5616	12
1897	492	518	26	TGAGTTTCATCAGCCTTCTTCTTTTTG	55.18148148	1931	531	557	26	TCTGTTGGTGGGAATGTTTTGTATGCG	58.21851852	0	77	5543	5620	13
1898	493	519	26	GAGTTTCATCAGCCTTCTTCTTTTTGT	55.18148148	1931	531	557	26	TCTGTTGGTGGGAATGTTTTGTATGCG	58.21851852	0	77	5543	5620	12
1901	496	522	26	TTTCATCAGCCTTCTTCTTTTTGTCCT	55.18148148	1932	532	558	26	CTGTTGGTGGGAATGTTTTGTATGCGT	58.21851852	0	94	5532	5626	10
1899	494	520	26	AGTTTCATCAGCCTTCTTCTTTTTGTC	55.18148148	1931	531	557	26	TCTGTTGGTGGGAATGTTTTGTATGCG	58.21851852	0	84	5543	5627	11
1897	492	518	26	TGAGTTTCATCAGCCTTCTTCTTTTTG	55.18148148	1930	530	556	26	CTCTGTTGGTGGGAATGTTTTGTATGC	58.21851852	0	77	5553	5630	12
1898	493	519	26	GAGTTTCATCAGCCTTCTTCTTTTTGT	55.18148148	1930	530	556	26	CTCTGTTGGTGGGAATGTTTTGTATGC	58.21851852	0	77	5553	5630	11
1898	493	519	26	GAGTTTCATCAGCCTTCTTCTTTTTGT	55.18148148	1929	529	555	26	GCTCTGTTGGTGGGAATGTTTTGTATG	58.21851852	0	77	5554	5631	10
1900	495	521	26	GTTTCATCAGCCTTCTTCTTTTTGTCC	56.7	1931	531	557	26	TCTGTTGGTGGGAATGTTTTGTATGCG	58.21851852	0	88	5543	5631	10
1899	494	520	26	AGTTTCATCAGCCTTCTTCTTTTTGTC	55.18148148	1930	530	556	26	CTCTGTTGGTGGGAATGTTTTGTATGC	58.21851852	0	84	5553	5637	10
1901	496	522	26	TTTCATCAGCCTTCTTCTTTTTGTCCT	55.18148148	1931	531	557	26	TCTGTTGGTGGGAATGTTTTGTATGCG	58.21851852	0	94	5543	5637	9
1902	497	523	26	TTCATCAGCCTTCTTCTTTTTGTCCTT	55.18148148	1932	532	558	26	CTGTTGGTGGGAATGTTTTGTATGCGT	58.21851852	0	105	5532	5637	9
1899	494	520	26	AGTTTCATCAGCCTTCTTCTTTTTGTC	55.18148148	1929	529	555	26	GCTCTGTTGGTGGGAATGTTTTGTATG	58.21851852	0	84	5554	5638	9
1900	495	521	26	GTTTCATCAGCCTTCTTCTTTTTGTCC	56.7	1929	529	555	26	GCTCTGTTGGTGGGAATGTTTTGTATG	58.21851852	0	88	5554	5642	8
1901	496	522	26	TTTCATCAGCCTTCTTCTTTTTGTCCT	55.18148148	1930	530	556	26	CTCTGTTGGTGGGAATGTTTTGTATGC	58.21851852	0	94	5553	5647	8
1901	496	522	26	TTTCATCAGCCTTCTTCTTTTTGTCCT	55.18148148	1929	529	555	26	GCTCTGTTGGTGGGAATGTTTTGTATG	58.21851852	0	94	5554	5648	7
1902	497	523	26	TTCATCAGCCTTCTTCTTTTTGTCCTT	55.18148148	1931	531	557	26	TCTGTTGGTGGGAATGTTTTGTATGCG	58.21851852	0	105	5543	5648	8
1902	497	523	26	TTCATCAGCCTTCTTCTTTTTGTCCTT	55.18148148	1930	530	556	26	CTCTGTTGGTGGGAATGTTTTGTATGC	58.21851852	0	105	5553	5658	7
1902	497	523	26	TTCATCAGCCTTCTTCTTTTTGTCCTT	55.18148148	1929	529	555	26	GCTCTGTTGGTGGGAATGTTTTGTATG	58.21851852	0	105	5554	5659	6
1903	498	524	26	TCATCAGCCTTCTTCTTTTTGTCCTTT	55.18148148	1932	532	558	26	CTGTTGGTGGGAATGTTTTGTATGCGT	58.21851852	0	139	5532	5671	8
1903	498	524	26	TCATCAGCCTTCTTCTTTTTGTCCTTT	55.18148148	1931	531	557	26	TCTGTTGGTGGGAATGTTTTGTATGCG	58.21851852	0	139	5543	5682	7
1903	498	524	26	TCATCAGCCTTCTTCTTTTTGTCCTTT	55.18148148	1930	530	556	26	CTCTGTTGGTGGGAATGTTTTGTATGC	58.21851852	0	139	5553	5692	6
1903	498	524	26	TCATCAGCCTTCTTCTTTTTGTCCTTT	55.18148148	1929	529	555	26	GCTCTGTTGGTGGGAATGTTTTGTATG	58.21851852	0	139	5554	5693	5
1904	499	525	26	CATCAGCCTTCTTCTTTTTGTCCTTTT	55.18148148	1932	532	558	26	CTGTTGGTGGGAATGTTTTGTATGCGT	58.21851852	0	197	5532	5729	7
1904	499	525	26	CATCAGCCTTCTTCTTTTTGTCCTTTT	55.18148148	1931	531	557	26	TCTGTTGGTGGGAATGTTTTGTATGCG	58.21851852	0	197	5543	5740	6
1904	499	525	26	CATCAGCCTTCTTCTTTTTGTCCTTTT	55.18148148	1930	530	556	26	CTCTGTTGGTGGGAATGTTTTGTATGC	58.21851852	0	197	5553	5750	5
1904	499	525	26	CATCAGCCTTCTTCTTTTTGTCCTTTT	55.18148148	1929	529	555	26	GCTCTGTTGGTGGGAATGTTTTGTATG	58.21851852	0	197	5554	5751	4
1907	505	531	26	CCTTCTTCTTTTTGTCCTTTTTAGGCT	55.18148148	1932	532	558	26	CTGTTGGTGGGAATGTTTTGTATGCGT	58.21851852	0	254	5532	5786	1
1906	503	529	26	AGCCTTCTTCTTTTTGTCCTTTTTAGG	55.18148148	1931	531	557	26	TCTGTTGGTGGGAATGTTTTGTATGCG	58.21851852	0	261	5543	5804	2
1905	502	528	26	CAGCCTTCTTCTTTTTGTCCTTTTTAG	55.18148148	1931	531	557	26	TCTGTTGGTGGGAATGTTTTGTATGCG	58.21851852	0	272	5543	5815	3
1905	502	528	26	CAGCCTTCTTCTTTTTGTCCTTTTTAG	55.18148148	1930	530	556	26	CTCTGTTGGTGGGAATGTTTTGTATGC	58.21851852	0	272	5553	5825	2
2289	2886	2912	26	TAGGCAGGTCCTTGATGTCACAGCGTC	62.77407407	4785	2919	2946	27	GGTGTCCAGCAATACGAAGATGTCCACG	62.85	0	13	1	14	7
2290	2887	2913	26	AGGCAGGTCCTTGATGTCACAGCGTCC	64.29259259	4785	2919	2946	27	GGTGTCCAGCAATACGAAGATGTCCACG	62.85	0	13	1	14	6
2291	2888	2914	26	GGCAGGTCCTTGATGTCACAGCGTCCT	64.29259259	4787	2921	2948	27	TGTCCAGCAATACGAAGATGTCCACGAA	59.92142857	0	13	1	14	7
2292	2889	2915	26	GCAGGTCCTTGATGTCACAGCGTCCTA	62.77407407	4785	2919	2946	27	GGTGTCCAGCAATACGAAGATGTCCACG	62.85	0	13	1	14	4
2292	2889	2915	26	GCAGGTCCTTGATGTCACAGCGTCCTA	62.77407407	4786	2920	2947	27	GTGTCCAGCAATACGAAGATGTCCACGA	61.38571429	0	13	1	14	5
2292	2889	2915	26	GCAGGTCCTTGATGTCACAGCGTCCTA	62.77407407	4787	2921	2948	27	TGTCCAGCAATACGAAGATGTCCACGAA	59.92142857	0	13	1	14	6
2287	2884	2910	26	TTTAGGCAGGTCCTTGATGTCACAGCG	61.25555556	4785	2919	2946	27	GGTGTCCAGCAATACGAAGATGTCCACG	62.85	0	14	1	15	9
2287	2884	2910	26	TTTAGGCAGGTCCTTGATGTCACAGCG	61.25555556	4786	2920	2947	27	GTGTCCAGCAATACGAAGATGTCCACGA	61.38571429	0	14	1	15	10
2288	2885	2911	26	TTAGGCAGGTCCTTGATGTCACAGCGT	61.25555556	4787	2921	2948	27	TGTCCAGCAATACGAAGATGTCCACGAA	59.92142857	0	14	1	15	10
2290	2887	2913	26	AGGCAGGTCCTTGATGTCACAGCGTCC	64.29259259	4788	2922	2949	27	GTCCAGCAATACGAAGATGTCCACGAAG	61.38571429	0	13	2	15	9
2292	2889	2915	26	GCAGGTCCTTGATGTCACAGCGTCCTA	62.77407407	4788	2922	2949	27	GTCCAGCAATACGAAGATGTCCACGAAG	61.38571429	0	13	2	15	7
2287	2884	2910	26	TTTAGGCAGGTCCTTGATGTCACAGCG	61.25555556	4788	2922	2949	27	GTCCAGCAATACGAAGATGTCCACGAAG	61.38571429	0	14	2	16	12
2291	2888	2914	26	GGCAGGTCCTTGATGTCACAGCGTCCT	64.29259259	4784	2918	2945	27	TGGTGTCCAGCAATACGAAGATGTCCAC	61.38571429	0	13	3	16	4
2292	2889	2915	26	GCAGGTCCTTGATGTCACAGCGTCCTA	62.77407407	4784	2918	2945	27	TGGTGTCCAGCAATACGAAGATGTCCAC	61.38571429	0	13	3	16	3
2288	2885	2911	26	TTAGGCAGGTCCTTGATGTCACAGCGT	61.25555556	4784	2918	2945	27	TGGTGTCCAGCAATACGAAGATGTCCAC	61.38571429	0	14	3	17	7
2289	2886	2912	26	TAGGCAGGTCCTTGATGTCACAGCGTC	62.77407407	4783	2917	2944	27	ATGGTGTCCAGCAATACGAAGATGTCCA	59.92142857	0	13	4	17	5
2290	2887	2913	26	AGGCAGGTCCTTGATGTCACAGCGTCC	64.29259259	4783	2917	2944	27	ATGGTGTCCAGCAATACGAAGATGTCCA	59.92142857	0	13	4	17	4
2291	2888	2914	26	GGCAGGTCCTTGATGTCACAGCGTCCT	64.29259259	4783	2917	2944	27	ATGGTGTCCAGCAATACGAAGATGTCCA	59.92142857	0	13	4	17	3
2292	2889	2915	26	GCAGGTCCTTGATGTCACAGCGTCCTA	62.77407407	4783	2917	2944	27	ATGGTGTCCAGCAATACGAAGATGTCCA	59.92142857	0	13	4	17	2
2287	2884	2910	26	TTTAGGCAGGTCCTTGATGTCACAGCG	61.25555556	4783	2917	2944	27	ATGGTGTCCAGCAATACGAAGATGTCCA	59.92142857	0	14	4	18	7
2289	2886	2912	26	TAGGCAGGTCCTTGATGTCACAGCGTC	62.77407407	4782	2916	2943	27	GATGGTGTCCAGCAATACGAAGATGTCC	61.38571429	0	13	5	18	4
2290	2887	2913	26	AGGCAGGTCCTTGATGTCACAGCGTCC	64.29259259	4782	2916	2943	27	GATGGTGTCCAGCAATACGAAGATGTCC	61.38571429	0	13	5	18	3
2292	2889	2915	26	GCAGGTCCTTGATGTCACAGCGTCCTA	62.77407407	4782	2916	2943	27	GATGGTGTCCAGCAATACGAAGATGTCC	61.38571429	0	13	5	18	1
2287	2884	2910	26	TTTAGGCAGGTCCTTGATGTCACAGCG	61.25555556	4782	2916	2943	27	GATGGTGTCCAGCAATACGAAGATGTCC	61.38571429	0	14	5	19	6
2289	2886	2912	26	TAGGCAGGTCCTTGATGTCACAGCGTC	62.77407407	4780	2914	2941	27	TAGATGGTGTCCAGCAATACGAAGATGT	58.45714286	0	13	7	20	2
2289	2886	2912	26	TAGGCAGGTCCTTGATGTCACAGCGTC	62.77407407	4781	2915	2942	27	AGATGGTGTCCAGCAATACGAAGATGTC	59.92142857	0	13	7	20	3
2290	2887	2913	26	AGGCAGGTCCTTGATGTCACAGCGTCC	64.29259259	4780	2914	2941	27	TAGATGGTGTCCAGCAATACGAAGATGT	58.45714286	0	13	7	20	1
2290	2887	2913	26	AGGCAGGTCCTTGATGTCACAGCGTCC	64.29259259	4781	2915	2942	27	AGATGGTGTCCAGCAATACGAAGATGTC	59.92142857	0	13	7	20	2
2291	2888	2914	26	GGCAGGTCCTTGATGTCACAGCGTCCT	64.29259259	4781	2915	2942	27	AGATGGTGTCCAGCAATACGAAGATGTC	59.92142857	0	13	7	20	1
2287	2884	2910	26	TTTAGGCAGGTCCTTGATGTCACAGCG	61.25555556	4781	2915	2942	27	AGATGGTGTCCAGCAATACGAAGATGTC	59.92142857	0	14	7	21	5
2288	2885	2911	26	TTAGGCAGGTCCTTGATGTCACAGCGT	61.25555556	4780	2914	2941	27	TAGATGGTGTCCAGCAATACGAAGATGT	58.45714286	0	14	7	21	3
2042	1167	1193	26	GCATTGTTAGCAGGATTGCGGGTGCCA	62.77407407	4550	1203	1230	27	TTTGGTGTATTCAAGGCTCCCTCAGTTG	59.92142857	0	12	12	24	10
2042	1167	1193	26	GCATTGTTAGCAGGATTGCGGGTGCCA	62.77407407	4551	1204	1231	27	TTGGTGTATTCAAGGCTCCCTCAGTTGC	61.38571429	0	12	12	24	11
2286	2883	2909	26	CTTTAGGCAGGTCCTTGATGTCACAGC	61.25555556	4785	2919	2946	27	GGTGTCCAGCAATACGAAGATGTCCACG	62.85	0	23	1	24	10
2042	1167	1193	26	GCATTGTTAGCAGGATTGCGGGTGCCA	62.77407407	4549	1202	1229	27	TTTTGGTGTATTCAAGGCTCCCTCAGTT	58.45714286	0	12	13	25	9
2286	2883	2909	26	CTTTAGGCAGGTCCTTGATGTCACAGC	61.25555556	4788	2922	2949	27	GTCCAGCAATACGAAGATGTCCACGAAG	61.38571429	0	23	2	25	13
3540	19864	19890	26	AGGTGATAGAGGTTTGTGGTGGTTGGT	59.73703704	5994	19915	19942	27	TGAAGTCATTGAGAGCCTTTGCGAGATG	59.92142857	0	14	12	26	25
2286	2883	2909	26	CTTTAGGCAGGTCCTTGATGTCACAGC	61.25555556	4783	2917	2944	27	ATGGTGTCCAGCAATACGAAGATGTCCA	59.92142857	0	23	4	27	8
4202	28388	28414	26	ATGGCAACCAACATAAGAGAACACACA	56.7	6621	28416	28443	27	CCTCCAAAGGCAATAGTGCGACCACCCT	64.31428571	0	25	2	27	2
2042	1167	1193	26	GCATTGTTAGCAGGATTGCGGGTGCCA	62.77407407	4548	1201	1228	27	CTTTTGGTGTATTCAAGGCTCCCTCAGT	59.92142857	0	12	16	28	8
2286	2883	2909	26	CTTTAGGCAGGTCCTTGATGTCACAGC	61.25555556	4782	2916	2943	27	GATGGTGTCCAGCAATACGAAGATGTCC	61.38571429	0	23	5	28	7
4224	28438	28464	26	CACCCTTACGAAGAATGGTTTTCAAGC	58.21851852	6663	28482	28509	27	TCGGCAAGACTATGCTCAGGTCCTACTT	61.38571429	0	20	8	28	18
2039	1164	1190	26	GCAGCATTGTTAGCAGGATTGCGGGTG	62.77407407	4550	1203	1230	27	TTTGGTGTATTCAAGGCTCCCTCAGTTG	59.92142857	0	17	12	29	13
2039	1164	1190	26	GCAGCATTGTTAGCAGGATTGCGGGTG	62.77407407	4551	1204	1231	27	TTGGTGTATTCAAGGCTCCCTCAGTTGC	61.38571429	0	17	12	29	14
3960	26649	26675	26	TTGTCCTCACTGCCGTCTTGTTGACCA	61.25555556	6379	26691	26718	27	TCATCATCTAACCAATCTTCTTCTTGCT	55.52857143	0	15	14	29	16
3961	26650	26676	26	TGTCCTCACTGCCGTCTTGTTGACCAA	61.25555556	6379	26691	26718	27	TCATCATCTAACCAATCTTCTTCTTGCT	55.52857143	0	15	14	29	15
2039	1164	1190	26	GCAGCATTGTTAGCAGGATTGCGGGTG	62.77407407	4549	1202	1229	27	TTTTGGTGTATTCAAGGCTCCCTCAGTT	58.45714286	0	17	13	30	12
2286	2883	2909	26	CTTTAGGCAGGTCCTTGATGTCACAGC	61.25555556	4780	2914	2941	27	TAGATGGTGTCCAGCAATACGAAGATGT	58.45714286	0	23	7	30	5
2286	2883	2909	26	CTTTAGGCAGGTCCTTGATGTCACAGC	61.25555556	4781	2915	2942	27	AGATGGTGTCCAGCAATACGAAGATGTC	59.92142857	0	23	7	30	6
3913	25709	25735	26	AGTAGTGCCACCAGCCTTTTTAGTAGG	59.73703704	6334	25753	25780	27	AAACACCCTCTTGAACAACATCACCCAC	59.92142857	0	19	11	30	18
4025	26907	26933	26	GACTCATCAAATAAGTAGTATGTAGCC	55.18148148	6460	26947	26974	27	CTAAATCAATGCCCAGTGGTGTAAGTAA	56.99285714	0	23	7	30	14
4025	26907	26933	26	GACTCATCAAATAAGTAGTATGTAGCC	55.18148148	6461	26948	26975	27	TAAATCAATGCCCAGTGGTGTAAGTAAT	55.52857143	0	23	7	30	15
4225	28439	28465	26	ACCCTTACGAAGAATGGTTTTCAAGCC	58.21851852	6663	28482	28509	27	TCGGCAAGACTATGCTCAGGTCCTACTT	61.38571429	0	22	8	30	17
4025	26907	26933	26	GACTCATCAAATAAGTAGTATGTAGCC	55.18148148	6459	26946	26973	27	TCTAAATCAATGCCCAGTGGTGTAAGTA	56.99285714	0	23	8	31	13
3912	25708	25734	26	CAGTAGTGCCACCAGCCTTTTTAGTAG	59.73703704	6334	25753	25780	27	AAACACCCTCTTGAACAACATCACCCAC	59.92142857	0	21	11	32	19
3960	26649	26675	26	TTGTCCTCACTGCCGTCTTGTTGACCA	61.25555556	6380	26692	26719	27	CATCATCTAACCAATCTTCTTCTTGCTC	56.99285714	0	15	17	32	17
2041	1166	1192	26	AGCATTGTTAGCAGGATTGCGGGTGCC	62.77407407	4546	1199	1226	27	ATCTTTTGGTGTATTCAAGGCTCCCTCA	58.45714286	0	11	22	33	7
3960	26649	26675	26	TTGTCCTCACTGCCGTCTTGTTGACCA	61.25555556	6378	26690	26717	27	ATCATCATCTAACCAATCTTCTTCTTGC	55.52857143	0	15	18	33	15
3961	26650	26676	26	TGTCCTCACTGCCGTCTTGTTGACCAA	61.25555556	6378	26690	26717	27	ATCATCATCTAACCAATCTTCTTCTTGC	55.52857143	0	15	18	33	14
4025	26907	26933	26	GACTCATCAAATAAGTAGTATGTAGCC	55.18148148	6458	26945	26972	27	ATCTAAATCAATGCCCAGTGGTGTAAGT	56.99285714	0	23	10	33	12
2042	1167	1193	26	GCATTGTTAGCAGGATTGCGGGTGCCA	62.77407407	4547	1200	1227	27	TCTTTTGGTGTATTCAAGGCTCCCTCAG	59.92142857	0	12	22	34	7
4025	26907	26933	26	GACTCATCAAATAAGTAGTATGTAGCC	55.18148148	6456	26943	26970	27	TCATCTAAATCAATGCCCAGTGGTGTAA	56.99285714	0	23	11	34	10
4025	26907	26933	26	GACTCATCAAATAAGTAGTATGTAGCC	55.18148148	6457	26944	26971	27	CATCTAAATCAATGCCCAGTGGTGTAAG	58.45714286	0	23	11	34	11
2040	1165	1191	26	CAGCATTGTTAGCAGGATTGCGGGTGC	62.77407407	4546	1199	1226	27	ATCTTTTGGTGTATTCAAGGCTCCCTCA	58.45714286	0	13	22	35	8
3540	19864	19890	26	AGGTGATAGAGGTTTGTGGTGGTTGGT	59.73703704	5993	19914	19941	27	CTGAAGTCATTGAGAGCCTTTGCGAGAT	59.92142857	0	14	21	35	24
4025	26907	26933	26	GACTCATCAAATAAGTAGTATGTAGCC	55.18148148	6455	26942	26969	27	CTCATCTAAATCAATGCCCAGTGGTGTA	58.45714286	0	23	12	35	9
4232	28453	28479	26	TGGTTTTCAAGCCAGATTCATTATGGT	55.18148148	6661	28480	28507	27	ATTCGGCAAGACTATGCTCAGGTCCTAC	61.38571429	0	30	5	35	1
2445	4371	4397	26	AATAAGCCATCCGAAAGGGAGTGAGGC	61.25555556	4943	4422	4449	27	GCGAACAAAATCTGAAGGAGTAGCATCC	59.92142857	0	1	35	36	25
4228	28442	28468	26	CTTACGAAGAATGGTTTTCAAGCCAGA	56.7	6663	28482	28509	27	TCGGCAAGACTATGCTCAGGTCCTACTT	61.38571429	0	28	8	36	14
4231	28452	28478	26	ATGGTTTTCAAGCCAGATTCATTATGG	55.18148148	6660	28479	28506	27	TATTCGGCAAGACTATGCTCAGGTCCTA	59.92142857	0	31	5	36	1
4231	28452	28478	26	ATGGTTTTCAAGCCAGATTCATTATGG	55.18148148	6661	28480	28507	27	ATTCGGCAAGACTATGCTCAGGTCCTAC	61.38571429	0	31	5	36	2
4232	28453	28479	26	TGGTTTTCAAGCCAGATTCATTATGGT	55.18148148	6662	28481	28508	27	TTCGGCAAGACTATGCTCAGGTCCTACT	61.38571429	0	30	6	36	2
2057	1245	1271	26	CCGTCTTTGTTAGCACCATAGGGAAGT	59.73703704	4563	1295	1322	27	GTAGTAGAAATACCATCTTGGACTGAGA	56.99285714	0	13	24	37	24
2647	6574	6600	26	ATGGTGTAATGTCAAGAATCTCAAGTG	55.18148148	5128	6618	6645	27	GCATCAGTAGTGTCAGCAATGTCTCTGC	61.38571429	0	20	17	37	18
2648	6575	6601	26	TGGTGTAATGTCAAGAATCTCAAGTGT	55.18148148	5128	6618	6645	27	GCATCAGTAGTGTCAGCAATGTCTCTGC	61.38571429	0	20	17	37	17
4231	28452	28478	26	ATGGTTTTCAAGCCAGATTCATTATGG	55.18148148	6662	28481	28508	27	TTCGGCAAGACTATGCTCAGGTCCTACT	61.38571429	0	31	6	37	3
3537	19861	19887	26	CTGAGGTGATAGAGGTTTGTGGTGGTT	59.73703704	5991	19912	19939	27	TACTGAAGTCATTGAGAGCCTTTGCGAG	59.92142857	0	11	27	38	25
3960	26649	26675	26	TTGTCCTCACTGCCGTCTTGTTGACCA	61.25555556	6381	26693	26720	27	ATCATCTAACCAATCTTCTTCTTGCTCT	55.52857143	0	15	23	38	18
3961	26650	26676	26	TGTCCTCACTGCCGTCTTGTTGACCAA	61.25555556	6381	26693	26720	27	ATCATCTAACCAATCTTCTTCTTGCTCT	55.52857143	0	15	23	38	17
4232	28453	28479	26	TGGTTTTCAAGCCAGATTCATTATGGT	55.18148148	6663	28482	28509	27	TCGGCAAGACTATGCTCAGGTCCTACTT	61.38571429	0	30	8	38	3
2039	1164	1190	26	GCAGCATTGTTAGCAGGATTGCGGGTG	62.77407407	4546	1199	1226	27	ATCTTTTGGTGTATTCAAGGCTCCCTCA	58.45714286	0	17	22	39	9
2039	1164	1190	26	GCAGCATTGTTAGCAGGATTGCGGGTG	62.77407407	4547	1200	1227	27	TCTTTTGGTGTATTCAAGGCTCCCTCAG	59.92142857	0	17	22	39	10
2647	6574	6600	26	ATGGTGTAATGTCAAGAATCTCAAGTG	55.18148148	5129	6619	6646	27	CATCAGTAGTGTCAGCAATGTCTCTGCC	61.38571429	0	20	19	39	19
2648	6575	6601	26	TGGTGTAATGTCAAGAATCTCAAGTGT	55.18148148	5127	6617	6644	27	AGCATCAGTAGTGTCAGCAATGTCTCTG	59.92142857	0	20	19	39	16
2648	6575	6601	26	TGGTGTAATGTCAAGAATCTCAAGTGT	55.18148148	5129	6619	6646	27	CATCAGTAGTGTCAGCAATGTCTCTGCC	61.38571429	0	20	19	39	18
3538	19862	19888	26	TGAGGTGATAGAGGTTTGTGGTGGTTG	59.73703704	5991	19912	19939	27	TACTGAAGTCATTGAGAGCCTTTGCGAG	59.92142857	0	12	27	39	24
4231	28452	28478	26	ATGGTTTTCAAGCCAGATTCATTATGG	55.18148148	6663	28482	28509	27	TCGGCAAGACTATGCTCAGGTCCTACTT	61.38571429	0	31	8	39	4
2650	6577	6603	26	GTGTAATGTCAAGAATCTCAAGTGTCT	55.18148148	5128	6618	6645	27	GCATCAGTAGTGTCAGCAATGTCTCTGC	61.38571429	0	23	17	40	15
4232	28453	28479	26	TGGTTTTCAAGCCAGATTCATTATGGT	55.18148148	6664	28483	28510	27	CGGCAAGACTATGCTCAGGTCCTACTTC	62.85	0	30	10	40	4
2647	6574	6600	26	ATGGTGTAATGTCAAGAATCTCAAGTG	55.18148148	5126	6616	6643	27	CAGCATCAGTAGTGTCAGCAATGTCTCT	59.92142857	0	20	21	41	16
2647	6574	6600	26	ATGGTGTAATGTCAAGAATCTCAAGTG	55.18148148	5131	6621	6648	27	TCAGTAGTGTCAGCAATGTCTCTGCCAA	59.92142857	0	20	21	41	21
2648	6575	6601	26	TGGTGTAATGTCAAGAATCTCAAGTGT	55.18148148	5126	6616	6643	27	CAGCATCAGTAGTGTCAGCAATGTCTCT	59.92142857	0	20	21	41	15
2648	6575	6601	26	TGGTGTAATGTCAAGAATCTCAAGTGT	55.18148148	5131	6621	6648	27	TCAGTAGTGTCAGCAATGTCTCTGCCAA	59.92142857	0	20	21	41	20
2649	6576	6602	26	GGTGTAATGTCAAGAATCTCAAGTGTC	56.7	5128	6618	6645	27	GCATCAGTAGTGTCAGCAATGTCTCTGC	61.38571429	0	24	17	41	16
2652	6579	6605	26	GTAATGTCAAGAATCTCAAGTGTCTGT	55.18148148	5128	6618	6645	27	GCATCAGTAGTGTCAGCAATGTCTCTGC	61.38571429	0	24	17	41	13
3539	19863	19889	26	GAGGTGATAGAGGTTTGTGGTGGTTGG	61.25555556	5991	19912	19939	27	TACTGAAGTCATTGAGAGCCTTTGCGAG	59.92142857	0	14	27	41	23
3540	19864	19890	26	AGGTGATAGAGGTTTGTGGTGGTTGGT	59.73703704	5991	19912	19939	27	TACTGAAGTCATTGAGAGCCTTTGCGAG	59.92142857	0	14	27	41	22
3540	19864	19890	26	AGGTGATAGAGGTTTGTGGTGGTTGGT	59.73703704	5992	19913	19940	27	ACTGAAGTCATTGAGAGCCTTTGCGAGA	59.92142857	0	14	27	41	23
2650	6577	6603	26	GTGTAATGTCAAGAATCTCAAGTGTCT	55.18148148	5127	6617	6644	27	AGCATCAGTAGTGTCAGCAATGTCTCTG	59.92142857	0	23	19	42	14
2650	6577	6603	26	GTGTAATGTCAAGAATCTCAAGTGTCT	55.18148148	5129	6619	6646	27	CATCAGTAGTGTCAGCAATGTCTCTGCC	61.38571429	0	23	19	42	16
2651	6578	6604	26	TGTAATGTCAAGAATCTCAAGTGTCTG	55.18148148	5128	6618	6645	27	GCATCAGTAGTGTCAGCAATGTCTCTGC	61.38571429	0	25	17	42	14
2647	6574	6600	26	ATGGTGTAATGTCAAGAATCTCAAGTG	55.18148148	5130	6620	6647	27	ATCAGTAGTGTCAGCAATGTCTCTGCCA	59.92142857	0	20	23	43	20
2648	6575	6601	26	TGGTGTAATGTCAAGAATCTCAAGTGT	55.18148148	5130	6620	6647	27	ATCAGTAGTGTCAGCAATGTCTCTGCCA	59.92142857	0	20	23	43	19
2648	6575	6601	26	TGGTGTAATGTCAAGAATCTCAAGTGT	55.18148148	5132	6622	6649	27	CAGTAGTGTCAGCAATGTCTCTGCCAAA	59.92142857	0	20	23	43	21
2649	6576	6602	26	GGTGTAATGTCAAGAATCTCAAGTGTC	56.7	5127	6617	6644	27	AGCATCAGTAGTGTCAGCAATGTCTCTG	59.92142857	0	24	19	43	15
2649	6576	6602	26	GGTGTAATGTCAAGAATCTCAAGTGTC	56.7	5129	6619	6646	27	CATCAGTAGTGTCAGCAATGTCTCTGCC	61.38571429	0	24	19	43	17
2652	6579	6605	26	GTAATGTCAAGAATCTCAAGTGTCTGT	55.18148148	5127	6617	6644	27	AGCATCAGTAGTGTCAGCAATGTCTCTG	59.92142857	0	24	19	43	12
2652	6579	6605	26	GTAATGTCAAGAATCTCAAGTGTCTGT	55.18148148	5129	6619	6646	27	CATCAGTAGTGTCAGCAATGTCTCTGCC	61.38571429	0	24	19	43	14
3172	15095	15121	26	GATAGTAGTCATAATCGCTGATAGCAG	56.7	5620	15124	15151	27	TTACCATCCTGAGCAAAGAAGAAGTGTT	56.99285714	0	1	42	43	3
3391	18199	18225	26	AGTAATCATAAACACCAAGAGTCAGTC	55.18148148	5837	18226	18253	27	TAAAGTAGCGGTTGAGTAAACAAAAGAG	55.52857143	0	27	16	43	1
2650	6577	6603	26	GTGTAATGTCAAGAATCTCAAGTGTCT	55.18148148	5126	6616	6643	27	CAGCATCAGTAGTGTCAGCAATGTCTCT	59.92142857	0	23	21	44	13
2651	6578	6604	26	TGTAATGTCAAGAATCTCAAGTGTCTG	55.18148148	5129	6619	6646	27	CATCAGTAGTGTCAGCAATGTCTCTGCC	61.38571429	0	25	19	44	15
4025	26907	26933	26	GACTCATCAAATAAGTAGTATGTAGCC	55.18148148	6453	26936	26963	27	ACTCCACTCATCTAAATCAATGCCCAGT	58.45714286	0	23	21	44	3
2649	6576	6602	26	GGTGTAATGTCAAGAATCTCAAGTGTC	56.7	5126	6616	6643	27	CAGCATCAGTAGTGTCAGCAATGTCTCT	59.92142857	0	24	21	45	14
2649	6576	6602	26	GGTGTAATGTCAAGAATCTCAAGTGTC	56.7	5131	6621	6648	27	TCAGTAGTGTCAGCAATGTCTCTGCCAA	59.92142857	0	24	21	45	19
2652	6579	6605	26	GTAATGTCAAGAATCTCAAGTGTCTGT	55.18148148	5126	6616	6643	27	CAGCATCAGTAGTGTCAGCAATGTCTCT	59.92142857	0	24	21	45	11
2652	6579	6605	26	GTAATGTCAAGAATCTCAAGTGTCTGT	55.18148148	5131	6621	6648	27	TCAGTAGTGTCAGCAATGTCTCTGCCAA	59.92142857	0	24	21	45	16
3172	15095	15121	26	GATAGTAGTCATAATCGCTGATAGCAG	56.7	5621	15125	15152	27	TACCATCCTGAGCAAAGAAGAAGTGTTT	56.99285714	0	1	44	45	4
3392	18200	18226	26	GTAATCATAAACACCAAGAGTCAGTCT	55.18148148	5838	18227	18254	27	AAAGTAGCGGTTGAGTAAACAAAAGAGG	56.99285714	0	28	17	45	1
4021	26898	26924	26	AACTCACCAGACTCATCAAATAAGTAG	55.18148148	6452	26935	26962	27	TACTCCACTCATCTAAATCAATGCCCAG	58.45714286	0	25	20	45	11
2648	6575	6601	26	TGGTGTAATGTCAAGAATCTCAAGTGT	55.18148148	5133	6623	6650	27	AGTAGTGTCAGCAATGTCTCTGCCAAAT	58.45714286	0	20	26	46	22
2649	6576	6602	26	GGTGTAATGTCAAGAATCTCAAGTGTC	56.7	5125	6615	6642	27	ACAGCATCAGTAGTGTCAGCAATGTCTC	59.92142857	0	24	22	46	13
2650	6577	6603	26	GTGTAATGTCAAGAATCTCAAGTGTCT	55.18148148	5130	6620	6647	27	ATCAGTAGTGTCAGCAATGTCTCTGCCA	59.92142857	0	23	23	46	17
2650	6577	6603	26	GTGTAATGTCAAGAATCTCAAGTGTCT	55.18148148	5132	6622	6649	27	CAGTAGTGTCAGCAATGTCTCTGCCAAA	59.92142857	0	23	23	46	19
2651	6578	6604	26	TGTAATGTCAAGAATCTCAAGTGTCTG	55.18148148	5126	6616	6643	27	CAGCATCAGTAGTGTCAGCAATGTCTCT	59.92142857	0	25	21	46	12
2651	6578	6604	26	TGTAATGTCAAGAATCTCAAGTGTCTG	55.18148148	5131	6621	6648	27	TCAGTAGTGTCAGCAATGTCTCTGCCAA	59.92142857	0	25	21	46	17
2652	6579	6605	26	GTAATGTCAAGAATCTCAAGTGTCTGT	55.18148148	5125	6615	6642	27	ACAGCATCAGTAGTGTCAGCAATGTCTC	59.92142857	0	24	22	46	10
3392	18200	18226	26	GTAATCATAAACACCAAGAGTCAGTCT	55.18148148	5839	18228	18255	27	AAGTAGCGGTTGAGTAAACAAAAGAGGC	58.45714286	0	28	18	46	2
2649	6576	6602	26	GGTGTAATGTCAAGAATCTCAAGTGTC	56.7	5130	6620	6647	27	ATCAGTAGTGTCAGCAATGTCTCTGCCA	59.92142857	0	24	23	47	18
2649	6576	6602	26	GGTGTAATGTCAAGAATCTCAAGTGTC	56.7	5132	6622	6649	27	CAGTAGTGTCAGCAATGTCTCTGCCAAA	59.92142857	0	24	23	47	20
2652	6579	6605	26	GTAATGTCAAGAATCTCAAGTGTCTGT	55.18148148	5130	6620	6647	27	ATCAGTAGTGTCAGCAATGTCTCTGCCA	59.92142857	0	24	23	47	15
2652	6579	6605	26	GTAATGTCAAGAATCTCAAGTGTCTGT	55.18148148	5132	6622	6649	27	CAGTAGTGTCAGCAATGTCTCTGCCAAA	59.92142857	0	24	23	47	17
2653	6580	6606	26	TAATGTCAAGAATCTCAAGTGTCTGTG	55.18148148	5128	6618	6645	27	GCATCAGTAGTGTCAGCAATGTCTCTGC	61.38571429	0	30	17	47	12
2654	6581	6607	26	AATGTCAAGAATCTCAAGTGTCTGTGG	56.7	5128	6618	6645	27	GCATCAGTAGTGTCAGCAATGTCTCTGC	61.38571429	0	30	17	47	11
3536	19860	19886	26	GCTGAGGTGATAGAGGTTTGTGGTGGT	61.25555556	5990	19911	19938	27	TTACTGAAGTCATTGAGAGCCTTTGCGA	58.45714286	0	9	38	47	25
4231	28452	28478	26	ATGGTTTTCAAGCCAGATTCATTATGG	55.18148148	6665	28484	28511	27	GGCAAGACTATGCTCAGGTCCTACTTCT	61.38571429	0	31	16	47	6
4233	28454	28480	26	GGTTTTCAAGCCAGATTCATTATGGTA	55.18148148	6662	28481	28508	27	TTCGGCAAGACTATGCTCAGGTCCTACT	61.38571429	0	41	6	47	1
2650	6577	6603	26	GTGTAATGTCAAGAATCTCAAGTGTCT	55.18148148	5133	6623	6650	27	AGTAGTGTCAGCAATGTCTCTGCCAAAT	58.45714286	0	23	26	49	20
2653	6580	6606	26	TAATGTCAAGAATCTCAAGTGTCTGTG	55.18148148	5129	6619	6646	27	CATCAGTAGTGTCAGCAATGTCTCTGCC	61.38571429	0	30	19	49	13
2654	6581	6607	26	AATGTCAAGAATCTCAAGTGTCTGTGG	56.7	5127	6617	6644	27	AGCATCAGTAGTGTCAGCAATGTCTCTG	59.92142857	0	30	19	49	10
3536	19860	19886	26	GCTGAGGTGATAGAGGTTTGTGGTGGT	61.25555556	5989	19910	19937	27	GTTACTGAAGTCATTGAGAGCCTTTGCG	59.92142857	0	9	40	49	24
3537	19861	19887	26	CTGAGGTGATAGAGGTTTGTGGTGGTT	59.73703704	5990	19911	19938	27	TTACTGAAGTCATTGAGAGCCTTTGCGA	58.45714286	0	11	38	49	24
3541	19865	19891	26	GGTGATAGAGGTTTGTGGTGGTTGGTA	59.73703704	5993	19914	19941	27	CTGAAGTCATTGAGAGCCTTTGCGAGAT	59.92142857	0	28	21	49	23
4022	26899	26925	26	ACTCACCAGACTCATCAAATAAGTAGT	55.18148148	6453	26936	26963	27	ACTCCACTCATCTAAATCAATGCCCAGT	58.45714286	0	28	21	49	11
4233	28454	28480	26	GGTTTTCAAGCCAGATTCATTATGGTA	55.18148148	6663	28482	28509	27	TCGGCAAGACTATGCTCAGGTCCTACTT	61.38571429	0	41	8	49	2
2649	6576	6602	26	GGTGTAATGTCAAGAATCTCAAGTGTC	56.7	5133	6623	6650	27	AGTAGTGTCAGCAATGTCTCTGCCAAAT	58.45714286	0	24	26	50	21
2652	6579	6605	26	GTAATGTCAAGAATCTCAAGTGTCTGT	55.18148148	5133	6623	6650	27	AGTAGTGTCAGCAATGTCTCTGCCAAAT	58.45714286	0	24	26	50	18
3536	19860	19886	26	GCTGAGGTGATAGAGGTTTGTGGTGGT	61.25555556	5987	19908	19935	27	GAGTTACTGAAGTCATTGAGAGCCTTTG	58.45714286	0	9	41	50	22
3536	19860	19886	26	GCTGAGGTGATAGAGGTTTGTGGTGGT	61.25555556	5988	19909	19936	27	AGTTACTGAAGTCATTGAGAGCCTTTGC	58.45714286	0	9	41	50	23
3538	19862	19888	26	TGAGGTGATAGAGGTTTGTGGTGGTTG	59.73703704	5990	19911	19938	27	TTACTGAAGTCATTGAGAGCCTTTGCGA	58.45714286	0	12	38	50	23
3542	19866	19892	26	GTGATAGAGGTTTGTGGTGGTTGGTAA	58.21851852	5993	19914	19941	27	CTGAAGTCATTGAGAGCCTTTGCGAGAT	59.92142857	0	29	21	50	22
2653	6580	6606	26	TAATGTCAAGAATCTCAAGTGTCTGTG	55.18148148	5126	6616	6643	27	CAGCATCAGTAGTGTCAGCAATGTCTCT	59.92142857	0	30	21	51	10
2653	6580	6606	26	TAATGTCAAGAATCTCAAGTGTCTGTG	55.18148148	5131	6621	6648	27	TCAGTAGTGTCAGCAATGTCTCTGCCAA	59.92142857	0	30	21	51	15
2654	6581	6607	26	AATGTCAAGAATCTCAAGTGTCTGTGG	56.7	5126	6616	6643	27	CAGCATCAGTAGTGTCAGCAATGTCTCT	59.92142857	0	30	21	51	9
2654	6581	6607	26	AATGTCAAGAATCTCAAGTGTCTGTGG	56.7	5131	6621	6648	27	TCAGTAGTGTCAGCAATGTCTCTGCCAA	59.92142857	0	30	21	51	14
2655	6582	6608	26	ATGTCAAGAATCTCAAGTGTCTGTGGA	56.7	5128	6618	6645	27	GCATCAGTAGTGTCAGCAATGTCTCTGC	61.38571429	0	34	17	51	10
3537	19861	19887	26	CTGAGGTGATAGAGGTTTGTGGTGGTT	59.73703704	5989	19910	19937	27	GTTACTGAAGTCATTGAGAGCCTTTGCG	59.92142857	0	11	40	51	23
4023	26900	26926	26	CTCACCAGACTCATCAAATAAGTAGTA	55.18148148	6453	26936	26963	27	ACTCCACTCATCTAAATCAATGCCCAGT	58.45714286	0	30	21	51	10
4233	28454	28480	26	GGTTTTCAAGCCAGATTCATTATGGTA	55.18148148	6664	28483	28510	27	CGGCAAGACTATGCTCAGGTCCTACTTC	62.85	0	41	10	51	3
3172	15095	15121	26	GATAGTAGTCATAATCGCTGATAGCAG	56.7	5622	15126	15153	27	ACCATCCTGAGCAAAGAAGAAGTGTTTT	56.99285714	0	1	51	52	5
3537	19861	19887	26	CTGAGGTGATAGAGGTTTGTGGTGGTT	59.73703704	5987	19908	19935	27	GAGTTACTGAAGTCATTGAGAGCCTTTG	58.45714286	0	11	41	52	21
3537	19861	19887	26	CTGAGGTGATAGAGGTTTGTGGTGGTT	59.73703704	5988	19909	19936	27	AGTTACTGAAGTCATTGAGAGCCTTTGC	58.45714286	0	11	41	52	22
3538	19862	19888	26	TGAGGTGATAGAGGTTTGTGGTGGTTG	59.73703704	5989	19910	19937	27	GTTACTGAAGTCATTGAGAGCCTTTGCG	59.92142857	0	12	40	52	22
3539	19863	19889	26	GAGGTGATAGAGGTTTGTGGTGGTTGG	61.25555556	5990	19911	19938	27	TTACTGAAGTCATTGAGAGCCTTTGCGA	58.45714286	0	14	38	52	22
3540	19864	19890	26	AGGTGATAGAGGTTTGTGGTGGTTGGT	59.73703704	5990	19911	19938	27	TTACTGAAGTCATTGAGAGCCTTTGCGA	58.45714286	0	14	38	52	21
4330	29462	29488	26	GCCTTTTTCAACTTCTACTAAGCCACA	56.7	6734	29512	29539	27	GTGCCTCTGATAAGACCTCCTCCACGGA	64.31428571	0	40	12	52	24
2653	6580	6606	26	TAATGTCAAGAATCTCAAGTGTCTGTG	55.18148148	5130	6620	6647	27	ATCAGTAGTGTCAGCAATGTCTCTGCCA	59.92142857	0	30	23	53	14
2654	6581	6607	26	AATGTCAAGAATCTCAAGTGTCTGTGG	56.7	5130	6620	6647	27	ATCAGTAGTGTCAGCAATGTCTCTGCCA	59.92142857	0	30	23	53	13
2655	6582	6608	26	ATGTCAAGAATCTCAAGTGTCTGTGGA	56.7	5127	6617	6644	27	AGCATCAGTAGTGTCAGCAATGTCTCTG	59.92142857	0	34	19	53	9
3538	19862	19888	26	TGAGGTGATAGAGGTTTGTGGTGGTTG	59.73703704	5987	19908	19935	27	GAGTTACTGAAGTCATTGAGAGCCTTTG	58.45714286	0	12	41	53	20
3538	19862	19888	26	TGAGGTGATAGAGGTTTGTGGTGGTTG	59.73703704	5988	19909	19936	27	AGTTACTGAAGTCATTGAGAGCCTTTGC	58.45714286	0	12	41	53	21
3536	19860	19886	26	GCTGAGGTGATAGAGGTTTGTGGTGGT	61.25555556	5985	19906	19933	27	CTGAGTTACTGAAGTCATTGAGAGCCTT	58.45714286	0	9	45	54	20
3539	19863	19889	26	GAGGTGATAGAGGTTTGTGGTGGTTGG	61.25555556	5989	19910	19937	27	GTTACTGAAGTCATTGAGAGCCTTTGCG	59.92142857	0	14	40	54	21
3540	19864	19890	26	AGGTGATAGAGGTTTGTGGTGGTTGGT	59.73703704	5989	19910	19937	27	GTTACTGAAGTCATTGAGAGCCTTTGCG	59.92142857	0	14	40	54	20
2645	6523	6549	26	GGTTAGAAGTATTTGTTCCTGGTGTTA	55.18148148	5116	6574	6601	27	ATGGTGTAATGTCAAGAATCTCAAGTGT	55.52857143	0	35	20	55	25
2655	6582	6608	26	ATGTCAAGAATCTCAAGTGTCTGTGGA	56.7	5131	6621	6648	27	TCAGTAGTGTCAGCAATGTCTCTGCCAA	59.92142857	0	34	21	55	13
3536	19860	19886	26	GCTGAGGTGATAGAGGTTTGTGGTGGT	61.25555556	5984	19905	19932	27	CCTGAGTTACTGAAGTCATTGAGAGCCT	59.92142857	0	9	46	55	19
3536	19860	19886	26	GCTGAGGTGATAGAGGTTTGTGGTGGT	61.25555556	5986	19907	19934	27	TGAGTTACTGAAGTCATTGAGAGCCTTT	56.99285714	0	9	46	55	21
3539	19863	19889	26	GAGGTGATAGAGGTTTGTGGTGGTTGG	61.25555556	5987	19908	19935	27	GAGTTACTGAAGTCATTGAGAGCCTTTG	58.45714286	0	14	41	55	19
3539	19863	19889	26	GAGGTGATAGAGGTTTGTGGTGGTTGG	61.25555556	5988	19909	19936	27	AGTTACTGAAGTCATTGAGAGCCTTTGC	58.45714286	0	14	41	55	20
3540	19864	19890	26	AGGTGATAGAGGTTTGTGGTGGTTGGT	59.73703704	5987	19908	19935	27	GAGTTACTGAAGTCATTGAGAGCCTTTG	58.45714286	0	14	41	55	18
3540	19864	19890	26	AGGTGATAGAGGTTTGTGGTGGTTGGT	59.73703704	5988	19909	19936	27	AGTTACTGAAGTCATTGAGAGCCTTTGC	58.45714286	0	14	41	55	19
3541	19865	19891	26	GGTGATAGAGGTTTGTGGTGGTTGGTA	59.73703704	5991	19912	19939	27	TACTGAAGTCATTGAGAGCCTTTGCGAG	59.92142857	0	28	27	55	21
3541	19865	19891	26	GGTGATAGAGGTTTGTGGTGGTTGGTA	59.73703704	5992	19913	19940	27	ACTGAAGTCATTGAGAGCCTTTGCGAGA	59.92142857	0	28	27	55	22
2654	6581	6607	26	AATGTCAAGAATCTCAAGTGTCTGTGG	56.7	5133	6623	6650	27	AGTAGTGTCAGCAATGTCTCTGCCAAAT	58.45714286	0	30	26	56	16
3537	19861	19887	26	CTGAGGTGATAGAGGTTTGTGGTGGTT	59.73703704	5985	19906	19933	27	CTGAGTTACTGAAGTCATTGAGAGCCTT	58.45714286	0	11	45	56	19
3542	19866	19892	26	GTGATAGAGGTTTGTGGTGGTTGGTAA	58.21851852	5991	19912	19939	27	TACTGAAGTCATTGAGAGCCTTTGCGAG	59.92142857	0	29	27	56	20
3960	26649	26675	26	TTGTCCTCACTGCCGTCTTGTTGACCA	61.25555556	6382	26694	26721	27	TCATCTAACCAATCTTCTTCTTGCTCTT	55.52857143	0	15	41	56	19
3961	26650	26676	26	TGTCCTCACTGCCGTCTTGTTGACCAA	61.25555556	6382	26694	26721	27	TCATCTAACCAATCTTCTTCTTGCTCTT	55.52857143	0	15	41	56	18
2655	6582	6608	26	ATGTCAAGAATCTCAAGTGTCTGTGGA	56.7	5130	6620	6647	27	ATCAGTAGTGTCAGCAATGTCTCTGCCA	59.92142857	0	34	23	57	12
2656	6583	6609	26	TGTCAAGAATCTCAAGTGTCTGTGGAT	56.7	5128	6618	6645	27	GCATCAGTAGTGTCAGCAATGTCTCTGC	61.38571429	0	40	17	57	9
3537	19861	19887	26	CTGAGGTGATAGAGGTTTGTGGTGGTT	59.73703704	5984	19905	19932	27	CCTGAGTTACTGAAGTCATTGAGAGCCT	59.92142857	0	11	46	57	18
3537	19861	19887	26	CTGAGGTGATAGAGGTTTGTGGTGGTT	59.73703704	5986	19907	19934	27	TGAGTTACTGAAGTCATTGAGAGCCTTT	56.99285714	0	11	46	57	20
3538	19862	19888	26	TGAGGTGATAGAGGTTTGTGGTGGTTG	59.73703704	5985	19906	19933	27	CTGAGTTACTGAAGTCATTGAGAGCCTT	58.45714286	0	12	45	57	18
3119	14152	14178	26	GCATAAGTGCTATTGAAACACACAACA	55.18148148	5581	14180	14207	27	CATCGTCAGAGAGTATCATCATTGAGAA	56.99285714	0	49	9	58	2
3538	19862	19888	26	TGAGGTGATAGAGGTTTGTGGTGGTTG	59.73703704	5984	19905	19932	27	CCTGAGTTACTGAAGTCATTGAGAGCCT	59.92142857	0	12	46	58	17
3538	19862	19888	26	TGAGGTGATAGAGGTTTGTGGTGGTTG	59.73703704	5986	19907	19934	27	TGAGTTACTGAAGTCATTGAGAGCCTTT	56.99285714	0	12	46	58	19
2656	6583	6609	26	TGTCAAGAATCTCAAGTGTCTGTGGAT	56.7	5127	6617	6644	27	AGCATCAGTAGTGTCAGCAATGTCTCTG	59.92142857	0	40	19	59	8
2656	6583	6609	26	TGTCAAGAATCTCAAGTGTCTGTGGAT	56.7	5129	6619	6646	27	CATCAGTAGTGTCAGCAATGTCTCTGCC	61.38571429	0	40	19	59	10
3540	19864	19890	26	AGGTGATAGAGGTTTGTGGTGGTTGGT	59.73703704	5985	19906	19933	27	CTGAGTTACTGAAGTCATTGAGAGCCTT	58.45714286	0	14	45	59	16
3543	19867	19893	26	TGATAGAGGTTTGTGGTGGTTGGTAAA	56.7	5991	19912	19939	27	TACTGAAGTCATTGAGAGCCTTTGCGAG	59.92142857	0	32	27	59	19
2655	6582	6608	26	ATGTCAAGAATCTCAAGTGTCTGTGGA	56.7	5133	6623	6650	27	AGTAGTGTCAGCAATGTCTCTGCCAAAT	58.45714286	0	34	26	60	15
3539	19863	19889	26	GAGGTGATAGAGGTTTGTGGTGGTTGG	61.25555556	5984	19905	19932	27	CCTGAGTTACTGAAGTCATTGAGAGCCT	59.92142857	0	14	46	60	16
3539	19863	19889	26	GAGGTGATAGAGGTTTGTGGTGGTTGG	61.25555556	5986	19907	19934	27	TGAGTTACTGAAGTCATTGAGAGCCTTT	56.99285714	0	14	46	60	18
3540	19864	19890	26	AGGTGATAGAGGTTTGTGGTGGTTGGT	59.73703704	5984	19905	19932	27	CCTGAGTTACTGAAGTCATTGAGAGCCT	59.92142857	0	14	46	60	15
3540	19864	19890	26	AGGTGATAGAGGTTTGTGGTGGTTGGT	59.73703704	5986	19907	19934	27	TGAGTTACTGAAGTCATTGAGAGCCTTT	56.99285714	0	14	46	60	17
2472	4594	4620	26	AAGAACAACAGCCCTTGAGACAACTAC	58.21851852	4981	4621	4648	27	AGCAACTGGTCATACAGCAAAGCATAAT	56.99285714	0	37	24	61	1
2656	6583	6609	26	TGTCAAGAATCTCAAGTGTCTGTGGAT	56.7	5126	6616	6643	27	CAGCATCAGTAGTGTCAGCAATGTCTCT	59.92142857	0	40	21	61	7
3960	26649	26675	26	TTGTCCTCACTGCCGTCTTGTTGACCA	61.25555556	6383	26695	26722	27	CATCTAACCAATCTTCTTCTTGCTCTTC	56.99285714	0	15	46	61	20
3367	18038	18064	26	GCACTTTACATCTGACATTTTAGACTG	55.18148148	5795	18073	18100	27	CTACTTTGATACAAGGTTTGCCACCAAC	58.45714286	0	55	7	62	9
2656	6583	6609	26	TGTCAAGAATCTCAAGTGTCTGTGGAT	56.7	5130	6620	6647	27	ATCAGTAGTGTCAGCAATGTCTCTGCCA	59.92142857	0	40	23	63	11
2656	6583	6609	26	TGTCAAGAATCTCAAGTGTCTGTGGAT	56.7	5132	6622	6649	27	CAGTAGTGTCAGCAATGTCTCTGCCAAA	59.92142857	0	40	23	63	13
3120	14153	14179	26	CATAAGTGCTATTGAAACACACAACAG	55.18148148	5582	14181	14208	27	ATCGTCAGAGAGTATCATCATTGAGAAA	55.52857143	0	50	14	64	2
3367	18038	18064	26	GCACTTTACATCTGACATTTTAGACTG	55.18148148	5797	18075	18102	27	ACTTTGATACAAGGTTTGCCACCAACAC	58.45714286	0	55	9	64	11
3119	14152	14178	26	GCATAAGTGCTATTGAAACACACAACA	55.18148148	5583	14182	14209	27	TCGTCAGAGAGTATCATCATTGAGAAAT	55.52857143	0	49	16	65	4
3367	18038	18064	26	GCACTTTACATCTGACATTTTAGACTG	55.18148148	5793	18071	18098	27	GGCTACTTTGATACAAGGTTTGCCACCA	59.92142857	0	55	10	65	7
3817	24001	24027	26	CTGGTTTTATGGTTGTTGTGTAACTGT	55.18148148	6249	24051	24078	27	ATAGGACCTTTGTATTCTGAGGACTTTG	56.99285714	0	42	23	65	24
2656	6583	6609	26	TGTCAAGAATCTCAAGTGTCTGTGGAT	56.7	5133	6623	6650	27	AGTAGTGTCAGCAATGTCTCTGCCAAAT	58.45714286	0	40	26	66	14
3120	14153	14179	26	CATAAGTGCTATTGAAACACACAACAG	55.18148148	5583	14182	14209	27	TCGTCAGAGAGTATCATCATTGAGAAAT	55.52857143	0	50	16	66	3
3367	18038	18064	26	GCACTTTACATCTGACATTTTAGACTG	55.18148148	5798	18076	18103	27	CTTTGATACAAGGTTTGCCACCAACACC	59.92142857	0	55	11	66	12
3541	19865	19891	26	GGTGATAGAGGTTTGTGGTGGTTGGTA	59.73703704	5990	19911	19938	27	TTACTGAAGTCATTGAGAGCCTTTGCGA	58.45714286	0	28	38	66	20
3542	19866	19892	26	GTGATAGAGGTTTGTGGTGGTTGGTAA	58.21851852	5990	19911	19938	27	TTACTGAAGTCATTGAGAGCCTTTGCGA	58.45714286	0	29	38	67	19
3816	24000	24026	26	ACTGGTTTTATGGTTGTTGTGTAACTG	55.18148148	6249	24051	24078	27	ATAGGACCTTTGTATTCTGAGGACTTTG	56.99285714	0	44	23	67	25
3541	19865	19891	26	GGTGATAGAGGTTTGTGGTGGTTGGTA	59.73703704	5989	19910	19937	27	GTTACTGAAGTCATTGAGAGCCTTTGCG	59.92142857	0	28	40	68	19
3817	24001	24027	26	CTGGTTTTATGGTTGTTGTGTAACTGT	55.18148148	6250	24052	24079	27	TAGGACCTTTGTATTCTGAGGACTTTGT	56.99285714	0	42	26	68	25
3541	19865	19891	26	GGTGATAGAGGTTTGTGGTGGTTGGTA	59.73703704	5987	19908	19935	27	GAGTTACTGAAGTCATTGAGAGCCTTTG	58.45714286	0	28	41	69	17
3541	19865	19891	26	GGTGATAGAGGTTTGTGGTGGTTGGTA	59.73703704	5988	19909	19936	27	AGTTACTGAAGTCATTGAGAGCCTTTGC	58.45714286	0	28	41	69	18
3542	19866	19892	26	GTGATAGAGGTTTGTGGTGGTTGGTAA	58.21851852	5989	19910	19937	27	GTTACTGAAGTCATTGAGAGCCTTTGCG	59.92142857	0	29	40	69	18
3543	19867	19893	26	TGATAGAGGTTTGTGGTGGTTGGTAAA	56.7	5990	19911	19938	27	TTACTGAAGTCATTGAGAGCCTTTGCGA	58.45714286	0	32	38	70	18
3367	18038	18064	26	GCACTTTACATCTGACATTTTAGACTG	55.18148148	5801	18079	18106	27	TGATACAAGGTTTGCCACCAACACCCAA	59.92142857	0	55	16	71	15
3367	18038	18064	26	GCACTTTACATCTGACATTTTAGACTG	55.18148148	5802	18080	18107	27	GATACAAGGTTTGCCACCAACACCCAAC	61.38571429	0	55	17	72	16
3541	19865	19891	26	GGTGATAGAGGTTTGTGGTGGTTGGTA	59.73703704	5985	19906	19933	27	CTGAGTTACTGAAGTCATTGAGAGCCTT	58.45714286	0	28	45	73	15
3121	14154	14180	26	ATAAGTGCTATTGAAACACACAACAGC	55.18148148	5583	14182	14209	27	TCGTCAGAGAGTATCATCATTGAGAAAT	55.52857143	0	59	16	75	2
3367	18038	18064	26	GCACTTTACATCTGACATTTTAGACTG	55.18148148	5803	18081	18108	27	ATACAAGGTTTGCCACCAACACCCAACA	59.92142857	0	55	22	77	17
3726	22091	22117	26	ATGTCTTTCATAAGTCTTTTGACCAGC	55.18148148	6144	22138	22165	27	TGGAACCATTCTTCACTGTAACACTATC	56.99285714	0	43	37	80	21
3726	22091	22117	26	ATGTCTTTCATAAGTCTTTTGACCAGC	55.18148148	6145	22139	22166	27	GGAACCATTCTTCACTGTAACACTATCA	56.99285714	0	43	38	81	22
3962	26677	26703	26	CAGTTTGTTGACTATCATCATCTAACC	55.18148148	6396	26726	26753	27	AGGTTGAAGAGCAGCAGAAGTGGCACCA	62.85	0	23	59	82	23
3367	18038	18064	26	GCACTTTACATCTGACATTTTAGACTG	55.18148148	5805	18083	18110	27	ACAAGGTTTGCCACCAACACCCAACAAT	59.92142857	0	55	28	83	19
3960	26649	26675	26	TTGTCCTCACTGCCGTCTTGTTGACCA	61.25555556	6384	26696	26723	27	ATCTAACCAATCTTCTTCTTGCTCTTCT	55.52857143	0	15	69	84	21
3961	26650	26676	26	TGTCCTCACTGCCGTCTTGTTGACCAA	61.25555556	6384	26696	26723	27	ATCTAACCAATCTTCTTCTTGCTCTTCT	55.52857143	0	15	69	84	20
3962	26677	26703	26	CAGTTTGTTGACTATCATCATCTAACC	55.18148148	6397	26727	26754	27	GGTTGAAGAGCAGCAGAAGTGGCACCAA	62.85	0	23	61	84	24
4210	28396	28422	26	CAACATAAGAGAACACACAGCCTCCAA	58.21851852	6634	28443	28470	27	TTACGAAGAATGGTTTTCAAGCCAGATT	55.52857143	0	46	40	86	21
2407	4187	4213	26	AAAGATAGAGAAAAGGGGCTTCAAGGC	58.21851852	4897	4214	4241	27	CAGCAGCAACGAGCAAAAGGTGTGAGTA	61.38571429	0	75	13	88	1
2407	4187	4213	26	AAAGATAGAGAAAAGGGGCTTCAAGGC	58.21851852	4898	4215	4242	27	AGCAGCAACGAGCAAAAGGTGTGAGTAA	59.92142857	0	75	13	88	2
2407	4187	4213	26	AAAGATAGAGAAAAGGGGCTTCAAGGC	58.21851852	4900	4217	4244	27	CAGCAACGAGCAAAAGGTGTGAGTAAAC	59.92142857	0	75	15	90	4
2407	4187	4213	26	AAAGATAGAGAAAAGGGGCTTCAAGGC	58.21851852	4899	4216	4243	27	GCAGCAACGAGCAAAAGGTGTGAGTAAA	59.92142857	0	75	16	91	3
2407	4187	4213	26	AAAGATAGAGAAAAGGGGCTTCAAGGC	58.21851852	4901	4218	4245	27	AGCAACGAGCAAAAGGTGTGAGTAAACT	58.45714286	0	75	16	91	5
4211	28397	28423	26	AACATAAGAGAACACACAGCCTCCAAA	56.7	6634	28443	28470	27	TTACGAAGAATGGTTTTCAAGCCAGATT	55.52857143	0	51	40	91	20
4213	28399	28425	26	CATAAGAGAACACACAGCCTCCAAAGG	59.73703704	6634	28443	28470	27	TTACGAAGAATGGTTTTCAAGCCAGATT	55.52857143	0	53	40	93	18
2407	4187	4213	26	AAAGATAGAGAAAAGGGGCTTCAAGGC	58.21851852	4902	4219	4246	27	GCAACGAGCAAAAGGTGTGAGTAAACTG	59.92142857	0	75	19	94	6
2407	4187	4213	26	AAAGATAGAGAAAAGGGGCTTCAAGGC	58.21851852	4903	4220	4247	27	CAACGAGCAAAAGGTGTGAGTAAACTGT	58.45714286	0	75	19	94	7
2407	4187	4213	26	AAAGATAGAGAAAAGGGGCTTCAAGGC	58.21851852	4904	4221	4248	27	AACGAGCAAAAGGTGTGAGTAAACTGTT	56.99285714	0	75	19	94	8
4212	28398	28424	26	ACATAAGAGAACACACAGCCTCCAAAG	58.21851852	6634	28443	28470	27	TTACGAAGAATGGTTTTCAAGCCAGATT	55.52857143	0	54	40	94	19
2407	4187	4213	26	AAAGATAGAGAAAAGGGGCTTCAAGGC	58.21851852	4905	4222	4249	27	ACGAGCAAAAGGTGTGAGTAAACTGTTA	56.99285714	0	75	20	95	9
2406	4186	4212	26	TAAAGATAGAGAAAAGGGGCTTCAAGG	56.7	4896	4213	4240	27	CCAGCAGCAACGAGCAAAAGGTGTGAGT	62.85	0	84	13	97	1
2406	4186	4212	26	TAAAGATAGAGAAAAGGGGCTTCAAGG	56.7	4897	4214	4241	27	CAGCAGCAACGAGCAAAAGGTGTGAGTA	61.38571429	0	84	13	97	2
2406	4186	4212	26	TAAAGATAGAGAAAAGGGGCTTCAAGG	56.7	4898	4215	4242	27	AGCAGCAACGAGCAAAAGGTGTGAGTAA	59.92142857	0	84	13	97	3
2406	4186	4212	26	TAAAGATAGAGAAAAGGGGCTTCAAGG	56.7	4900	4217	4244	27	CAGCAACGAGCAAAAGGTGTGAGTAAAC	59.92142857	0	84	15	99	5
2406	4186	4212	26	TAAAGATAGAGAAAAGGGGCTTCAAGG	56.7	4899	4216	4243	27	GCAGCAACGAGCAAAAGGTGTGAGTAAA	59.92142857	0	84	16	100	4
2406	4186	4212	26	TAAAGATAGAGAAAAGGGGCTTCAAGG	56.7	4901	4218	4245	27	AGCAACGAGCAAAAGGTGTGAGTAAACT	58.45714286	0	84	16	100	6
2406	4186	4212	26	TAAAGATAGAGAAAAGGGGCTTCAAGG	56.7	4902	4219	4246	27	GCAACGAGCAAAAGGTGTGAGTAAACTG	59.92142857	0	84	19	103	7
2406	4186	4212	26	TAAAGATAGAGAAAAGGGGCTTCAAGG	56.7	4903	4220	4247	27	CAACGAGCAAAAGGTGTGAGTAAACTGT	58.45714286	0	84	19	103	8
2406	4186	4212	26	TAAAGATAGAGAAAAGGGGCTTCAAGG	56.7	4904	4221	4248	27	AACGAGCAAAAGGTGTGAGTAAACTGTT	56.99285714	0	84	19	103	9
2406	4186	4212	26	TAAAGATAGAGAAAAGGGGCTTCAAGG	56.7	4905	4222	4249	27	ACGAGCAAAAGGTGTGAGTAAACTGTTA	56.99285714	0	84	20	104	10
2902	10223	10249	26	CACCCTGTTGTCCATCAAAGTGTCCCT	61.25555556	5382	10268	10295	27	CCACATTTTCTAAACTCTGAAGTCTTGT	55.52857143	0	12	93	105	19
2904	10225	10251	26	CCCTGTTGTCCATCAAAGTGTCCCTTA	59.73703704	5382	10268	10295	27	CCACATTTTCTAAACTCTGAAGTCTTGT	55.52857143	0	12	93	105	17
1897	492	518	26	TGAGTTTCATCAGCCTTCTTCTTTTTG	55.18148148	4451	536	563	27	TGGTGGGAATGTTTTGTATGCGTCAATA	56.99285714	0	77	29	106	18
1898	493	519	26	GAGTTTCATCAGCCTTCTTCTTTTTGT	55.18148148	4451	536	563	27	TGGTGGGAATGTTTTGTATGCGTCAATA	56.99285714	0	77	29	106	17
2901	10222	10248	26	TCACCCTGTTGTCCATCAAAGTGTCCC	61.25555556	5382	10268	10295	27	CCACATTTTCTAAACTCTGAAGTCTTGT	55.52857143	0	15	93	108	20
2905	10226	10252	26	CCTGTTGTCCATCAAAGTGTCCCTTAT	58.21851852	5382	10268	10295	27	CCACATTTTCTAAACTCTGAAGTCTTGT	55.52857143	0	15	93	108	16
2906	10227	10253	26	CTGTTGTCCATCAAAGTGTCCCTTATT	56.7	5382	10268	10295	27	CCACATTTTCTAAACTCTGAAGTCTTGT	55.52857143	0	15	93	108	15
2902	10223	10249	26	CACCCTGTTGTCCATCAAAGTGTCCCT	61.25555556	5381	10267	10294	27	GCCACATTTTCTAAACTCTGAAGTCTTG	56.99285714	0	12	99	111	18
2907	10228	10254	26	TGTTGTCCATCAAAGTGTCCCTTATTT	55.18148148	5382	10268	10295	27	CCACATTTTCTAAACTCTGAAGTCTTGT	55.52857143	0	18	93	111	14
1897	492	518	26	TGAGTTTCATCAGCCTTCTTCTTTTTG	55.18148148	4450	535	562	27	TTGGTGGGAATGTTTTGTATGCGTCAAT	56.99285714	0	77	35	112	17
1898	493	519	26	GAGTTTCATCAGCCTTCTTCTTTTTGT	55.18148148	4450	535	562	27	TTGGTGGGAATGTTTTGTATGCGTCAAT	56.99285714	0	77	35	112	16
1899	494	520	26	AGTTTCATCAGCCTTCTTCTTTTTGTC	55.18148148	4451	536	563	27	TGGTGGGAATGTTTTGTATGCGTCAATA	56.99285714	0	84	29	113	16
2903	10224	10250	26	ACCCTGTTGTCCATCAAAGTGTCCCTT	59.73703704	5381	10267	10294	27	GCCACATTTTCTAAACTCTGAAGTCTTG	56.99285714	0	14	99	113	17
3960	26649	26675	26	TTGTCCTCACTGCCGTCTTGTTGACCA	61.25555556	6385	26697	26724	27	TCTAACCAATCTTCTTCTTGCTCTTCTT	55.52857143	0	15	98	113	22
3961	26650	26676	26	TGTCCTCACTGCCGTCTTGTTGACCAA	61.25555556	6385	26697	26724	27	TCTAACCAATCTTCTTCTTGCTCTTCTT	55.52857143	0	15	98	113	21
2901	10222	10248	26	TCACCCTGTTGTCCATCAAAGTGTCCC	61.25555556	5381	10267	10294	27	GCCACATTTTCTAAACTCTGAAGTCTTG	56.99285714	0	15	99	114	19
2905	10226	10252	26	CCTGTTGTCCATCAAAGTGTCCCTTAT	58.21851852	5381	10267	10294	27	GCCACATTTTCTAAACTCTGAAGTCTTG	56.99285714	0	15	99	114	15
2906	10227	10253	26	CTGTTGTCCATCAAAGTGTCCCTTATT	56.7	5381	10267	10294	27	GCCACATTTTCTAAACTCTGAAGTCTTG	56.99285714	0	15	99	114	14
1897	492	518	26	TGAGTTTCATCAGCCTTCTTCTTTTTG	55.18148148	4449	534	561	27	GTTGGTGGGAATGTTTTGTATGCGTCAA	58.45714286	0	77	38	115	16
1898	493	519	26	GAGTTTCATCAGCCTTCTTCTTTTTGT	55.18148148	4449	534	561	27	GTTGGTGGGAATGTTTTGTATGCGTCAA	58.45714286	0	77	38	115	15
2902	10223	10249	26	CACCCTGTTGTCCATCAAAGTGTCCCT	61.25555556	5380	10266	10293	27	AGCCACATTTTCTAAACTCTGAAGTCTT	55.52857143	0	12	104	116	17
2904	10225	10251	26	CCCTGTTGTCCATCAAAGTGTCCCTTA	59.73703704	5380	10266	10293	27	AGCCACATTTTCTAAACTCTGAAGTCTT	55.52857143	0	12	104	116	15
1900	495	521	26	GTTTCATCAGCCTTCTTCTTTTTGTCC	56.7	4451	536	563	27	TGGTGGGAATGTTTTGTATGCGTCAATA	56.99285714	0	88	29	117	15
1899	494	520	26	AGTTTCATCAGCCTTCTTCTTTTTGTC	55.18148148	4450	535	562	27	TTGGTGGGAATGTTTTGTATGCGTCAAT	56.99285714	0	84	35	119	15
2901	10222	10248	26	TCACCCTGTTGTCCATCAAAGTGTCCC	61.25555556	5380	10266	10293	27	AGCCACATTTTCTAAACTCTGAAGTCTT	55.52857143	0	15	104	119	18
2905	10226	10252	26	CCTGTTGTCCATCAAAGTGTCCCTTAT	58.21851852	5380	10266	10293	27	AGCCACATTTTCTAAACTCTGAAGTCTT	55.52857143	0	15	104	119	14
2902	10223	10249	26	CACCCTGTTGTCCATCAAAGTGTCCCT	61.25555556	5379	10265	10292	27	AAGCCACATTTTCTAAACTCTGAAGTCT	55.52857143	0	12	108	120	16
2904	10225	10251	26	CCCTGTTGTCCATCAAAGTGTCCCTTA	59.73703704	5379	10265	10292	27	AAGCCACATTTTCTAAACTCTGAAGTCT	55.52857143	0	12	108	120	14
1899	494	520	26	AGTTTCATCAGCCTTCTTCTTTTTGTC	55.18148148	4449	534	561	27	GTTGGTGGGAATGTTTTGTATGCGTCAA	58.45714286	0	84	38	122	14
2902	10223	10249	26	CACCCTGTTGTCCATCAAAGTGTCCCT	61.25555556	5378	10264	10291	27	AAAGCCACATTTTCTAAACTCTGAAGTC	55.52857143	0	12	110	122	15
2903	10224	10250	26	ACCCTGTTGTCCATCAAAGTGTCCCTT	59.73703704	5379	10265	10292	27	AAGCCACATTTTCTAAACTCTGAAGTCT	55.52857143	0	14	108	122	15
1900	495	521	26	GTTTCATCAGCCTTCTTCTTTTTGTCC	56.7	4450	535	562	27	TTGGTGGGAATGTTTTGTATGCGTCAAT	56.99285714	0	88	35	123	14
1901	496	522	26	TTTCATCAGCCTTCTTCTTTTTGTCCT	55.18148148	4451	536	563	27	TGGTGGGAATGTTTTGTATGCGTCAATA	56.99285714	0	94	29	123	14
2901	10222	10248	26	TCACCCTGTTGTCCATCAAAGTGTCCC	61.25555556	5379	10265	10292	27	AAGCCACATTTTCTAAACTCTGAAGTCT	55.52857143	0	15	108	123	17
2905	10226	10252	26	CCTGTTGTCCATCAAAGTGTCCCTTAT	58.21851852	5379	10265	10292	27	AAGCCACATTTTCTAAACTCTGAAGTCT	55.52857143	0	15	108	123	13
2906	10227	10253	26	CTGTTGTCCATCAAAGTGTCCCTTATT	56.7	5379	10265	10292	27	AAGCCACATTTTCTAAACTCTGAAGTCT	55.52857143	0	15	108	123	12
2903	10224	10250	26	ACCCTGTTGTCCATCAAAGTGTCCCTT	59.73703704	5378	10264	10291	27	AAAGCCACATTTTCTAAACTCTGAAGTC	55.52857143	0	14	110	124	14
2901	10222	10248	26	TCACCCTGTTGTCCATCAAAGTGTCCC	61.25555556	5378	10264	10291	27	AAAGCCACATTTTCTAAACTCTGAAGTC	55.52857143	0	15	110	125	16
2905	10226	10252	26	CCTGTTGTCCATCAAAGTGTCCCTTAT	58.21851852	5378	10264	10291	27	AAAGCCACATTTTCTAAACTCTGAAGTC	55.52857143	0	15	110	125	12
2906	10227	10253	26	CTGTTGTCCATCAAAGTGTCCCTTATT	56.7	5378	10264	10291	27	AAAGCCACATTTTCTAAACTCTGAAGTC	55.52857143	0	15	110	125	11
1900	495	521	26	GTTTCATCAGCCTTCTTCTTTTTGTCC	56.7	4449	534	561	27	GTTGGTGGGAATGTTTTGTATGCGTCAA	58.45714286	0	88	38	126	13
1901	496	522	26	TTTCATCAGCCTTCTTCTTTTTGTCCT	55.18148148	4450	535	562	27	TTGGTGGGAATGTTTTGTATGCGTCAAT	56.99285714	0	94	35	129	13
1901	496	522	26	TTTCATCAGCCTTCTTCTTTTTGTCCT	55.18148148	4449	534	561	27	GTTGGTGGGAATGTTTTGTATGCGTCAA	58.45714286	0	94	38	132	12
1902	497	523	26	TTCATCAGCCTTCTTCTTTTTGTCCTT	55.18148148	4451	536	563	27	TGGTGGGAATGTTTTGTATGCGTCAATA	56.99285714	0	105	29	134	13
2405	4185	4211	26	ATAAAGATAGAGAAAAGGGGCTTCAAG	55.18148148	4895	4212	4239	27	GCCAGCAGCAACGAGCAAAAGGTGTGAG	64.31428571	0	121	13	134	1
2405	4185	4211	26	ATAAAGATAGAGAAAAGGGGCTTCAAG	55.18148148	4897	4214	4241	27	CAGCAGCAACGAGCAAAAGGTGTGAGTA	61.38571429	0	121	13	134	3
2405	4185	4211	26	ATAAAGATAGAGAAAAGGGGCTTCAAG	55.18148148	4898	4215	4242	27	AGCAGCAACGAGCAAAAGGTGTGAGTAA	59.92142857	0	121	13	134	4
2405	4185	4211	26	ATAAAGATAGAGAAAAGGGGCTTCAAG	55.18148148	4900	4217	4244	27	CAGCAACGAGCAAAAGGTGTGAGTAAAC	59.92142857	0	121	15	136	6
2405	4185	4211	26	ATAAAGATAGAGAAAAGGGGCTTCAAG	55.18148148	4899	4216	4243	27	GCAGCAACGAGCAAAAGGTGTGAGTAAA	59.92142857	0	121	16	137	5
2405	4185	4211	26	ATAAAGATAGAGAAAAGGGGCTTCAAG	55.18148148	4901	4218	4245	27	AGCAACGAGCAAAAGGTGTGAGTAAACT	58.45714286	0	121	16	137	7
1902	497	523	26	TTCATCAGCCTTCTTCTTTTTGTCCTT	55.18148148	4450	535	562	27	TTGGTGGGAATGTTTTGTATGCGTCAAT	56.99285714	0	105	35	140	12
2405	4185	4211	26	ATAAAGATAGAGAAAAGGGGCTTCAAG	55.18148148	4902	4219	4246	27	GCAACGAGCAAAAGGTGTGAGTAAACTG	59.92142857	0	121	19	140	8
2405	4185	4211	26	ATAAAGATAGAGAAAAGGGGCTTCAAG	55.18148148	4903	4220	4247	27	CAACGAGCAAAAGGTGTGAGTAAACTGT	58.45714286	0	121	19	140	9
2405	4185	4211	26	ATAAAGATAGAGAAAAGGGGCTTCAAG	55.18148148	4904	4221	4248	27	AACGAGCAAAAGGTGTGAGTAAACTGTT	56.99285714	0	121	19	140	10
2405	4185	4211	26	ATAAAGATAGAGAAAAGGGGCTTCAAG	55.18148148	4905	4222	4249	27	ACGAGCAAAAGGTGTGAGTAAACTGTTA	56.99285714	0	121	20	141	11
2403	4183	4209	26	GCATAAAGATAGAGAAAAGGGGCTTCA	56.7	4898	4215	4242	27	AGCAGCAACGAGCAAAAGGTGTGAGTAA	59.92142857	0	129	13	142	6
2404	4184	4210	26	CATAAAGATAGAGAAAAGGGGCTTCAA	55.18148148	4896	4213	4240	27	CCAGCAGCAACGAGCAAAAGGTGTGAGT	62.85	0	129	13	142	3
2404	4184	4210	26	CATAAAGATAGAGAAAAGGGGCTTCAA	55.18148148	4897	4214	4241	27	CAGCAGCAACGAGCAAAAGGTGTGAGTA	61.38571429	0	129	13	142	4
1902	497	523	26	TTCATCAGCCTTCTTCTTTTTGTCCTT	55.18148148	4449	534	561	27	GTTGGTGGGAATGTTTTGTATGCGTCAA	58.45714286	0	105	38	143	11
2404	4184	4210	26	CATAAAGATAGAGAAAAGGGGCTTCAA	55.18148148	4900	4217	4244	27	CAGCAACGAGCAAAAGGTGTGAGTAAAC	59.92142857	0	129	15	144	7
2402	4182	4208	26	AGCATAAAGATAGAGAAAAGGGGCTTC	56.7	4895	4212	4239	27	GCCAGCAGCAACGAGCAAAAGGTGTGAG	64.31428571	0	132	13	145	4
2402	4182	4208	26	AGCATAAAGATAGAGAAAAGGGGCTTC	56.7	4896	4213	4240	27	CCAGCAGCAACGAGCAAAAGGTGTGAGT	62.85	0	132	13	145	5
2402	4182	4208	26	AGCATAAAGATAGAGAAAAGGGGCTTC	56.7	4897	4214	4241	27	CAGCAGCAACGAGCAAAAGGTGTGAGTA	61.38571429	0	132	13	145	6
2402	4182	4208	26	AGCATAAAGATAGAGAAAAGGGGCTTC	56.7	4898	4215	4242	27	AGCAGCAACGAGCAAAAGGTGTGAGTAA	59.92142857	0	132	13	145	7
2403	4183	4209	26	GCATAAAGATAGAGAAAAGGGGCTTCA	56.7	4899	4216	4243	27	GCAGCAACGAGCAAAAGGTGTGAGTAAA	59.92142857	0	129	16	145	7
2403	4183	4209	26	GCATAAAGATAGAGAAAAGGGGCTTCA	56.7	4901	4218	4245	27	AGCAACGAGCAAAAGGTGTGAGTAAACT	58.45714286	0	129	16	145	9
2404	4184	4210	26	CATAAAGATAGAGAAAAGGGGCTTCAA	55.18148148	4899	4216	4243	27	GCAGCAACGAGCAAAAGGTGTGAGTAAA	59.92142857	0	129	16	145	6
2402	4182	4208	26	AGCATAAAGATAGAGAAAAGGGGCTTC	56.7	4900	4217	4244	27	CAGCAACGAGCAAAAGGTGTGAGTAAAC	59.92142857	0	132	15	147	9
2402	4182	4208	26	AGCATAAAGATAGAGAAAAGGGGCTTC	56.7	4899	4216	4243	27	GCAGCAACGAGCAAAAGGTGTGAGTAAA	59.92142857	0	132	16	148	8
2402	4182	4208	26	AGCATAAAGATAGAGAAAAGGGGCTTC	56.7	4901	4218	4245	27	AGCAACGAGCAAAAGGTGTGAGTAAACT	58.45714286	0	132	16	148	10
2403	4183	4209	26	GCATAAAGATAGAGAAAAGGGGCTTCA	56.7	4902	4219	4246	27	GCAACGAGCAAAAGGTGTGAGTAAACTG	59.92142857	0	129	19	148	10
2403	4183	4209	26	GCATAAAGATAGAGAAAAGGGGCTTCA	56.7	4904	4221	4248	27	AACGAGCAAAAGGTGTGAGTAAACTGTT	56.99285714	0	129	19	148	12
2404	4184	4210	26	CATAAAGATAGAGAAAAGGGGCTTCAA	55.18148148	4902	4219	4246	27	GCAACGAGCAAAAGGTGTGAGTAAACTG	59.92142857	0	129	19	148	9
2404	4184	4210	26	CATAAAGATAGAGAAAAGGGGCTTCAA	55.18148148	4903	4220	4247	27	CAACGAGCAAAAGGTGTGAGTAAACTGT	58.45714286	0	129	19	148	10
2404	4184	4210	26	CATAAAGATAGAGAAAAGGGGCTTCAA	55.18148148	4904	4221	4248	27	AACGAGCAAAAGGTGTGAGTAAACTGTT	56.99285714	0	129	19	148	11
2403	4183	4209	26	GCATAAAGATAGAGAAAAGGGGCTTCA	56.7	4905	4222	4249	27	ACGAGCAAAAGGTGTGAGTAAACTGTTA	56.99285714	0	129	20	149	13
2404	4184	4210	26	CATAAAGATAGAGAAAAGGGGCTTCAA	55.18148148	4905	4222	4249	27	ACGAGCAAAAGGTGTGAGTAAACTGTTA	56.99285714	0	129	20	149	12
2402	4182	4208	26	AGCATAAAGATAGAGAAAAGGGGCTTC	56.7	4902	4219	4246	27	GCAACGAGCAAAAGGTGTGAGTAAACTG	59.92142857	0	132	19	151	11
2402	4182	4208	26	AGCATAAAGATAGAGAAAAGGGGCTTC	56.7	4903	4220	4247	27	CAACGAGCAAAAGGTGTGAGTAAACTGT	58.45714286	0	132	19	151	12
2402	4182	4208	26	AGCATAAAGATAGAGAAAAGGGGCTTC	56.7	4904	4221	4248	27	AACGAGCAAAAGGTGTGAGTAAACTGTT	56.99285714	0	132	19	151	13
2401	4180	4206	26	AAAGCATAAAGATAGAGAAAAGGGGCT	55.18148148	4898	4215	4242	27	AGCAGCAACGAGCAAAAGGTGTGAGTAA	59.92142857	0	142	13	155	9
2400	4179	4205	26	TAAAGCATAAAGATAGAGAAAAGGGGC	55.18148148	4895	4212	4239	27	GCCAGCAGCAACGAGCAAAAGGTGTGAG	64.31428571	0	145	13	158	7
2400	4179	4205	26	TAAAGCATAAAGATAGAGAAAAGGGGC	55.18148148	4896	4213	4240	27	CCAGCAGCAACGAGCAAAAGGTGTGAGT	62.85	0	145	13	158	8
2400	4179	4205	26	TAAAGCATAAAGATAGAGAAAAGGGGC	55.18148148	4897	4214	4241	27	CAGCAGCAACGAGCAAAAGGTGTGAGTA	61.38571429	0	145	13	158	9
2400	4179	4205	26	TAAAGCATAAAGATAGAGAAAAGGGGC	55.18148148	4898	4215	4242	27	AGCAGCAACGAGCAAAAGGTGTGAGTAA	59.92142857	0	145	13	158	10
2401	4180	4206	26	AAAGCATAAAGATAGAGAAAAGGGGCT	55.18148148	4899	4216	4243	27	GCAGCAACGAGCAAAAGGTGTGAGTAAA	59.92142857	0	142	16	158	10
2401	4180	4206	26	AAAGCATAAAGATAGAGAAAAGGGGCT	55.18148148	4901	4218	4245	27	AGCAACGAGCAAAAGGTGTGAGTAAACT	58.45714286	0	142	16	158	12
2400	4179	4205	26	TAAAGCATAAAGATAGAGAAAAGGGGC	55.18148148	4900	4217	4244	27	CAGCAACGAGCAAAAGGTGTGAGTAAAC	59.92142857	0	145	15	160	12
2400	4179	4205	26	TAAAGCATAAAGATAGAGAAAAGGGGC	55.18148148	4899	4216	4243	27	GCAGCAACGAGCAAAAGGTGTGAGTAAA	59.92142857	0	145	16	161	11
2400	4179	4205	26	TAAAGCATAAAGATAGAGAAAAGGGGC	55.18148148	4901	4218	4245	27	AGCAACGAGCAAAAGGTGTGAGTAAACT	58.45714286	0	145	16	161	13
2401	4180	4206	26	AAAGCATAAAGATAGAGAAAAGGGGCT	55.18148148	4902	4219	4246	27	GCAACGAGCAAAAGGTGTGAGTAAACTG	59.92142857	0	142	19	161	13
2401	4180	4206	26	AAAGCATAAAGATAGAGAAAAGGGGCT	55.18148148	4904	4221	4248	27	AACGAGCAAAAGGTGTGAGTAAACTGTT	56.99285714	0	142	19	161	15
2401	4180	4206	26	AAAGCATAAAGATAGAGAAAAGGGGCT	55.18148148	4905	4222	4249	27	ACGAGCAAAAGGTGTGAGTAAACTGTTA	56.99285714	0	142	20	162	16
2399	4178	4204	26	CTAAAGCATAAAGATAGAGAAAAGGGG	55.18148148	4895	4212	4239	27	GCCAGCAGCAACGAGCAAAAGGTGTGAG	64.31428571	0	150	13	163	8
2399	4178	4204	26	CTAAAGCATAAAGATAGAGAAAAGGGG	55.18148148	4896	4213	4240	27	CCAGCAGCAACGAGCAAAAGGTGTGAGT	62.85	0	150	13	163	9
2399	4178	4204	26	CTAAAGCATAAAGATAGAGAAAAGGGG	55.18148148	4897	4214	4241	27	CAGCAGCAACGAGCAAAAGGTGTGAGTA	61.38571429	0	150	13	163	10
2399	4178	4204	26	CTAAAGCATAAAGATAGAGAAAAGGGG	55.18148148	4898	4215	4242	27	AGCAGCAACGAGCAAAAGGTGTGAGTAA	59.92142857	0	150	13	163	11
2400	4179	4205	26	TAAAGCATAAAGATAGAGAAAAGGGGC	55.18148148	4902	4219	4246	27	GCAACGAGCAAAAGGTGTGAGTAAACTG	59.92142857	0	145	19	164	14
2400	4179	4205	26	TAAAGCATAAAGATAGAGAAAAGGGGC	55.18148148	4903	4220	4247	27	CAACGAGCAAAAGGTGTGAGTAAACTGT	58.45714286	0	145	19	164	15
2400	4179	4205	26	TAAAGCATAAAGATAGAGAAAAGGGGC	55.18148148	4904	4221	4248	27	AACGAGCAAAAGGTGTGAGTAAACTGTT	56.99285714	0	145	19	164	16
2399	4178	4204	26	CTAAAGCATAAAGATAGAGAAAAGGGG	55.18148148	4900	4217	4244	27	CAGCAACGAGCAAAAGGTGTGAGTAAAC	59.92142857	0	150	15	165	13
2400	4179	4205	26	TAAAGCATAAAGATAGAGAAAAGGGGC	55.18148148	4905	4222	4249	27	ACGAGCAAAAGGTGTGAGTAAACTGTTA	56.99285714	0	145	20	165	17
2399	4178	4204	26	CTAAAGCATAAAGATAGAGAAAAGGGG	55.18148148	4899	4216	4243	27	GCAGCAACGAGCAAAAGGTGTGAGTAAA	59.92142857	0	150	16	166	12
2399	4178	4204	26	CTAAAGCATAAAGATAGAGAAAAGGGG	55.18148148	4901	4218	4245	27	AGCAACGAGCAAAAGGTGTGAGTAAACT	58.45714286	0	150	16	166	14
1877	462	488	26	TGCTGTTTCTTCTGTCTCTGCGGTAAG	59.73703704	4428	513	540	27	TTTTTGTCCTTTTTAGGCTCTGTTGGTG	56.99285714	0	117	50	167	25
1903	498	524	26	TCATCAGCCTTCTTCTTTTTGTCCTTT	55.18148148	4451	536	563	27	TGGTGGGAATGTTTTGTATGCGTCAATA	56.99285714	0	139	29	168	12
2399	4178	4204	26	CTAAAGCATAAAGATAGAGAAAAGGGG	55.18148148	4902	4219	4246	27	GCAACGAGCAAAAGGTGTGAGTAAACTG	59.92142857	0	150	19	169	15
2399	4178	4204	26	CTAAAGCATAAAGATAGAGAAAAGGGG	55.18148148	4903	4220	4247	27	CAACGAGCAAAAGGTGTGAGTAAACTGT	58.45714286	0	150	19	169	16
2399	4178	4204	26	CTAAAGCATAAAGATAGAGAAAAGGGG	55.18148148	4904	4221	4248	27	AACGAGCAAAAGGTGTGAGTAAACTGTT	56.99285714	0	150	19	169	17
2399	4178	4204	26	CTAAAGCATAAAGATAGAGAAAAGGGG	55.18148148	4905	4222	4249	27	ACGAGCAAAAGGTGTGAGTAAACTGTTA	56.99285714	0	150	20	170	18
1895	489	515	26	GCTTGAGTTTCATCAGCCTTCTTCTTT	56.7	4448	533	560	27	TGTTGGTGGGAATGTTTTGTATGCGTCA	58.45714286	0	41	133	174	18
1903	498	524	26	TCATCAGCCTTCTTCTTTTTGTCCTTT	55.18148148	4450	535	562	27	TTGGTGGGAATGTTTTGTATGCGTCAAT	56.99285714	0	139	35	174	11
1903	498	524	26	TCATCAGCCTTCTTCTTTTTGTCCTTT	55.18148148	4449	534	561	27	GTTGGTGGGAATGTTTTGTATGCGTCAA	58.45714286	0	139	38	177	10
3960	26649	26675	26	TTGTCCTCACTGCCGTCTTGTTGACCA	61.25555556	6386	26698	26725	27	CTAACCAATCTTCTTCTTGCTCTTCTTC	56.99285714	0	15	164	179	23
1896	490	516	26	CTTGAGTTTCATCAGCCTTCTTCTTTT	55.18148148	4448	533	560	27	TGTTGGTGGGAATGTTTTGTATGCGTCA	58.45714286	0	51	133	184	17
1877	462	488	26	TGCTGTTTCTTCTGTCTCTGCGGTAAG	59.73703704	4427	512	539	27	CTTTTTGTCCTTTTTAGGCTCTGTTGGT	56.99285714	0	117	72	189	24
3960	26649	26675	26	TTGTCCTCACTGCCGTCTTGTTGACCA	61.25555556	6387	26699	26726	27	TAACCAATCTTCTTCTTGCTCTTCTTCA	55.52857143	0	15	179	194	24
3961	26650	26676	26	TGTCCTCACTGCCGTCTTGTTGACCAA	61.25555556	6387	26699	26726	27	TAACCAATCTTCTTCTTGCTCTTCTTCA	55.52857143	0	15	179	194	23
1910	509	535	26	CTTCTTTTTGTCCTTTTTAGGCTCTGT	55.18148148	4451	536	563	27	TGGTGGGAATGTTTTGTATGCGTCAATA	56.99285714	0	171	29	200	1
3960	26649	26675	26	TTGTCCTCACTGCCGTCTTGTTGACCA	61.25555556	6388	26700	26727	27	AACCAATCTTCTTCTTGCTCTTCTTCAG	56.99285714	0	15	187	202	25
3961	26650	26676	26	TGTCCTCACTGCCGTCTTGTTGACCAA	61.25555556	6388	26700	26727	27	AACCAATCTTCTTCTTGCTCTTCTTCAG	56.99285714	0	15	187	202	24
3961	26650	26676	26	TGTCCTCACTGCCGTCTTGTTGACCAA	61.25555556	6389	26701	26728	27	ACCAATCTTCTTCTTGCTCTTCTTCAGG	58.45714286	0	15	188	203	25
1876	461	487	26	TTGCTGTTTCTTCTGTCTCTGCGGTAA	58.21851852	4427	512	539	27	CTTTTTGTCCTTTTTAGGCTCTGTTGGT	56.99285714	0	132	72	204	25
1897	492	518	26	TGAGTTTCATCAGCCTTCTTCTTTTTG	55.18148148	4448	533	560	27	TGTTGGTGGGAATGTTTTGTATGCGTCA	58.45714286	0	77	133	210	15
1898	493	519	26	GAGTTTCATCAGCCTTCTTCTTTTTGT	55.18148148	4448	533	560	27	TGTTGGTGGGAATGTTTTGTATGCGTCA	58.45714286	0	77	133	210	14
1909	508	534	26	TCTTCTTTTTGTCCTTTTTAGGCTCTG	55.18148148	4451	536	563	27	TGGTGGGAATGTTTTGTATGCGTCAATA	56.99285714	0	187	29	216	2
1899	494	520	26	AGTTTCATCAGCCTTCTTCTTTTTGTC	55.18148148	4448	533	560	27	TGTTGGTGGGAATGTTTTGTATGCGTCA	58.45714286	0	84	133	217	13
1900	495	521	26	GTTTCATCAGCCTTCTTCTTTTTGTCC	56.7	4448	533	560	27	TGTTGGTGGGAATGTTTTGTATGCGTCA	58.45714286	0	88	133	221	12
1909	508	534	26	TCTTCTTTTTGTCCTTTTTAGGCTCTG	55.18148148	4450	535	562	27	TTGGTGGGAATGTTTTGTATGCGTCAAT	56.99285714	0	187	35	222	1
1904	499	525	26	CATCAGCCTTCTTCTTTTTGTCCTTTT	55.18148148	4451	536	563	27	TGGTGGGAATGTTTTGTATGCGTCAATA	56.99285714	0	197	29	226	11
1901	496	522	26	TTTCATCAGCCTTCTTCTTTTTGTCCT	55.18148148	4448	533	560	27	TGTTGGTGGGAATGTTTTGTATGCGTCA	58.45714286	0	94	133	227	11
1877	462	488	26	TGCTGTTTCTTCTGTCTCTGCGGTAAG	59.73703704	4426	511	538	27	TCTTTTTGTCCTTTTTAGGCTCTGTTGG	56.99285714	0	117	111	228	23
1904	499	525	26	CATCAGCCTTCTTCTTTTTGTCCTTTT	55.18148148	4450	535	562	27	TTGGTGGGAATGTTTTGTATGCGTCAAT	56.99285714	0	197	35	232	10
1904	499	525	26	CATCAGCCTTCTTCTTTTTGTCCTTTT	55.18148148	4449	534	561	27	GTTGGTGGGAATGTTTTGTATGCGTCAA	58.45714286	0	197	38	235	9
1902	497	523	26	TTCATCAGCCTTCTTCTTTTTGTCCTT	55.18148148	4448	533	560	27	TGTTGGTGGGAATGTTTTGTATGCGTCA	58.45714286	0	105	133	238	10
1876	461	487	26	TTGCTGTTTCTTCTGTCTCTGCGGTAA	58.21851852	4426	511	538	27	TCTTTTTGTCCTTTTTAGGCTCTGTTGG	56.99285714	0	132	111	243	24
1875	460	486	26	TTTGCTGTTTCTTCTGTCTCTGCGGTA	58.21851852	4426	511	538	27	TCTTTTTGTCCTTTTTAGGCTCTGTTGG	56.99285714	0	154	111	265	25
1877	462	488	26	TGCTGTTTCTTCTGTCTCTGCGGTAAG	59.73703704	4425	510	537	27	TTCTTTTTGTCCTTTTTAGGCTCTGTTG	55.52857143	0	117	152	269	22
1908	506	532	26	CTTCTTCTTTTTGTCCTTTTTAGGCTC	55.18148148	4451	536	563	27	TGGTGGGAATGTTTTGTATGCGTCAATA	56.99285714	0	242	29	271	4
1903	498	524	26	TCATCAGCCTTCTTCTTTTTGTCCTTT	55.18148148	4448	533	560	27	TGTTGGTGGGAATGTTTTGTATGCGTCA	58.45714286	0	139	133	272	9
1908	506	532	26	CTTCTTCTTTTTGTCCTTTTTAGGCTC	55.18148148	4450	535	562	27	TTGGTGGGAATGTTTTGTATGCGTCAAT	56.99285714	0	242	35	277	3
1908	506	532	26	CTTCTTCTTTTTGTCCTTTTTAGGCTC	55.18148148	4449	534	561	27	GTTGGTGGGAATGTTTTGTATGCGTCAA	58.45714286	0	242	38	280	2
1907	505	531	26	CCTTCTTCTTTTTGTCCTTTTTAGGCT	55.18148148	4451	536	563	27	TGGTGGGAATGTTTTGTATGCGTCAATA	56.99285714	0	254	29	283	5
1876	461	487	26	TTGCTGTTTCTTCTGTCTCTGCGGTAA	58.21851852	4425	510	537	27	TTCTTTTTGTCCTTTTTAGGCTCTGTTG	55.52857143	0	132	152	284	23
1907	505	531	26	CCTTCTTCTTTTTGTCCTTTTTAGGCT	55.18148148	4450	535	562	27	TTGGTGGGAATGTTTTGTATGCGTCAAT	56.99285714	0	254	35	289	4
1906	503	529	26	AGCCTTCTTCTTTTTGTCCTTTTTAGG	55.18148148	4451	536	563	27	TGGTGGGAATGTTTTGTATGCGTCAATA	56.99285714	0	261	29	290	7
1907	505	531	26	CCTTCTTCTTTTTGTCCTTTTTAGGCT	55.18148148	4449	534	561	27	GTTGGTGGGAATGTTTTGTATGCGTCAA	58.45714286	0	254	38	292	3
1877	462	488	26	TGCTGTTTCTTCTGTCTCTGCGGTAAG	59.73703704	4424	509	536	27	CTTCTTTTTGTCCTTTTTAGGCTCTGTT	55.52857143	0	117	176	293	21
1906	503	529	26	AGCCTTCTTCTTTTTGTCCTTTTTAGG	55.18148148	4450	535	562	27	TTGGTGGGAATGTTTTGTATGCGTCAAT	56.99285714	0	261	35	296	6
1906	503	529	26	AGCCTTCTTCTTTTTGTCCTTTTTAGG	55.18148148	4449	534	561	27	GTTGGTGGGAATGTTTTGTATGCGTCAA	58.45714286	0	261	38	299	5
1905	502	528	26	CAGCCTTCTTCTTTTTGTCCTTTTTAG	55.18148148	4451	536	563	27	TGGTGGGAATGTTTTGTATGCGTCAATA	56.99285714	0	272	29	301	8
1875	460	486	26	TTTGCTGTTTCTTCTGTCTCTGCGGTA	58.21851852	4425	510	537	27	TTCTTTTTGTCCTTTTTAGGCTCTGTTG	55.52857143	0	154	152	306	24
1905	502	528	26	CAGCCTTCTTCTTTTTGTCCTTTTTAG	55.18148148	4450	535	562	27	TTGGTGGGAATGTTTTGTATGCGTCAAT	56.99285714	0	272	35	307	7
1876	461	487	26	TTGCTGTTTCTTCTGTCTCTGCGGTAA	58.21851852	4424	509	536	27	CTTCTTTTTGTCCTTTTTAGGCTCTGTT	55.52857143	0	132	176	308	22
1877	462	488	26	TGCTGTTTCTTCTGTCTCTGCGGTAAG	59.73703704	4423	508	535	27	TCTTCTTTTTGTCCTTTTTAGGCTCTGT	55.52857143	0	117	191	308	20
1905	502	528	26	CAGCCTTCTTCTTTTTGTCCTTTTTAG	55.18148148	4449	534	561	27	GTTGGTGGGAATGTTTTGTATGCGTCAA	58.45714286	0	272	38	310	6
1876	461	487	26	TTGCTGTTTCTTCTGTCTCTGCGGTAA	58.21851852	4423	508	535	27	TCTTCTTTTTGTCCTTTTTAGGCTCTGT	55.52857143	0	132	191	323	21
1874	459	485	26	GTTTGCTGTTTCTTCTGTCTCTGCGGT	59.73703704	4425	510	537	27	TTCTTTTTGTCCTTTTTAGGCTCTGTTG	55.52857143	0	174	152	326	25
1875	460	486	26	TTTGCTGTTTCTTCTGTCTCTGCGGTA	58.21851852	4424	509	536	27	CTTCTTTTTGTCCTTTTTAGGCTCTGTT	55.52857143	0	154	176	330	23
1904	499	525	26	CATCAGCCTTCTTCTTTTTGTCCTTTT	55.18148148	4448	533	560	27	TGTTGGTGGGAATGTTTTGTATGCGTCA	58.45714286	0	197	133	330	8
1875	460	486	26	TTTGCTGTTTCTTCTGTCTCTGCGGTA	58.21851852	4423	508	535	27	TCTTCTTTTTGTCCTTTTTAGGCTCTGT	55.52857143	0	154	191	345	22
1874	459	485	26	GTTTGCTGTTTCTTCTGTCTCTGCGGT	59.73703704	4424	509	536	27	CTTCTTTTTGTCCTTTTTAGGCTCTGTT	55.52857143	0	174	176	350	24
1873	458	484	26	AGTTTGCTGTTTCTTCTGTCTCTGCGG	59.73703704	4424	509	536	27	CTTCTTTTTGTCCTTTTTAGGCTCTGTT	55.52857143	0	175	176	351	25
1877	462	488	26	TGCTGTTTCTTCTGTCTCTGCGGTAAG	59.73703704	4422	507	534	27	TTCTTCTTTTTGTCCTTTTTAGGCTCTG	55.52857143	0	117	237	354	19
1877	462	488	26	TGCTGTTTCTTCTGTCTCTGCGGTAAG	59.73703704	4421	506	533	27	CTTCTTCTTTTTGTCCTTTTTAGGCTCT	55.52857143	0	117	243	360	18
1874	459	485	26	GTTTGCTGTTTCTTCTGTCTCTGCGGT	59.73703704	4423	508	535	27	TCTTCTTTTTGTCCTTTTTAGGCTCTGT	55.52857143	0	174	191	365	23
1873	458	484	26	AGTTTGCTGTTTCTTCTGTCTCTGCGG	59.73703704	4423	508	535	27	TCTTCTTTTTGTCCTTTTTAGGCTCTGT	55.52857143	0	175	191	366	24
1876	461	487	26	TTGCTGTTTCTTCTGTCTCTGCGGTAA	58.21851852	4422	507	534	27	TTCTTCTTTTTGTCCTTTTTAGGCTCTG	55.52857143	0	132	237	369	20
1872	457	483	26	CAGTTTGCTGTTTCTTCTGTCTCTGCG	59.73703704	4423	508	535	27	TCTTCTTTTTGTCCTTTTTAGGCTCTGT	55.52857143	0	182	191	373	25
1876	461	487	26	TTGCTGTTTCTTCTGTCTCTGCGGTAA	58.21851852	4421	506	533	27	CTTCTTCTTTTTGTCCTTTTTAGGCTCT	55.52857143	0	132	243	375	19
1908	506	532	26	CTTCTTCTTTTTGTCCTTTTTAGGCTC	55.18148148	4448	533	560	27	TGTTGGTGGGAATGTTTTGTATGCGTCA	58.45714286	0	242	133	375	1
1876	461	487	26	TTGCTGTTTCTTCTGTCTCTGCGGTAA	58.21851852	4420	505	532	27	CCTTCTTCTTTTTGTCCTTTTTAGGCTC	56.99285714	0	132	254	386	18
1907	505	531	26	CCTTCTTCTTTTTGTCCTTTTTAGGCT	55.18148148	4448	533	560	27	TGTTGGTGGGAATGTTTTGTATGCGTCA	58.45714286	0	254	133	387	2
1875	460	486	26	TTTGCTGTTTCTTCTGTCTCTGCGGTA	58.21851852	4422	507	534	27	TTCTTCTTTTTGTCCTTTTTAGGCTCTG	55.52857143	0	154	237	391	21
1906	503	529	26	AGCCTTCTTCTTTTTGTCCTTTTTAGG	55.18148148	4448	533	560	27	TGTTGGTGGGAATGTTTTGTATGCGTCA	58.45714286	0	261	133	394	4
1875	460	486	26	TTTGCTGTTTCTTCTGTCTCTGCGGTA	58.21851852	4421	506	533	27	CTTCTTCTTTTTGTCCTTTTTAGGCTCT	55.52857143	0	154	243	397	20
1905	502	528	26	CAGCCTTCTTCTTTTTGTCCTTTTTAG	55.18148148	4448	533	560	27	TGTTGGTGGGAATGTTTTGTATGCGTCA	58.45714286	0	272	133	405	5
1875	460	486	26	TTTGCTGTTTCTTCTGTCTCTGCGGTA	58.21851852	4420	505	532	27	CCTTCTTCTTTTTGTCCTTTTTAGGCTC	56.99285714	0	154	254	408	19
1874	459	485	26	GTTTGCTGTTTCTTCTGTCTCTGCGGT	59.73703704	4422	507	534	27	TTCTTCTTTTTGTCCTTTTTAGGCTCTG	55.52857143	0	174	237	411	22
1873	458	484	26	AGTTTGCTGTTTCTTCTGTCTCTGCGG	59.73703704	4422	507	534	27	TTCTTCTTTTTGTCCTTTTTAGGCTCTG	55.52857143	0	175	237	412	23
1874	459	485	26	GTTTGCTGTTTCTTCTGTCTCTGCGGT	59.73703704	4421	506	533	27	CTTCTTCTTTTTGTCCTTTTTAGGCTCT	55.52857143	0	174	243	417	21
1873	458	484	26	AGTTTGCTGTTTCTTCTGTCTCTGCGG	59.73703704	4421	506	533	27	CTTCTTCTTTTTGTCCTTTTTAGGCTCT	55.52857143	0	175	243	418	22
1872	457	483	26	CAGTTTGCTGTTTCTTCTGTCTCTGCG	59.73703704	4422	507	534	27	TTCTTCTTTTTGTCCTTTTTAGGCTCTG	55.52857143	0	182	237	419	24
1872	457	483	26	CAGTTTGCTGTTTCTTCTGTCTCTGCG	59.73703704	4421	506	533	27	CTTCTTCTTTTTGTCCTTTTTAGGCTCT	55.52857143	0	182	243	425	23
1874	459	485	26	GTTTGCTGTTTCTTCTGTCTCTGCGGT	59.73703704	4420	505	532	27	CCTTCTTCTTTTTGTCCTTTTTAGGCTC	56.99285714	0	174	254	428	20
1886	471	497	26	TTCTGTCTCTGCGGTAAGGCTTGAGTT	59.73703704	4437	522	549	27	TTTTTAGGCTCTGTTGGTGGGAATGTTT	56.99285714	0	3	5534	5537	25
1886	471	497	26	TTCTGTCTCTGCGGTAAGGCTTGAGTT	59.73703704	4436	521	548	27	CTTTTTAGGCTCTGTTGGTGGGAATGTT	58.45714286	0	3	5538	5541	24
1887	472	498	26	TCTGTCTCTGCGGTAAGGCTTGAGTTT	59.73703704	4437	522	549	27	TTTTTAGGCTCTGTTGGTGGGAATGTTT	56.99285714	0	7	5534	5541	24
1888	473	499	26	CTGTCTCTGCGGTAAGGCTTGAGTTTC	61.25555556	4437	522	549	27	TTTTTAGGCTCTGTTGGTGGGAATGTTT	56.99285714	0	7	5534	5541	23
1885	470	496	26	CTTCTGTCTCTGCGGTAAGGCTTGAGT	61.25555556	4436	521	548	27	CTTTTTAGGCTCTGTTGGTGGGAATGTT	58.45714286	0	4	5538	5542	25
1887	472	498	26	TCTGTCTCTGCGGTAAGGCTTGAGTTT	59.73703704	4436	521	548	27	CTTTTTAGGCTCTGTTGGTGGGAATGTT	58.45714286	0	7	5538	5545	23
1889	474	500	26	TGTCTCTGCGGTAAGGCTTGAGTTTCA	59.73703704	4436	521	548	27	CTTTTTAGGCTCTGTTGGTGGGAATGTT	58.45714286	0	8	5538	5546	21
1891	476	502	26	TCTCTGCGGTAAGGCTTGAGTTTCATC	59.73703704	4437	522	549	27	TTTTTAGGCTCTGTTGGTGGGAATGTTT	56.99285714	0	12	5534	5546	20
1887	472	498	26	TCTGTCTCTGCGGTAAGGCTTGAGTTT	59.73703704	4438	523	550	27	TTTTAGGCTCTGTTGGTGGGAATGTTTT	56.99285714	0	7	5540	5547	25
1888	473	499	26	CTGTCTCTGCGGTAAGGCTTGAGTTTC	61.25555556	4438	523	550	27	TTTTAGGCTCTGTTGGTGGGAATGTTTT	56.99285714	0	7	5540	5547	24
1890	475	501	26	GTCTCTGCGGTAAGGCTTGAGTTTCAT	59.73703704	4436	521	548	27	CTTTTTAGGCTCTGTTGGTGGGAATGTT	58.45714286	0	12	5538	5550	20
1893	478	504	26	TCTGCGGTAAGGCTTGAGTTTCATCAG	59.73703704	4437	522	549	27	TTTTTAGGCTCTGTTGGTGGGAATGTTT	56.99285714	0	17	5534	5551	18
1891	476	502	26	TCTCTGCGGTAAGGCTTGAGTTTCATC	59.73703704	4438	523	550	27	TTTTAGGCTCTGTTGGTGGGAATGTTTT	56.99285714	0	12	5540	5552	21
1894	479	505	26	CTGCGGTAAGGCTTGAGTTTCATCAGC	61.25555556	4437	522	549	27	TTTTTAGGCTCTGTTGGTGGGAATGTTT	56.99285714	0	18	5534	5552	17
1888	473	499	26	CTGTCTCTGCGGTAAGGCTTGAGTTTC	61.25555556	4439	524	551	27	TTTAGGCTCTGTTGGTGGGAATGTTTTG	58.45714286	0	7	5546	5553	25
1892	477	503	26	CTCTGCGGTAAGGCTTGAGTTTCATCA	59.73703704	4436	521	548	27	CTTTTTAGGCTCTGTTGGTGGGAATGTT	58.45714286	0	16	5538	5554	18
1893	478	504	26	TCTGCGGTAAGGCTTGAGTTTCATCAG	59.73703704	4436	521	548	27	CTTTTTAGGCTCTGTTGGTGGGAATGTT	58.45714286	0	17	5538	5555	17
1891	476	502	26	TCTCTGCGGTAAGGCTTGAGTTTCATC	59.73703704	4441	526	553	27	TAGGCTCTGTTGGTGGGAATGTTTTGTA	58.45714286	0	12	5545	5557	24
1893	478	504	26	TCTGCGGTAAGGCTTGAGTTTCATCAG	59.73703704	4438	523	550	27	TTTTAGGCTCTGTTGGTGGGAATGTTTT	56.99285714	0	17	5540	5557	19
1891	476	502	26	TCTCTGCGGTAAGGCTTGAGTTTCATC	59.73703704	4439	524	551	27	TTTAGGCTCTGTTGGTGGGAATGTTTTG	58.45714286	0	12	5546	5558	22
1894	479	505	26	CTGCGGTAAGGCTTGAGTTTCATCAGC	61.25555556	4438	523	550	27	TTTTAGGCTCTGTTGGTGGGAATGTTTT	56.99285714	0	18	5540	5558	18
1892	477	503	26	CTCTGCGGTAAGGCTTGAGTTTCATCA	59.73703704	4441	526	553	27	TAGGCTCTGTTGGTGGGAATGTTTTGTA	58.45714286	0	16	5545	5561	23
1893	478	504	26	TCTGCGGTAAGGCTTGAGTTTCATCAG	59.73703704	4441	526	553	27	TAGGCTCTGTTGGTGGGAATGTTTTGTA	58.45714286	0	17	5545	5562	22
1893	478	504	26	TCTGCGGTAAGGCTTGAGTTTCATCAG	59.73703704	4439	524	551	27	TTTAGGCTCTGTTGGTGGGAATGTTTTG	58.45714286	0	17	5546	5563	20
1893	478	504	26	TCTGCGGTAAGGCTTGAGTTTCATCAG	59.73703704	4440	525	552	27	TTAGGCTCTGTTGGTGGGAATGTTTTGT	58.45714286	0	17	5546	5563	21
1894	479	505	26	CTGCGGTAAGGCTTGAGTTTCATCAGC	61.25555556	4441	526	553	27	TAGGCTCTGTTGGTGGGAATGTTTTGTA	58.45714286	0	18	5545	5563	21
1894	479	505	26	CTGCGGTAAGGCTTGAGTTTCATCAGC	61.25555556	4439	524	551	27	TTTAGGCTCTGTTGGTGGGAATGTTTTG	58.45714286	0	18	5546	5564	19
1891	476	502	26	TCTCTGCGGTAAGGCTTGAGTTTCATC	59.73703704	4442	527	554	27	AGGCTCTGTTGGTGGGAATGTTTTGTAT	58.45714286	0	12	5558	5570	25
1892	477	503	26	CTCTGCGGTAAGGCTTGAGTTTCATCA	59.73703704	4443	528	555	27	GGCTCTGTTGGTGGGAATGTTTTGTATG	59.92142857	0	16	5556	5572	25
1893	478	504	26	TCTGCGGTAAGGCTTGAGTTTCATCAG	59.73703704	4443	528	555	27	GGCTCTGTTGGTGGGAATGTTTTGTATG	59.92142857	0	17	5556	5573	24
1893	478	504	26	TCTGCGGTAAGGCTTGAGTTTCATCAG	59.73703704	4444	529	556	27	GCTCTGTTGGTGGGAATGTTTTGTATGC	59.92142857	0	17	5556	5573	25
1895	489	515	26	GCTTGAGTTTCATCAGCCTTCTTCTTT	56.7	4447	532	559	27	CTGTTGGTGGGAATGTTTTGTATGCGTC	59.92142857	0	41	5532	5573	17
1894	479	505	26	CTGCGGTAAGGCTTGAGTTTCATCAGC	61.25555556	4443	528	555	27	GGCTCTGTTGGTGGGAATGTTTTGTATG	59.92142857	0	18	5556	5574	23
1894	479	505	26	CTGCGGTAAGGCTTGAGTTTCATCAGC	61.25555556	4444	529	556	27	GCTCTGTTGGTGGGAATGTTTTGTATGC	59.92142857	0	18	5556	5574	24
1896	490	516	26	CTTGAGTTTCATCAGCCTTCTTCTTTT	55.18148148	4447	532	559	27	CTGTTGGTGGGAATGTTTTGTATGCGTC	59.92142857	0	51	5532	5583	16
1895	489	515	26	GCTTGAGTTTCATCAGCCTTCTTCTTT	56.7	4446	531	558	27	TCTGTTGGTGGGAATGTTTTGTATGCGT	58.45714286	0	41	5543	5584	16
1895	489	515	26	GCTTGAGTTTCATCAGCCTTCTTCTTT	56.7	4445	530	557	27	CTCTGTTGGTGGGAATGTTTTGTATGCG	59.92142857	0	41	5553	5594	15
1896	490	516	26	CTTGAGTTTCATCAGCCTTCTTCTTTT	55.18148148	4446	531	558	27	TCTGTTGGTGGGAATGTTTTGTATGCGT	58.45714286	0	51	5543	5594	15
1895	489	515	26	GCTTGAGTTTCATCAGCCTTCTTCTTT	56.7	4444	529	556	27	GCTCTGTTGGTGGGAATGTTTTGTATGC	59.92142857	0	41	5556	5597	14
1896	490	516	26	CTTGAGTTTCATCAGCCTTCTTCTTTT	55.18148148	4445	530	557	27	CTCTGTTGGTGGGAATGTTTTGTATGCG	59.92142857	0	51	5553	5604	14
1896	490	516	26	CTTGAGTTTCATCAGCCTTCTTCTTTT	55.18148148	4444	529	556	27	GCTCTGTTGGTGGGAATGTTTTGTATGC	59.92142857	0	51	5556	5607	13
1898	493	519	26	GAGTTTCATCAGCCTTCTTCTTTTTGT	55.18148148	4447	532	559	27	CTGTTGGTGGGAATGTTTTGTATGCGTC	59.92142857	0	77	5532	5609	13
1899	494	520	26	AGTTTCATCAGCCTTCTTCTTTTTGTC	55.18148148	4447	532	559	27	CTGTTGGTGGGAATGTTTTGTATGCGTC	59.92142857	0	84	5532	5616	12
1897	492	518	26	TGAGTTTCATCAGCCTTCTTCTTTTTG	55.18148148	4446	531	558	27	TCTGTTGGTGGGAATGTTTTGTATGCGT	58.45714286	0	77	5543	5620	13
1898	493	519	26	GAGTTTCATCAGCCTTCTTCTTTTTGT	55.18148148	4446	531	558	27	TCTGTTGGTGGGAATGTTTTGTATGCGT	58.45714286	0	77	5543	5620	12
1901	496	522	26	TTTCATCAGCCTTCTTCTTTTTGTCCT	55.18148148	4447	532	559	27	CTGTTGGTGGGAATGTTTTGTATGCGTC	59.92142857	0	94	5532	5626	10
1899	494	520	26	AGTTTCATCAGCCTTCTTCTTTTTGTC	55.18148148	4446	531	558	27	TCTGTTGGTGGGAATGTTTTGTATGCGT	58.45714286	0	84	5543	5627	11
1897	492	518	26	TGAGTTTCATCAGCCTTCTTCTTTTTG	55.18148148	4445	530	557	27	CTCTGTTGGTGGGAATGTTTTGTATGCG	59.92142857	0	77	5553	5630	12
1898	493	519	26	GAGTTTCATCAGCCTTCTTCTTTTTGT	55.18148148	4445	530	557	27	CTCTGTTGGTGGGAATGTTTTGTATGCG	59.92142857	0	77	5553	5630	11
1900	495	521	26	GTTTCATCAGCCTTCTTCTTTTTGTCC	56.7	4446	531	558	27	TCTGTTGGTGGGAATGTTTTGTATGCGT	58.45714286	0	88	5543	5631	10
1898	493	519	26	GAGTTTCATCAGCCTTCTTCTTTTTGT	55.18148148	4444	529	556	27	GCTCTGTTGGTGGGAATGTTTTGTATGC	59.92142857	0	77	5556	5633	10
1899	494	520	26	AGTTTCATCAGCCTTCTTCTTTTTGTC	55.18148148	4445	530	557	27	CTCTGTTGGTGGGAATGTTTTGTATGCG	59.92142857	0	84	5553	5637	10
1901	496	522	26	TTTCATCAGCCTTCTTCTTTTTGTCCT	55.18148148	4446	531	558	27	TCTGTTGGTGGGAATGTTTTGTATGCGT	58.45714286	0	94	5543	5637	9
1902	497	523	26	TTCATCAGCCTTCTTCTTTTTGTCCTT	55.18148148	4447	532	559	27	CTGTTGGTGGGAATGTTTTGTATGCGTC	59.92142857	0	105	5532	5637	9
1899	494	520	26	AGTTTCATCAGCCTTCTTCTTTTTGTC	55.18148148	4444	529	556	27	GCTCTGTTGGTGGGAATGTTTTGTATGC	59.92142857	0	84	5556	5640	9
1900	495	521	26	GTTTCATCAGCCTTCTTCTTTTTGTCC	56.7	4444	529	556	27	GCTCTGTTGGTGGGAATGTTTTGTATGC	59.92142857	0	88	5556	5644	8
1901	496	522	26	TTTCATCAGCCTTCTTCTTTTTGTCCT	55.18148148	4445	530	557	27	CTCTGTTGGTGGGAATGTTTTGTATGCG	59.92142857	0	94	5553	5647	8
1902	497	523	26	TTCATCAGCCTTCTTCTTTTTGTCCTT	55.18148148	4446	531	558	27	TCTGTTGGTGGGAATGTTTTGTATGCGT	58.45714286	0	105	5543	5648	8
1901	496	522	26	TTTCATCAGCCTTCTTCTTTTTGTCCT	55.18148148	4444	529	556	27	GCTCTGTTGGTGGGAATGTTTTGTATGC	59.92142857	0	94	5556	5650	7
1902	497	523	26	TTCATCAGCCTTCTTCTTTTTGTCCTT	55.18148148	4445	530	557	27	CTCTGTTGGTGGGAATGTTTTGTATGCG	59.92142857	0	105	5553	5658	7
1902	497	523	26	TTCATCAGCCTTCTTCTTTTTGTCCTT	55.18148148	4444	529	556	27	GCTCTGTTGGTGGGAATGTTTTGTATGC	59.92142857	0	105	5556	5661	6
1903	498	524	26	TCATCAGCCTTCTTCTTTTTGTCCTTT	55.18148148	4447	532	559	27	CTGTTGGTGGGAATGTTTTGTATGCGTC	59.92142857	0	139	5532	5671	8
1903	498	524	26	TCATCAGCCTTCTTCTTTTTGTCCTTT	55.18148148	4446	531	558	27	TCTGTTGGTGGGAATGTTTTGTATGCGT	58.45714286	0	139	5543	5682	7
1903	498	524	26	TCATCAGCCTTCTTCTTTTTGTCCTTT	55.18148148	4445	530	557	27	CTCTGTTGGTGGGAATGTTTTGTATGCG	59.92142857	0	139	5553	5692	6
1903	498	524	26	TCATCAGCCTTCTTCTTTTTGTCCTTT	55.18148148	4444	529	556	27	GCTCTGTTGGTGGGAATGTTTTGTATGC	59.92142857	0	139	5556	5695	5
1904	499	525	26	CATCAGCCTTCTTCTTTTTGTCCTTTT	55.18148148	4447	532	559	27	CTGTTGGTGGGAATGTTTTGTATGCGTC	59.92142857	0	197	5532	5729	7
1904	499	525	26	CATCAGCCTTCTTCTTTTTGTCCTTTT	55.18148148	4446	531	558	27	TCTGTTGGTGGGAATGTTTTGTATGCGT	58.45714286	0	197	5543	5740	6
1904	499	525	26	CATCAGCCTTCTTCTTTTTGTCCTTTT	55.18148148	4445	530	557	27	CTCTGTTGGTGGGAATGTTTTGTATGCG	59.92142857	0	197	5553	5750	5
1904	499	525	26	CATCAGCCTTCTTCTTTTTGTCCTTTT	55.18148148	4444	529	556	27	GCTCTGTTGGTGGGAATGTTTTGTATGC	59.92142857	0	197	5556	5753	4
1907	505	531	26	CCTTCTTCTTTTTGTCCTTTTTAGGCT	55.18148148	4447	532	559	27	CTGTTGGTGGGAATGTTTTGTATGCGTC	59.92142857	0	254	5532	5786	1
1906	503	529	26	AGCCTTCTTCTTTTTGTCCTTTTTAGG	55.18148148	4446	531	558	27	TCTGTTGGTGGGAATGTTTTGTATGCGT	58.45714286	0	261	5543	5804	2
1905	502	528	26	CAGCCTTCTTCTTTTTGTCCTTTTTAG	55.18148148	4446	531	558	27	TCTGTTGGTGGGAATGTTTTGTATGCGT	58.45714286	0	272	5543	5815	3
1905	502	528	26	CAGCCTTCTTCTTTTTGTCCTTTTTAG	55.18148148	4445	530	557	27	CTCTGTTGGTGGGAATGTTTTGTATGCG	59.92142857	0	272	5553	5825	2
2289	2886	2912	26	TAGGCAGGTCCTTGATGTCACAGCGTC	62.77407407	7143	2919	2947	28	GGTGTCCAGCAATACGAAGATGTCCACGA	62.92068966	0	13	1	14	7
2290	2887	2913	26	AGGCAGGTCCTTGATGTCACAGCGTCC	64.29259259	7143	2919	2947	28	GGTGTCCAGCAATACGAAGATGTCCACGA	62.92068966	0	13	1	14	6
2292	2889	2915	26	GCAGGTCCTTGATGTCACAGCGTCCTA	62.77407407	7143	2919	2947	28	GGTGTCCAGCAATACGAAGATGTCCACGA	62.92068966	0	13	1	14	4
2292	2889	2915	26	GCAGGTCCTTGATGTCACAGCGTCCTA	62.77407407	7144	2920	2948	28	GTGTCCAGCAATACGAAGATGTCCACGAA	61.50689655	0	13	1	14	5
2287	2884	2910	26	TTTAGGCAGGTCCTTGATGTCACAGCG	61.25555556	7143	2919	2947	28	GGTGTCCAGCAATACGAAGATGTCCACGA	62.92068966	0	14	1	15	9
2287	2884	2910	26	TTTAGGCAGGTCCTTGATGTCACAGCG	61.25555556	7144	2920	2948	28	GTGTCCAGCAATACGAAGATGTCCACGAA	61.50689655	0	14	1	15	10
2291	2888	2914	26	GGCAGGTCCTTGATGTCACAGCGTCCT	64.29259259	7145	2921	2949	28	TGTCCAGCAATACGAAGATGTCCACGAAG	61.50689655	0	13	2	15	7
2292	2889	2915	26	GCAGGTCCTTGATGTCACAGCGTCCTA	62.77407407	7145	2921	2949	28	TGTCCAGCAATACGAAGATGTCCACGAAG	61.50689655	0	13	2	15	6
2288	2885	2911	26	TTAGGCAGGTCCTTGATGTCACAGCGT	61.25555556	7145	2921	2949	28	TGTCCAGCAATACGAAGATGTCCACGAAG	61.50689655	0	14	2	16	10
2291	2888	2914	26	GGCAGGTCCTTGATGTCACAGCGTCCT	64.29259259	7142	2918	2946	28	TGGTGTCCAGCAATACGAAGATGTCCACG	62.92068966	0	13	3	16	4
2292	2889	2915	26	GCAGGTCCTTGATGTCACAGCGTCCTA	62.77407407	7142	2918	2946	28	TGGTGTCCAGCAATACGAAGATGTCCACG	62.92068966	0	13	3	16	3
2288	2885	2911	26	TTAGGCAGGTCCTTGATGTCACAGCGT	61.25555556	7142	2918	2946	28	TGGTGTCCAGCAATACGAAGATGTCCACG	62.92068966	0	14	3	17	7
2289	2886	2912	26	TAGGCAGGTCCTTGATGTCACAGCGTC	62.77407407	7141	2917	2945	28	ATGGTGTCCAGCAATACGAAGATGTCCAC	61.50689655	0	13	4	17	5
2290	2887	2913	26	AGGCAGGTCCTTGATGTCACAGCGTCC	64.29259259	7141	2917	2945	28	ATGGTGTCCAGCAATACGAAGATGTCCAC	61.50689655	0	13	4	17	4
2291	2888	2914	26	GGCAGGTCCTTGATGTCACAGCGTCCT	64.29259259	7141	2917	2945	28	ATGGTGTCCAGCAATACGAAGATGTCCAC	61.50689655	0	13	4	17	3
2292	2889	2915	26	GCAGGTCCTTGATGTCACAGCGTCCTA	62.77407407	7141	2917	2945	28	ATGGTGTCCAGCAATACGAAGATGTCCAC	61.50689655	0	13	4	17	2
2287	2884	2910	26	TTTAGGCAGGTCCTTGATGTCACAGCG	61.25555556	7141	2917	2945	28	ATGGTGTCCAGCAATACGAAGATGTCCAC	61.50689655	0	14	4	18	7
2289	2886	2912	26	TAGGCAGGTCCTTGATGTCACAGCGTC	62.77407407	7140	2916	2944	28	GATGGTGTCCAGCAATACGAAGATGTCCA	61.50689655	0	13	5	18	4
2290	2887	2913	26	AGGCAGGTCCTTGATGTCACAGCGTCC	64.29259259	7140	2916	2944	28	GATGGTGTCCAGCAATACGAAGATGTCCA	61.50689655	0	13	5	18	3
2292	2889	2915	26	GCAGGTCCTTGATGTCACAGCGTCCTA	62.77407407	7140	2916	2944	28	GATGGTGTCCAGCAATACGAAGATGTCCA	61.50689655	0	13	5	18	1
2287	2884	2910	26	TTTAGGCAGGTCCTTGATGTCACAGCG	61.25555556	7140	2916	2944	28	GATGGTGTCCAGCAATACGAAGATGTCCA	61.50689655	0	14	5	19	6
2289	2886	2912	26	TAGGCAGGTCCTTGATGTCACAGCGTC	62.77407407	7138	2914	2942	28	TAGATGGTGTCCAGCAATACGAAGATGTC	60.09310345	0	13	7	20	2
2289	2886	2912	26	TAGGCAGGTCCTTGATGTCACAGCGTC	62.77407407	7139	2915	2943	28	AGATGGTGTCCAGCAATACGAAGATGTCC	61.50689655	0	13	7	20	3
2290	2887	2913	26	AGGCAGGTCCTTGATGTCACAGCGTCC	64.29259259	7138	2914	2942	28	TAGATGGTGTCCAGCAATACGAAGATGTC	60.09310345	0	13	7	20	1
2290	2887	2913	26	AGGCAGGTCCTTGATGTCACAGCGTCC	64.29259259	7139	2915	2943	28	AGATGGTGTCCAGCAATACGAAGATGTCC	61.50689655	0	13	7	20	2
2291	2888	2914	26	GGCAGGTCCTTGATGTCACAGCGTCCT	64.29259259	7139	2915	2943	28	AGATGGTGTCCAGCAATACGAAGATGTCC	61.50689655	0	13	7	20	1
2287	2884	2910	26	TTTAGGCAGGTCCTTGATGTCACAGCG	61.25555556	7139	2915	2943	28	AGATGGTGTCCAGCAATACGAAGATGTCC	61.50689655	0	14	7	21	5
2288	2885	2911	26	TTAGGCAGGTCCTTGATGTCACAGCGT	61.25555556	7138	2914	2942	28	TAGATGGTGTCCAGCAATACGAAGATGTC	60.09310345	0	14	7	21	3
2286	2883	2909	26	CTTTAGGCAGGTCCTTGATGTCACAGC	61.25555556	7143	2919	2947	28	GGTGTCCAGCAATACGAAGATGTCCACGA	62.92068966	0	23	1	24	10
2042	1167	1193	26	GCATTGTTAGCAGGATTGCGGGTGCCA	62.77407407	6928	1202	1230	28	TTTTGGTGTATTCAAGGCTCCCTCAGTTG	60.09310345	0	12	13	25	9
2042	1167	1193	26	GCATTGTTAGCAGGATTGCGGGTGCCA	62.77407407	6929	1203	1231	28	TTTGGTGTATTCAAGGCTCCCTCAGTTGC	61.50689655	0	12	14	26	10
2286	2883	2909	26	CTTTAGGCAGGTCCTTGATGTCACAGC	61.25555556	7141	2917	2945	28	ATGGTGTCCAGCAATACGAAGATGTCCAC	61.50689655	0	23	4	27	8
2286	2883	2909	26	CTTTAGGCAGGTCCTTGATGTCACAGC	61.25555556	7140	2916	2944	28	GATGGTGTCCAGCAATACGAAGATGTCCA	61.50689655	0	23	5	28	7
2042	1167	1193	26	GCATTGTTAGCAGGATTGCGGGTGCCA	62.77407407	6927	1201	1229	28	CTTTTGGTGTATTCAAGGCTCCCTCAGTT	60.09310345	0	12	17	29	8
2039	1164	1190	26	GCAGCATTGTTAGCAGGATTGCGGGTG	62.77407407	6928	1202	1230	28	TTTTGGTGTATTCAAGGCTCCCTCAGTTG	60.09310345	0	17	13	30	12
2286	2883	2909	26	CTTTAGGCAGGTCCTTGATGTCACAGC	61.25555556	7138	2914	2942	28	TAGATGGTGTCCAGCAATACGAAGATGTC	60.09310345	0	23	7	30	5
2286	2883	2909	26	CTTTAGGCAGGTCCTTGATGTCACAGC	61.25555556	7139	2915	2943	28	AGATGGTGTCCAGCAATACGAAGATGTCC	61.50689655	0	23	7	30	6
4025	26907	26933	26	GACTCATCAAATAAGTAGTATGTAGCC	55.18148148	8700	26947	26975	28	CTAAATCAATGCCCAGTGGTGTAAGTAAT	57.26551724	0	23	7	30	14
2039	1164	1190	26	GCAGCATTGTTAGCAGGATTGCGGGTG	62.77407407	6929	1203	1231	28	TTTGGTGTATTCAAGGCTCCCTCAGTTGC	61.50689655	0	17	14	31	13
4025	26907	26933	26	GACTCATCAAATAAGTAGTATGTAGCC	55.18148148	8699	26946	26974	28	TCTAAATCAATGCCCAGTGGTGTAAGTAA	57.26551724	0	23	8	31	13
3960	26649	26675	26	TTGTCCTCACTGCCGTCTTGTTGACCA	61.25555556	8622	26691	26719	28	TCATCATCTAACCAATCTTCTTCTTGCTC	57.26551724	0	15	18	33	16
3961	26650	26676	26	TGTCCTCACTGCCGTCTTGTTGACCAA	61.25555556	8622	26691	26719	28	TCATCATCTAACCAATCTTCTTCTTGCTC	57.26551724	0	15	18	33	15
4025	26907	26933	26	GACTCATCAAATAAGTAGTATGTAGCC	55.18148148	8698	26945	26973	28	ATCTAAATCAATGCCCAGTGGTGTAAGTA	57.26551724	0	23	10	33	12
2041	1166	1192	26	AGCATTGTTAGCAGGATTGCGGGTGCC	62.77407407	6925	1199	1227	28	ATCTTTTGGTGTATTCAAGGCTCCCTCAG	60.09310345	0	11	23	34	7
3960	26649	26675	26	TTGTCCTCACTGCCGTCTTGTTGACCA	61.25555556	8621	26690	26718	28	ATCATCATCTAACCAATCTTCTTCTTGCT	55.85172414	0	15	19	34	15
3961	26650	26676	26	TGTCCTCACTGCCGTCTTGTTGACCAA	61.25555556	8621	26690	26718	28	ATCATCATCTAACCAATCTTCTTCTTGCT	55.85172414	0	15	19	34	14
4025	26907	26933	26	GACTCATCAAATAAGTAGTATGTAGCC	55.18148148	8697	26944	26972	28	CATCTAAATCAATGCCCAGTGGTGTAAGT	58.67931034	0	23	11	34	11
2042	1167	1193	26	GCATTGTTAGCAGGATTGCGGGTGCCA	62.77407407	6926	1200	1228	28	TCTTTTGGTGTATTCAAGGCTCCCTCAGT	60.09310345	0	12	23	35	7
3540	19864	19890	26	AGGTGATAGAGGTTTGTGGTGGTTGGT	59.73703704	8252	19914	19942	28	CTGAAGTCATTGAGAGCCTTTGCGAGATG	61.50689655	0	14	21	35	24
3960	26649	26675	26	TTGTCCTCACTGCCGTCTTGTTGACCA	61.25555556	8619	26688	26716	28	CTATCATCATCTAACCAATCTTCTTCTTG	55.85172414	0	15	20	35	13
4025	26907	26933	26	GACTCATCAAATAAGTAGTATGTAGCC	55.18148148	8695	26942	26970	28	CTCATCTAAATCAATGCCCAGTGGTGTAA	58.67931034	0	23	12	35	9
4025	26907	26933	26	GACTCATCAAATAAGTAGTATGTAGCC	55.18148148	8696	26943	26971	28	TCATCTAAATCAATGCCCAGTGGTGTAAG	58.67931034	0	23	12	35	10
2040	1165	1191	26	CAGCATTGTTAGCAGGATTGCGGGTGC	62.77407407	6925	1199	1227	28	ATCTTTTGGTGTATTCAAGGCTCCCTCAG	60.09310345	0	13	23	36	8
4231	28452	28478	26	ATGGTTTTCAAGCCAGATTCATTATGG	55.18148148	8884	28479	28507	28	TATTCGGCAAGACTATGCTCAGGTCCTAC	61.50689655	0	31	5	36	1
4232	28453	28479	26	TGGTTTTCAAGCCAGATTCATTATGGT	55.18148148	8885	28480	28508	28	ATTCGGCAAGACTATGCTCAGGTCCTACT	61.50689655	0	30	6	36	1
3960	26649	26675	26	TTGTCCTCACTGCCGTCTTGTTGACCA	61.25555556	8620	26689	26717	28	TATCATCATCTAACCAATCTTCTTCTTGC	55.85172414	0	15	22	37	14
3961	26650	26676	26	TGTCCTCACTGCCGTCTTGTTGACCAA	61.25555556	8620	26689	26717	28	TATCATCATCTAACCAATCTTCTTCTTGC	55.85172414	0	15	22	37	13
4231	28452	28478	26	ATGGTTTTCAAGCCAGATTCATTATGG	55.18148148	8885	28480	28508	28	ATTCGGCAAGACTATGCTCAGGTCCTACT	61.50689655	0	31	6	37	2
3537	19861	19887	26	CTGAGGTGATAGAGGTTTGTGGTGGTT	59.73703704	8250	19912	19940	28	TACTGAAGTCATTGAGAGCCTTTGCGAGA	60.09310345	0	11	27	38	25
3960	26649	26675	26	TTGTCCTCACTGCCGTCTTGTTGACCA	61.25555556	8615	26682	26710	28	TGTTGACTATCATCATCTAACCAATCTTC	55.85172414	0	15	23	38	7
3960	26649	26675	26	TTGTCCTCACTGCCGTCTTGTTGACCA	61.25555556	8623	26692	26720	28	CATCATCTAACCAATCTTCTTCTTGCTCT	57.26551724	0	15	23	38	17
3961	26650	26676	26	TGTCCTCACTGCCGTCTTGTTGACCAA	61.25555556	8615	26682	26710	28	TGTTGACTATCATCATCTAACCAATCTTC	55.85172414	0	15	23	38	6
4232	28453	28479	26	TGGTTTTCAAGCCAGATTCATTATGGT	55.18148148	8886	28481	28509	28	TTCGGCAAGACTATGCTCAGGTCCTACTT	61.50689655	0	30	8	38	2
3538	19862	19888	26	TGAGGTGATAGAGGTTTGTGGTGGTTG	59.73703704	8250	19912	19940	28	TACTGAAGTCATTGAGAGCCTTTGCGAGA	60.09310345	0	12	27	39	24
4231	28452	28478	26	ATGGTTTTCAAGCCAGATTCATTATGG	55.18148148	8886	28481	28509	28	TTCGGCAAGACTATGCTCAGGTCCTACTT	61.50689655	0	31	8	39	3
2039	1164	1190	26	GCAGCATTGTTAGCAGGATTGCGGGTG	62.77407407	6925	1199	1227	28	ATCTTTTGGTGTATTCAAGGCTCCCTCAG	60.09310345	0	17	23	40	9
2039	1164	1190	26	GCAGCATTGTTAGCAGGATTGCGGGTG	62.77407407	6926	1200	1228	28	TCTTTTGGTGTATTCAAGGCTCCCTCAGT	60.09310345	0	17	23	40	10
2648	6575	6601	26	TGGTGTAATGTCAAGAATCTCAAGTGT	55.18148148	7455	6617	6645	28	AGCATCAGTAGTGTCAGCAATGTCTCTGC	61.50689655	0	20	20	40	16
4232	28453	28479	26	TGGTTTTCAAGCCAGATTCATTATGGT	55.18148148	8887	28482	28510	28	TCGGCAAGACTATGCTCAGGTCCTACTTC	62.92068966	0	30	10	40	3
2648	6575	6601	26	TGGTGTAATGTCAAGAATCTCAAGTGT	55.18148148	7456	6618	6646	28	GCATCAGTAGTGTCAGCAATGTCTCTGCC	62.92068966	0	20	21	41	17
3539	19863	19889	26	GAGGTGATAGAGGTTTGTGGTGGTTGG	61.25555556	8250	19912	19940	28	TACTGAAGTCATTGAGAGCCTTTGCGAGA	60.09310345	0	14	27	41	23
3540	19864	19890	26	AGGTGATAGAGGTTTGTGGTGGTTGGT	59.73703704	8250	19912	19940	28	TACTGAAGTCATTGAGAGCCTTTGCGAGA	60.09310345	0	14	27	41	22
4231	28452	28478	26	ATGGTTTTCAAGCCAGATTCATTATGG	55.18148148	8887	28482	28510	28	TCGGCAAGACTATGCTCAGGTCCTACTTC	62.92068966	0	31	10	41	4
2647	6574	6600	26	ATGGTGTAATGTCAAGAATCTCAAGTG	55.18148148	7458	6620	6648	28	ATCAGTAGTGTCAGCAATGTCTCTGCCAA	60.09310345	0	20	23	43	20
2648	6575	6601	26	TGGTGTAATGTCAAGAATCTCAAGTGT	55.18148148	7458	6620	6648	28	ATCAGTAGTGTCAGCAATGTCTCTGCCAA	60.09310345	0	20	23	43	19
2650	6577	6603	26	GTGTAATGTCAAGAATCTCAAGTGTCT	55.18148148	7455	6617	6645	28	AGCATCAGTAGTGTCAGCAATGTCTCTGC	61.50689655	0	23	20	43	14
3540	19864	19890	26	AGGTGATAGAGGTTTGTGGTGGTTGGT	59.73703704	8251	19913	19941	28	ACTGAAGTCATTGAGAGCCTTTGCGAGAT	60.09310345	0	14	29	43	23
2647	6574	6600	26	ATGGTGTAATGTCAAGAATCTCAAGTG	55.18148148	7454	6616	6644	28	CAGCATCAGTAGTGTCAGCAATGTCTCTG	61.50689655	0	20	24	44	16
2647	6574	6600	26	ATGGTGTAATGTCAAGAATCTCAAGTG	55.18148148	7459	6621	6649	28	TCAGTAGTGTCAGCAATGTCTCTGCCAAA	60.09310345	0	20	24	44	21
2648	6575	6601	26	TGGTGTAATGTCAAGAATCTCAAGTGT	55.18148148	7454	6616	6644	28	CAGCATCAGTAGTGTCAGCAATGTCTCTG	61.50689655	0	20	24	44	15
2648	6575	6601	26	TGGTGTAATGTCAAGAATCTCAAGTGT	55.18148148	7459	6621	6649	28	TCAGTAGTGTCAGCAATGTCTCTGCCAAA	60.09310345	0	20	24	44	20
2649	6576	6602	26	GGTGTAATGTCAAGAATCTCAAGTGTC	56.7	7455	6617	6645	28	AGCATCAGTAGTGTCAGCAATGTCTCTGC	61.50689655	0	24	20	44	15
2650	6577	6603	26	GTGTAATGTCAAGAATCTCAAGTGTCT	55.18148148	7456	6618	6646	28	GCATCAGTAGTGTCAGCAATGTCTCTGCC	62.92068966	0	23	21	44	15
2652	6579	6605	26	GTAATGTCAAGAATCTCAAGTGTCTGT	55.18148148	7455	6617	6645	28	AGCATCAGTAGTGTCAGCAATGTCTCTGC	61.50689655	0	24	20	44	12
3391	18199	18225	26	AGTAATCATAAACACCAAGAGTCAGTC	55.18148148	8108	18226	18254	28	TAAAGTAGCGGTTGAGTAAACAAAAGAGG	57.26551724	0	27	17	44	1
2647	6574	6600	26	ATGGTGTAATGTCAAGAATCTCAAGTG	55.18148148	7457	6619	6647	28	CATCAGTAGTGTCAGCAATGTCTCTGCCA	61.50689655	0	20	25	45	19
2648	6575	6601	26	TGGTGTAATGTCAAGAATCTCAAGTGT	55.18148148	7457	6619	6647	28	CATCAGTAGTGTCAGCAATGTCTCTGCCA	61.50689655	0	20	25	45	18
2649	6576	6602	26	GGTGTAATGTCAAGAATCTCAAGTGTC	56.7	7456	6618	6646	28	GCATCAGTAGTGTCAGCAATGTCTCTGCC	62.92068966	0	24	21	45	16
2652	6579	6605	26	GTAATGTCAAGAATCTCAAGTGTCTGT	55.18148148	7456	6618	6646	28	GCATCAGTAGTGTCAGCAATGTCTCTGCC	62.92068966	0	24	21	45	13
2905	10226	10252	26	CCTGTTGTCCATCAAAGTGTCCCTTAT	58.21851852	7699	10277	10305	28	CTAAACTCTGAAGTCTTGTAAAAGTGTTC	55.85172414	0	15	30	45	25
2906	10227	10253	26	CTGTTGTCCATCAAAGTGTCCCTTATT	56.7	7699	10277	10305	28	CTAAACTCTGAAGTCTTGTAAAAGTGTTC	55.85172414	0	15	30	45	24
2648	6575	6601	26	TGGTGTAATGTCAAGAATCTCAAGTGT	55.18148148	7460	6622	6650	28	CAGTAGTGTCAGCAATGTCTCTGCCAAAT	60.09310345	0	20	26	46	21
2650	6577	6603	26	GTGTAATGTCAAGAATCTCAAGTGTCT	55.18148148	7458	6620	6648	28	ATCAGTAGTGTCAGCAATGTCTCTGCCAA	60.09310345	0	23	23	46	17
3172	15095	15121	26	GATAGTAGTCATAATCGCTGATAGCAG	56.7	7905	15124	15152	28	TTACCATCCTGAGCAAAGAAGAAGTGTTT	57.26551724	0	1	45	46	3
4021	26898	26924	26	AACTCACCAGACTCATCAAATAAGTAG	55.18148148	8693	26935	26963	28	TACTCCACTCATCTAAATCAATGCCCAGT	58.67931034	0	25	21	46	11
4232	28453	28479	26	TGGTTTTCAAGCCAGATTCATTATGGT	55.18148148	8888	28483	28511	28	CGGCAAGACTATGCTCAGGTCCTACTTCT	62.92068966	0	30	16	46	4
2649	6576	6602	26	GGTGTAATGTCAAGAATCTCAAGTGTC	56.7	7458	6620	6648	28	ATCAGTAGTGTCAGCAATGTCTCTGCCAA	60.09310345	0	24	23	47	18
2650	6577	6603	26	GTGTAATGTCAAGAATCTCAAGTGTCT	55.18148148	7454	6616	6644	28	CAGCATCAGTAGTGTCAGCAATGTCTCTG	61.50689655	0	23	24	47	13
2652	6579	6605	26	GTAATGTCAAGAATCTCAAGTGTCTGT	55.18148148	7458	6620	6648	28	ATCAGTAGTGTCAGCAATGTCTCTGCCAA	60.09310345	0	24	23	47	15
3392	18200	18226	26	GTAATCATAAACACCAAGAGTCAGTCT	55.18148148	8109	18227	18255	28	AAAGTAGCGGTTGAGTAAACAAAAGAGGC	58.67931034	0	28	19	47	1
2649	6576	6602	26	GGTGTAATGTCAAGAATCTCAAGTGTC	56.7	7453	6615	6643	28	ACAGCATCAGTAGTGTCAGCAATGTCTCT	60.09310345	0	24	24	48	13
2649	6576	6602	26	GGTGTAATGTCAAGAATCTCAAGTGTC	56.7	7454	6616	6644	28	CAGCATCAGTAGTGTCAGCAATGTCTCTG	61.50689655	0	24	24	48	14
2649	6576	6602	26	GGTGTAATGTCAAGAATCTCAAGTGTC	56.7	7459	6621	6649	28	TCAGTAGTGTCAGCAATGTCTCTGCCAAA	60.09310345	0	24	24	48	19
2650	6577	6603	26	GTGTAATGTCAAGAATCTCAAGTGTCT	55.18148148	7457	6619	6647	28	CATCAGTAGTGTCAGCAATGTCTCTGCCA	61.50689655	0	23	25	48	16
2652	6579	6605	26	GTAATGTCAAGAATCTCAAGTGTCTGT	55.18148148	7453	6615	6643	28	ACAGCATCAGTAGTGTCAGCAATGTCTCT	60.09310345	0	24	24	48	10
2652	6579	6605	26	GTAATGTCAAGAATCTCAAGTGTCTGT	55.18148148	7454	6616	6644	28	CAGCATCAGTAGTGTCAGCAATGTCTCTG	61.50689655	0	24	24	48	11
2652	6579	6605	26	GTAATGTCAAGAATCTCAAGTGTCTGT	55.18148148	7459	6621	6649	28	TCAGTAGTGTCAGCAATGTCTCTGCCAAA	60.09310345	0	24	24	48	16
2907	10228	10254	26	TGTTGTCCATCAAAGTGTCCCTTATTT	55.18148148	7699	10277	10305	28	CTAAACTCTGAAGTCTTGTAAAAGTGTTC	55.85172414	0	18	30	48	23
3536	19860	19886	26	GCTGAGGTGATAGAGGTTTGTGGTGGT	61.25555556	8249	19911	19939	28	TTACTGAAGTCATTGAGAGCCTTTGCGAG	60.09310345	0	9	39	48	25
2649	6576	6602	26	GGTGTAATGTCAAGAATCTCAAGTGTC	56.7	7457	6619	6647	28	CATCAGTAGTGTCAGCAATGTCTCTGCCA	61.50689655	0	24	25	49	17
2650	6577	6603	26	GTGTAATGTCAAGAATCTCAAGTGTCT	55.18148148	7460	6622	6650	28	CAGTAGTGTCAGCAATGTCTCTGCCAAAT	60.09310345	0	23	26	49	19
2651	6578	6604	26	TGTAATGTCAAGAATCTCAAGTGTCTG	55.18148148	7454	6616	6644	28	CAGCATCAGTAGTGTCAGCAATGTCTCTG	61.50689655	0	25	24	49	12
2651	6578	6604	26	TGTAATGTCAAGAATCTCAAGTGTCTG	55.18148148	7459	6621	6649	28	TCAGTAGTGTCAGCAATGTCTCTGCCAAA	60.09310345	0	25	24	49	17
2652	6579	6605	26	GTAATGTCAAGAATCTCAAGTGTCTGT	55.18148148	7457	6619	6647	28	CATCAGTAGTGTCAGCAATGTCTCTGCCA	61.50689655	0	24	25	49	14
3536	19860	19886	26	GCTGAGGTGATAGAGGTTTGTGGTGGT	61.25555556	8248	19910	19938	28	GTTACTGAAGTCATTGAGAGCCTTTGCGA	60.09310345	0	9	40	49	24
3541	19865	19891	26	GGTGATAGAGGTTTGTGGTGGTTGGTA	59.73703704	8252	19914	19942	28	CTGAAGTCATTGAGAGCCTTTGCGAGATG	61.50689655	0	28	21	49	23
4233	28454	28480	26	GGTTTTCAAGCCAGATTCATTATGGTA	55.18148148	8886	28481	28509	28	TTCGGCAAGACTATGCTCAGGTCCTACTT	61.50689655	0	41	8	49	1
2649	6576	6602	26	GGTGTAATGTCAAGAATCTCAAGTGTC	56.7	7460	6622	6650	28	CAGTAGTGTCAGCAATGTCTCTGCCAAAT	60.09310345	0	24	26	50	20
2651	6578	6604	26	TGTAATGTCAAGAATCTCAAGTGTCTG	55.18148148	7457	6619	6647	28	CATCAGTAGTGTCAGCAATGTCTCTGCCA	61.50689655	0	25	25	50	15
2652	6579	6605	26	GTAATGTCAAGAATCTCAAGTGTCTGT	55.18148148	7460	6622	6650	28	CAGTAGTGTCAGCAATGTCTCTGCCAAAT	60.09310345	0	24	26	50	17
2654	6581	6607	26	AATGTCAAGAATCTCAAGTGTCTGTGG	56.7	7455	6617	6645	28	AGCATCAGTAGTGTCAGCAATGTCTCTGC	61.50689655	0	30	20	50	10
3537	19861	19887	26	CTGAGGTGATAGAGGTTTGTGGTGGTT	59.73703704	8249	19911	19939	28	TTACTGAAGTCATTGAGAGCCTTTGCGAG	60.09310345	0	11	39	50	24
3542	19866	19892	26	GTGATAGAGGTTTGTGGTGGTTGGTAA	58.21851852	8252	19914	19942	28	CTGAAGTCATTGAGAGCCTTTGCGAGATG	61.50689655	0	29	21	50	22
3536	19860	19886	26	GCTGAGGTGATAGAGGTTTGTGGTGGT	61.25555556	8246	19908	19936	28	GAGTTACTGAAGTCATTGAGAGCCTTTGC	60.09310345	0	9	42	51	22
3536	19860	19886	26	GCTGAGGTGATAGAGGTTTGTGGTGGT	61.25555556	8247	19909	19937	28	AGTTACTGAAGTCATTGAGAGCCTTTGCG	60.09310345	0	9	42	51	23
3537	19861	19887	26	CTGAGGTGATAGAGGTTTGTGGTGGTT	59.73703704	8248	19910	19938	28	GTTACTGAAGTCATTGAGAGCCTTTGCGA	60.09310345	0	11	40	51	23
3538	19862	19888	26	TGAGGTGATAGAGGTTTGTGGTGGTTG	59.73703704	8249	19911	19939	28	TTACTGAAGTCATTGAGAGCCTTTGCGAG	60.09310345	0	12	39	51	23
4233	28454	28480	26	GGTTTTCAAGCCAGATTCATTATGGTA	55.18148148	8887	28482	28510	28	TCGGCAAGACTATGCTCAGGTCCTACTTC	62.92068966	0	41	10	51	2
3538	19862	19888	26	TGAGGTGATAGAGGTTTGTGGTGGTTG	59.73703704	8248	19910	19938	28	GTTACTGAAGTCATTGAGAGCCTTTGCGA	60.09310345	0	12	40	52	22
2653	6580	6606	26	TAATGTCAAGAATCTCAAGTGTCTGTG	55.18148148	7458	6620	6648	28	ATCAGTAGTGTCAGCAATGTCTCTGCCAA	60.09310345	0	30	23	53	14
2654	6581	6607	26	AATGTCAAGAATCTCAAGTGTCTGTGG	56.7	7458	6620	6648	28	ATCAGTAGTGTCAGCAATGTCTCTGCCAA	60.09310345	0	30	23	53	13
3537	19861	19887	26	CTGAGGTGATAGAGGTTTGTGGTGGTT	59.73703704	8246	19908	19936	28	GAGTTACTGAAGTCATTGAGAGCCTTTGC	60.09310345	0	11	42	53	21
3537	19861	19887	26	CTGAGGTGATAGAGGTTTGTGGTGGTT	59.73703704	8247	19909	19937	28	AGTTACTGAAGTCATTGAGAGCCTTTGCG	60.09310345	0	11	42	53	22
3539	19863	19889	26	GAGGTGATAGAGGTTTGTGGTGGTTGG	61.25555556	8249	19911	19939	28	TTACTGAAGTCATTGAGAGCCTTTGCGAG	60.09310345	0	14	39	53	22
3540	19864	19890	26	AGGTGATAGAGGTTTGTGGTGGTTGGT	59.73703704	8249	19911	19939	28	TTACTGAAGTCATTGAGAGCCTTTGCGAG	60.09310345	0	14	39	53	21
2653	6580	6606	26	TAATGTCAAGAATCTCAAGTGTCTGTG	55.18148148	7454	6616	6644	28	CAGCATCAGTAGTGTCAGCAATGTCTCTG	61.50689655	0	30	24	54	10
2653	6580	6606	26	TAATGTCAAGAATCTCAAGTGTCTGTG	55.18148148	7459	6621	6649	28	TCAGTAGTGTCAGCAATGTCTCTGCCAAA	60.09310345	0	30	24	54	15
2654	6581	6607	26	AATGTCAAGAATCTCAAGTGTCTGTGG	56.7	7454	6616	6644	28	CAGCATCAGTAGTGTCAGCAATGTCTCTG	61.50689655	0	30	24	54	9
2654	6581	6607	26	AATGTCAAGAATCTCAAGTGTCTGTGG	56.7	7459	6621	6649	28	TCAGTAGTGTCAGCAATGTCTCTGCCAAA	60.09310345	0	30	24	54	14
2655	6582	6608	26	ATGTCAAGAATCTCAAGTGTCTGTGGA	56.7	7455	6617	6645	28	AGCATCAGTAGTGTCAGCAATGTCTCTGC	61.50689655	0	34	20	54	9
3538	19862	19888	26	TGAGGTGATAGAGGTTTGTGGTGGTTG	59.73703704	8246	19908	19936	28	GAGTTACTGAAGTCATTGAGAGCCTTTGC	60.09310345	0	12	42	54	20
3538	19862	19888	26	TGAGGTGATAGAGGTTTGTGGTGGTTG	59.73703704	8247	19909	19937	28	AGTTACTGAAGTCATTGAGAGCCTTTGCG	60.09310345	0	12	42	54	21
3539	19863	19889	26	GAGGTGATAGAGGTTTGTGGTGGTTGG	61.25555556	8248	19910	19938	28	GTTACTGAAGTCATTGAGAGCCTTTGCGA	60.09310345	0	14	40	54	21
3540	19864	19890	26	AGGTGATAGAGGTTTGTGGTGGTTGGT	59.73703704	8248	19910	19938	28	GTTACTGAAGTCATTGAGAGCCTTTGCGA	60.09310345	0	14	40	54	20
2653	6580	6606	26	TAATGTCAAGAATCTCAAGTGTCTGTG	55.18148148	7457	6619	6647	28	CATCAGTAGTGTCAGCAATGTCTCTGCCA	61.50689655	0	30	25	55	13
2655	6582	6608	26	ATGTCAAGAATCTCAAGTGTCTGTGGA	56.7	7456	6618	6646	28	GCATCAGTAGTGTCAGCAATGTCTCTGCC	62.92068966	0	34	21	55	10
3172	15095	15121	26	GATAGTAGTCATAATCGCTGATAGCAG	56.7	7906	15125	15153	28	TACCATCCTGAGCAAAGAAGAAGTGTTTT	57.26551724	0	1	54	55	4
3536	19860	19886	26	GCTGAGGTGATAGAGGTTTGTGGTGGT	61.25555556	8244	19906	19934	28	CTGAGTTACTGAAGTCATTGAGAGCCTTT	58.67931034	0	9	46	55	20
3536	19860	19886	26	GCTGAGGTGATAGAGGTTTGTGGTGGT	61.25555556	8245	19907	19935	28	TGAGTTACTGAAGTCATTGAGAGCCTTTG	58.67931034	0	9	46	55	21
3541	19865	19891	26	GGTGATAGAGGTTTGTGGTGGTTGGTA	59.73703704	8250	19912	19940	28	TACTGAAGTCATTGAGAGCCTTTGCGAGA	60.09310345	0	28	27	55	21
3536	19860	19886	26	GCTGAGGTGATAGAGGTTTGTGGTGGT	61.25555556	8243	19905	19933	28	CCTGAGTTACTGAAGTCATTGAGAGCCTT	60.09310345	0	9	47	56	19
3539	19863	19889	26	GAGGTGATAGAGGTTTGTGGTGGTTGG	61.25555556	8246	19908	19936	28	GAGTTACTGAAGTCATTGAGAGCCTTTGC	60.09310345	0	14	42	56	19
3539	19863	19889	26	GAGGTGATAGAGGTTTGTGGTGGTTGG	61.25555556	8247	19909	19937	28	AGTTACTGAAGTCATTGAGAGCCTTTGCG	60.09310345	0	14	42	56	20
3540	19864	19890	26	AGGTGATAGAGGTTTGTGGTGGTTGGT	59.73703704	8246	19908	19936	28	GAGTTACTGAAGTCATTGAGAGCCTTTGC	60.09310345	0	14	42	56	18
3540	19864	19890	26	AGGTGATAGAGGTTTGTGGTGGTTGGT	59.73703704	8247	19909	19937	28	AGTTACTGAAGTCATTGAGAGCCTTTGCG	60.09310345	0	14	42	56	19
3542	19866	19892	26	GTGATAGAGGTTTGTGGTGGTTGGTAA	58.21851852	8250	19912	19940	28	TACTGAAGTCATTGAGAGCCTTTGCGAGA	60.09310345	0	29	27	56	20
3960	26649	26675	26	TTGTCCTCACTGCCGTCTTGTTGACCA	61.25555556	8624	26693	26721	28	ATCATCTAACCAATCTTCTTCTTGCTCTT	55.85172414	0	15	41	56	18
3961	26650	26676	26	TGTCCTCACTGCCGTCTTGTTGACCAA	61.25555556	8624	26693	26721	28	ATCATCTAACCAATCTTCTTCTTGCTCTT	55.85172414	0	15	41	56	17
2655	6582	6608	26	ATGTCAAGAATCTCAAGTGTCTGTGGA	56.7	7458	6620	6648	28	ATCAGTAGTGTCAGCAATGTCTCTGCCAA	60.09310345	0	34	23	57	12
3172	15095	15121	26	GATAGTAGTCATAATCGCTGATAGCAG	56.7	7907	15126	15154	28	ACCATCCTGAGCAAAGAAGAAGTGTTTTA	57.26551724	0	1	56	57	5
3537	19861	19887	26	CTGAGGTGATAGAGGTTTGTGGTGGTT	59.73703704	8244	19906	19934	28	CTGAGTTACTGAAGTCATTGAGAGCCTTT	58.67931034	0	11	46	57	19
3537	19861	19887	26	CTGAGGTGATAGAGGTTTGTGGTGGTT	59.73703704	8245	19907	19935	28	TGAGTTACTGAAGTCATTGAGAGCCTTTG	58.67931034	0	11	46	57	20
3541	19865	19891	26	GGTGATAGAGGTTTGTGGTGGTTGGTA	59.73703704	8251	19913	19941	28	ACTGAAGTCATTGAGAGCCTTTGCGAGAT	60.09310345	0	28	29	57	22
4233	28454	28480	26	GGTTTTCAAGCCAGATTCATTATGGTA	55.18148148	8888	28483	28511	28	CGGCAAGACTATGCTCAGGTCCTACTTCT	62.92068966	0	41	16	57	3
2655	6582	6608	26	ATGTCAAGAATCTCAAGTGTCTGTGGA	56.7	7459	6621	6649	28	TCAGTAGTGTCAGCAATGTCTCTGCCAAA	60.09310345	0	34	24	58	13
3537	19861	19887	26	CTGAGGTGATAGAGGTTTGTGGTGGTT	59.73703704	8243	19905	19933	28	CCTGAGTTACTGAAGTCATTGAGAGCCTT	60.09310345	0	11	47	58	18
3538	19862	19888	26	TGAGGTGATAGAGGTTTGTGGTGGTTG	59.73703704	8244	19906	19934	28	CTGAGTTACTGAAGTCATTGAGAGCCTTT	58.67931034	0	12	46	58	18
3538	19862	19888	26	TGAGGTGATAGAGGTTTGTGGTGGTTG	59.73703704	8245	19907	19935	28	TGAGTTACTGAAGTCATTGAGAGCCTTTG	58.67931034	0	12	46	58	19
3538	19862	19888	26	TGAGGTGATAGAGGTTTGTGGTGGTTG	59.73703704	8243	19905	19933	28	CCTGAGTTACTGAAGTCATTGAGAGCCTT	60.09310345	0	12	47	59	17
3543	19867	19893	26	TGATAGAGGTTTGTGGTGGTTGGTAAA	56.7	8250	19912	19940	28	TACTGAAGTCATTGAGAGCCTTTGCGAGA	60.09310345	0	32	27	59	19
2645	6523	6549	26	GGTTAGAAGTATTTGTTCCTGGTGTTA	55.18148148	7445	6574	6602	28	ATGGTGTAATGTCAAGAATCTCAAGTGTC	57.26551724	0	35	25	60	25
2656	6583	6609	26	TGTCAAGAATCTCAAGTGTCTGTGGAT	56.7	7455	6617	6645	28	AGCATCAGTAGTGTCAGCAATGTCTCTGC	61.50689655	0	40	20	60	8
3539	19863	19889	26	GAGGTGATAGAGGTTTGTGGTGGTTGG	61.25555556	8245	19907	19935	28	TGAGTTACTGAAGTCATTGAGAGCCTTTG	58.67931034	0	14	46	60	18
3540	19864	19890	26	AGGTGATAGAGGTTTGTGGTGGTTGGT	59.73703704	8244	19906	19934	28	CTGAGTTACTGAAGTCATTGAGAGCCTTT	58.67931034	0	14	46	60	16
3540	19864	19890	26	AGGTGATAGAGGTTTGTGGTGGTTGGT	59.73703704	8245	19907	19935	28	TGAGTTACTGAAGTCATTGAGAGCCTTTG	58.67931034	0	14	46	60	17
2656	6583	6609	26	TGTCAAGAATCTCAAGTGTCTGTGGAT	56.7	7456	6618	6646	28	GCATCAGTAGTGTCAGCAATGTCTCTGCC	62.92068966	0	40	21	61	9
3539	19863	19889	26	GAGGTGATAGAGGTTTGTGGTGGTTGG	61.25555556	8243	19905	19933	28	CCTGAGTTACTGAAGTCATTGAGAGCCTT	60.09310345	0	14	47	61	16
3540	19864	19890	26	AGGTGATAGAGGTTTGTGGTGGTTGGT	59.73703704	8243	19905	19933	28	CCTGAGTTACTGAAGTCATTGAGAGCCTT	60.09310345	0	14	47	61	15
2656	6583	6609	26	TGTCAAGAATCTCAAGTGTCTGTGGAT	56.7	7458	6620	6648	28	ATCAGTAGTGTCAGCAATGTCTCTGCCAA	60.09310345	0	40	23	63	11
3119	14152	14178	26	GCATAAGTGCTATTGAAACACACAACA	55.18148148	7870	14180	14208	28	CATCGTCAGAGAGTATCATCATTGAGAAA	57.26551724	0	49	14	63	2
3960	26649	26675	26	TTGTCCTCACTGCCGTCTTGTTGACCA	61.25555556	8625	26694	26722	28	TCATCTAACCAATCTTCTTCTTGCTCTTC	57.26551724	0	15	48	63	19
3961	26650	26676	26	TGTCCTCACTGCCGTCTTGTTGACCAA	61.25555556	8625	26694	26722	28	TCATCTAACCAATCTTCTTCTTGCTCTTC	57.26551724	0	15	48	63	18
2656	6583	6609	26	TGTCAAGAATCTCAAGTGTCTGTGGAT	56.7	7454	6616	6644	28	CAGCATCAGTAGTGTCAGCAATGTCTCTG	61.50689655	0	40	24	64	7
3367	18038	18064	26	GCACTTTACATCTGACATTTTAGACTG	55.18148148	8064	18073	18101	28	CTACTTTGATACAAGGTTTGCCACCAACA	58.67931034	0	55	9	64	9
2656	6583	6609	26	TGTCAAGAATCTCAAGTGTCTGTGGAT	56.7	7457	6619	6647	28	CATCAGTAGTGTCAGCAATGTCTCTGCCA	61.50689655	0	40	25	65	10
3367	18038	18064	26	GCACTTTACATCTGACATTTTAGACTG	55.18148148	8062	18071	18099	28	GGCTACTTTGATACAAGGTTTGCCACCAA	60.09310345	0	55	10	65	7
2656	6583	6609	26	TGTCAAGAATCTCAAGTGTCTGTGGAT	56.7	7460	6622	6650	28	CAGTAGTGTCAGCAATGTCTCTGCCAAAT	60.09310345	0	40	26	66	13
3120	14153	14179	26	CATAAGTGCTATTGAAACACACAACAG	55.18148148	7871	14181	14209	28	ATCGTCAGAGAGTATCATCATTGAGAAAT	55.85172414	0	50	16	66	2
3367	18038	18064	26	GCACTTTACATCTGACATTTTAGACTG	55.18148148	8066	18075	18103	28	ACTTTGATACAAGGTTTGCCACCAACACC	60.09310345	0	55	12	67	11
3541	19865	19891	26	GGTGATAGAGGTTTGTGGTGGTTGGTA	59.73703704	8249	19911	19939	28	TTACTGAAGTCATTGAGAGCCTTTGCGAG	60.09310345	0	28	39	67	20
3541	19865	19891	26	GGTGATAGAGGTTTGTGGTGGTTGGTA	59.73703704	8248	19910	19938	28	GTTACTGAAGTCATTGAGAGCCTTTGCGA	60.09310345	0	28	40	68	19
3542	19866	19892	26	GTGATAGAGGTTTGTGGTGGTTGGTAA	58.21851852	8249	19911	19939	28	TTACTGAAGTCATTGAGAGCCTTTGCGAG	60.09310345	0	29	39	68	19
3367	18038	18064	26	GCACTTTACATCTGACATTTTAGACTG	55.18148148	8067	18076	18104	28	CTTTGATACAAGGTTTGCCACCAACACCC	61.50689655	0	55	14	69	12
3542	19866	19892	26	GTGATAGAGGTTTGTGGTGGTTGGTAA	58.21851852	8248	19910	19938	28	GTTACTGAAGTCATTGAGAGCCTTTGCGA	60.09310345	0	29	40	69	18
3817	24001	24027	26	CTGGTTTTATGGTTGTTGTGTAACTGT	55.18148148	8494	24051	24079	28	ATAGGACCTTTGTATTCTGAGGACTTTGT	57.26551724	0	42	27	69	24
3541	19865	19891	26	GGTGATAGAGGTTTGTGGTGGTTGGTA	59.73703704	8246	19908	19936	28	GAGTTACTGAAGTCATTGAGAGCCTTTGC	60.09310345	0	28	42	70	17
3541	19865	19891	26	GGTGATAGAGGTTTGTGGTGGTTGGTA	59.73703704	8247	19909	19937	28	AGTTACTGAAGTCATTGAGAGCCTTTGCG	60.09310345	0	28	42	70	18
3543	19867	19893	26	TGATAGAGGTTTGTGGTGGTTGGTAAA	56.7	8249	19911	19939	28	TTACTGAAGTCATTGAGAGCCTTTGCGAG	60.09310345	0	32	39	71	18
3816	24000	24026	26	ACTGGTTTTATGGTTGTTGTGTAACTG	55.18148148	8494	24051	24079	28	ATAGGACCTTTGTATTCTGAGGACTTTGT	57.26551724	0	44	27	71	25
3817	24001	24027	26	CTGGTTTTATGGTTGTTGTGTAACTGT	55.18148148	8495	24052	24080	28	TAGGACCTTTGTATTCTGAGGACTTTGTA	57.26551724	0	42	29	71	25
3367	18038	18064	26	GCACTTTACATCTGACATTTTAGACTG	55.18148148	8070	18079	18107	28	TGATACAAGGTTTGCCACCAACACCCAAC	61.50689655	0	55	17	72	15
3541	19865	19891	26	GGTGATAGAGGTTTGTGGTGGTTGGTA	59.73703704	8244	19906	19934	28	CTGAGTTACTGAAGTCATTGAGAGCCTTT	58.67931034	0	28	46	74	15
3367	18038	18064	26	GCACTTTACATCTGACATTTTAGACTG	55.18148148	8071	18080	18108	28	GATACAAGGTTTGCCACCAACACCCAACA	61.50689655	0	55	22	77	16
3726	22091	22117	26	ATGTCTTTCATAAGTCTTTTGACCAGC	55.18148148	8395	22138	22166	28	TGGAACCATTCTTCACTGTAACACTATCA	57.26551724	0	43	38	81	21
3367	18038	18064	26	GCACTTTACATCTGACATTTTAGACTG	55.18148148	8072	18081	18109	28	ATACAAGGTTTGCCACCAACACCCAACAA	60.09310345	0	55	27	82	17
3960	26649	26675	26	TTGTCCTCACTGCCGTCTTGTTGACCA	61.25555556	8626	26695	26723	28	CATCTAACCAATCTTCTTCTTGCTCTTCT	57.26551724	0	15	70	85	20
3962	26677	26703	26	CAGTTTGTTGACTATCATCATCTAACC	55.18148148	8638	26726	26754	28	AGGTTGAAGAGCAGCAGAAGTGGCACCAA	62.92068966	0	23	62	85	23
2407	4187	4213	26	AAAGATAGAGAAAAGGGGCTTCAAGGC	58.21851852	7250	4214	4242	28	CAGCAGCAACGAGCAAAAGGTGTGAGTAA	61.50689655	0	75	14	89	1
2407	4187	4213	26	AAAGATAGAGAAAAGGGGCTTCAAGGC	58.21851852	7252	4216	4244	28	GCAGCAACGAGCAAAAGGTGTGAGTAAAC	61.50689655	0	75	16	91	3
2407	4187	4213	26	AAAGATAGAGAAAAGGGGCTTCAAGGC	58.21851852	7253	4217	4245	28	CAGCAACGAGCAAAAGGTGTGAGTAAACT	60.09310345	0	75	16	91	4
2407	4187	4213	26	AAAGATAGAGAAAAGGGGCTTCAAGGC	58.21851852	7251	4215	4243	28	AGCAGCAACGAGCAAAAGGTGTGAGTAAA	60.09310345	0	75	17	92	2
2407	4187	4213	26	AAAGATAGAGAAAAGGGGCTTCAAGGC	58.21851852	7254	4218	4246	28	AGCAACGAGCAAAAGGTGTGAGTAAACTG	60.09310345	0	75	19	94	5
2407	4187	4213	26	AAAGATAGAGAAAAGGGGCTTCAAGGC	58.21851852	7255	4219	4247	28	GCAACGAGCAAAAGGTGTGAGTAAACTGT	60.09310345	0	75	19	94	6
2407	4187	4213	26	AAAGATAGAGAAAAGGGGCTTCAAGGC	58.21851852	7256	4220	4248	28	CAACGAGCAAAAGGTGTGAGTAAACTGTT	58.67931034	0	75	19	94	7
2407	4187	4213	26	AAAGATAGAGAAAAGGGGCTTCAAGGC	58.21851852	7257	4221	4249	28	AACGAGCAAAAGGTGTGAGTAAACTGTTA	57.26551724	0	75	20	95	8
2406	4186	4212	26	TAAAGATAGAGAAAAGGGGCTTCAAGG	56.7	7249	4213	4241	28	CCAGCAGCAACGAGCAAAAGGTGTGAGTA	62.92068966	0	84	13	97	1
2406	4186	4212	26	TAAAGATAGAGAAAAGGGGCTTCAAGG	56.7	7250	4214	4242	28	CAGCAGCAACGAGCAAAAGGTGTGAGTAA	61.50689655	0	84	14	98	2
2406	4186	4212	26	TAAAGATAGAGAAAAGGGGCTTCAAGG	56.7	7252	4216	4244	28	GCAGCAACGAGCAAAAGGTGTGAGTAAAC	61.50689655	0	84	16	100	4
2406	4186	4212	26	TAAAGATAGAGAAAAGGGGCTTCAAGG	56.7	7253	4217	4245	28	CAGCAACGAGCAAAAGGTGTGAGTAAACT	60.09310345	0	84	16	100	5
2406	4186	4212	26	TAAAGATAGAGAAAAGGGGCTTCAAGG	56.7	7251	4215	4243	28	AGCAGCAACGAGCAAAAGGTGTGAGTAAA	60.09310345	0	84	17	101	3
2406	4186	4212	26	TAAAGATAGAGAAAAGGGGCTTCAAGG	56.7	7254	4218	4246	28	AGCAACGAGCAAAAGGTGTGAGTAAACTG	60.09310345	0	84	19	103	6
2406	4186	4212	26	TAAAGATAGAGAAAAGGGGCTTCAAGG	56.7	7255	4219	4247	28	GCAACGAGCAAAAGGTGTGAGTAAACTGT	60.09310345	0	84	19	103	7
2406	4186	4212	26	TAAAGATAGAGAAAAGGGGCTTCAAGG	56.7	7256	4220	4248	28	CAACGAGCAAAAGGTGTGAGTAAACTGTT	58.67931034	0	84	19	103	8
2406	4186	4212	26	TAAAGATAGAGAAAAGGGGCTTCAAGG	56.7	7257	4221	4249	28	AACGAGCAAAAGGTGTGAGTAAACTGTTA	57.26551724	0	84	20	104	9
2902	10223	10249	26	CACCCTGTTGTCCATCAAAGTGTCCCT	61.25555556	7698	10268	10296	28	CCACATTTTCTAAACTCTGAAGTCTTGTA	55.85172414	0	12	94	106	19
2904	10225	10251	26	CCCTGTTGTCCATCAAAGTGTCCCTTA	59.73703704	7698	10268	10296	28	CCACATTTTCTAAACTCTGAAGTCTTGTA	55.85172414	0	12	94	106	17
2901	10222	10248	26	TCACCCTGTTGTCCATCAAAGTGTCCC	61.25555556	7698	10268	10296	28	CCACATTTTCTAAACTCTGAAGTCTTGTA	55.85172414	0	15	94	109	20
2905	10226	10252	26	CCTGTTGTCCATCAAAGTGTCCCTTAT	58.21851852	7698	10268	10296	28	CCACATTTTCTAAACTCTGAAGTCTTGTA	55.85172414	0	15	94	109	16
2906	10227	10253	26	CTGTTGTCCATCAAAGTGTCCCTTATT	56.7	7698	10268	10296	28	CCACATTTTCTAAACTCTGAAGTCTTGTA	55.85172414	0	15	94	109	15
2902	10223	10249	26	CACCCTGTTGTCCATCAAAGTGTCCCT	61.25555556	7697	10267	10295	28	GCCACATTTTCTAAACTCTGAAGTCTTGT	57.26551724	0	12	99	111	18
1897	492	518	26	TGAGTTTCATCAGCCTTCTTCTTTTTG	55.18148148	6841	535	563	28	TTGGTGGGAATGTTTTGTATGCGTCAATA	57.26551724	0	77	35	112	17
1898	493	519	26	GAGTTTCATCAGCCTTCTTCTTTTTGT	55.18148148	6841	535	563	28	TTGGTGGGAATGTTTTGTATGCGTCAATA	57.26551724	0	77	35	112	16
2907	10228	10254	26	TGTTGTCCATCAAAGTGTCCCTTATTT	55.18148148	7698	10268	10296	28	CCACATTTTCTAAACTCTGAAGTCTTGTA	55.85172414	0	18	94	112	14
2903	10224	10250	26	ACCCTGTTGTCCATCAAAGTGTCCCTT	59.73703704	7697	10267	10295	28	GCCACATTTTCTAAACTCTGAAGTCTTGT	57.26551724	0	14	99	113	17
2901	10222	10248	26	TCACCCTGTTGTCCATCAAAGTGTCCC	61.25555556	7697	10267	10295	28	GCCACATTTTCTAAACTCTGAAGTCTTGT	57.26551724	0	15	99	114	19
2905	10226	10252	26	CCTGTTGTCCATCAAAGTGTCCCTTAT	58.21851852	7697	10267	10295	28	GCCACATTTTCTAAACTCTGAAGTCTTGT	57.26551724	0	15	99	114	15
2906	10227	10253	26	CTGTTGTCCATCAAAGTGTCCCTTATT	56.7	7697	10267	10295	28	GCCACATTTTCTAAACTCTGAAGTCTTGT	57.26551724	0	15	99	114	14
3960	26649	26675	26	TTGTCCTCACTGCCGTCTTGTTGACCA	61.25555556	8627	26696	26724	28	ATCTAACCAATCTTCTTCTTGCTCTTCTT	55.85172414	0	15	99	114	21
3961	26650	26676	26	TGTCCTCACTGCCGTCTTGTTGACCAA	61.25555556	8627	26696	26724	28	ATCTAACCAATCTTCTTCTTGCTCTTCTT	55.85172414	0	15	99	114	20
1897	492	518	26	TGAGTTTCATCAGCCTTCTTCTTTTTG	55.18148148	6840	534	562	28	GTTGGTGGGAATGTTTTGTATGCGTCAAT	58.67931034	0	77	38	115	16
1898	493	519	26	GAGTTTCATCAGCCTTCTTCTTTTTGT	55.18148148	6840	534	562	28	GTTGGTGGGAATGTTTTGTATGCGTCAAT	58.67931034	0	77	38	115	15
2902	10223	10249	26	CACCCTGTTGTCCATCAAAGTGTCCCT	61.25555556	7696	10266	10294	28	AGCCACATTTTCTAAACTCTGAAGTCTTG	57.26551724	0	12	106	118	17
2904	10225	10251	26	CCCTGTTGTCCATCAAAGTGTCCCTTA	59.73703704	7696	10266	10294	28	AGCCACATTTTCTAAACTCTGAAGTCTTG	57.26551724	0	12	106	118	15
1899	494	520	26	AGTTTCATCAGCCTTCTTCTTTTTGTC	55.18148148	6841	535	563	28	TTGGTGGGAATGTTTTGTATGCGTCAATA	57.26551724	0	84	35	119	15
2901	10222	10248	26	TCACCCTGTTGTCCATCAAAGTGTCCC	61.25555556	7696	10266	10294	28	AGCCACATTTTCTAAACTCTGAAGTCTTG	57.26551724	0	15	106	121	18
2905	10226	10252	26	CCTGTTGTCCATCAAAGTGTCCCTTAT	58.21851852	7696	10266	10294	28	AGCCACATTTTCTAAACTCTGAAGTCTTG	57.26551724	0	15	106	121	14
1899	494	520	26	AGTTTCATCAGCCTTCTTCTTTTTGTC	55.18148148	6840	534	562	28	GTTGGTGGGAATGTTTTGTATGCGTCAAT	58.67931034	0	84	38	122	14
1900	495	521	26	GTTTCATCAGCCTTCTTCTTTTTGTCC	56.7	6841	535	563	28	TTGGTGGGAATGTTTTGTATGCGTCAATA	57.26551724	0	88	35	123	14
2902	10223	10249	26	CACCCTGTTGTCCATCAAAGTGTCCCT	61.25555556	7695	10265	10293	28	AAGCCACATTTTCTAAACTCTGAAGTCTT	55.85172414	0	12	113	125	16
2904	10225	10251	26	CCCTGTTGTCCATCAAAGTGTCCCTTA	59.73703704	7695	10265	10293	28	AAGCCACATTTTCTAAACTCTGAAGTCTT	55.85172414	0	12	113	125	14
1900	495	521	26	GTTTCATCAGCCTTCTTCTTTTTGTCC	56.7	6840	534	562	28	GTTGGTGGGAATGTTTTGTATGCGTCAAT	58.67931034	0	88	38	126	13
2903	10224	10250	26	ACCCTGTTGTCCATCAAAGTGTCCCTT	59.73703704	7695	10265	10293	28	AAGCCACATTTTCTAAACTCTGAAGTCTT	55.85172414	0	14	113	127	15
2901	10222	10248	26	TCACCCTGTTGTCCATCAAAGTGTCCC	61.25555556	7695	10265	10293	28	AAGCCACATTTTCTAAACTCTGAAGTCTT	55.85172414	0	15	113	128	17
2902	10223	10249	26	CACCCTGTTGTCCATCAAAGTGTCCCT	61.25555556	7694	10264	10292	28	AAAGCCACATTTTCTAAACTCTGAAGTCT	55.85172414	0	12	116	128	15
2905	10226	10252	26	CCTGTTGTCCATCAAAGTGTCCCTTAT	58.21851852	7695	10265	10293	28	AAGCCACATTTTCTAAACTCTGAAGTCTT	55.85172414	0	15	113	128	13
2906	10227	10253	26	CTGTTGTCCATCAAAGTGTCCCTTATT	56.7	7695	10265	10293	28	AAGCCACATTTTCTAAACTCTGAAGTCTT	55.85172414	0	15	113	128	12
1901	496	522	26	TTTCATCAGCCTTCTTCTTTTTGTCCT	55.18148148	6841	535	563	28	TTGGTGGGAATGTTTTGTATGCGTCAATA	57.26551724	0	94	35	129	13
2903	10224	10250	26	ACCCTGTTGTCCATCAAAGTGTCCCTT	59.73703704	7694	10264	10292	28	AAAGCCACATTTTCTAAACTCTGAAGTCT	55.85172414	0	14	116	130	14
2901	10222	10248	26	TCACCCTGTTGTCCATCAAAGTGTCCC	61.25555556	7694	10264	10292	28	AAAGCCACATTTTCTAAACTCTGAAGTCT	55.85172414	0	15	116	131	16
2905	10226	10252	26	CCTGTTGTCCATCAAAGTGTCCCTTAT	58.21851852	7694	10264	10292	28	AAAGCCACATTTTCTAAACTCTGAAGTCT	55.85172414	0	15	116	131	12
2906	10227	10253	26	CTGTTGTCCATCAAAGTGTCCCTTATT	56.7	7694	10264	10292	28	AAAGCCACATTTTCTAAACTCTGAAGTCT	55.85172414	0	15	116	131	11
1901	496	522	26	TTTCATCAGCCTTCTTCTTTTTGTCCT	55.18148148	6840	534	562	28	GTTGGTGGGAATGTTTTGTATGCGTCAAT	58.67931034	0	94	38	132	12
2405	4185	4211	26	ATAAAGATAGAGAAAAGGGGCTTCAAG	55.18148148	7248	4212	4240	28	GCCAGCAGCAACGAGCAAAAGGTGTGAGT	64.33448276	0	121	13	134	1
2405	4185	4211	26	ATAAAGATAGAGAAAAGGGGCTTCAAG	55.18148148	7250	4214	4242	28	CAGCAGCAACGAGCAAAAGGTGTGAGTAA	61.50689655	0	121	14	135	3
2405	4185	4211	26	ATAAAGATAGAGAAAAGGGGCTTCAAG	55.18148148	7252	4216	4244	28	GCAGCAACGAGCAAAAGGTGTGAGTAAAC	61.50689655	0	121	16	137	5
2405	4185	4211	26	ATAAAGATAGAGAAAAGGGGCTTCAAG	55.18148148	7253	4217	4245	28	CAGCAACGAGCAAAAGGTGTGAGTAAACT	60.09310345	0	121	16	137	6
2405	4185	4211	26	ATAAAGATAGAGAAAAGGGGCTTCAAG	55.18148148	7251	4215	4243	28	AGCAGCAACGAGCAAAAGGTGTGAGTAAA	60.09310345	0	121	17	138	4
1902	497	523	26	TTCATCAGCCTTCTTCTTTTTGTCCTT	55.18148148	6841	535	563	28	TTGGTGGGAATGTTTTGTATGCGTCAATA	57.26551724	0	105	35	140	12
2405	4185	4211	26	ATAAAGATAGAGAAAAGGGGCTTCAAG	55.18148148	7254	4218	4246	28	AGCAACGAGCAAAAGGTGTGAGTAAACTG	60.09310345	0	121	19	140	7
2405	4185	4211	26	ATAAAGATAGAGAAAAGGGGCTTCAAG	55.18148148	7255	4219	4247	28	GCAACGAGCAAAAGGTGTGAGTAAACTGT	60.09310345	0	121	19	140	8
2405	4185	4211	26	ATAAAGATAGAGAAAAGGGGCTTCAAG	55.18148148	7256	4220	4248	28	CAACGAGCAAAAGGTGTGAGTAAACTGTT	58.67931034	0	121	19	140	9
2405	4185	4211	26	ATAAAGATAGAGAAAAGGGGCTTCAAG	55.18148148	7257	4221	4249	28	AACGAGCAAAAGGTGTGAGTAAACTGTTA	57.26551724	0	121	20	141	10
2404	4184	4210	26	CATAAAGATAGAGAAAAGGGGCTTCAA	55.18148148	7249	4213	4241	28	CCAGCAGCAACGAGCAAAAGGTGTGAGTA	62.92068966	0	129	13	142	3
1902	497	523	26	TTCATCAGCCTTCTTCTTTTTGTCCTT	55.18148148	6840	534	562	28	GTTGGTGGGAATGTTTTGTATGCGTCAAT	58.67931034	0	105	38	143	11
2404	4184	4210	26	CATAAAGATAGAGAAAAGGGGCTTCAA	55.18148148	7250	4214	4242	28	CAGCAGCAACGAGCAAAAGGTGTGAGTAA	61.50689655	0	129	14	143	4
2402	4182	4208	26	AGCATAAAGATAGAGAAAAGGGGCTTC	56.7	7248	4212	4240	28	GCCAGCAGCAACGAGCAAAAGGTGTGAGT	64.33448276	0	132	13	145	4
2402	4182	4208	26	AGCATAAAGATAGAGAAAAGGGGCTTC	56.7	7249	4213	4241	28	CCAGCAGCAACGAGCAAAAGGTGTGAGTA	62.92068966	0	132	13	145	5
2403	4183	4209	26	GCATAAAGATAGAGAAAAGGGGCTTCA	56.7	7252	4216	4244	28	GCAGCAACGAGCAAAAGGTGTGAGTAAAC	61.50689655	0	129	16	145	7
2404	4184	4210	26	CATAAAGATAGAGAAAAGGGGCTTCAA	55.18148148	7252	4216	4244	28	GCAGCAACGAGCAAAAGGTGTGAGTAAAC	61.50689655	0	129	16	145	6
2404	4184	4210	26	CATAAAGATAGAGAAAAGGGGCTTCAA	55.18148148	7253	4217	4245	28	CAGCAACGAGCAAAAGGTGTGAGTAAACT	60.09310345	0	129	16	145	7
2402	4182	4208	26	AGCATAAAGATAGAGAAAAGGGGCTTC	56.7	7250	4214	4242	28	CAGCAGCAACGAGCAAAAGGTGTGAGTAA	61.50689655	0	132	14	146	6
2403	4183	4209	26	GCATAAAGATAGAGAAAAGGGGCTTCA	56.7	7251	4215	4243	28	AGCAGCAACGAGCAAAAGGTGTGAGTAAA	60.09310345	0	129	17	146	6
2402	4182	4208	26	AGCATAAAGATAGAGAAAAGGGGCTTC	56.7	7252	4216	4244	28	GCAGCAACGAGCAAAAGGTGTGAGTAAAC	61.50689655	0	132	16	148	8
2402	4182	4208	26	AGCATAAAGATAGAGAAAAGGGGCTTC	56.7	7253	4217	4245	28	CAGCAACGAGCAAAAGGTGTGAGTAAACT	60.09310345	0	132	16	148	9
2403	4183	4209	26	GCATAAAGATAGAGAAAAGGGGCTTCA	56.7	7254	4218	4246	28	AGCAACGAGCAAAAGGTGTGAGTAAACTG	60.09310345	0	129	19	148	9
2403	4183	4209	26	GCATAAAGATAGAGAAAAGGGGCTTCA	56.7	7255	4219	4247	28	GCAACGAGCAAAAGGTGTGAGTAAACTGT	60.09310345	0	129	19	148	10
2404	4184	4210	26	CATAAAGATAGAGAAAAGGGGCTTCAA	55.18148148	7255	4219	4247	28	GCAACGAGCAAAAGGTGTGAGTAAACTGT	60.09310345	0	129	19	148	9
2402	4182	4208	26	AGCATAAAGATAGAGAAAAGGGGCTTC	56.7	7251	4215	4243	28	AGCAGCAACGAGCAAAAGGTGTGAGTAAA	60.09310345	0	132	17	149	7
2403	4183	4209	26	GCATAAAGATAGAGAAAAGGGGCTTCA	56.7	7257	4221	4249	28	AACGAGCAAAAGGTGTGAGTAAACTGTTA	57.26551724	0	129	20	149	12
2404	4184	4210	26	CATAAAGATAGAGAAAAGGGGCTTCAA	55.18148148	7257	4221	4249	28	AACGAGCAAAAGGTGTGAGTAAACTGTTA	57.26551724	0	129	20	149	11
2402	4182	4208	26	AGCATAAAGATAGAGAAAAGGGGCTTC	56.7	7254	4218	4246	28	AGCAACGAGCAAAAGGTGTGAGTAAACTG	60.09310345	0	132	19	151	10
2402	4182	4208	26	AGCATAAAGATAGAGAAAAGGGGCTTC	56.7	7255	4219	4247	28	GCAACGAGCAAAAGGTGTGAGTAAACTGT	60.09310345	0	132	19	151	11
2402	4182	4208	26	AGCATAAAGATAGAGAAAAGGGGCTTC	56.7	7256	4220	4248	28	CAACGAGCAAAAGGTGTGAGTAAACTGTT	58.67931034	0	132	19	151	12
2402	4182	4208	26	AGCATAAAGATAGAGAAAAGGGGCTTC	56.7	7257	4221	4249	28	AACGAGCAAAAGGTGTGAGTAAACTGTTA	57.26551724	0	132	20	152	13
2400	4179	4205	26	TAAAGCATAAAGATAGAGAAAAGGGGC	55.18148148	7248	4212	4240	28	GCCAGCAGCAACGAGCAAAAGGTGTGAGT	64.33448276	0	145	13	158	7
2400	4179	4205	26	TAAAGCATAAAGATAGAGAAAAGGGGC	55.18148148	7249	4213	4241	28	CCAGCAGCAACGAGCAAAAGGTGTGAGTA	62.92068966	0	145	13	158	8
2401	4180	4206	26	AAAGCATAAAGATAGAGAAAAGGGGCT	55.18148148	7252	4216	4244	28	GCAGCAACGAGCAAAAGGTGTGAGTAAAC	61.50689655	0	142	16	158	10
2400	4179	4205	26	TAAAGCATAAAGATAGAGAAAAGGGGC	55.18148148	7250	4214	4242	28	CAGCAGCAACGAGCAAAAGGTGTGAGTAA	61.50689655	0	145	14	159	9
2401	4180	4206	26	AAAGCATAAAGATAGAGAAAAGGGGCT	55.18148148	7251	4215	4243	28	AGCAGCAACGAGCAAAAGGTGTGAGTAAA	60.09310345	0	142	17	159	9
2400	4179	4205	26	TAAAGCATAAAGATAGAGAAAAGGGGC	55.18148148	7252	4216	4244	28	GCAGCAACGAGCAAAAGGTGTGAGTAAAC	61.50689655	0	145	16	161	11
2400	4179	4205	26	TAAAGCATAAAGATAGAGAAAAGGGGC	55.18148148	7253	4217	4245	28	CAGCAACGAGCAAAAGGTGTGAGTAAACT	60.09310345	0	145	16	161	12
2401	4180	4206	26	AAAGCATAAAGATAGAGAAAAGGGGCT	55.18148148	7254	4218	4246	28	AGCAACGAGCAAAAGGTGTGAGTAAACTG	60.09310345	0	142	19	161	12
2401	4180	4206	26	AAAGCATAAAGATAGAGAAAAGGGGCT	55.18148148	7255	4219	4247	28	GCAACGAGCAAAAGGTGTGAGTAAACTGT	60.09310345	0	142	19	161	13
2400	4179	4205	26	TAAAGCATAAAGATAGAGAAAAGGGGC	55.18148148	7251	4215	4243	28	AGCAGCAACGAGCAAAAGGTGTGAGTAAA	60.09310345	0	145	17	162	10
2399	4178	4204	26	CTAAAGCATAAAGATAGAGAAAAGGGG	55.18148148	7248	4212	4240	28	GCCAGCAGCAACGAGCAAAAGGTGTGAGT	64.33448276	0	150	13	163	8
2399	4178	4204	26	CTAAAGCATAAAGATAGAGAAAAGGGG	55.18148148	7249	4213	4241	28	CCAGCAGCAACGAGCAAAAGGTGTGAGTA	62.92068966	0	150	13	163	9
2399	4178	4204	26	CTAAAGCATAAAGATAGAGAAAAGGGG	55.18148148	7250	4214	4242	28	CAGCAGCAACGAGCAAAAGGTGTGAGTAA	61.50689655	0	150	14	164	10
2400	4179	4205	26	TAAAGCATAAAGATAGAGAAAAGGGGC	55.18148148	7254	4218	4246	28	AGCAACGAGCAAAAGGTGTGAGTAAACTG	60.09310345	0	145	19	164	13
2400	4179	4205	26	TAAAGCATAAAGATAGAGAAAAGGGGC	55.18148148	7255	4219	4247	28	GCAACGAGCAAAAGGTGTGAGTAAACTGT	60.09310345	0	145	19	164	14
2400	4179	4205	26	TAAAGCATAAAGATAGAGAAAAGGGGC	55.18148148	7256	4220	4248	28	CAACGAGCAAAAGGTGTGAGTAAACTGTT	58.67931034	0	145	19	164	15
2400	4179	4205	26	TAAAGCATAAAGATAGAGAAAAGGGGC	55.18148148	7257	4221	4249	28	AACGAGCAAAAGGTGTGAGTAAACTGTTA	57.26551724	0	145	20	165	16
2399	4178	4204	26	CTAAAGCATAAAGATAGAGAAAAGGGG	55.18148148	7252	4216	4244	28	GCAGCAACGAGCAAAAGGTGTGAGTAAAC	61.50689655	0	150	16	166	12
2399	4178	4204	26	CTAAAGCATAAAGATAGAGAAAAGGGG	55.18148148	7253	4217	4245	28	CAGCAACGAGCAAAAGGTGTGAGTAAACT	60.09310345	0	150	16	166	13
2399	4178	4204	26	CTAAAGCATAAAGATAGAGAAAAGGGG	55.18148148	7251	4215	4243	28	AGCAGCAACGAGCAAAAGGTGTGAGTAAA	60.09310345	0	150	17	167	11
1877	462	488	26	TGCTGTTTCTTCTGTCTCTGCGGTAAG	59.73703704	6819	513	541	28	TTTTTGTCCTTTTTAGGCTCTGTTGGTGG	58.67931034	0	117	51	168	25
2399	4178	4204	26	CTAAAGCATAAAGATAGAGAAAAGGGG	55.18148148	7254	4218	4246	28	AGCAACGAGCAAAAGGTGTGAGTAAACTG	60.09310345	0	150	19	169	14
2399	4178	4204	26	CTAAAGCATAAAGATAGAGAAAAGGGG	55.18148148	7255	4219	4247	28	GCAACGAGCAAAAGGTGTGAGTAAACTGT	60.09310345	0	150	19	169	15
2399	4178	4204	26	CTAAAGCATAAAGATAGAGAAAAGGGG	55.18148148	7256	4220	4248	28	CAACGAGCAAAAGGTGTGAGTAAACTGTT	58.67931034	0	150	19	169	16
2399	4178	4204	26	CTAAAGCATAAAGATAGAGAAAAGGGG	55.18148148	7257	4221	4249	28	AACGAGCAAAAGGTGTGAGTAAACTGTTA	57.26551724	0	150	20	170	17
1903	498	524	26	TCATCAGCCTTCTTCTTTTTGTCCTTT	55.18148148	6841	535	563	28	TTGGTGGGAATGTTTTGTATGCGTCAATA	57.26551724	0	139	35	174	11
1903	498	524	26	TCATCAGCCTTCTTCTTTTTGTCCTTT	55.18148148	6840	534	562	28	GTTGGTGGGAATGTTTTGTATGCGTCAAT	58.67931034	0	139	38	177	10
3960	26649	26675	26	TTGTCCTCACTGCCGTCTTGTTGACCA	61.25555556	8628	26697	26725	28	TCTAACCAATCTTCTTCTTGCTCTTCTTC	57.26551724	0	15	165	180	22
3961	26650	26676	26	TGTCCTCACTGCCGTCTTGTTGACCAA	61.25555556	8628	26697	26725	28	TCTAACCAATCTTCTTCTTGCTCTTCTTC	57.26551724	0	15	165	180	21
1877	462	488	26	TGCTGTTTCTTCTGTCTCTGCGGTAAG	59.73703704	6818	512	540	28	CTTTTTGTCCTTTTTAGGCTCTGTTGGTG	58.67931034	0	117	73	190	24
3960	26649	26675	26	TTGTCCTCACTGCCGTCTTGTTGACCA	61.25555556	8629	26698	26726	28	CTAACCAATCTTCTTCTTGCTCTTCTTCA	57.26551724	0	15	180	195	23
3960	26649	26675	26	TTGTCCTCACTGCCGTCTTGTTGACCA	61.25555556	8630	26699	26727	28	TAACCAATCTTCTTCTTGCTCTTCTTCAG	57.26551724	0	15	187	202	24
3961	26650	26676	26	TGTCCTCACTGCCGTCTTGTTGACCAA	61.25555556	8630	26699	26727	28	TAACCAATCTTCTTCTTGCTCTTCTTCAG	57.26551724	0	15	187	202	23
1876	461	487	26	TTGCTGTTTCTTCTGTCTCTGCGGTAA	58.21851852	6818	512	540	28	CTTTTTGTCCTTTTTAGGCTCTGTTGGTG	58.67931034	0	132	73	205	25
3960	26649	26675	26	TTGTCCTCACTGCCGTCTTGTTGACCA	61.25555556	8631	26700	26728	28	AACCAATCTTCTTCTTGCTCTTCTTCAGG	58.67931034	0	15	190	205	25
3961	26650	26676	26	TGTCCTCACTGCCGTCTTGTTGACCAA	61.25555556	8631	26700	26728	28	AACCAATCTTCTTCTTGCTCTTCTTCAGG	58.67931034	0	15	190	205	24
3961	26650	26676	26	TGTCCTCACTGCCGTCTTGTTGACCAA	61.25555556	8632	26701	26729	28	ACCAATCTTCTTCTTGCTCTTCTTCAGGT	58.67931034	0	15	192	207	25
1897	492	518	26	TGAGTTTCATCAGCCTTCTTCTTTTTG	55.18148148	6839	533	561	28	TGTTGGTGGGAATGTTTTGTATGCGTCAA	58.67931034	0	77	133	210	15
1898	493	519	26	GAGTTTCATCAGCCTTCTTCTTTTTGT	55.18148148	6839	533	561	28	TGTTGGTGGGAATGTTTTGTATGCGTCAA	58.67931034	0	77	133	210	14
1899	494	520	26	AGTTTCATCAGCCTTCTTCTTTTTGTC	55.18148148	6839	533	561	28	TGTTGGTGGGAATGTTTTGTATGCGTCAA	58.67931034	0	84	133	217	13
1900	495	521	26	GTTTCATCAGCCTTCTTCTTTTTGTCC	56.7	6839	533	561	28	TGTTGGTGGGAATGTTTTGTATGCGTCAA	58.67931034	0	88	133	221	12
1909	508	534	26	TCTTCTTTTTGTCCTTTTTAGGCTCTG	55.18148148	6841	535	563	28	TTGGTGGGAATGTTTTGTATGCGTCAATA	57.26551724	0	187	35	222	1
1901	496	522	26	TTTCATCAGCCTTCTTCTTTTTGTCCT	55.18148148	6839	533	561	28	TGTTGGTGGGAATGTTTTGTATGCGTCAA	58.67931034	0	94	133	227	11
1877	462	488	26	TGCTGTTTCTTCTGTCTCTGCGGTAAG	59.73703704	6817	511	539	28	TCTTTTTGTCCTTTTTAGGCTCTGTTGGT	57.26551724	0	117	114	231	23
1904	499	525	26	CATCAGCCTTCTTCTTTTTGTCCTTTT	55.18148148	6841	535	563	28	TTGGTGGGAATGTTTTGTATGCGTCAATA	57.26551724	0	197	35	232	10
1904	499	525	26	CATCAGCCTTCTTCTTTTTGTCCTTTT	55.18148148	6840	534	562	28	GTTGGTGGGAATGTTTTGTATGCGTCAAT	58.67931034	0	197	38	235	9
1902	497	523	26	TTCATCAGCCTTCTTCTTTTTGTCCTT	55.18148148	6839	533	561	28	TGTTGGTGGGAATGTTTTGTATGCGTCAA	58.67931034	0	105	133	238	10
1876	461	487	26	TTGCTGTTTCTTCTGTCTCTGCGGTAA	58.21851852	6817	511	539	28	TCTTTTTGTCCTTTTTAGGCTCTGTTGGT	57.26551724	0	132	114	246	24
1875	460	486	26	TTTGCTGTTTCTTCTGTCTCTGCGGTA	58.21851852	6817	511	539	28	TCTTTTTGTCCTTTTTAGGCTCTGTTGGT	57.26551724	0	154	114	268	25
1877	462	488	26	TGCTGTTTCTTCTGTCTCTGCGGTAAG	59.73703704	6816	510	538	28	TTCTTTTTGTCCTTTTTAGGCTCTGTTGG	57.26551724	0	117	154	271	22
1903	498	524	26	TCATCAGCCTTCTTCTTTTTGTCCTTT	55.18148148	6839	533	561	28	TGTTGGTGGGAATGTTTTGTATGCGTCAA	58.67931034	0	139	133	272	9
1908	506	532	26	CTTCTTCTTTTTGTCCTTTTTAGGCTC	55.18148148	6841	535	563	28	TTGGTGGGAATGTTTTGTATGCGTCAATA	57.26551724	0	242	35	277	3
1908	506	532	26	CTTCTTCTTTTTGTCCTTTTTAGGCTC	55.18148148	6840	534	562	28	GTTGGTGGGAATGTTTTGTATGCGTCAAT	58.67931034	0	242	38	280	2
1876	461	487	26	TTGCTGTTTCTTCTGTCTCTGCGGTAA	58.21851852	6816	510	538	28	TTCTTTTTGTCCTTTTTAGGCTCTGTTGG	57.26551724	0	132	154	286	23
1907	505	531	26	CCTTCTTCTTTTTGTCCTTTTTAGGCT	55.18148148	6841	535	563	28	TTGGTGGGAATGTTTTGTATGCGTCAATA	57.26551724	0	254	35	289	4
1907	505	531	26	CCTTCTTCTTTTTGTCCTTTTTAGGCT	55.18148148	6840	534	562	28	GTTGGTGGGAATGTTTTGTATGCGTCAAT	58.67931034	0	254	38	292	3
1877	462	488	26	TGCTGTTTCTTCTGTCTCTGCGGTAAG	59.73703704	6815	509	537	28	CTTCTTTTTGTCCTTTTTAGGCTCTGTTG	57.26551724	0	117	177	294	21
1906	503	529	26	AGCCTTCTTCTTTTTGTCCTTTTTAGG	55.18148148	6841	535	563	28	TTGGTGGGAATGTTTTGTATGCGTCAATA	57.26551724	0	261	35	296	6
1906	503	529	26	AGCCTTCTTCTTTTTGTCCTTTTTAGG	55.18148148	6840	534	562	28	GTTGGTGGGAATGTTTTGTATGCGTCAAT	58.67931034	0	261	38	299	5
1905	502	528	26	CAGCCTTCTTCTTTTTGTCCTTTTTAG	55.18148148	6841	535	563	28	TTGGTGGGAATGTTTTGTATGCGTCAATA	57.26551724	0	272	35	307	7
1875	460	486	26	TTTGCTGTTTCTTCTGTCTCTGCGGTA	58.21851852	6816	510	538	28	TTCTTTTTGTCCTTTTTAGGCTCTGTTGG	57.26551724	0	154	154	308	24
1876	461	487	26	TTGCTGTTTCTTCTGTCTCTGCGGTAA	58.21851852	6815	509	537	28	CTTCTTTTTGTCCTTTTTAGGCTCTGTTG	57.26551724	0	132	177	309	22
1905	502	528	26	CAGCCTTCTTCTTTTTGTCCTTTTTAG	55.18148148	6840	534	562	28	GTTGGTGGGAATGTTTTGTATGCGTCAAT	58.67931034	0	272	38	310	6
1877	462	488	26	TGCTGTTTCTTCTGTCTCTGCGGTAAG	59.73703704	6814	508	536	28	TCTTCTTTTTGTCCTTTTTAGGCTCTGTT	55.85172414	0	117	196	313	20
1874	459	485	26	GTTTGCTGTTTCTTCTGTCTCTGCGGT	59.73703704	6816	510	538	28	TTCTTTTTGTCCTTTTTAGGCTCTGTTGG	57.26551724	0	174	154	328	25
1876	461	487	26	TTGCTGTTTCTTCTGTCTCTGCGGTAA	58.21851852	6814	508	536	28	TCTTCTTTTTGTCCTTTTTAGGCTCTGTT	55.85172414	0	132	196	328	21
1904	499	525	26	CATCAGCCTTCTTCTTTTTGTCCTTTT	55.18148148	6839	533	561	28	TGTTGGTGGGAATGTTTTGTATGCGTCAA	58.67931034	0	197	133	330	8
1875	460	486	26	TTTGCTGTTTCTTCTGTCTCTGCGGTA	58.21851852	6815	509	537	28	CTTCTTTTTGTCCTTTTTAGGCTCTGTTG	57.26551724	0	154	177	331	23
1875	460	486	26	TTTGCTGTTTCTTCTGTCTCTGCGGTA	58.21851852	6814	508	536	28	TCTTCTTTTTGTCCTTTTTAGGCTCTGTT	55.85172414	0	154	196	350	22
1874	459	485	26	GTTTGCTGTTTCTTCTGTCTCTGCGGT	59.73703704	6815	509	537	28	CTTCTTTTTGTCCTTTTTAGGCTCTGTTG	57.26551724	0	174	177	351	24
1873	458	484	26	AGTTTGCTGTTTCTTCTGTCTCTGCGG	59.73703704	6815	509	537	28	CTTCTTTTTGTCCTTTTTAGGCTCTGTTG	57.26551724	0	175	177	352	25
1877	462	488	26	TGCTGTTTCTTCTGTCTCTGCGGTAAG	59.73703704	6813	507	535	28	TTCTTCTTTTTGTCCTTTTTAGGCTCTGT	55.85172414	0	117	241	358	19
1877	462	488	26	TGCTGTTTCTTCTGTCTCTGCGGTAAG	59.73703704	6812	506	534	28	CTTCTTCTTTTTGTCCTTTTTAGGCTCTG	57.26551724	0	117	247	364	18
1874	459	485	26	GTTTGCTGTTTCTTCTGTCTCTGCGGT	59.73703704	6814	508	536	28	TCTTCTTTTTGTCCTTTTTAGGCTCTGTT	55.85172414	0	174	196	370	23
1873	458	484	26	AGTTTGCTGTTTCTTCTGTCTCTGCGG	59.73703704	6814	508	536	28	TCTTCTTTTTGTCCTTTTTAGGCTCTGTT	55.85172414	0	175	196	371	24
1876	461	487	26	TTGCTGTTTCTTCTGTCTCTGCGGTAA	58.21851852	6813	507	535	28	TTCTTCTTTTTGTCCTTTTTAGGCTCTGT	55.85172414	0	132	241	373	20
1908	506	532	26	CTTCTTCTTTTTGTCCTTTTTAGGCTC	55.18148148	6839	533	561	28	TGTTGGTGGGAATGTTTTGTATGCGTCAA	58.67931034	0	242	133	375	1
1872	457	483	26	CAGTTTGCTGTTTCTTCTGTCTCTGCG	59.73703704	6814	508	536	28	TCTTCTTTTTGTCCTTTTTAGGCTCTGTT	55.85172414	0	182	196	378	25
1876	461	487	26	TTGCTGTTTCTTCTGTCTCTGCGGTAA	58.21851852	6812	506	534	28	CTTCTTCTTTTTGTCCTTTTTAGGCTCTG	57.26551724	0	132	247	379	19
1876	461	487	26	TTGCTGTTTCTTCTGTCTCTGCGGTAA	58.21851852	6811	505	533	28	CCTTCTTCTTTTTGTCCTTTTTAGGCTCT	57.26551724	0	132	255	387	18
1907	505	531	26	CCTTCTTCTTTTTGTCCTTTTTAGGCT	55.18148148	6839	533	561	28	TGTTGGTGGGAATGTTTTGTATGCGTCAA	58.67931034	0	254	133	387	2
1906	503	529	26	AGCCTTCTTCTTTTTGTCCTTTTTAGG	55.18148148	6839	533	561	28	TGTTGGTGGGAATGTTTTGTATGCGTCAA	58.67931034	0	261	133	394	4
1875	460	486	26	TTTGCTGTTTCTTCTGTCTCTGCGGTA	58.21851852	6813	507	535	28	TTCTTCTTTTTGTCCTTTTTAGGCTCTGT	55.85172414	0	154	241	395	21
1875	460	486	26	TTTGCTGTTTCTTCTGTCTCTGCGGTA	58.21851852	6812	506	534	28	CTTCTTCTTTTTGTCCTTTTTAGGCTCTG	57.26551724	0	154	247	401	20
1905	502	528	26	CAGCCTTCTTCTTTTTGTCCTTTTTAG	55.18148148	6839	533	561	28	TGTTGGTGGGAATGTTTTGTATGCGTCAA	58.67931034	0	272	133	405	5
1875	460	486	26	TTTGCTGTTTCTTCTGTCTCTGCGGTA	58.21851852	6811	505	533	28	CCTTCTTCTTTTTGTCCTTTTTAGGCTCT	57.26551724	0	154	255	409	19
1874	459	485	26	GTTTGCTGTTTCTTCTGTCTCTGCGGT	59.73703704	6813	507	535	28	TTCTTCTTTTTGTCCTTTTTAGGCTCTGT	55.85172414	0	174	241	415	22
1873	458	484	26	AGTTTGCTGTTTCTTCTGTCTCTGCGG	59.73703704	6813	507	535	28	TTCTTCTTTTTGTCCTTTTTAGGCTCTGT	55.85172414	0	175	241	416	23
1874	459	485	26	GTTTGCTGTTTCTTCTGTCTCTGCGGT	59.73703704	6812	506	534	28	CTTCTTCTTTTTGTCCTTTTTAGGCTCTG	57.26551724	0	174	247	421	21
1873	458	484	26	AGTTTGCTGTTTCTTCTGTCTCTGCGG	59.73703704	6812	506	534	28	CTTCTTCTTTTTGTCCTTTTTAGGCTCTG	57.26551724	0	175	247	422	22
1872	457	483	26	CAGTTTGCTGTTTCTTCTGTCTCTGCG	59.73703704	6813	507	535	28	TTCTTCTTTTTGTCCTTTTTAGGCTCTGT	55.85172414	0	182	241	423	24
1872	457	483	26	CAGTTTGCTGTTTCTTCTGTCTCTGCG	59.73703704	6812	506	534	28	CTTCTTCTTTTTGTCCTTTTTAGGCTCTG	57.26551724	0	182	247	429	23
1874	459	485	26	GTTTGCTGTTTCTTCTGTCTCTGCGGT	59.73703704	6811	505	533	28	CCTTCTTCTTTTTGTCCTTTTTAGGCTCT	57.26551724	0	174	255	429	20
1886	471	497	26	TTCTGTCTCTGCGGTAAGGCTTGAGTT	59.73703704	6827	521	549	28	CTTTTTAGGCTCTGTTGGTGGGAATGTTT	58.67931034	0	3	5539	5542	24
1885	470	496	26	CTTCTGTCTCTGCGGTAAGGCTTGAGT	61.25555556	6827	521	549	28	CTTTTTAGGCTCTGTTGGTGGGAATGTTT	58.67931034	0	4	5539	5543	25
1886	471	497	26	TTCTGTCTCTGCGGTAAGGCTTGAGTT	59.73703704	6828	522	550	28	TTTTTAGGCTCTGTTGGTGGGAATGTTTT	57.26551724	0	3	5542	5545	25
1887	472	498	26	TCTGTCTCTGCGGTAAGGCTTGAGTTT	59.73703704	6827	521	549	28	CTTTTTAGGCTCTGTTGGTGGGAATGTTT	58.67931034	0	7	5539	5546	23
1889	474	500	26	TGTCTCTGCGGTAAGGCTTGAGTTTCA	59.73703704	6827	521	549	28	CTTTTTAGGCTCTGTTGGTGGGAATGTTT	58.67931034	0	8	5539	5547	21
1887	472	498	26	TCTGTCTCTGCGGTAAGGCTTGAGTTT	59.73703704	6828	522	550	28	TTTTTAGGCTCTGTTGGTGGGAATGTTTT	57.26551724	0	7	5542	5549	24
1888	473	499	26	CTGTCTCTGCGGTAAGGCTTGAGTTTC	61.25555556	6828	522	550	28	TTTTTAGGCTCTGTTGGTGGGAATGTTTT	57.26551724	0	7	5542	5549	23
1890	475	501	26	GTCTCTGCGGTAAGGCTTGAGTTTCAT	59.73703704	6827	521	549	28	CTTTTTAGGCTCTGTTGGTGGGAATGTTT	58.67931034	0	12	5539	5551	20
1891	476	502	26	TCTCTGCGGTAAGGCTTGAGTTTCATC	59.73703704	6828	522	550	28	TTTTTAGGCTCTGTTGGTGGGAATGTTTT	57.26551724	0	12	5542	5554	20
1892	477	503	26	CTCTGCGGTAAGGCTTGAGTTTCATCA	59.73703704	6827	521	549	28	CTTTTTAGGCTCTGTTGGTGGGAATGTTT	58.67931034	0	16	5539	5555	18
1888	473	499	26	CTGTCTCTGCGGTAAGGCTTGAGTTTC	61.25555556	6830	524	552	28	TTTAGGCTCTGTTGGTGGGAATGTTTTGT	58.67931034	0	7	5549	5556	25
1893	478	504	26	TCTGCGGTAAGGCTTGAGTTTCATCAG	59.73703704	6827	521	549	28	CTTTTTAGGCTCTGTTGGTGGGAATGTTT	58.67931034	0	17	5539	5556	17
1887	472	498	26	TCTGTCTCTGCGGTAAGGCTTGAGTTT	59.73703704	6829	523	551	28	TTTTAGGCTCTGTTGGTGGGAATGTTTTG	58.67931034	0	7	5550	5557	25
1888	473	499	26	CTGTCTCTGCGGTAAGGCTTGAGTTTC	61.25555556	6829	523	551	28	TTTTAGGCTCTGTTGGTGGGAATGTTTTG	58.67931034	0	7	5550	5557	24
1893	478	504	26	TCTGCGGTAAGGCTTGAGTTTCATCAG	59.73703704	6828	522	550	28	TTTTTAGGCTCTGTTGGTGGGAATGTTTT	57.26551724	0	17	5542	5559	18
1894	479	505	26	CTGCGGTAAGGCTTGAGTTTCATCAGC	61.25555556	6828	522	550	28	TTTTTAGGCTCTGTTGGTGGGAATGTTTT	57.26551724	0	18	5542	5560	17
1891	476	502	26	TCTCTGCGGTAAGGCTTGAGTTTCATC	59.73703704	6830	524	552	28	TTTAGGCTCTGTTGGTGGGAATGTTTTGT	58.67931034	0	12	5549	5561	22
1891	476	502	26	TCTCTGCGGTAAGGCTTGAGTTTCATC	59.73703704	6829	523	551	28	TTTTAGGCTCTGTTGGTGGGAATGTTTTG	58.67931034	0	12	5550	5562	21
1893	478	504	26	TCTGCGGTAAGGCTTGAGTTTCATCAG	59.73703704	6831	525	553	28	TTAGGCTCTGTTGGTGGGAATGTTTTGTA	58.67931034	0	17	5547	5564	21
1893	478	504	26	TCTGCGGTAAGGCTTGAGTTTCATCAG	59.73703704	6830	524	552	28	TTTAGGCTCTGTTGGTGGGAATGTTTTGT	58.67931034	0	17	5549	5566	20
1893	478	504	26	TCTGCGGTAAGGCTTGAGTTTCATCAG	59.73703704	6829	523	551	28	TTTTAGGCTCTGTTGGTGGGAATGTTTTG	58.67931034	0	17	5550	5567	19
1894	479	505	26	CTGCGGTAAGGCTTGAGTTTCATCAGC	61.25555556	6830	524	552	28	TTTAGGCTCTGTTGGTGGGAATGTTTTGT	58.67931034	0	18	5549	5567	19
1894	479	505	26	CTGCGGTAAGGCTTGAGTTTCATCAGC	61.25555556	6829	523	551	28	TTTTAGGCTCTGTTGGTGGGAATGTTTTG	58.67931034	0	18	5550	5568	18
1891	476	502	26	TCTCTGCGGTAAGGCTTGAGTTTCATC	59.73703704	6832	526	554	28	TAGGCTCTGTTGGTGGGAATGTTTTGTAT	58.67931034	0	12	5558	5570	24
1891	476	502	26	TCTCTGCGGTAAGGCTTGAGTTTCATC	59.73703704	6833	527	555	28	AGGCTCTGTTGGTGGGAATGTTTTGTATG	60.09310345	0	12	5559	5571	25
1893	478	504	26	TCTGCGGTAAGGCTTGAGTTTCATCAG	59.73703704	6835	529	557	28	GCTCTGTTGGTGGGAATGTTTTGTATGCG	61.50689655	0	17	5556	5573	25
1895	489	515	26	GCTTGAGTTTCATCAGCCTTCTTCTTT	56.7	6838	532	560	28	CTGTTGGTGGGAATGTTTTGTATGCGTCA	60.09310345	0	41	5532	5573	17
1892	477	503	26	CTCTGCGGTAAGGCTTGAGTTTCATCA	59.73703704	6832	526	554	28	TAGGCTCTGTTGGTGGGAATGTTTTGTAT	58.67931034	0	16	5558	5574	23
1892	477	503	26	CTCTGCGGTAAGGCTTGAGTTTCATCA	59.73703704	6834	528	556	28	GGCTCTGTTGGTGGGAATGTTTTGTATGC	61.50689655	0	16	5558	5574	25
1894	479	505	26	CTGCGGTAAGGCTTGAGTTTCATCAGC	61.25555556	6835	529	557	28	GCTCTGTTGGTGGGAATGTTTTGTATGCG	61.50689655	0	18	5556	5574	24
1893	478	504	26	TCTGCGGTAAGGCTTGAGTTTCATCAG	59.73703704	6832	526	554	28	TAGGCTCTGTTGGTGGGAATGTTTTGTAT	58.67931034	0	17	5558	5575	22
1893	478	504	26	TCTGCGGTAAGGCTTGAGTTTCATCAG	59.73703704	6834	528	556	28	GGCTCTGTTGGTGGGAATGTTTTGTATGC	61.50689655	0	17	5558	5575	24
1894	479	505	26	CTGCGGTAAGGCTTGAGTTTCATCAGC	61.25555556	6832	526	554	28	TAGGCTCTGTTGGTGGGAATGTTTTGTAT	58.67931034	0	18	5558	5576	21
1894	479	505	26	CTGCGGTAAGGCTTGAGTTTCATCAGC	61.25555556	6834	528	556	28	GGCTCTGTTGGTGGGAATGTTTTGTATGC	61.50689655	0	18	5558	5576	23
1896	490	516	26	CTTGAGTTTCATCAGCCTTCTTCTTTT	55.18148148	6838	532	560	28	CTGTTGGTGGGAATGTTTTGTATGCGTCA	60.09310345	0	51	5532	5583	16
1895	489	515	26	GCTTGAGTTTCATCAGCCTTCTTCTTT	56.7	6837	531	559	28	TCTGTTGGTGGGAATGTTTTGTATGCGTC	60.09310345	0	41	5543	5584	16
1895	489	515	26	GCTTGAGTTTCATCAGCCTTCTTCTTT	56.7	6836	530	558	28	CTCTGTTGGTGGGAATGTTTTGTATGCGT	60.09310345	0	41	5553	5594	15
1896	490	516	26	CTTGAGTTTCATCAGCCTTCTTCTTTT	55.18148148	6837	531	559	28	TCTGTTGGTGGGAATGTTTTGTATGCGTC	60.09310345	0	51	5543	5594	15
1895	489	515	26	GCTTGAGTTTCATCAGCCTTCTTCTTT	56.7	6835	529	557	28	GCTCTGTTGGTGGGAATGTTTTGTATGCG	61.50689655	0	41	5556	5597	14
1896	490	516	26	CTTGAGTTTCATCAGCCTTCTTCTTTT	55.18148148	6836	530	558	28	CTCTGTTGGTGGGAATGTTTTGTATGCGT	60.09310345	0	51	5553	5604	14
1896	490	516	26	CTTGAGTTTCATCAGCCTTCTTCTTTT	55.18148148	6835	529	557	28	GCTCTGTTGGTGGGAATGTTTTGTATGCG	61.50689655	0	51	5556	5607	13
1898	493	519	26	GAGTTTCATCAGCCTTCTTCTTTTTGT	55.18148148	6838	532	560	28	CTGTTGGTGGGAATGTTTTGTATGCGTCA	60.09310345	0	77	5532	5609	13
1899	494	520	26	AGTTTCATCAGCCTTCTTCTTTTTGTC	55.18148148	6838	532	560	28	CTGTTGGTGGGAATGTTTTGTATGCGTCA	60.09310345	0	84	5532	5616	12
1897	492	518	26	TGAGTTTCATCAGCCTTCTTCTTTTTG	55.18148148	6837	531	559	28	TCTGTTGGTGGGAATGTTTTGTATGCGTC	60.09310345	0	77	5543	5620	13
1898	493	519	26	GAGTTTCATCAGCCTTCTTCTTTTTGT	55.18148148	6837	531	559	28	TCTGTTGGTGGGAATGTTTTGTATGCGTC	60.09310345	0	77	5543	5620	12
1901	496	522	26	TTTCATCAGCCTTCTTCTTTTTGTCCT	55.18148148	6838	532	560	28	CTGTTGGTGGGAATGTTTTGTATGCGTCA	60.09310345	0	94	5532	5626	10
1899	494	520	26	AGTTTCATCAGCCTTCTTCTTTTTGTC	55.18148148	6837	531	559	28	TCTGTTGGTGGGAATGTTTTGTATGCGTC	60.09310345	0	84	5543	5627	11
1897	492	518	26	TGAGTTTCATCAGCCTTCTTCTTTTTG	55.18148148	6836	530	558	28	CTCTGTTGGTGGGAATGTTTTGTATGCGT	60.09310345	0	77	5553	5630	12
1898	493	519	26	GAGTTTCATCAGCCTTCTTCTTTTTGT	55.18148148	6836	530	558	28	CTCTGTTGGTGGGAATGTTTTGTATGCGT	60.09310345	0	77	5553	5630	11
1900	495	521	26	GTTTCATCAGCCTTCTTCTTTTTGTCC	56.7	6837	531	559	28	TCTGTTGGTGGGAATGTTTTGTATGCGTC	60.09310345	0	88	5543	5631	10
1898	493	519	26	GAGTTTCATCAGCCTTCTTCTTTTTGT	55.18148148	6835	529	557	28	GCTCTGTTGGTGGGAATGTTTTGTATGCG	61.50689655	0	77	5556	5633	10
1899	494	520	26	AGTTTCATCAGCCTTCTTCTTTTTGTC	55.18148148	6836	530	558	28	CTCTGTTGGTGGGAATGTTTTGTATGCGT	60.09310345	0	84	5553	5637	10
1901	496	522	26	TTTCATCAGCCTTCTTCTTTTTGTCCT	55.18148148	6837	531	559	28	TCTGTTGGTGGGAATGTTTTGTATGCGTC	60.09310345	0	94	5543	5637	9
1902	497	523	26	TTCATCAGCCTTCTTCTTTTTGTCCTT	55.18148148	6838	532	560	28	CTGTTGGTGGGAATGTTTTGTATGCGTCA	60.09310345	0	105	5532	5637	9
1899	494	520	26	AGTTTCATCAGCCTTCTTCTTTTTGTC	55.18148148	6835	529	557	28	GCTCTGTTGGTGGGAATGTTTTGTATGCG	61.50689655	0	84	5556	5640	9
1900	495	521	26	GTTTCATCAGCCTTCTTCTTTTTGTCC	56.7	6835	529	557	28	GCTCTGTTGGTGGGAATGTTTTGTATGCG	61.50689655	0	88	5556	5644	8
1901	496	522	26	TTTCATCAGCCTTCTTCTTTTTGTCCT	55.18148148	6836	530	558	28	CTCTGTTGGTGGGAATGTTTTGTATGCGT	60.09310345	0	94	5553	5647	8
1902	497	523	26	TTCATCAGCCTTCTTCTTTTTGTCCTT	55.18148148	6837	531	559	28	TCTGTTGGTGGGAATGTTTTGTATGCGTC	60.09310345	0	105	5543	5648	8
1901	496	522	26	TTTCATCAGCCTTCTTCTTTTTGTCCT	55.18148148	6835	529	557	28	GCTCTGTTGGTGGGAATGTTTTGTATGCG	61.50689655	0	94	5556	5650	7
1902	497	523	26	TTCATCAGCCTTCTTCTTTTTGTCCTT	55.18148148	6836	530	558	28	CTCTGTTGGTGGGAATGTTTTGTATGCGT	60.09310345	0	105	5553	5658	7
1902	497	523	26	TTCATCAGCCTTCTTCTTTTTGTCCTT	55.18148148	6835	529	557	28	GCTCTGTTGGTGGGAATGTTTTGTATGCG	61.50689655	0	105	5556	5661	6
1903	498	524	26	TCATCAGCCTTCTTCTTTTTGTCCTTT	55.18148148	6838	532	560	28	CTGTTGGTGGGAATGTTTTGTATGCGTCA	60.09310345	0	139	5532	5671	8
1903	498	524	26	TCATCAGCCTTCTTCTTTTTGTCCTTT	55.18148148	6837	531	559	28	TCTGTTGGTGGGAATGTTTTGTATGCGTC	60.09310345	0	139	5543	5682	7
1903	498	524	26	TCATCAGCCTTCTTCTTTTTGTCCTTT	55.18148148	6836	530	558	28	CTCTGTTGGTGGGAATGTTTTGTATGCGT	60.09310345	0	139	5553	5692	6
1903	498	524	26	TCATCAGCCTTCTTCTTTTTGTCCTTT	55.18148148	6835	529	557	28	GCTCTGTTGGTGGGAATGTTTTGTATGCG	61.50689655	0	139	5556	5695	5
1904	499	525	26	CATCAGCCTTCTTCTTTTTGTCCTTTT	55.18148148	6838	532	560	28	CTGTTGGTGGGAATGTTTTGTATGCGTCA	60.09310345	0	197	5532	5729	7
1904	499	525	26	CATCAGCCTTCTTCTTTTTGTCCTTTT	55.18148148	6837	531	559	28	TCTGTTGGTGGGAATGTTTTGTATGCGTC	60.09310345	0	197	5543	5740	6
1904	499	525	26	CATCAGCCTTCTTCTTTTTGTCCTTTT	55.18148148	6836	530	558	28	CTCTGTTGGTGGGAATGTTTTGTATGCGT	60.09310345	0	197	5553	5750	5
1904	499	525	26	CATCAGCCTTCTTCTTTTTGTCCTTTT	55.18148148	6835	529	557	28	GCTCTGTTGGTGGGAATGTTTTGTATGCG	61.50689655	0	197	5556	5753	4
1907	505	531	26	CCTTCTTCTTTTTGTCCTTTTTAGGCT	55.18148148	6838	532	560	28	CTGTTGGTGGGAATGTTTTGTATGCGTCA	60.09310345	0	254	5532	5786	1
1906	503	529	26	AGCCTTCTTCTTTTTGTCCTTTTTAGG	55.18148148	6837	531	559	28	TCTGTTGGTGGGAATGTTTTGTATGCGTC	60.09310345	0	261	5543	5804	2
1905	502	528	26	CAGCCTTCTTCTTTTTGTCCTTTTTAG	55.18148148	6837	531	559	28	TCTGTTGGTGGGAATGTTTTGTATGCGTC	60.09310345	0	272	5543	5815	3
1905	502	528	26	CAGCCTTCTTCTTTTTGTCCTTTTTAG	55.18148148	6836	530	558	28	CTCTGTTGGTGGGAATGTTTTGTATGCGT	60.09310345	0	272	5553	5825	2
2289	2886	2912	26	TAGGCAGGTCCTTGATGTCACAGCGTC	62.77407407	9314	2919	2948	29	GGTGTCCAGCAATACGAAGATGTCCACGAA	62.98666667	0	13	1	14	7
2290	2887	2913	26	AGGCAGGTCCTTGATGTCACAGCGTCC	64.29259259	9314	2919	2948	29	GGTGTCCAGCAATACGAAGATGTCCACGAA	62.98666667	0	13	1	14	6
2292	2889	2915	26	GCAGGTCCTTGATGTCACAGCGTCCTA	62.77407407	9314	2919	2948	29	GGTGTCCAGCAATACGAAGATGTCCACGAA	62.98666667	0	13	1	14	4
2287	2884	2910	26	TTTAGGCAGGTCCTTGATGTCACAGCG	61.25555556	9314	2919	2948	29	GGTGTCCAGCAATACGAAGATGTCCACGAA	62.98666667	0	14	1	15	9
2292	2889	2915	26	GCAGGTCCTTGATGTCACAGCGTCCTA	62.77407407	9315	2920	2949	29	GTGTCCAGCAATACGAAGATGTCCACGAAG	62.98666667	0	13	2	15	5
2287	2884	2910	26	TTTAGGCAGGTCCTTGATGTCACAGCG	61.25555556	9315	2920	2949	29	GTGTCCAGCAATACGAAGATGTCCACGAAG	62.98666667	0	14	2	16	10
2291	2888	2914	26	GGCAGGTCCTTGATGTCACAGCGTCCT	64.29259259	9313	2918	2947	29	TGGTGTCCAGCAATACGAAGATGTCCACGA	62.98666667	0	13	3	16	4
2292	2889	2915	26	GCAGGTCCTTGATGTCACAGCGTCCTA	62.77407407	9313	2918	2947	29	TGGTGTCCAGCAATACGAAGATGTCCACGA	62.98666667	0	13	3	16	3
2288	2885	2911	26	TTAGGCAGGTCCTTGATGTCACAGCGT	61.25555556	9313	2918	2947	29	TGGTGTCCAGCAATACGAAGATGTCCACGA	62.98666667	0	14	3	17	7
2289	2886	2912	26	TAGGCAGGTCCTTGATGTCACAGCGTC	62.77407407	9312	2917	2946	29	ATGGTGTCCAGCAATACGAAGATGTCCACG	62.98666667	0	13	4	17	5
2290	2887	2913	26	AGGCAGGTCCTTGATGTCACAGCGTCC	64.29259259	9312	2917	2946	29	ATGGTGTCCAGCAATACGAAGATGTCCACG	62.98666667	0	13	4	17	4
2291	2888	2914	26	GGCAGGTCCTTGATGTCACAGCGTCCT	64.29259259	9312	2917	2946	29	ATGGTGTCCAGCAATACGAAGATGTCCACG	62.98666667	0	13	4	17	3
2292	2889	2915	26	GCAGGTCCTTGATGTCACAGCGTCCTA	62.77407407	9312	2917	2946	29	ATGGTGTCCAGCAATACGAAGATGTCCACG	62.98666667	0	13	4	17	2
2287	2884	2910	26	TTTAGGCAGGTCCTTGATGTCACAGCG	61.25555556	9312	2917	2946	29	ATGGTGTCCAGCAATACGAAGATGTCCACG	62.98666667	0	14	4	18	7
2289	2886	2912	26	TAGGCAGGTCCTTGATGTCACAGCGTC	62.77407407	9311	2916	2945	29	GATGGTGTCCAGCAATACGAAGATGTCCAC	62.98666667	0	13	5	18	4
2290	2887	2913	26	AGGCAGGTCCTTGATGTCACAGCGTCC	64.29259259	9311	2916	2945	29	GATGGTGTCCAGCAATACGAAGATGTCCAC	62.98666667	0	13	5	18	3
2292	2889	2915	26	GCAGGTCCTTGATGTCACAGCGTCCTA	62.77407407	9311	2916	2945	29	GATGGTGTCCAGCAATACGAAGATGTCCAC	62.98666667	0	13	5	18	1
2287	2884	2910	26	TTTAGGCAGGTCCTTGATGTCACAGCG	61.25555556	9311	2916	2945	29	GATGGTGTCCAGCAATACGAAGATGTCCAC	62.98666667	0	14	5	19	6
2289	2886	2912	26	TAGGCAGGTCCTTGATGTCACAGCGTC	62.77407407	9309	2914	2943	29	TAGATGGTGTCCAGCAATACGAAGATGTCC	61.62	0	13	7	20	2
2289	2886	2912	26	TAGGCAGGTCCTTGATGTCACAGCGTC	62.77407407	9310	2915	2944	29	AGATGGTGTCCAGCAATACGAAGATGTCCA	61.62	0	13	7	20	3
2290	2887	2913	26	AGGCAGGTCCTTGATGTCACAGCGTCC	64.29259259	9309	2914	2943	29	TAGATGGTGTCCAGCAATACGAAGATGTCC	61.62	0	13	7	20	1
2290	2887	2913	26	AGGCAGGTCCTTGATGTCACAGCGTCC	64.29259259	9310	2915	2944	29	AGATGGTGTCCAGCAATACGAAGATGTCCA	61.62	0	13	7	20	2
2291	2888	2914	26	GGCAGGTCCTTGATGTCACAGCGTCCT	64.29259259	9310	2915	2944	29	AGATGGTGTCCAGCAATACGAAGATGTCCA	61.62	0	13	7	20	1
2287	2884	2910	26	TTTAGGCAGGTCCTTGATGTCACAGCG	61.25555556	9310	2915	2944	29	AGATGGTGTCCAGCAATACGAAGATGTCCA	61.62	0	14	7	21	5
2288	2885	2911	26	TTAGGCAGGTCCTTGATGTCACAGCGT	61.25555556	9309	2914	2943	29	TAGATGGTGTCCAGCAATACGAAGATGTCC	61.62	0	14	7	21	3
2286	2883	2909	26	CTTTAGGCAGGTCCTTGATGTCACAGC	61.25555556	9314	2919	2948	29	GGTGTCCAGCAATACGAAGATGTCCACGAA	62.98666667	0	23	1	24	10
2042	1167	1193	26	GCATTGTTAGCAGGATTGCGGGTGCCA	62.77407407	9123	1202	1231	29	TTTTGGTGTATTCAAGGCTCCCTCAGTTGC	61.62	0	12	15	27	9
2286	2883	2909	26	CTTTAGGCAGGTCCTTGATGTCACAGC	61.25555556	9312	2917	2946	29	ATGGTGTCCAGCAATACGAAGATGTCCACG	62.98666667	0	23	4	27	8
2286	2883	2909	26	CTTTAGGCAGGTCCTTGATGTCACAGC	61.25555556	9311	2916	2945	29	GATGGTGTCCAGCAATACGAAGATGTCCAC	62.98666667	0	23	5	28	7
2042	1167	1193	26	GCATTGTTAGCAGGATTGCGGGTGCCA	62.77407407	9122	1201	1230	29	CTTTTGGTGTATTCAAGGCTCCCTCAGTTG	61.62	0	12	17	29	8
2286	2883	2909	26	CTTTAGGCAGGTCCTTGATGTCACAGC	61.25555556	9309	2914	2943	29	TAGATGGTGTCCAGCAATACGAAGATGTCC	61.62	0	23	7	30	5
2286	2883	2909	26	CTTTAGGCAGGTCCTTGATGTCACAGC	61.25555556	9310	2915	2944	29	AGATGGTGTCCAGCAATACGAAGATGTCCA	61.62	0	23	7	30	6
4025	26907	26933	26	GACTCATCAAATAAGTAGTATGTAGCC	55.18148148	10750	26946	26975	29	TCTAAATCAATGCCCAGTGGTGTAAGTAAT	57.52	0	23	8	31	13
2039	1164	1190	26	GCAGCATTGTTAGCAGGATTGCGGGTG	62.77407407	9123	1202	1231	29	TTTTGGTGTATTCAAGGCTCCCTCAGTTGC	61.62	0	17	15	32	12
4025	26907	26933	26	GACTCATCAAATAAGTAGTATGTAGCC	55.18148148	10749	26945	26974	29	ATCTAAATCAATGCCCAGTGGTGTAAGTAA	57.52	0	23	10	33	12
4025	26907	26933	26	GACTCATCAAATAAGTAGTATGTAGCC	55.18148148	10748	26944	26973	29	CATCTAAATCAATGCCCAGTGGTGTAAGTA	58.88666667	0	23	11	34	11
2041	1166	1192	26	AGCATTGTTAGCAGGATTGCGGGTGCC	62.77407407	9120	1199	1228	29	ATCTTTTGGTGTATTCAAGGCTCCCTCAGT	60.25333333	0	11	24	35	7
4025	26907	26933	26	GACTCATCAAATAAGTAGTATGTAGCC	55.18148148	10747	26943	26972	29	TCATCTAAATCAATGCCCAGTGGTGTAAGT	58.88666667	0	23	12	35	10
2042	1167	1193	26	GCATTGTTAGCAGGATTGCGGGTGCCA	62.77407407	9121	1200	1229	29	TCTTTTGGTGTATTCAAGGCTCCCTCAGTT	60.25333333	0	12	24	36	7
4025	26907	26933	26	GACTCATCAAATAAGTAGTATGTAGCC	55.18148148	10746	26942	26971	29	CTCATCTAAATCAATGCCCAGTGGTGTAAG	60.25333333	0	23	13	36	9
2040	1165	1191	26	CAGCATTGTTAGCAGGATTGCGGGTGC	62.77407407	9120	1199	1228	29	ATCTTTTGGTGTATTCAAGGCTCCCTCAGT	60.25333333	0	13	24	37	8
3961	26650	26676	26	TGTCCTCACTGCCGTCTTGTTGACCAA	61.25555556	10675	26687	26716	29	ACTATCATCATCTAACCAATCTTCTTCTTG	56.15333333	0	15	22	37	11
4231	28452	28478	26	ATGGTTTTCAAGCCAGATTCATTATGG	55.18148148	10921	28479	28508	29	TATTCGGCAAGACTATGCTCAGGTCCTACT	61.62	0	31	6	37	1
3960	26649	26675	26	TTGTCCTCACTGCCGTCTTGTTGACCA	61.25555556	10676	26688	26717	29	CTATCATCATCTAACCAATCTTCTTCTTGC	57.52	0	15	23	38	13
3960	26649	26675	26	TTGTCCTCACTGCCGTCTTGTTGACCA	61.25555556	10677	26689	26718	29	TATCATCATCTAACCAATCTTCTTCTTGCT	56.15333333	0	15	23	38	14
3960	26649	26675	26	TTGTCCTCACTGCCGTCTTGTTGACCA	61.25555556	10678	26690	26719	29	ATCATCATCTAACCAATCTTCTTCTTGCTC	57.52	0	15	23	38	15
3961	26650	26676	26	TGTCCTCACTGCCGTCTTGTTGACCAA	61.25555556	10677	26689	26718	29	TATCATCATCTAACCAATCTTCTTCTTGCT	56.15333333	0	15	23	38	13
3961	26650	26676	26	TGTCCTCACTGCCGTCTTGTTGACCAA	61.25555556	10678	26690	26719	29	ATCATCATCTAACCAATCTTCTTCTTGCTC	57.52	0	15	23	38	14
4232	28453	28479	26	TGGTTTTCAAGCCAGATTCATTATGGT	55.18148148	10922	28480	28509	29	ATTCGGCAAGACTATGCTCAGGTCCTACTT	61.62	0	30	8	38	1
3960	26649	26675	26	TTGTCCTCACTGCCGTCTTGTTGACCA	61.25555556	10670	26682	26711	29	TGTTGACTATCATCATCTAACCAATCTTCT	56.15333333	0	15	24	39	7
3960	26649	26675	26	TTGTCCTCACTGCCGTCTTGTTGACCA	61.25555556	10679	26691	26720	29	TCATCATCTAACCAATCTTCTTCTTGCTCT	57.52	0	15	24	39	16
3961	26650	26676	26	TGTCCTCACTGCCGTCTTGTTGACCAA	61.25555556	10670	26682	26711	29	TGTTGACTATCATCATCTAACCAATCTTCT	56.15333333	0	15	24	39	6
3961	26650	26676	26	TGTCCTCACTGCCGTCTTGTTGACCAA	61.25555556	10679	26691	26720	29	TCATCATCTAACCAATCTTCTTCTTGCTCT	57.52	0	15	24	39	15
4231	28452	28478	26	ATGGTTTTCAAGCCAGATTCATTATGG	55.18148148	10922	28480	28509	29	ATTCGGCAAGACTATGCTCAGGTCCTACTT	61.62	0	31	8	39	2
3537	19861	19887	26	CTGAGGTGATAGAGGTTTGTGGTGGTT	59.73703704	10320	19912	19941	29	TACTGAAGTCATTGAGAGCCTTTGCGAGAT	60.25333333	0	11	29	40	25
4232	28453	28479	26	TGGTTTTCAAGCCAGATTCATTATGGT	55.18148148	10923	28481	28510	29	TTCGGCAAGACTATGCTCAGGTCCTACTTC	62.98666667	0	30	10	40	2
2039	1164	1190	26	GCAGCATTGTTAGCAGGATTGCGGGTG	62.77407407	9120	1199	1228	29	ATCTTTTGGTGTATTCAAGGCTCCCTCAGT	60.25333333	0	17	24	41	9
2039	1164	1190	26	GCAGCATTGTTAGCAGGATTGCGGGTG	62.77407407	9121	1200	1229	29	TCTTTTGGTGTATTCAAGGCTCCCTCAGTT	60.25333333	0	17	24	41	10
3538	19862	19888	26	TGAGGTGATAGAGGTTTGTGGTGGTTG	59.73703704	10320	19912	19941	29	TACTGAAGTCATTGAGAGCCTTTGCGAGAT	60.25333333	0	12	29	41	24
4231	28452	28478	26	ATGGTTTTCAAGCCAGATTCATTATGG	55.18148148	10923	28481	28510	29	TTCGGCAAGACTATGCTCAGGTCCTACTTC	62.98666667	0	31	10	41	3
3539	19863	19889	26	GAGGTGATAGAGGTTTGTGGTGGTTGG	61.25555556	10320	19912	19941	29	TACTGAAGTCATTGAGAGCCTTTGCGAGAT	60.25333333	0	14	29	43	23
3540	19864	19890	26	AGGTGATAGAGGTTTGTGGTGGTTGGT	59.73703704	10320	19912	19941	29	TACTGAAGTCATTGAGAGCCTTTGCGAGAT	60.25333333	0	14	29	43	22
3540	19864	19890	26	AGGTGATAGAGGTTTGTGGTGGTTGGT	59.73703704	10321	19913	19942	29	ACTGAAGTCATTGAGAGCCTTTGCGAGATG	61.62	0	14	29	43	23
2648	6575	6601	26	TGGTGTAATGTCAAGAATCTCAAGTGT	55.18148148	9593	6617	6646	29	AGCATCAGTAGTGTCAGCAATGTCTCTGCC	62.98666667	0	20	24	44	16
2647	6574	6600	26	ATGGTGTAATGTCAAGAATCTCAAGTG	55.18148148	9595	6619	6648	29	CATCAGTAGTGTCAGCAATGTCTCTGCCAA	61.62	0	20	25	45	19
2648	6575	6601	26	TGGTGTAATGTCAAGAATCTCAAGTGT	55.18148148	9592	6616	6645	29	CAGCATCAGTAGTGTCAGCAATGTCTCTGC	62.98666667	0	20	25	45	15
2648	6575	6601	26	TGGTGTAATGTCAAGAATCTCAAGTGT	55.18148148	9595	6619	6648	29	CATCAGTAGTGTCAGCAATGTCTCTGCCAA	61.62	0	20	25	45	18
2904	10225	10251	26	CCCTGTTGTCCATCAAAGTGTCCCTTA	59.73703704	9822	10276	10305	29	TCTAAACTCTGAAGTCTTGTAAAAGTGTTC	56.15333333	0	12	33	45	25
2647	6574	6600	26	ATGGTGTAATGTCAAGAATCTCAAGTG	55.18148148	9596	6620	6649	29	ATCAGTAGTGTCAGCAATGTCTCTGCCAAA	60.25333333	0	20	26	46	20
2648	6575	6601	26	TGGTGTAATGTCAAGAATCTCAAGTGT	55.18148148	9596	6620	6649	29	ATCAGTAGTGTCAGCAATGTCTCTGCCAAA	60.25333333	0	20	26	46	19
3391	18199	18225	26	AGTAATCATAAACACCAAGAGTCAGTC	55.18148148	10185	18226	18255	29	TAAAGTAGCGGTTGAGTAAACAAAAGAGGC	58.88666667	0	27	19	46	1
3961	26650	26676	26	TGTCCTCACTGCCGTCTTGTTGACCAA	61.25555556	10667	26678	26707	29	AGTTTGTTGACTATCATCATCTAACCAATC	56.15333333	0	15	31	46	2
4232	28453	28479	26	TGGTTTTCAAGCCAGATTCATTATGGT	55.18148148	10924	28482	28511	29	TCGGCAAGACTATGCTCAGGTCCTACTTCT	62.98666667	0	30	16	46	3
2647	6574	6600	26	ATGGTGTAATGTCAAGAATCTCAAGTG	55.18148148	9597	6621	6650	29	TCAGTAGTGTCAGCAATGTCTCTGCCAAAT	60.25333333	0	20	27	47	21
2648	6575	6601	26	TGGTGTAATGTCAAGAATCTCAAGTGT	55.18148148	9594	6618	6647	29	GCATCAGTAGTGTCAGCAATGTCTCTGCCA	62.98666667	0	20	27	47	17
2648	6575	6601	26	TGGTGTAATGTCAAGAATCTCAAGTGT	55.18148148	9597	6621	6650	29	TCAGTAGTGTCAGCAATGTCTCTGCCAAAT	60.25333333	0	20	27	47	20
2650	6577	6603	26	GTGTAATGTCAAGAATCTCAAGTGTCT	55.18148148	9593	6617	6646	29	AGCATCAGTAGTGTCAGCAATGTCTCTGCC	62.98666667	0	23	24	47	14
4231	28452	28478	26	ATGGTTTTCAAGCCAGATTCATTATGG	55.18148148	10924	28482	28511	29	TCGGCAAGACTATGCTCAGGTCCTACTTCT	62.98666667	0	31	16	47	4
2649	6576	6602	26	GGTGTAATGTCAAGAATCTCAAGTGTC	56.7	9593	6617	6646	29	AGCATCAGTAGTGTCAGCAATGTCTCTGCC	62.98666667	0	24	24	48	15
2650	6577	6603	26	GTGTAATGTCAAGAATCTCAAGTGTCT	55.18148148	9592	6616	6645	29	CAGCATCAGTAGTGTCAGCAATGTCTCTGC	62.98666667	0	23	25	48	13
2650	6577	6603	26	GTGTAATGTCAAGAATCTCAAGTGTCT	55.18148148	9595	6619	6648	29	CATCAGTAGTGTCAGCAATGTCTCTGCCAA	61.62	0	23	25	48	16
2652	6579	6605	26	GTAATGTCAAGAATCTCAAGTGTCTGT	55.18148148	9593	6617	6646	29	AGCATCAGTAGTGTCAGCAATGTCTCTGCC	62.98666667	0	24	24	48	12
2905	10226	10252	26	CCTGTTGTCCATCAAAGTGTCCCTTAT	58.21851852	9822	10276	10305	29	TCTAAACTCTGAAGTCTTGTAAAAGTGTTC	56.15333333	0	15	33	48	24
2906	10227	10253	26	CTGTTGTCCATCAAAGTGTCCCTTATT	56.7	9822	10276	10305	29	TCTAAACTCTGAAGTCTTGTAAAAGTGTTC	56.15333333	0	15	33	48	23
3536	19860	19886	26	GCTGAGGTGATAGAGGTTTGTGGTGGT	61.25555556	10319	19911	19940	29	TTACTGAAGTCATTGAGAGCCTTTGCGAGA	60.25333333	0	9	39	48	25
2649	6576	6602	26	GGTGTAATGTCAAGAATCTCAAGTGTC	56.7	9592	6616	6645	29	CAGCATCAGTAGTGTCAGCAATGTCTCTGC	62.98666667	0	24	25	49	14
2649	6576	6602	26	GGTGTAATGTCAAGAATCTCAAGTGTC	56.7	9595	6619	6648	29	CATCAGTAGTGTCAGCAATGTCTCTGCCAA	61.62	0	24	25	49	17
2650	6577	6603	26	GTGTAATGTCAAGAATCTCAAGTGTCT	55.18148148	9596	6620	6649	29	ATCAGTAGTGTCAGCAATGTCTCTGCCAAA	60.25333333	0	23	26	49	17
2652	6579	6605	26	GTAATGTCAAGAATCTCAAGTGTCTGT	55.18148148	9592	6616	6645	29	CAGCATCAGTAGTGTCAGCAATGTCTCTGC	62.98666667	0	24	25	49	11
2652	6579	6605	26	GTAATGTCAAGAATCTCAAGTGTCTGT	55.18148148	9595	6619	6648	29	CATCAGTAGTGTCAGCAATGTCTCTGCCAA	61.62	0	24	25	49	14
2905	10226	10252	26	CCTGTTGTCCATCAAAGTGTCCCTTAT	58.21851852	9823	10277	10306	29	CTAAACTCTGAAGTCTTGTAAAAGTGTTCC	57.52	0	15	34	49	25
2906	10227	10253	26	CTGTTGTCCATCAAAGTGTCCCTTATT	56.7	9823	10277	10306	29	CTAAACTCTGAAGTCTTGTAAAAGTGTTCC	57.52	0	15	34	49	24
2649	6576	6602	26	GGTGTAATGTCAAGAATCTCAAGTGTC	56.7	9596	6620	6649	29	ATCAGTAGTGTCAGCAATGTCTCTGCCAAA	60.25333333	0	24	26	50	18
2650	6577	6603	26	GTGTAATGTCAAGAATCTCAAGTGTCT	55.18148148	9594	6618	6647	29	GCATCAGTAGTGTCAGCAATGTCTCTGCCA	62.98666667	0	23	27	50	15
2651	6578	6604	26	TGTAATGTCAAGAATCTCAAGTGTCTG	55.18148148	9595	6619	6648	29	CATCAGTAGTGTCAGCAATGTCTCTGCCAA	61.62	0	25	25	50	15
2652	6579	6605	26	GTAATGTCAAGAATCTCAAGTGTCTGT	55.18148148	9596	6620	6649	29	ATCAGTAGTGTCAGCAATGTCTCTGCCAAA	60.25333333	0	24	26	50	15
3536	19860	19886	26	GCTGAGGTGATAGAGGTTTGTGGTGGT	61.25555556	10318	19910	19939	29	GTTACTGAAGTCATTGAGAGCCTTTGCGAG	61.62	0	9	41	50	24
3537	19861	19887	26	CTGAGGTGATAGAGGTTTGTGGTGGTT	59.73703704	10319	19911	19940	29	TTACTGAAGTCATTGAGAGCCTTTGCGAGA	60.25333333	0	11	39	50	24
2649	6576	6602	26	GGTGTAATGTCAAGAATCTCAAGTGTC	56.7	9591	6615	6644	29	ACAGCATCAGTAGTGTCAGCAATGTCTCTG	61.62	0	24	27	51	13
2649	6576	6602	26	GGTGTAATGTCAAGAATCTCAAGTGTC	56.7	9594	6618	6647	29	GCATCAGTAGTGTCAGCAATGTCTCTGCCA	62.98666667	0	24	27	51	16
2649	6576	6602	26	GGTGTAATGTCAAGAATCTCAAGTGTC	56.7	9597	6621	6650	29	TCAGTAGTGTCAGCAATGTCTCTGCCAAAT	60.25333333	0	24	27	51	19
2652	6579	6605	26	GTAATGTCAAGAATCTCAAGTGTCTGT	55.18148148	9591	6615	6644	29	ACAGCATCAGTAGTGTCAGCAATGTCTCTG	61.62	0	24	27	51	10
2652	6579	6605	26	GTAATGTCAAGAATCTCAAGTGTCTGT	55.18148148	9594	6618	6647	29	GCATCAGTAGTGTCAGCAATGTCTCTGCCA	62.98666667	0	24	27	51	13
2652	6579	6605	26	GTAATGTCAAGAATCTCAAGTGTCTGT	55.18148148	9597	6621	6650	29	TCAGTAGTGTCAGCAATGTCTCTGCCAAAT	60.25333333	0	24	27	51	16
3536	19860	19886	26	GCTGAGGTGATAGAGGTTTGTGGTGGT	61.25555556	10317	19909	19938	29	AGTTACTGAAGTCATTGAGAGCCTTTGCGA	60.25333333	0	9	42	51	23
3538	19862	19888	26	TGAGGTGATAGAGGTTTGTGGTGGTTG	59.73703704	10319	19911	19940	29	TTACTGAAGTCATTGAGAGCCTTTGCGAGA	60.25333333	0	12	39	51	23
4233	28454	28480	26	GGTTTTCAAGCCAGATTCATTATGGTA	55.18148148	10923	28481	28510	29	TTCGGCAAGACTATGCTCAGGTCCTACTTC	62.98666667	0	41	10	51	1
2651	6578	6604	26	TGTAATGTCAAGAATCTCAAGTGTCTG	55.18148148	9597	6621	6650	29	TCAGTAGTGTCAGCAATGTCTCTGCCAAAT	60.25333333	0	25	27	52	17
2907	10228	10254	26	TGTTGTCCATCAAAGTGTCCCTTATTT	55.18148148	9823	10277	10306	29	CTAAACTCTGAAGTCTTGTAAAAGTGTTCC	57.52	0	18	34	52	23
3536	19860	19886	26	GCTGAGGTGATAGAGGTTTGTGGTGGT	61.25555556	10316	19908	19937	29	GAGTTACTGAAGTCATTGAGAGCCTTTGCG	61.62	0	9	43	52	22
3537	19861	19887	26	CTGAGGTGATAGAGGTTTGTGGTGGTT	59.73703704	10318	19910	19939	29	GTTACTGAAGTCATTGAGAGCCTTTGCGAG	61.62	0	11	41	52	23
3537	19861	19887	26	CTGAGGTGATAGAGGTTTGTGGTGGTT	59.73703704	10317	19909	19938	29	AGTTACTGAAGTCATTGAGAGCCTTTGCGA	60.25333333	0	11	42	53	22
3538	19862	19888	26	TGAGGTGATAGAGGTTTGTGGTGGTTG	59.73703704	10318	19910	19939	29	GTTACTGAAGTCATTGAGAGCCTTTGCGAG	61.62	0	12	41	53	22
3539	19863	19889	26	GAGGTGATAGAGGTTTGTGGTGGTTGG	61.25555556	10319	19911	19940	29	TTACTGAAGTCATTGAGAGCCTTTGCGAGA	60.25333333	0	14	39	53	22
3540	19864	19890	26	AGGTGATAGAGGTTTGTGGTGGTTGGT	59.73703704	10319	19911	19940	29	TTACTGAAGTCATTGAGAGCCTTTGCGAGA	60.25333333	0	14	39	53	21
2654	6581	6607	26	AATGTCAAGAATCTCAAGTGTCTGTGG	56.7	9593	6617	6646	29	AGCATCAGTAGTGTCAGCAATGTCTCTGCC	62.98666667	0	30	24	54	10
3537	19861	19887	26	CTGAGGTGATAGAGGTTTGTGGTGGTT	59.73703704	10316	19908	19937	29	GAGTTACTGAAGTCATTGAGAGCCTTTGCG	61.62	0	11	43	54	21
3538	19862	19888	26	TGAGGTGATAGAGGTTTGTGGTGGTTG	59.73703704	10317	19909	19938	29	AGTTACTGAAGTCATTGAGAGCCTTTGCGA	60.25333333	0	12	42	54	21
2653	6580	6606	26	TAATGTCAAGAATCTCAAGTGTCTGTG	55.18148148	9595	6619	6648	29	CATCAGTAGTGTCAGCAATGTCTCTGCCAA	61.62	0	30	25	55	13
3536	19860	19886	26	GCTGAGGTGATAGAGGTTTGTGGTGGT	61.25555556	10314	19906	19935	29	CTGAGTTACTGAAGTCATTGAGAGCCTTTG	60.25333333	0	9	46	55	20
3538	19862	19888	26	TGAGGTGATAGAGGTTTGTGGTGGTTG	59.73703704	10316	19908	19937	29	GAGTTACTGAAGTCATTGAGAGCCTTTGCG	61.62	0	12	43	55	20
3539	19863	19889	26	GAGGTGATAGAGGTTTGTGGTGGTTGG	61.25555556	10318	19910	19939	29	GTTACTGAAGTCATTGAGAGCCTTTGCGAG	61.62	0	14	41	55	21
3540	19864	19890	26	AGGTGATAGAGGTTTGTGGTGGTTGGT	59.73703704	10318	19910	19939	29	GTTACTGAAGTCATTGAGAGCCTTTGCGAG	61.62	0	14	41	55	20
2653	6580	6606	26	TAATGTCAAGAATCTCAAGTGTCTGTG	55.18148148	9596	6620	6649	29	ATCAGTAGTGTCAGCAATGTCTCTGCCAAA	60.25333333	0	30	26	56	14
2654	6581	6607	26	AATGTCAAGAATCTCAAGTGTCTGTGG	56.7	9596	6620	6649	29	ATCAGTAGTGTCAGCAATGTCTCTGCCAAA	60.25333333	0	30	26	56	13
3172	15095	15121	26	GATAGTAGTCATAATCGCTGATAGCAG	56.7	10001	15124	15153	29	TTACCATCCTGAGCAAAGAAGAAGTGTTTT	57.52	0	1	55	56	3
3536	19860	19886	26	GCTGAGGTGATAGAGGTTTGTGGTGGT	61.25555556	10315	19907	19936	29	TGAGTTACTGAAGTCATTGAGAGCCTTTGC	60.25333333	0	9	47	56	21
3539	19863	19889	26	GAGGTGATAGAGGTTTGTGGTGGTTGG	61.25555556	10317	19909	19938	29	AGTTACTGAAGTCATTGAGAGCCTTTGCGA	60.25333333	0	14	42	56	20
3540	19864	19890	26	AGGTGATAGAGGTTTGTGGTGGTTGGT	59.73703704	10317	19909	19938	29	AGTTACTGAAGTCATTGAGAGCCTTTGCGA	60.25333333	0	14	42	56	19
3960	26649	26675	26	TTGTCCTCACTGCCGTCTTGTTGACCA	61.25555556	10680	26692	26721	29	CATCATCTAACCAATCTTCTTCTTGCTCTT	57.52	0	15	41	56	17
2653	6580	6606	26	TAATGTCAAGAATCTCAAGTGTCTGTG	55.18148148	9597	6621	6650	29	TCAGTAGTGTCAGCAATGTCTCTGCCAAAT	60.25333333	0	30	27	57	15
2654	6581	6607	26	AATGTCAAGAATCTCAAGTGTCTGTGG	56.7	9597	6621	6650	29	TCAGTAGTGTCAGCAATGTCTCTGCCAAAT	60.25333333	0	30	27	57	14
3536	19860	19886	26	GCTGAGGTGATAGAGGTTTGTGGTGGT	61.25555556	10313	19905	19934	29	CCTGAGTTACTGAAGTCATTGAGAGCCTTT	60.25333333	0	9	48	57	19
3537	19861	19887	26	CTGAGGTGATAGAGGTTTGTGGTGGTT	59.73703704	10314	19906	19935	29	CTGAGTTACTGAAGTCATTGAGAGCCTTTG	60.25333333	0	11	46	57	19
3539	19863	19889	26	GAGGTGATAGAGGTTTGTGGTGGTTGG	61.25555556	10316	19908	19937	29	GAGTTACTGAAGTCATTGAGAGCCTTTGCG	61.62	0	14	43	57	19
3540	19864	19890	26	AGGTGATAGAGGTTTGTGGTGGTTGGT	59.73703704	10316	19908	19937	29	GAGTTACTGAAGTCATTGAGAGCCTTTGCG	61.62	0	14	43	57	18
3541	19865	19891	26	GGTGATAGAGGTTTGTGGTGGTTGGTA	59.73703704	10320	19912	19941	29	TACTGAAGTCATTGAGAGCCTTTGCGAGAT	60.25333333	0	28	29	57	21
3541	19865	19891	26	GGTGATAGAGGTTTGTGGTGGTTGGTA	59.73703704	10321	19913	19942	29	ACTGAAGTCATTGAGAGCCTTTGCGAGATG	61.62	0	28	29	57	22
4233	28454	28480	26	GGTTTTCAAGCCAGATTCATTATGGTA	55.18148148	10924	28482	28511	29	TCGGCAAGACTATGCTCAGGTCCTACTTCT	62.98666667	0	41	16	57	2
2655	6582	6608	26	ATGTCAAGAATCTCAAGTGTCTGTGGA	56.7	9593	6617	6646	29	AGCATCAGTAGTGTCAGCAATGTCTCTGCC	62.98666667	0	34	24	58	9
3537	19861	19887	26	CTGAGGTGATAGAGGTTTGTGGTGGTT	59.73703704	10315	19907	19936	29	TGAGTTACTGAAGTCATTGAGAGCCTTTGC	60.25333333	0	11	47	58	20
3538	19862	19888	26	TGAGGTGATAGAGGTTTGTGGTGGTTG	59.73703704	10314	19906	19935	29	CTGAGTTACTGAAGTCATTGAGAGCCTTTG	60.25333333	0	12	46	58	18
3542	19866	19892	26	GTGATAGAGGTTTGTGGTGGTTGGTAA	58.21851852	10320	19912	19941	29	TACTGAAGTCATTGAGAGCCTTTGCGAGAT	60.25333333	0	29	29	58	20
3537	19861	19887	26	CTGAGGTGATAGAGGTTTGTGGTGGTT	59.73703704	10313	19905	19934	29	CCTGAGTTACTGAAGTCATTGAGAGCCTTT	60.25333333	0	11	48	59	18
3538	19862	19888	26	TGAGGTGATAGAGGTTTGTGGTGGTTG	59.73703704	10315	19907	19936	29	TGAGTTACTGAAGTCATTGAGAGCCTTTGC	60.25333333	0	12	47	59	19
2655	6582	6608	26	ATGTCAAGAATCTCAAGTGTCTGTGGA	56.7	9596	6620	6649	29	ATCAGTAGTGTCAGCAATGTCTCTGCCAAA	60.25333333	0	34	26	60	12
3172	15095	15121	26	GATAGTAGTCATAATCGCTGATAGCAG	56.7	10002	15125	15154	29	TACCATCCTGAGCAAAGAAGAAGTGTTTTA	57.52	0	1	59	60	4
3538	19862	19888	26	TGAGGTGATAGAGGTTTGTGGTGGTTG	59.73703704	10313	19905	19934	29	CCTGAGTTACTGAAGTCATTGAGAGCCTTT	60.25333333	0	12	48	60	17
3540	19864	19890	26	AGGTGATAGAGGTTTGTGGTGGTTGGT	59.73703704	10314	19906	19935	29	CTGAGTTACTGAAGTCATTGAGAGCCTTTG	60.25333333	0	14	46	60	16
2655	6582	6608	26	ATGTCAAGAATCTCAAGTGTCTGTGGA	56.7	9594	6618	6647	29	GCATCAGTAGTGTCAGCAATGTCTCTGCCA	62.98666667	0	34	27	61	10
2655	6582	6608	26	ATGTCAAGAATCTCAAGTGTCTGTGGA	56.7	9597	6621	6650	29	TCAGTAGTGTCAGCAATGTCTCTGCCAAAT	60.25333333	0	34	27	61	13
3539	19863	19889	26	GAGGTGATAGAGGTTTGTGGTGGTTGG	61.25555556	10315	19907	19936	29	TGAGTTACTGAAGTCATTGAGAGCCTTTGC	60.25333333	0	14	47	61	18
3540	19864	19890	26	AGGTGATAGAGGTTTGTGGTGGTTGGT	59.73703704	10315	19907	19936	29	TGAGTTACTGAAGTCATTGAGAGCCTTTGC	60.25333333	0	14	47	61	17
3543	19867	19893	26	TGATAGAGGTTTGTGGTGGTTGGTAAA	56.7	10320	19912	19941	29	TACTGAAGTCATTGAGAGCCTTTGCGAGAT	60.25333333	0	32	29	61	19
2645	6523	6549	26	GGTTAGAAGTATTTGTTCCTGGTGTTA	55.18148148	9584	6574	6603	29	ATGGTGTAATGTCAAGAATCTCAAGTGTCT	57.52	0	35	27	62	25
3539	19863	19889	26	GAGGTGATAGAGGTTTGTGGTGGTTGG	61.25555556	10313	19905	19934	29	CCTGAGTTACTGAAGTCATTGAGAGCCTTT	60.25333333	0	14	48	62	16
3540	19864	19890	26	AGGTGATAGAGGTTTGTGGTGGTTGGT	59.73703704	10313	19905	19934	29	CCTGAGTTACTGAAGTCATTGAGAGCCTTT	60.25333333	0	14	48	62	15
3960	26649	26675	26	TTGTCCTCACTGCCGTCTTGTTGACCA	61.25555556	10681	26693	26722	29	ATCATCTAACCAATCTTCTTCTTGCTCTTC	57.52	0	15	48	63	18
3961	26650	26676	26	TGTCCTCACTGCCGTCTTGTTGACCAA	61.25555556	10681	26693	26722	29	ATCATCTAACCAATCTTCTTCTTGCTCTTC	57.52	0	15	48	63	17
2656	6583	6609	26	TGTCAAGAATCTCAAGTGTCTGTGGAT	56.7	9593	6617	6646	29	AGCATCAGTAGTGTCAGCAATGTCTCTGCC	62.98666667	0	40	24	64	8
2656	6583	6609	26	TGTCAAGAATCTCAAGTGTCTGTGGAT	56.7	9592	6616	6645	29	CAGCATCAGTAGTGTCAGCAATGTCTCTGC	62.98666667	0	40	25	65	7
2656	6583	6609	26	TGTCAAGAATCTCAAGTGTCTGTGGAT	56.7	9595	6619	6648	29	CATCAGTAGTGTCAGCAATGTCTCTGCCAA	61.62	0	40	25	65	10
3119	14152	14178	26	GCATAAGTGCTATTGAAACACACAACA	55.18148148	9970	14180	14209	29	CATCGTCAGAGAGTATCATCATTGAGAAAT	57.52	0	49	16	65	2
3367	18038	18064	26	GCACTTTACATCTGACATTTTAGACTG	55.18148148	10137	18071	18100	29	GGCTACTTTGATACAAGGTTTGCCACCAAC	61.62	0	55	10	65	7
3367	18038	18064	26	GCACTTTACATCTGACATTTTAGACTG	55.18148148	10139	18073	18102	29	CTACTTTGATACAAGGTTTGCCACCAACAC	60.25333333	0	55	10	65	9
2656	6583	6609	26	TGTCAAGAATCTCAAGTGTCTGTGGAT	56.7	9596	6620	6649	29	ATCAGTAGTGTCAGCAATGTCTCTGCCAAA	60.25333333	0	40	26	66	11
2656	6583	6609	26	TGTCAAGAATCTCAAGTGTCTGTGGAT	56.7	9594	6618	6647	29	GCATCAGTAGTGTCAGCAATGTCTCTGCCA	62.98666667	0	40	27	67	9
3541	19865	19891	26	GGTGATAGAGGTTTGTGGTGGTTGGTA	59.73703704	10319	19911	19940	29	TTACTGAAGTCATTGAGAGCCTTTGCGAGA	60.25333333	0	28	39	67	20
3542	19866	19892	26	GTGATAGAGGTTTGTGGTGGTTGGTAA	58.21851852	10319	19911	19940	29	TTACTGAAGTCATTGAGAGCCTTTGCGAGA	60.25333333	0	29	39	68	19
3541	19865	19891	26	GGTGATAGAGGTTTGTGGTGGTTGGTA	59.73703704	10318	19910	19939	29	GTTACTGAAGTCATTGAGAGCCTTTGCGAG	61.62	0	28	41	69	19
3367	18038	18064	26	GCACTTTACATCTGACATTTTAGACTG	55.18148148	10141	18075	18104	29	ACTTTGATACAAGGTTTGCCACCAACACCC	61.62	0	55	15	70	11
3541	19865	19891	26	GGTGATAGAGGTTTGTGGTGGTTGGTA	59.73703704	10317	19909	19938	29	AGTTACTGAAGTCATTGAGAGCCTTTGCGA	60.25333333	0	28	42	70	18
3542	19866	19892	26	GTGATAGAGGTTTGTGGTGGTTGGTAA	58.21851852	10318	19910	19939	29	GTTACTGAAGTCATTGAGAGCCTTTGCGAG	61.62	0	29	41	70	18
3541	19865	19891	26	GGTGATAGAGGTTTGTGGTGGTTGGTA	59.73703704	10316	19908	19937	29	GAGTTACTGAAGTCATTGAGAGCCTTTGCG	61.62	0	28	43	71	17
3543	19867	19893	26	TGATAGAGGTTTGTGGTGGTTGGTAAA	56.7	10319	19911	19940	29	TTACTGAAGTCATTGAGAGCCTTTGCGAGA	60.25333333	0	32	39	71	18
3817	24001	24027	26	CTGGTTTTATGGTTGTTGTGTAACTGT	55.18148148	10550	24051	24080	29	ATAGGACCTTTGTATTCTGAGGACTTTGTA	57.52	0	42	30	72	24
3367	18038	18064	26	GCACTTTACATCTGACATTTTAGACTG	55.18148148	10142	18076	18105	29	CTTTGATACAAGGTTTGCCACCAACACCCA	61.62	0	55	18	73	12
3541	19865	19891	26	GGTGATAGAGGTTTGTGGTGGTTGGTA	59.73703704	10314	19906	19935	29	CTGAGTTACTGAAGTCATTGAGAGCCTTTG	60.25333333	0	28	46	74	15
3816	24000	24026	26	ACTGGTTTTATGGTTGTTGTGTAACTG	55.18148148	10550	24051	24080	29	ATAGGACCTTTGTATTCTGAGGACTTTGTA	57.52	0	44	30	74	25
3817	24001	24027	26	CTGGTTTTATGGTTGTTGTGTAACTGT	55.18148148	10551	24052	24081	29	TAGGACCTTTGTATTCTGAGGACTTTGTAA	57.52	0	42	34	76	25
3367	18038	18064	26	GCACTTTACATCTGACATTTTAGACTG	55.18148148	10145	18079	18108	29	TGATACAAGGTTTGCCACCAACACCCAACA	61.62	0	55	22	77	15
3367	18038	18064	26	GCACTTTACATCTGACATTTTAGACTG	55.18148148	10146	18080	18109	29	GATACAAGGTTTGCCACCAACACCCAACAA	61.62	0	55	27	82	16
3367	18038	18064	26	GCACTTTACATCTGACATTTTAGACTG	55.18148148	10147	18081	18110	29	ATACAAGGTTTGCCACCAACACCCAACAAT	60.25333333	0	55	28	83	17
3960	26649	26675	26	TTGTCCTCACTGCCGTCTTGTTGACCA	61.25555556	10682	26694	26723	29	TCATCTAACCAATCTTCTTCTTGCTCTTCT	57.52	0	15	72	87	19
3961	26650	26676	26	TGTCCTCACTGCCGTCTTGTTGACCAA	61.25555556	10682	26694	26723	29	TCATCTAACCAATCTTCTTCTTGCTCTTCT	57.52	0	15	72	87	18
2407	4187	4213	26	AAAGATAGAGAAAAGGGGCTTCAAGGC	58.21851852	9417	4215	4244	29	AGCAGCAACGAGCAAAAGGTGTGAGTAAAC	61.62	0	75	17	92	2
2407	4187	4213	26	AAAGATAGAGAAAAGGGGCTTCAAGGC	58.21851852	9418	4216	4245	29	GCAGCAACGAGCAAAAGGTGTGAGTAAACT	61.62	0	75	17	92	3
2407	4187	4213	26	AAAGATAGAGAAAAGGGGCTTCAAGGC	58.21851852	9416	4214	4243	29	CAGCAGCAACGAGCAAAAGGTGTGAGTAAA	61.62	0	75	18	93	1
2407	4187	4213	26	AAAGATAGAGAAAAGGGGCTTCAAGGC	58.21851852	9419	4217	4246	29	CAGCAACGAGCAAAAGGTGTGAGTAAACTG	61.62	0	75	19	94	4
2407	4187	4213	26	AAAGATAGAGAAAAGGGGCTTCAAGGC	58.21851852	9420	4218	4247	29	AGCAACGAGCAAAAGGTGTGAGTAAACTGT	60.25333333	0	75	19	94	5
2407	4187	4213	26	AAAGATAGAGAAAAGGGGCTTCAAGGC	58.21851852	9421	4219	4248	29	GCAACGAGCAAAAGGTGTGAGTAAACTGTT	60.25333333	0	75	19	94	6
2407	4187	4213	26	AAAGATAGAGAAAAGGGGCTTCAAGGC	58.21851852	9422	4220	4249	29	CAACGAGCAAAAGGTGTGAGTAAACTGTTA	58.88666667	0	75	20	95	7
2406	4186	4212	26	TAAAGATAGAGAAAAGGGGCTTCAAGG	56.7	9415	4213	4242	29	CCAGCAGCAACGAGCAAAAGGTGTGAGTAA	62.98666667	0	84	14	98	1
2406	4186	4212	26	TAAAGATAGAGAAAAGGGGCTTCAAGG	56.7	9417	4215	4244	29	AGCAGCAACGAGCAAAAGGTGTGAGTAAAC	61.62	0	84	17	101	3
2406	4186	4212	26	TAAAGATAGAGAAAAGGGGCTTCAAGG	56.7	9418	4216	4245	29	GCAGCAACGAGCAAAAGGTGTGAGTAAACT	61.62	0	84	17	101	4
2406	4186	4212	26	TAAAGATAGAGAAAAGGGGCTTCAAGG	56.7	9416	4214	4243	29	CAGCAGCAACGAGCAAAAGGTGTGAGTAAA	61.62	0	84	18	102	2
2406	4186	4212	26	TAAAGATAGAGAAAAGGGGCTTCAAGG	56.7	9419	4217	4246	29	CAGCAACGAGCAAAAGGTGTGAGTAAACTG	61.62	0	84	19	103	5
2406	4186	4212	26	TAAAGATAGAGAAAAGGGGCTTCAAGG	56.7	9420	4218	4247	29	AGCAACGAGCAAAAGGTGTGAGTAAACTGT	60.25333333	0	84	19	103	6
2406	4186	4212	26	TAAAGATAGAGAAAAGGGGCTTCAAGG	56.7	9421	4219	4248	29	GCAACGAGCAAAAGGTGTGAGTAAACTGTT	60.25333333	0	84	19	103	7
2406	4186	4212	26	TAAAGATAGAGAAAAGGGGCTTCAAGG	56.7	9422	4220	4249	29	CAACGAGCAAAAGGTGTGAGTAAACTGTTA	58.88666667	0	84	20	104	8
2902	10223	10249	26	CACCCTGTTGTCCATCAAAGTGTCCCT	61.25555556	9821	10268	10297	29	CCACATTTTCTAAACTCTGAAGTCTTGTAA	56.15333333	0	12	99	111	19
2902	10223	10249	26	CACCCTGTTGTCCATCAAAGTGTCCCT	61.25555556	9820	10267	10296	29	GCCACATTTTCTAAACTCTGAAGTCTTGTA	57.52	0	12	100	112	18
2901	10222	10248	26	TCACCCTGTTGTCCATCAAAGTGTCCC	61.25555556	9821	10268	10297	29	CCACATTTTCTAAACTCTGAAGTCTTGTAA	56.15333333	0	15	99	114	20
2903	10224	10250	26	ACCCTGTTGTCCATCAAAGTGTCCCTT	59.73703704	9820	10267	10296	29	GCCACATTTTCTAAACTCTGAAGTCTTGTA	57.52	0	14	100	114	17
2905	10226	10252	26	CCTGTTGTCCATCAAAGTGTCCCTTAT	58.21851852	9821	10268	10297	29	CCACATTTTCTAAACTCTGAAGTCTTGTAA	56.15333333	0	15	99	114	16
2906	10227	10253	26	CTGTTGTCCATCAAAGTGTCCCTTATT	56.7	9821	10268	10297	29	CCACATTTTCTAAACTCTGAAGTCTTGTAA	56.15333333	0	15	99	114	15
1897	492	518	26	TGAGTTTCATCAGCCTTCTTCTTTTTG	55.18148148	9046	534	563	29	GTTGGTGGGAATGTTTTGTATGCGTCAATA	58.88666667	0	77	38	115	16
1898	493	519	26	GAGTTTCATCAGCCTTCTTCTTTTTGT	55.18148148	9046	534	563	29	GTTGGTGGGAATGTTTTGTATGCGTCAATA	58.88666667	0	77	38	115	15
2901	10222	10248	26	TCACCCTGTTGTCCATCAAAGTGTCCC	61.25555556	9820	10267	10296	29	GCCACATTTTCTAAACTCTGAAGTCTTGTA	57.52	0	15	100	115	19
2905	10226	10252	26	CCTGTTGTCCATCAAAGTGTCCCTTAT	58.21851852	9820	10267	10296	29	GCCACATTTTCTAAACTCTGAAGTCTTGTA	57.52	0	15	100	115	15
2906	10227	10253	26	CTGTTGTCCATCAAAGTGTCCCTTATT	56.7	9820	10267	10296	29	GCCACATTTTCTAAACTCTGAAGTCTTGTA	57.52	0	15	100	115	14
3960	26649	26675	26	TTGTCCTCACTGCCGTCTTGTTGACCA	61.25555556	10683	26695	26724	29	CATCTAACCAATCTTCTTCTTGCTCTTCTT	57.52	0	15	100	115	20
2907	10228	10254	26	TGTTGTCCATCAAAGTGTCCCTTATTT	55.18148148	9821	10268	10297	29	CCACATTTTCTAAACTCTGAAGTCTTGTAA	56.15333333	0	18	99	117	14
2902	10223	10249	26	CACCCTGTTGTCCATCAAAGTGTCCCT	61.25555556	9819	10266	10295	29	AGCCACATTTTCTAAACTCTGAAGTCTTGT	57.52	0	12	106	118	17
2904	10225	10251	26	CCCTGTTGTCCATCAAAGTGTCCCTTA	59.73703704	9819	10266	10295	29	AGCCACATTTTCTAAACTCTGAAGTCTTGT	57.52	0	12	106	118	15
2901	10222	10248	26	TCACCCTGTTGTCCATCAAAGTGTCCC	61.25555556	9819	10266	10295	29	AGCCACATTTTCTAAACTCTGAAGTCTTGT	57.52	0	15	106	121	18
2905	10226	10252	26	CCTGTTGTCCATCAAAGTGTCCCTTAT	58.21851852	9819	10266	10295	29	AGCCACATTTTCTAAACTCTGAAGTCTTGT	57.52	0	15	106	121	14
1899	494	520	26	AGTTTCATCAGCCTTCTTCTTTTTGTC	55.18148148	9046	534	563	29	GTTGGTGGGAATGTTTTGTATGCGTCAATA	58.88666667	0	84	38	122	14
1900	495	521	26	GTTTCATCAGCCTTCTTCTTTTTGTCC	56.7	9046	534	563	29	GTTGGTGGGAATGTTTTGTATGCGTCAATA	58.88666667	0	88	38	126	13
2902	10223	10249	26	CACCCTGTTGTCCATCAAAGTGTCCCT	61.25555556	9818	10265	10294	29	AAGCCACATTTTCTAAACTCTGAAGTCTTG	57.52	0	12	115	127	16
2904	10225	10251	26	CCCTGTTGTCCATCAAAGTGTCCCTTA	59.73703704	9818	10265	10294	29	AAGCCACATTTTCTAAACTCTGAAGTCTTG	57.52	0	12	115	127	14
2903	10224	10250	26	ACCCTGTTGTCCATCAAAGTGTCCCTT	59.73703704	9818	10265	10294	29	AAGCCACATTTTCTAAACTCTGAAGTCTTG	57.52	0	14	115	129	15
2905	10226	10252	26	CCTGTTGTCCATCAAAGTGTCCCTTAT	58.21851852	9818	10265	10294	29	AAGCCACATTTTCTAAACTCTGAAGTCTTG	57.52	0	15	115	130	13
2906	10227	10253	26	CTGTTGTCCATCAAAGTGTCCCTTATT	56.7	9818	10265	10294	29	AAGCCACATTTTCTAAACTCTGAAGTCTTG	57.52	0	15	115	130	12
1901	496	522	26	TTTCATCAGCCTTCTTCTTTTTGTCCT	55.18148148	9046	534	563	29	GTTGGTGGGAATGTTTTGTATGCGTCAATA	58.88666667	0	94	38	132	12
2902	10223	10249	26	CACCCTGTTGTCCATCAAAGTGTCCCT	61.25555556	9817	10264	10293	29	AAAGCCACATTTTCTAAACTCTGAAGTCTT	56.15333333	0	12	121	133	15
2405	4185	4211	26	ATAAAGATAGAGAAAAGGGGCTTCAAG	55.18148148	9414	4212	4241	29	GCCAGCAGCAACGAGCAAAAGGTGTGAGTA	64.35333333	0	121	13	134	1
2903	10224	10250	26	ACCCTGTTGTCCATCAAAGTGTCCCTT	59.73703704	9817	10264	10293	29	AAAGCCACATTTTCTAAACTCTGAAGTCTT	56.15333333	0	14	121	135	14
2901	10222	10248	26	TCACCCTGTTGTCCATCAAAGTGTCCC	61.25555556	9817	10264	10293	29	AAAGCCACATTTTCTAAACTCTGAAGTCTT	56.15333333	0	15	121	136	16
2905	10226	10252	26	CCTGTTGTCCATCAAAGTGTCCCTTAT	58.21851852	9817	10264	10293	29	AAAGCCACATTTTCTAAACTCTGAAGTCTT	56.15333333	0	15	121	136	12
2906	10227	10253	26	CTGTTGTCCATCAAAGTGTCCCTTATT	56.7	9817	10264	10293	29	AAAGCCACATTTTCTAAACTCTGAAGTCTT	56.15333333	0	15	121	136	11
2405	4185	4211	26	ATAAAGATAGAGAAAAGGGGCTTCAAG	55.18148148	9417	4215	4244	29	AGCAGCAACGAGCAAAAGGTGTGAGTAAAC	61.62	0	121	17	138	4
2405	4185	4211	26	ATAAAGATAGAGAAAAGGGGCTTCAAG	55.18148148	9418	4216	4245	29	GCAGCAACGAGCAAAAGGTGTGAGTAAACT	61.62	0	121	17	138	5
2405	4185	4211	26	ATAAAGATAGAGAAAAGGGGCTTCAAG	55.18148148	9416	4214	4243	29	CAGCAGCAACGAGCAAAAGGTGTGAGTAAA	61.62	0	121	18	139	3
2405	4185	4211	26	ATAAAGATAGAGAAAAGGGGCTTCAAG	55.18148148	9419	4217	4246	29	CAGCAACGAGCAAAAGGTGTGAGTAAACTG	61.62	0	121	19	140	6
2405	4185	4211	26	ATAAAGATAGAGAAAAGGGGCTTCAAG	55.18148148	9420	4218	4247	29	AGCAACGAGCAAAAGGTGTGAGTAAACTGT	60.25333333	0	121	19	140	7
2405	4185	4211	26	ATAAAGATAGAGAAAAGGGGCTTCAAG	55.18148148	9421	4219	4248	29	GCAACGAGCAAAAGGTGTGAGTAAACTGTT	60.25333333	0	121	19	140	8
2405	4185	4211	26	ATAAAGATAGAGAAAAGGGGCTTCAAG	55.18148148	9422	4220	4249	29	CAACGAGCAAAAGGTGTGAGTAAACTGTTA	58.88666667	0	121	20	141	9
1902	497	523	26	TTCATCAGCCTTCTTCTTTTTGTCCTT	55.18148148	9046	534	563	29	GTTGGTGGGAATGTTTTGTATGCGTCAATA	58.88666667	0	105	38	143	11
2404	4184	4210	26	CATAAAGATAGAGAAAAGGGGCTTCAA	55.18148148	9415	4213	4242	29	CCAGCAGCAACGAGCAAAAGGTGTGAGTAA	62.98666667	0	129	14	143	3
2402	4182	4208	26	AGCATAAAGATAGAGAAAAGGGGCTTC	56.7	9414	4212	4241	29	GCCAGCAGCAACGAGCAAAAGGTGTGAGTA	64.35333333	0	132	13	145	4
2402	4182	4208	26	AGCATAAAGATAGAGAAAAGGGGCTTC	56.7	9415	4213	4242	29	CCAGCAGCAACGAGCAAAAGGTGTGAGTAA	62.98666667	0	132	14	146	5
2403	4183	4209	26	GCATAAAGATAGAGAAAAGGGGCTTCA	56.7	9417	4215	4244	29	AGCAGCAACGAGCAAAAGGTGTGAGTAAAC	61.62	0	129	17	146	6
2403	4183	4209	26	GCATAAAGATAGAGAAAAGGGGCTTCA	56.7	9418	4216	4245	29	GCAGCAACGAGCAAAAGGTGTGAGTAAACT	61.62	0	129	17	146	7
2404	4184	4210	26	CATAAAGATAGAGAAAAGGGGCTTCAA	55.18148148	9418	4216	4245	29	GCAGCAACGAGCAAAAGGTGTGAGTAAACT	61.62	0	129	17	146	6
2404	4184	4210	26	CATAAAGATAGAGAAAAGGGGCTTCAA	55.18148148	9416	4214	4243	29	CAGCAGCAACGAGCAAAAGGTGTGAGTAAA	61.62	0	129	18	147	4
2403	4183	4209	26	GCATAAAGATAGAGAAAAGGGGCTTCA	56.7	9420	4218	4247	29	AGCAACGAGCAAAAGGTGTGAGTAAACTGT	60.25333333	0	129	19	148	9
2403	4183	4209	26	GCATAAAGATAGAGAAAAGGGGCTTCA	56.7	9421	4219	4248	29	GCAACGAGCAAAAGGTGTGAGTAAACTGTT	60.25333333	0	129	19	148	10
2404	4184	4210	26	CATAAAGATAGAGAAAAGGGGCTTCAA	55.18148148	9419	4217	4246	29	CAGCAACGAGCAAAAGGTGTGAGTAAACTG	61.62	0	129	19	148	7
2404	4184	4210	26	CATAAAGATAGAGAAAAGGGGCTTCAA	55.18148148	9421	4219	4248	29	GCAACGAGCAAAAGGTGTGAGTAAACTGTT	60.25333333	0	129	19	148	9
2402	4182	4208	26	AGCATAAAGATAGAGAAAAGGGGCTTC	56.7	9417	4215	4244	29	AGCAGCAACGAGCAAAAGGTGTGAGTAAAC	61.62	0	132	17	149	7
2402	4182	4208	26	AGCATAAAGATAGAGAAAAGGGGCTTC	56.7	9418	4216	4245	29	GCAGCAACGAGCAAAAGGTGTGAGTAAACT	61.62	0	132	17	149	8
2402	4182	4208	26	AGCATAAAGATAGAGAAAAGGGGCTTC	56.7	9416	4214	4243	29	CAGCAGCAACGAGCAAAAGGTGTGAGTAAA	61.62	0	132	18	150	6
2402	4182	4208	26	AGCATAAAGATAGAGAAAAGGGGCTTC	56.7	9419	4217	4246	29	CAGCAACGAGCAAAAGGTGTGAGTAAACTG	61.62	0	132	19	151	9
2402	4182	4208	26	AGCATAAAGATAGAGAAAAGGGGCTTC	56.7	9420	4218	4247	29	AGCAACGAGCAAAAGGTGTGAGTAAACTGT	60.25333333	0	132	19	151	10
2402	4182	4208	26	AGCATAAAGATAGAGAAAAGGGGCTTC	56.7	9421	4219	4248	29	GCAACGAGCAAAAGGTGTGAGTAAACTGTT	60.25333333	0	132	19	151	11
2402	4182	4208	26	AGCATAAAGATAGAGAAAAGGGGCTTC	56.7	9422	4220	4249	29	CAACGAGCAAAAGGTGTGAGTAAACTGTTA	58.88666667	0	132	20	152	12
2400	4179	4205	26	TAAAGCATAAAGATAGAGAAAAGGGGC	55.18148148	9414	4212	4241	29	GCCAGCAGCAACGAGCAAAAGGTGTGAGTA	64.35333333	0	145	13	158	7
2400	4179	4205	26	TAAAGCATAAAGATAGAGAAAAGGGGC	55.18148148	9415	4213	4242	29	CCAGCAGCAACGAGCAAAAGGTGTGAGTAA	62.98666667	0	145	14	159	8
2401	4180	4206	26	AAAGCATAAAGATAGAGAAAAGGGGCT	55.18148148	9417	4215	4244	29	AGCAGCAACGAGCAAAAGGTGTGAGTAAAC	61.62	0	142	17	159	9
2401	4180	4206	26	AAAGCATAAAGATAGAGAAAAGGGGCT	55.18148148	9418	4216	4245	29	GCAGCAACGAGCAAAAGGTGTGAGTAAACT	61.62	0	142	17	159	10
2401	4180	4206	26	AAAGCATAAAGATAGAGAAAAGGGGCT	55.18148148	9420	4218	4247	29	AGCAACGAGCAAAAGGTGTGAGTAAACTGT	60.25333333	0	142	19	161	12
2401	4180	4206	26	AAAGCATAAAGATAGAGAAAAGGGGCT	55.18148148	9421	4219	4248	29	GCAACGAGCAAAAGGTGTGAGTAAACTGTT	60.25333333	0	142	19	161	13
2400	4179	4205	26	TAAAGCATAAAGATAGAGAAAAGGGGC	55.18148148	9417	4215	4244	29	AGCAGCAACGAGCAAAAGGTGTGAGTAAAC	61.62	0	145	17	162	10
2400	4179	4205	26	TAAAGCATAAAGATAGAGAAAAGGGGC	55.18148148	9418	4216	4245	29	GCAGCAACGAGCAAAAGGTGTGAGTAAACT	61.62	0	145	17	162	11
2399	4178	4204	26	CTAAAGCATAAAGATAGAGAAAAGGGG	55.18148148	9414	4212	4241	29	GCCAGCAGCAACGAGCAAAAGGTGTGAGTA	64.35333333	0	150	13	163	8
2400	4179	4205	26	TAAAGCATAAAGATAGAGAAAAGGGGC	55.18148148	9416	4214	4243	29	CAGCAGCAACGAGCAAAAGGTGTGAGTAAA	61.62	0	145	18	163	9
2399	4178	4204	26	CTAAAGCATAAAGATAGAGAAAAGGGG	55.18148148	9415	4213	4242	29	CCAGCAGCAACGAGCAAAAGGTGTGAGTAA	62.98666667	0	150	14	164	9
2400	4179	4205	26	TAAAGCATAAAGATAGAGAAAAGGGGC	55.18148148	9419	4217	4246	29	CAGCAACGAGCAAAAGGTGTGAGTAAACTG	61.62	0	145	19	164	12
2400	4179	4205	26	TAAAGCATAAAGATAGAGAAAAGGGGC	55.18148148	9420	4218	4247	29	AGCAACGAGCAAAAGGTGTGAGTAAACTGT	60.25333333	0	145	19	164	13
2400	4179	4205	26	TAAAGCATAAAGATAGAGAAAAGGGGC	55.18148148	9421	4219	4248	29	GCAACGAGCAAAAGGTGTGAGTAAACTGTT	60.25333333	0	145	19	164	14
2400	4179	4205	26	TAAAGCATAAAGATAGAGAAAAGGGGC	55.18148148	9422	4220	4249	29	CAACGAGCAAAAGGTGTGAGTAAACTGTTA	58.88666667	0	145	20	165	15
2399	4178	4204	26	CTAAAGCATAAAGATAGAGAAAAGGGG	55.18148148	9417	4215	4244	29	AGCAGCAACGAGCAAAAGGTGTGAGTAAAC	61.62	0	150	17	167	11
2399	4178	4204	26	CTAAAGCATAAAGATAGAGAAAAGGGG	55.18148148	9418	4216	4245	29	GCAGCAACGAGCAAAAGGTGTGAGTAAACT	61.62	0	150	17	167	12
2399	4178	4204	26	CTAAAGCATAAAGATAGAGAAAAGGGG	55.18148148	9416	4214	4243	29	CAGCAGCAACGAGCAAAAGGTGTGAGTAAA	61.62	0	150	18	168	10
2399	4178	4204	26	CTAAAGCATAAAGATAGAGAAAAGGGG	55.18148148	9419	4217	4246	29	CAGCAACGAGCAAAAGGTGTGAGTAAACTG	61.62	0	150	19	169	13
2399	4178	4204	26	CTAAAGCATAAAGATAGAGAAAAGGGG	55.18148148	9420	4218	4247	29	AGCAACGAGCAAAAGGTGTGAGTAAACTGT	60.25333333	0	150	19	169	14
2399	4178	4204	26	CTAAAGCATAAAGATAGAGAAAAGGGG	55.18148148	9421	4219	4248	29	GCAACGAGCAAAAGGTGTGAGTAAACTGTT	60.25333333	0	150	19	169	15
2399	4178	4204	26	CTAAAGCATAAAGATAGAGAAAAGGGG	55.18148148	9422	4220	4249	29	CAACGAGCAAAAGGTGTGAGTAAACTGTTA	58.88666667	0	150	20	170	16
1877	462	488	26	TGCTGTTTCTTCTGTCTCTGCGGTAAG	59.73703704	9025	513	542	29	TTTTTGTCCTTTTTAGGCTCTGTTGGTGGG	60.25333333	0	117	58	175	25
1903	498	524	26	TCATCAGCCTTCTTCTTTTTGTCCTTT	55.18148148	9046	534	563	29	GTTGGTGGGAATGTTTTGTATGCGTCAATA	58.88666667	0	139	38	177	10
3960	26649	26675	26	TTGTCCTCACTGCCGTCTTGTTGACCA	61.25555556	10684	26696	26725	29	ATCTAACCAATCTTCTTCTTGCTCTTCTTC	57.52	0	15	166	181	21
3961	26650	26676	26	TGTCCTCACTGCCGTCTTGTTGACCAA	61.25555556	10684	26696	26725	29	ATCTAACCAATCTTCTTCTTGCTCTTCTTC	57.52	0	15	166	181	20
1877	462	488	26	TGCTGTTTCTTCTGTCTCTGCGGTAAG	59.73703704	9024	512	541	29	CTTTTTGTCCTTTTTAGGCTCTGTTGGTGG	60.25333333	0	117	74	191	24
3960	26649	26675	26	TTGTCCTCACTGCCGTCTTGTTGACCA	61.25555556	10685	26697	26726	29	TCTAACCAATCTTCTTCTTGCTCTTCTTCA	57.52	0	15	181	196	22
3961	26650	26676	26	TGTCCTCACTGCCGTCTTGTTGACCAA	61.25555556	10685	26697	26726	29	TCTAACCAATCTTCTTCTTGCTCTTCTTCA	57.52	0	15	181	196	21
3960	26649	26675	26	TTGTCCTCACTGCCGTCTTGTTGACCA	61.25555556	10686	26698	26727	29	CTAACCAATCTTCTTCTTGCTCTTCTTCAG	58.88666667	0	15	188	203	23
3960	26649	26675	26	TTGTCCTCACTGCCGTCTTGTTGACCA	61.25555556	10687	26699	26728	29	TAACCAATCTTCTTCTTGCTCTTCTTCAGG	58.88666667	0	15	190	205	24
3961	26650	26676	26	TGTCCTCACTGCCGTCTTGTTGACCAA	61.25555556	10687	26699	26728	29	TAACCAATCTTCTTCTTGCTCTTCTTCAGG	58.88666667	0	15	190	205	23
1876	461	487	26	TTGCTGTTTCTTCTGTCTCTGCGGTAA	58.21851852	9024	512	541	29	CTTTTTGTCCTTTTTAGGCTCTGTTGGTGG	60.25333333	0	132	74	206	25
3960	26649	26675	26	TTGTCCTCACTGCCGTCTTGTTGACCA	61.25555556	10688	26700	26729	29	AACCAATCTTCTTCTTGCTCTTCTTCAGGT	58.88666667	0	15	194	209	25
3961	26650	26676	26	TGTCCTCACTGCCGTCTTGTTGACCAA	61.25555556	10688	26700	26729	29	AACCAATCTTCTTCTTGCTCTTCTTCAGGT	58.88666667	0	15	194	209	24
1897	492	518	26	TGAGTTTCATCAGCCTTCTTCTTTTTG	55.18148148	9045	533	562	29	TGTTGGTGGGAATGTTTTGTATGCGTCAAT	58.88666667	0	77	133	210	15
1898	493	519	26	GAGTTTCATCAGCCTTCTTCTTTTTGT	55.18148148	9045	533	562	29	TGTTGGTGGGAATGTTTTGTATGCGTCAAT	58.88666667	0	77	133	210	14
1899	494	520	26	AGTTTCATCAGCCTTCTTCTTTTTGTC	55.18148148	9045	533	562	29	TGTTGGTGGGAATGTTTTGTATGCGTCAAT	58.88666667	0	84	133	217	13
1900	495	521	26	GTTTCATCAGCCTTCTTCTTTTTGTCC	56.7	9045	533	562	29	TGTTGGTGGGAATGTTTTGTATGCGTCAAT	58.88666667	0	88	133	221	12
1901	496	522	26	TTTCATCAGCCTTCTTCTTTTTGTCCT	55.18148148	9045	533	562	29	TGTTGGTGGGAATGTTTTGTATGCGTCAAT	58.88666667	0	94	133	227	11
1877	462	488	26	TGCTGTTTCTTCTGTCTCTGCGGTAAG	59.73703704	9023	511	540	29	TCTTTTTGTCCTTTTTAGGCTCTGTTGGTG	58.88666667	0	117	115	232	23
1904	499	525	26	CATCAGCCTTCTTCTTTTTGTCCTTTT	55.18148148	9046	534	563	29	GTTGGTGGGAATGTTTTGTATGCGTCAATA	58.88666667	0	197	38	235	9
1902	497	523	26	TTCATCAGCCTTCTTCTTTTTGTCCTT	55.18148148	9045	533	562	29	TGTTGGTGGGAATGTTTTGTATGCGTCAAT	58.88666667	0	105	133	238	10
1876	461	487	26	TTGCTGTTTCTTCTGTCTCTGCGGTAA	58.21851852	9023	511	540	29	TCTTTTTGTCCTTTTTAGGCTCTGTTGGTG	58.88666667	0	132	115	247	24
1875	460	486	26	TTTGCTGTTTCTTCTGTCTCTGCGGTA	58.21851852	9023	511	540	29	TCTTTTTGTCCTTTTTAGGCTCTGTTGGTG	58.88666667	0	154	115	269	25
1903	498	524	26	TCATCAGCCTTCTTCTTTTTGTCCTTT	55.18148148	9045	533	562	29	TGTTGGTGGGAATGTTTTGTATGCGTCAAT	58.88666667	0	139	133	272	9
1877	462	488	26	TGCTGTTTCTTCTGTCTCTGCGGTAAG	59.73703704	9022	510	539	29	TTCTTTTTGTCCTTTTTAGGCTCTGTTGGT	57.52	0	117	157	274	22
1908	506	532	26	CTTCTTCTTTTTGTCCTTTTTAGGCTC	55.18148148	9046	534	563	29	GTTGGTGGGAATGTTTTGTATGCGTCAATA	58.88666667	0	242	38	280	2
1876	461	487	26	TTGCTGTTTCTTCTGTCTCTGCGGTAA	58.21851852	9022	510	539	29	TTCTTTTTGTCCTTTTTAGGCTCTGTTGGT	57.52	0	132	157	289	23
1907	505	531	26	CCTTCTTCTTTTTGTCCTTTTTAGGCT	55.18148148	9046	534	563	29	GTTGGTGGGAATGTTTTGTATGCGTCAATA	58.88666667	0	254	38	292	3
1877	462	488	26	TGCTGTTTCTTCTGTCTCTGCGGTAAG	59.73703704	9021	509	538	29	CTTCTTTTTGTCCTTTTTAGGCTCTGTTGG	58.88666667	0	117	179	296	21
1906	503	529	26	AGCCTTCTTCTTTTTGTCCTTTTTAGG	55.18148148	9046	534	563	29	GTTGGTGGGAATGTTTTGTATGCGTCAATA	58.88666667	0	261	38	299	5
1905	502	528	26	CAGCCTTCTTCTTTTTGTCCTTTTTAG	55.18148148	9046	534	563	29	GTTGGTGGGAATGTTTTGTATGCGTCAATA	58.88666667	0	272	38	310	6
1875	460	486	26	TTTGCTGTTTCTTCTGTCTCTGCGGTA	58.21851852	9022	510	539	29	TTCTTTTTGTCCTTTTTAGGCTCTGTTGGT	57.52	0	154	157	311	24
1876	461	487	26	TTGCTGTTTCTTCTGTCTCTGCGGTAA	58.21851852	9021	509	538	29	CTTCTTTTTGTCCTTTTTAGGCTCTGTTGG	58.88666667	0	132	179	311	22
1877	462	488	26	TGCTGTTTCTTCTGTCTCTGCGGTAAG	59.73703704	9020	508	537	29	TCTTCTTTTTGTCCTTTTTAGGCTCTGTTG	57.52	0	117	197	314	20
1876	461	487	26	TTGCTGTTTCTTCTGTCTCTGCGGTAA	58.21851852	9020	508	537	29	TCTTCTTTTTGTCCTTTTTAGGCTCTGTTG	57.52	0	132	197	329	21
1904	499	525	26	CATCAGCCTTCTTCTTTTTGTCCTTTT	55.18148148	9045	533	562	29	TGTTGGTGGGAATGTTTTGTATGCGTCAAT	58.88666667	0	197	133	330	8
1874	459	485	26	GTTTGCTGTTTCTTCTGTCTCTGCGGT	59.73703704	9022	510	539	29	TTCTTTTTGTCCTTTTTAGGCTCTGTTGGT	57.52	0	174	157	331	25
1875	460	486	26	TTTGCTGTTTCTTCTGTCTCTGCGGTA	58.21851852	9021	509	538	29	CTTCTTTTTGTCCTTTTTAGGCTCTGTTGG	58.88666667	0	154	179	333	23
1875	460	486	26	TTTGCTGTTTCTTCTGTCTCTGCGGTA	58.21851852	9020	508	537	29	TCTTCTTTTTGTCCTTTTTAGGCTCTGTTG	57.52	0	154	197	351	22
1874	459	485	26	GTTTGCTGTTTCTTCTGTCTCTGCGGT	59.73703704	9021	509	538	29	CTTCTTTTTGTCCTTTTTAGGCTCTGTTGG	58.88666667	0	174	179	353	24
1873	458	484	26	AGTTTGCTGTTTCTTCTGTCTCTGCGG	59.73703704	9021	509	538	29	CTTCTTTTTGTCCTTTTTAGGCTCTGTTGG	58.88666667	0	175	179	354	25
1877	462	488	26	TGCTGTTTCTTCTGTCTCTGCGGTAAG	59.73703704	9019	507	536	29	TTCTTCTTTTTGTCCTTTTTAGGCTCTGTT	56.15333333	0	117	246	363	19
1877	462	488	26	TGCTGTTTCTTCTGTCTCTGCGGTAAG	59.73703704	9018	506	535	29	CTTCTTCTTTTTGTCCTTTTTAGGCTCTGT	57.52	0	117	251	368	18
1874	459	485	26	GTTTGCTGTTTCTTCTGTCTCTGCGGT	59.73703704	9020	508	537	29	TCTTCTTTTTGTCCTTTTTAGGCTCTGTTG	57.52	0	174	197	371	23
1873	458	484	26	AGTTTGCTGTTTCTTCTGTCTCTGCGG	59.73703704	9020	508	537	29	TCTTCTTTTTGTCCTTTTTAGGCTCTGTTG	57.52	0	175	197	372	24
1908	506	532	26	CTTCTTCTTTTTGTCCTTTTTAGGCTC	55.18148148	9045	533	562	29	TGTTGGTGGGAATGTTTTGTATGCGTCAAT	58.88666667	0	242	133	375	1
1876	461	487	26	TTGCTGTTTCTTCTGTCTCTGCGGTAA	58.21851852	9019	507	536	29	TTCTTCTTTTTGTCCTTTTTAGGCTCTGTT	56.15333333	0	132	246	378	20
1872	457	483	26	CAGTTTGCTGTTTCTTCTGTCTCTGCG	59.73703704	9020	508	537	29	TCTTCTTTTTGTCCTTTTTAGGCTCTGTTG	57.52	0	182	197	379	25
1876	461	487	26	TTGCTGTTTCTTCTGTCTCTGCGGTAA	58.21851852	9018	506	535	29	CTTCTTCTTTTTGTCCTTTTTAGGCTCTGT	57.52	0	132	251	383	19
1907	505	531	26	CCTTCTTCTTTTTGTCCTTTTTAGGCT	55.18148148	9045	533	562	29	TGTTGGTGGGAATGTTTTGTATGCGTCAAT	58.88666667	0	254	133	387	2
1876	461	487	26	TTGCTGTTTCTTCTGTCTCTGCGGTAA	58.21851852	9017	505	534	29	CCTTCTTCTTTTTGTCCTTTTTAGGCTCTG	58.88666667	0	132	259	391	18
1906	503	529	26	AGCCTTCTTCTTTTTGTCCTTTTTAGG	55.18148148	9045	533	562	29	TGTTGGTGGGAATGTTTTGTATGCGTCAAT	58.88666667	0	261	133	394	4
1875	460	486	26	TTTGCTGTTTCTTCTGTCTCTGCGGTA	58.21851852	9019	507	536	29	TTCTTCTTTTTGTCCTTTTTAGGCTCTGTT	56.15333333	0	154	246	400	21
1875	460	486	26	TTTGCTGTTTCTTCTGTCTCTGCGGTA	58.21851852	9018	506	535	29	CTTCTTCTTTTTGTCCTTTTTAGGCTCTGT	57.52	0	154	251	405	20
1905	502	528	26	CAGCCTTCTTCTTTTTGTCCTTTTTAG	55.18148148	9045	533	562	29	TGTTGGTGGGAATGTTTTGTATGCGTCAAT	58.88666667	0	272	133	405	5
1875	460	486	26	TTTGCTGTTTCTTCTGTCTCTGCGGTA	58.21851852	9017	505	534	29	CCTTCTTCTTTTTGTCCTTTTTAGGCTCTG	58.88666667	0	154	259	413	19
1874	459	485	26	GTTTGCTGTTTCTTCTGTCTCTGCGGT	59.73703704	9019	507	536	29	TTCTTCTTTTTGTCCTTTTTAGGCTCTGTT	56.15333333	0	174	246	420	22
1873	458	484	26	AGTTTGCTGTTTCTTCTGTCTCTGCGG	59.73703704	9019	507	536	29	TTCTTCTTTTTGTCCTTTTTAGGCTCTGTT	56.15333333	0	175	246	421	23
1874	459	485	26	GTTTGCTGTTTCTTCTGTCTCTGCGGT	59.73703704	9018	506	535	29	CTTCTTCTTTTTGTCCTTTTTAGGCTCTGT	57.52	0	174	251	425	21
1873	458	484	26	AGTTTGCTGTTTCTTCTGTCTCTGCGG	59.73703704	9018	506	535	29	CTTCTTCTTTTTGTCCTTTTTAGGCTCTGT	57.52	0	175	251	426	22
1872	457	483	26	CAGTTTGCTGTTTCTTCTGTCTCTGCG	59.73703704	9019	507	536	29	TTCTTCTTTTTGTCCTTTTTAGGCTCTGTT	56.15333333	0	182	246	428	24
1872	457	483	26	CAGTTTGCTGTTTCTTCTGTCTCTGCG	59.73703704	9018	506	535	29	CTTCTTCTTTTTGTCCTTTTTAGGCTCTGT	57.52	0	182	251	433	23
1874	459	485	26	GTTTGCTGTTTCTTCTGTCTCTGCGGT	59.73703704	9017	505	534	29	CCTTCTTCTTTTTGTCCTTTTTAGGCTCTG	58.88666667	0	174	259	433	20
1886	471	497	26	TTCTGTCTCTGCGGTAAGGCTTGAGTT	59.73703704	9033	521	550	29	CTTTTTAGGCTCTGTTGGTGGGAATGTTTT	58.88666667	0	3	5547	5550	24
1885	470	496	26	CTTCTGTCTCTGCGGTAAGGCTTGAGT	61.25555556	9033	521	550	29	CTTTTTAGGCTCTGTTGGTGGGAATGTTTT	58.88666667	0	4	5547	5551	25
1887	472	498	26	TCTGTCTCTGCGGTAAGGCTTGAGTTT	59.73703704	9033	521	550	29	CTTTTTAGGCTCTGTTGGTGGGAATGTTTT	58.88666667	0	7	5547	5554	23
1886	471	497	26	TTCTGTCTCTGCGGTAAGGCTTGAGTT	59.73703704	9034	522	551	29	TTTTTAGGCTCTGTTGGTGGGAATGTTTTG	58.88666667	0	3	5552	5555	25
1889	474	500	26	TGTCTCTGCGGTAAGGCTTGAGTTTCA	59.73703704	9033	521	550	29	CTTTTTAGGCTCTGTTGGTGGGAATGTTTT	58.88666667	0	8	5547	5555	21
1888	473	499	26	CTGTCTCTGCGGTAAGGCTTGAGTTTC	61.25555556	9036	524	553	29	TTTAGGCTCTGTTGGTGGGAATGTTTTGTA	58.88666667	0	7	5550	5557	25
1887	472	498	26	TCTGTCTCTGCGGTAAGGCTTGAGTTT	59.73703704	9034	522	551	29	TTTTTAGGCTCTGTTGGTGGGAATGTTTTG	58.88666667	0	7	5552	5559	24
1888	473	499	26	CTGTCTCTGCGGTAAGGCTTGAGTTTC	61.25555556	9034	522	551	29	TTTTTAGGCTCTGTTGGTGGGAATGTTTTG	58.88666667	0	7	5552	5559	23
1890	475	501	26	GTCTCTGCGGTAAGGCTTGAGTTTCAT	59.73703704	9033	521	550	29	CTTTTTAGGCTCTGTTGGTGGGAATGTTTT	58.88666667	0	12	5547	5559	20
1887	472	498	26	TCTGTCTCTGCGGTAAGGCTTGAGTTT	59.73703704	9035	523	552	29	TTTTAGGCTCTGTTGGTGGGAATGTTTTGT	58.88666667	0	7	5553	5560	25
1888	473	499	26	CTGTCTCTGCGGTAAGGCTTGAGTTTC	61.25555556	9035	523	552	29	TTTTAGGCTCTGTTGGTGGGAATGTTTTGT	58.88666667	0	7	5553	5560	24
1891	476	502	26	TCTCTGCGGTAAGGCTTGAGTTTCATC	59.73703704	9036	524	553	29	TTTAGGCTCTGTTGGTGGGAATGTTTTGTA	58.88666667	0	12	5550	5562	22
1892	477	503	26	CTCTGCGGTAAGGCTTGAGTTTCATCA	59.73703704	9033	521	550	29	CTTTTTAGGCTCTGTTGGTGGGAATGTTTT	58.88666667	0	16	5547	5563	18
1891	476	502	26	TCTCTGCGGTAAGGCTTGAGTTTCATC	59.73703704	9034	522	551	29	TTTTTAGGCTCTGTTGGTGGGAATGTTTTG	58.88666667	0	12	5552	5564	20
1893	478	504	26	TCTGCGGTAAGGCTTGAGTTTCATCAG	59.73703704	9033	521	550	29	CTTTTTAGGCTCTGTTGGTGGGAATGTTTT	58.88666667	0	17	5547	5564	17
1891	476	502	26	TCTCTGCGGTAAGGCTTGAGTTTCATC	59.73703704	9035	523	552	29	TTTTAGGCTCTGTTGGTGGGAATGTTTTGT	58.88666667	0	12	5553	5565	21
1893	478	504	26	TCTGCGGTAAGGCTTGAGTTTCATCAG	59.73703704	9036	524	553	29	TTTAGGCTCTGTTGGTGGGAATGTTTTGTA	58.88666667	0	17	5550	5567	20
1894	479	505	26	CTGCGGTAAGGCTTGAGTTTCATCAGC	61.25555556	9036	524	553	29	TTTAGGCTCTGTTGGTGGGAATGTTTTGTA	58.88666667	0	18	5550	5568	19
1893	478	504	26	TCTGCGGTAAGGCTTGAGTTTCATCAG	59.73703704	9034	522	551	29	TTTTTAGGCTCTGTTGGTGGGAATGTTTTG	58.88666667	0	17	5552	5569	18
1893	478	504	26	TCTGCGGTAAGGCTTGAGTTTCATCAG	59.73703704	9035	523	552	29	TTTTAGGCTCTGTTGGTGGGAATGTTTTGT	58.88666667	0	17	5553	5570	19
1894	479	505	26	CTGCGGTAAGGCTTGAGTTTCATCAGC	61.25555556	9034	522	551	29	TTTTTAGGCTCTGTTGGTGGGAATGTTTTG	58.88666667	0	18	5552	5570	17
1891	476	502	26	TCTCTGCGGTAAGGCTTGAGTTTCATC	59.73703704	9038	526	555	29	TAGGCTCTGTTGGTGGGAATGTTTTGTATG	60.25333333	0	12	5559	5571	24
1894	479	505	26	CTGCGGTAAGGCTTGAGTTTCATCAGC	61.25555556	9035	523	552	29	TTTTAGGCTCTGTTGGTGGGAATGTTTTGT	58.88666667	0	18	5553	5571	18
1891	476	502	26	TCTCTGCGGTAAGGCTTGAGTTTCATC	59.73703704	9039	527	556	29	AGGCTCTGTTGGTGGGAATGTTTTGTATGC	61.62	0	12	5561	5573	25
1893	478	504	26	TCTGCGGTAAGGCTTGAGTTTCATCAG	59.73703704	9041	529	558	29	GCTCTGTTGGTGGGAATGTTTTGTATGCGT	61.62	0	17	5556	5573	25
1892	477	503	26	CTCTGCGGTAAGGCTTGAGTTTCATCA	59.73703704	9040	528	557	29	GGCTCTGTTGGTGGGAATGTTTTGTATGCG	62.98666667	0	16	5558	5574	25
1894	479	505	26	CTGCGGTAAGGCTTGAGTTTCATCAGC	61.25555556	9041	529	558	29	GCTCTGTTGGTGGGAATGTTTTGTATGCGT	61.62	0	18	5556	5574	24
1893	478	504	26	TCTGCGGTAAGGCTTGAGTTTCATCAG	59.73703704	9040	528	557	29	GGCTCTGTTGGTGGGAATGTTTTGTATGCG	62.98666667	0	17	5558	5575	24
1893	478	504	26	TCTGCGGTAAGGCTTGAGTTTCATCAG	59.73703704	9038	526	555	29	TAGGCTCTGTTGGTGGGAATGTTTTGTATG	60.25333333	0	17	5559	5576	22
1894	479	505	26	CTGCGGTAAGGCTTGAGTTTCATCAGC	61.25555556	9040	528	557	29	GGCTCTGTTGGTGGGAATGTTTTGTATGCG	62.98666667	0	18	5558	5576	23
1893	478	504	26	TCTGCGGTAAGGCTTGAGTTTCATCAG	59.73703704	9037	525	554	29	TTAGGCTCTGTTGGTGGGAATGTTTTGTAT	58.88666667	0	17	5560	5577	21
1894	479	505	26	CTGCGGTAAGGCTTGAGTTTCATCAGC	61.25555556	9038	526	555	29	TAGGCTCTGTTGGTGGGAATGTTTTGTATG	60.25333333	0	18	5559	5577	21
1895	489	515	26	GCTTGAGTTTCATCAGCCTTCTTCTTT	56.7	9043	531	560	29	TCTGTTGGTGGGAATGTTTTGTATGCGTCA	60.25333333	0	41	5543	5584	16
1895	489	515	26	GCTTGAGTTTCATCAGCCTTCTTCTTT	56.7	9042	530	559	29	CTCTGTTGGTGGGAATGTTTTGTATGCGTC	61.62	0	41	5553	5594	15
1896	490	516	26	CTTGAGTTTCATCAGCCTTCTTCTTTT	55.18148148	9043	531	560	29	TCTGTTGGTGGGAATGTTTTGTATGCGTCA	60.25333333	0	51	5543	5594	15
1895	489	515	26	GCTTGAGTTTCATCAGCCTTCTTCTTT	56.7	9041	529	558	29	GCTCTGTTGGTGGGAATGTTTTGTATGCGT	61.62	0	41	5556	5597	14
1896	490	516	26	CTTGAGTTTCATCAGCCTTCTTCTTTT	55.18148148	9042	530	559	29	CTCTGTTGGTGGGAATGTTTTGTATGCGTC	61.62	0	51	5553	5604	14
1896	490	516	26	CTTGAGTTTCATCAGCCTTCTTCTTTT	55.18148148	9041	529	558	29	GCTCTGTTGGTGGGAATGTTTTGTATGCGT	61.62	0	51	5556	5607	13
1898	493	519	26	GAGTTTCATCAGCCTTCTTCTTTTTGT	55.18148148	9044	532	561	29	CTGTTGGTGGGAATGTTTTGTATGCGTCAA	60.25333333	0	77	5532	5609	13
1899	494	520	26	AGTTTCATCAGCCTTCTTCTTTTTGTC	55.18148148	9044	532	561	29	CTGTTGGTGGGAATGTTTTGTATGCGTCAA	60.25333333	0	84	5532	5616	12
1897	492	518	26	TGAGTTTCATCAGCCTTCTTCTTTTTG	55.18148148	9043	531	560	29	TCTGTTGGTGGGAATGTTTTGTATGCGTCA	60.25333333	0	77	5543	5620	13
1898	493	519	26	GAGTTTCATCAGCCTTCTTCTTTTTGT	55.18148148	9043	531	560	29	TCTGTTGGTGGGAATGTTTTGTATGCGTCA	60.25333333	0	77	5543	5620	12
1901	496	522	26	TTTCATCAGCCTTCTTCTTTTTGTCCT	55.18148148	9044	532	561	29	CTGTTGGTGGGAATGTTTTGTATGCGTCAA	60.25333333	0	94	5532	5626	10
1899	494	520	26	AGTTTCATCAGCCTTCTTCTTTTTGTC	55.18148148	9043	531	560	29	TCTGTTGGTGGGAATGTTTTGTATGCGTCA	60.25333333	0	84	5543	5627	11
1897	492	518	26	TGAGTTTCATCAGCCTTCTTCTTTTTG	55.18148148	9042	530	559	29	CTCTGTTGGTGGGAATGTTTTGTATGCGTC	61.62	0	77	5553	5630	12
1898	493	519	26	GAGTTTCATCAGCCTTCTTCTTTTTGT	55.18148148	9042	530	559	29	CTCTGTTGGTGGGAATGTTTTGTATGCGTC	61.62	0	77	5553	5630	11
1900	495	521	26	GTTTCATCAGCCTTCTTCTTTTTGTCC	56.7	9043	531	560	29	TCTGTTGGTGGGAATGTTTTGTATGCGTCA	60.25333333	0	88	5543	5631	10
1898	493	519	26	GAGTTTCATCAGCCTTCTTCTTTTTGT	55.18148148	9041	529	558	29	GCTCTGTTGGTGGGAATGTTTTGTATGCGT	61.62	0	77	5556	5633	10
1899	494	520	26	AGTTTCATCAGCCTTCTTCTTTTTGTC	55.18148148	9042	530	559	29	CTCTGTTGGTGGGAATGTTTTGTATGCGTC	61.62	0	84	5553	5637	10
1901	496	522	26	TTTCATCAGCCTTCTTCTTTTTGTCCT	55.18148148	9043	531	560	29	TCTGTTGGTGGGAATGTTTTGTATGCGTCA	60.25333333	0	94	5543	5637	9
1902	497	523	26	TTCATCAGCCTTCTTCTTTTTGTCCTT	55.18148148	9044	532	561	29	CTGTTGGTGGGAATGTTTTGTATGCGTCAA	60.25333333	0	105	5532	5637	9
1899	494	520	26	AGTTTCATCAGCCTTCTTCTTTTTGTC	55.18148148	9041	529	558	29	GCTCTGTTGGTGGGAATGTTTTGTATGCGT	61.62	0	84	5556	5640	9
1900	495	521	26	GTTTCATCAGCCTTCTTCTTTTTGTCC	56.7	9041	529	558	29	GCTCTGTTGGTGGGAATGTTTTGTATGCGT	61.62	0	88	5556	5644	8
1901	496	522	26	TTTCATCAGCCTTCTTCTTTTTGTCCT	55.18148148	9042	530	559	29	CTCTGTTGGTGGGAATGTTTTGTATGCGTC	61.62	0	94	5553	5647	8
1902	497	523	26	TTCATCAGCCTTCTTCTTTTTGTCCTT	55.18148148	9043	531	560	29	TCTGTTGGTGGGAATGTTTTGTATGCGTCA	60.25333333	0	105	5543	5648	8
1901	496	522	26	TTTCATCAGCCTTCTTCTTTTTGTCCT	55.18148148	9041	529	558	29	GCTCTGTTGGTGGGAATGTTTTGTATGCGT	61.62	0	94	5556	5650	7
1902	497	523	26	TTCATCAGCCTTCTTCTTTTTGTCCTT	55.18148148	9042	530	559	29	CTCTGTTGGTGGGAATGTTTTGTATGCGTC	61.62	0	105	5553	5658	7
1902	497	523	26	TTCATCAGCCTTCTTCTTTTTGTCCTT	55.18148148	9041	529	558	29	GCTCTGTTGGTGGGAATGTTTTGTATGCGT	61.62	0	105	5556	5661	6
1903	498	524	26	TCATCAGCCTTCTTCTTTTTGTCCTTT	55.18148148	9044	532	561	29	CTGTTGGTGGGAATGTTTTGTATGCGTCAA	60.25333333	0	139	5532	5671	8
1903	498	524	26	TCATCAGCCTTCTTCTTTTTGTCCTTT	55.18148148	9043	531	560	29	TCTGTTGGTGGGAATGTTTTGTATGCGTCA	60.25333333	0	139	5543	5682	7
1903	498	524	26	TCATCAGCCTTCTTCTTTTTGTCCTTT	55.18148148	9042	530	559	29	CTCTGTTGGTGGGAATGTTTTGTATGCGTC	61.62	0	139	5553	5692	6
1903	498	524	26	TCATCAGCCTTCTTCTTTTTGTCCTTT	55.18148148	9041	529	558	29	GCTCTGTTGGTGGGAATGTTTTGTATGCGT	61.62	0	139	5556	5695	5
1904	499	525	26	CATCAGCCTTCTTCTTTTTGTCCTTTT	55.18148148	9044	532	561	29	CTGTTGGTGGGAATGTTTTGTATGCGTCAA	60.25333333	0	197	5532	5729	7
1904	499	525	26	CATCAGCCTTCTTCTTTTTGTCCTTTT	55.18148148	9043	531	560	29	TCTGTTGGTGGGAATGTTTTGTATGCGTCA	60.25333333	0	197	5543	5740	6
1904	499	525	26	CATCAGCCTTCTTCTTTTTGTCCTTTT	55.18148148	9042	530	559	29	CTCTGTTGGTGGGAATGTTTTGTATGCGTC	61.62	0	197	5553	5750	5
1904	499	525	26	CATCAGCCTTCTTCTTTTTGTCCTTTT	55.18148148	9041	529	558	29	GCTCTGTTGGTGGGAATGTTTTGTATGCGT	61.62	0	197	5556	5753	4
1907	505	531	26	CCTTCTTCTTTTTGTCCTTTTTAGGCT	55.18148148	9044	532	561	29	CTGTTGGTGGGAATGTTTTGTATGCGTCAA	60.25333333	0	254	5532	5786	1
1906	503	529	26	AGCCTTCTTCTTTTTGTCCTTTTTAGG	55.18148148	9043	531	560	29	TCTGTTGGTGGGAATGTTTTGTATGCGTCA	60.25333333	0	261	5543	5804	2
1905	502	528	26	CAGCCTTCTTCTTTTTGTCCTTTTTAG	55.18148148	9043	531	560	29	TCTGTTGGTGGGAATGTTTTGTATGCGTCA	60.25333333	0	272	5543	5815	3
1905	502	528	26	CAGCCTTCTTCTTTTTGTCCTTTTTAG	55.18148148	9042	530	559	29	CTCTGTTGGTGGGAATGTTTTGTATGCGTC	61.62	0	272	5553	5825	2
2289	2886	2912	26	TAGGCAGGTCCTTGATGTCACAGCGTC	62.77407407	11308	2919	2949	30	GGTGTCCAGCAATACGAAGATGTCCACGAAG	64.37096774	0	13	2	15	7
2290	2887	2913	26	AGGCAGGTCCTTGATGTCACAGCGTCC	64.29259259	11308	2919	2949	30	GGTGTCCAGCAATACGAAGATGTCCACGAAG	64.37096774	0	13	2	15	6
2292	2889	2915	26	GCAGGTCCTTGATGTCACAGCGTCCTA	62.77407407	11308	2919	2949	30	GGTGTCCAGCAATACGAAGATGTCCACGAAG	64.37096774	0	13	2	15	4
2287	2884	2910	26	TTTAGGCAGGTCCTTGATGTCACAGCG	61.25555556	11308	2919	2949	30	GGTGTCCAGCAATACGAAGATGTCCACGAAG	64.37096774	0	14	2	16	9
2291	2888	2914	26	GGCAGGTCCTTGATGTCACAGCGTCCT	64.29259259	11307	2918	2948	30	TGGTGTCCAGCAATACGAAGATGTCCACGAA	63.0483871	0	13	3	16	4
2292	2889	2915	26	GCAGGTCCTTGATGTCACAGCGTCCTA	62.77407407	11307	2918	2948	30	TGGTGTCCAGCAATACGAAGATGTCCACGAA	63.0483871	0	13	3	16	3
2288	2885	2911	26	TTAGGCAGGTCCTTGATGTCACAGCGT	61.25555556	11307	2918	2948	30	TGGTGTCCAGCAATACGAAGATGTCCACGAA	63.0483871	0	14	3	17	7
2289	2886	2912	26	TAGGCAGGTCCTTGATGTCACAGCGTC	62.77407407	11306	2917	2947	30	ATGGTGTCCAGCAATACGAAGATGTCCACGA	63.0483871	0	13	4	17	5
2290	2887	2913	26	AGGCAGGTCCTTGATGTCACAGCGTCC	64.29259259	11306	2917	2947	30	ATGGTGTCCAGCAATACGAAGATGTCCACGA	63.0483871	0	13	4	17	4
2291	2888	2914	26	GGCAGGTCCTTGATGTCACAGCGTCCT	64.29259259	11306	2917	2947	30	ATGGTGTCCAGCAATACGAAGATGTCCACGA	63.0483871	0	13	4	17	3
2292	2889	2915	26	GCAGGTCCTTGATGTCACAGCGTCCTA	62.77407407	11306	2917	2947	30	ATGGTGTCCAGCAATACGAAGATGTCCACGA	63.0483871	0	13	4	17	2
2287	2884	2910	26	TTTAGGCAGGTCCTTGATGTCACAGCG	61.25555556	11306	2917	2947	30	ATGGTGTCCAGCAATACGAAGATGTCCACGA	63.0483871	0	14	4	18	7
2289	2886	2912	26	TAGGCAGGTCCTTGATGTCACAGCGTC	62.77407407	11305	2916	2946	30	GATGGTGTCCAGCAATACGAAGATGTCCACG	64.37096774	0	13	5	18	4
2290	2887	2913	26	AGGCAGGTCCTTGATGTCACAGCGTCC	64.29259259	11305	2916	2946	30	GATGGTGTCCAGCAATACGAAGATGTCCACG	64.37096774	0	13	5	18	3
2292	2889	2915	26	GCAGGTCCTTGATGTCACAGCGTCCTA	62.77407407	11305	2916	2946	30	GATGGTGTCCAGCAATACGAAGATGTCCACG	64.37096774	0	13	5	18	1
2287	2884	2910	26	TTTAGGCAGGTCCTTGATGTCACAGCG	61.25555556	11305	2916	2946	30	GATGGTGTCCAGCAATACGAAGATGTCCACG	64.37096774	0	14	5	19	6
2289	2886	2912	26	TAGGCAGGTCCTTGATGTCACAGCGTC	62.77407407	11303	2914	2944	30	TAGATGGTGTCCAGCAATACGAAGATGTCCA	61.72580645	0	13	7	20	2
2289	2886	2912	26	TAGGCAGGTCCTTGATGTCACAGCGTC	62.77407407	11304	2915	2945	30	AGATGGTGTCCAGCAATACGAAGATGTCCAC	63.0483871	0	13	7	20	3
2290	2887	2913	26	AGGCAGGTCCTTGATGTCACAGCGTCC	64.29259259	11303	2914	2944	30	TAGATGGTGTCCAGCAATACGAAGATGTCCA	61.72580645	0	13	7	20	1
2290	2887	2913	26	AGGCAGGTCCTTGATGTCACAGCGTCC	64.29259259	11304	2915	2945	30	AGATGGTGTCCAGCAATACGAAGATGTCCAC	63.0483871	0	13	7	20	2
2291	2888	2914	26	GGCAGGTCCTTGATGTCACAGCGTCCT	64.29259259	11304	2915	2945	30	AGATGGTGTCCAGCAATACGAAGATGTCCAC	63.0483871	0	13	7	20	1
2287	2884	2910	26	TTTAGGCAGGTCCTTGATGTCACAGCG	61.25555556	11304	2915	2945	30	AGATGGTGTCCAGCAATACGAAGATGTCCAC	63.0483871	0	14	7	21	5
2288	2885	2911	26	TTAGGCAGGTCCTTGATGTCACAGCGT	61.25555556	11303	2914	2944	30	TAGATGGTGTCCAGCAATACGAAGATGTCCA	61.72580645	0	14	7	21	3
2286	2883	2909	26	CTTTAGGCAGGTCCTTGATGTCACAGC	61.25555556	11308	2919	2949	30	GGTGTCCAGCAATACGAAGATGTCCACGAAG	64.37096774	0	23	2	25	10
2286	2883	2909	26	CTTTAGGCAGGTCCTTGATGTCACAGC	61.25555556	11306	2917	2947	30	ATGGTGTCCAGCAATACGAAGATGTCCACGA	63.0483871	0	23	4	27	8
2286	2883	2909	26	CTTTAGGCAGGTCCTTGATGTCACAGC	61.25555556	11305	2916	2946	30	GATGGTGTCCAGCAATACGAAGATGTCCACG	64.37096774	0	23	5	28	7
2286	2883	2909	26	CTTTAGGCAGGTCCTTGATGTCACAGC	61.25555556	11303	2914	2944	30	TAGATGGTGTCCAGCAATACGAAGATGTCCA	61.72580645	0	23	7	30	5
2286	2883	2909	26	CTTTAGGCAGGTCCTTGATGTCACAGC	61.25555556	11304	2915	2945	30	AGATGGTGTCCAGCAATACGAAGATGTCCAC	63.0483871	0	23	7	30	6
2042	1167	1193	26	GCATTGTTAGCAGGATTGCGGGTGCCA	62.77407407	11131	1201	1231	30	CTTTTGGTGTATTCAAGGCTCCCTCAGTTGC	63.0483871	0	12	19	31	8
4025	26907	26933	26	GACTCATCAAATAAGTAGTATGTAGCC	55.18148148	12701	26945	26975	30	ATCTAAATCAATGCCCAGTGGTGTAAGTAAT	57.75806452	0	23	10	33	12
4025	26907	26933	26	GACTCATCAAATAAGTAGTATGTAGCC	55.18148148	12700	26944	26974	30	CATCTAAATCAATGCCCAGTGGTGTAAGTAA	59.08064516	0	23	11	34	11
4025	26907	26933	26	GACTCATCAAATAAGTAGTATGTAGCC	55.18148148	12699	26943	26973	30	TCATCTAAATCAATGCCCAGTGGTGTAAGTA	59.08064516	0	23	12	35	10
2041	1166	1192	26	AGCATTGTTAGCAGGATTGCGGGTGCC	62.77407407	11129	1199	1229	30	ATCTTTTGGTGTATTCAAGGCTCCCTCAGTT	60.40322581	0	11	25	36	7
2042	1167	1193	26	GCATTGTTAGCAGGATTGCGGGTGCCA	62.77407407	11130	1200	1230	30	TCTTTTGGTGTATTCAAGGCTCCCTCAGTTG	61.72580645	0	12	24	36	7
4025	26907	26933	26	GACTCATCAAATAAGTAGTATGTAGCC	55.18148148	12698	26942	26972	30	CTCATCTAAATCAATGCCCAGTGGTGTAAGT	60.40322581	0	23	13	36	9
2040	1165	1191	26	CAGCATTGTTAGCAGGATTGCGGGTGC	62.77407407	11129	1199	1229	30	ATCTTTTGGTGTATTCAAGGCTCCCTCAGTT	60.40322581	0	13	25	38	8
3960	26649	26675	26	TTGTCCTCACTGCCGTCTTGTTGACCA	61.25555556	12636	26688	26718	30	CTATCATCATCTAACCAATCTTCTTCTTGCT	57.75806452	0	15	24	39	13
4231	28452	28478	26	ATGGTTTTCAAGCCAGATTCATTATGG	55.18148148	12862	28479	28509	30	TATTCGGCAAGACTATGCTCAGGTCCTACTT	61.72580645	0	31	8	39	1
3537	19861	19887	26	CTGAGGTGATAGAGGTTTGTGGTGGTT	59.73703704	12269	19912	19942	30	TACTGAAGTCATTGAGAGCCTTTGCGAGATG	61.72580645	0	11	29	40	25
3960	26649	26675	26	TTGTCCTCACTGCCGTCTTGTTGACCA	61.25555556	12630	26682	26712	30	TGTTGACTATCATCATCTAACCAATCTTCTT	56.43548387	0	15	25	40	7
3961	26650	26676	26	TGTCCTCACTGCCGTCTTGTTGACCAA	61.25555556	12630	26682	26712	30	TGTTGACTATCATCATCTAACCAATCTTCTT	56.43548387	0	15	25	40	6
3961	26650	26676	26	TGTCCTCACTGCCGTCTTGTTGACCAA	61.25555556	12635	26687	26717	30	ACTATCATCATCTAACCAATCTTCTTCTTGC	57.75806452	0	15	25	40	11
4232	28453	28479	26	TGGTTTTCAAGCCAGATTCATTATGGT	55.18148148	12863	28480	28510	30	ATTCGGCAAGACTATGCTCAGGTCCTACTTC	63.0483871	0	30	10	40	1
2039	1164	1190	26	GCAGCATTGTTAGCAGGATTGCGGGTG	62.77407407	11130	1200	1230	30	TCTTTTGGTGTATTCAAGGCTCCCTCAGTTG	61.72580645	0	17	24	41	10
3538	19862	19888	26	TGAGGTGATAGAGGTTTGTGGTGGTTG	59.73703704	12269	19912	19942	30	TACTGAAGTCATTGAGAGCCTTTGCGAGATG	61.72580645	0	12	29	41	24
4231	28452	28478	26	ATGGTTTTCAAGCCAGATTCATTATGG	55.18148148	12863	28480	28510	30	ATTCGGCAAGACTATGCTCAGGTCCTACTTC	63.0483871	0	31	10	41	2
2039	1164	1190	26	GCAGCATTGTTAGCAGGATTGCGGGTG	62.77407407	11129	1199	1229	30	ATCTTTTGGTGTATTCAAGGCTCCCTCAGTT	60.40322581	0	17	25	42	9
3960	26649	26675	26	TTGTCCTCACTGCCGTCTTGTTGACCA	61.25555556	12637	26689	26719	30	TATCATCATCTAACCAATCTTCTTCTTGCTC	57.75806452	0	15	27	42	14
3961	26650	26676	26	TGTCCTCACTGCCGTCTTGTTGACCAA	61.25555556	12637	26689	26719	30	TATCATCATCTAACCAATCTTCTTCTTGCTC	57.75806452	0	15	27	42	13
3539	19863	19889	26	GAGGTGATAGAGGTTTGTGGTGGTTGG	61.25555556	12269	19912	19942	30	TACTGAAGTCATTGAGAGCCTTTGCGAGATG	61.72580645	0	14	29	43	23
3540	19864	19890	26	AGGTGATAGAGGTTTGTGGTGGTTGGT	59.73703704	12269	19912	19942	30	TACTGAAGTCATTGAGAGCCTTTGCGAGATG	61.72580645	0	14	29	43	22
3960	26649	26675	26	TTGTCCTCACTGCCGTCTTGTTGACCA	61.25555556	12638	26690	26720	30	ATCATCATCTAACCAATCTTCTTCTTGCTCT	57.75806452	0	15	29	44	15
3961	26650	26676	26	TGTCCTCACTGCCGTCTTGTTGACCAA	61.25555556	12638	26690	26720	30	ATCATCATCTAACCAATCTTCTTCTTGCTCT	57.75806452	0	15	29	44	14
3960	26649	26675	26	TTGTCCTCACTGCCGTCTTGTTGACCA	61.25555556	12628	26680	26710	30	TTTGTTGACTATCATCATCTAACCAATCTTC	56.43548387	0	15	30	45	5
3961	26650	26676	26	TGTCCTCACTGCCGTCTTGTTGACCAA	61.25555556	12628	26680	26710	30	TTTGTTGACTATCATCATCTAACCAATCTTC	56.43548387	0	15	30	45	4
4232	28453	28479	26	TGGTTTTCAAGCCAGATTCATTATGGT	55.18148148	12864	28481	28511	30	TTCGGCAAGACTATGCTCAGGTCCTACTTCT	63.0483871	0	30	16	46	2
2648	6575	6601	26	TGGTGTAATGTCAAGAATCTCAAGTGT	55.18148148	11572	6618	6648	30	GCATCAGTAGTGTCAGCAATGTCTCTGCCAA	63.0483871	0	20	27	47	17
3961	26650	26676	26	TGTCCTCACTGCCGTCTTGTTGACCAA	61.25555556	12626	26678	26708	30	AGTTTGTTGACTATCATCATCTAACCAATCT	56.43548387	0	15	32	47	2
4231	28452	28478	26	ATGGTTTTCAAGCCAGATTCATTATGG	55.18148148	12864	28481	28511	30	TTCGGCAAGACTATGCTCAGGTCCTACTTCT	63.0483871	0	31	16	47	3
2647	6574	6600	26	ATGGTGTAATGTCAAGAATCTCAAGTG	55.18148148	11573	6619	6649	30	CATCAGTAGTGTCAGCAATGTCTCTGCCAAA	61.72580645	0	20	28	48	19
2648	6575	6601	26	TGGTGTAATGTCAAGAATCTCAAGTGT	55.18148148	11573	6619	6649	30	CATCAGTAGTGTCAGCAATGTCTCTGCCAAA	61.72580645	0	20	28	48	18
2647	6574	6600	26	ATGGTGTAATGTCAAGAATCTCAAGTG	55.18148148	11574	6620	6650	30	ATCAGTAGTGTCAGCAATGTCTCTGCCAAAT	60.40322581	0	20	29	49	20
2648	6575	6601	26	TGGTGTAATGTCAAGAATCTCAAGTGT	55.18148148	11570	6616	6646	30	CAGCATCAGTAGTGTCAGCAATGTCTCTGCC	64.37096774	0	20	29	49	15
2648	6575	6601	26	TGGTGTAATGTCAAGAATCTCAAGTGT	55.18148148	11574	6620	6650	30	ATCAGTAGTGTCAGCAATGTCTCTGCCAAAT	60.40322581	0	20	29	49	19
2904	10225	10251	26	CCCTGTTGTCCATCAAAGTGTCCCTTA	59.73703704	11794	10276	10306	30	TCTAAACTCTGAAGTCTTGTAAAAGTGTTCC	57.75806452	0	12	37	49	25
2648	6575	6601	26	TGGTGTAATGTCAAGAATCTCAAGTGT	55.18148148	11571	6617	6647	30	AGCATCAGTAGTGTCAGCAATGTCTCTGCCA	63.0483871	0	20	30	50	16
2650	6577	6603	26	GTGTAATGTCAAGAATCTCAAGTGTCT	55.18148148	11572	6618	6648	30	GCATCAGTAGTGTCAGCAATGTCTCTGCCAA	63.0483871	0	23	27	50	15
2904	10225	10251	26	CCCTGTTGTCCATCAAAGTGTCCCTTA	59.73703704	11793	10275	10305	30	TTCTAAACTCTGAAGTCTTGTAAAAGTGTTC	56.43548387	0	12	38	50	24
3536	19860	19886	26	GCTGAGGTGATAGAGGTTTGTGGTGGT	61.25555556	12267	19910	19940	30	GTTACTGAAGTCATTGAGAGCCTTTGCGAGA	61.72580645	0	9	41	50	24
3536	19860	19886	26	GCTGAGGTGATAGAGGTTTGTGGTGGT	61.25555556	12268	19911	19941	30	TTACTGAAGTCATTGAGAGCCTTTGCGAGAT	60.40322581	0	9	41	50	25
2649	6576	6602	26	GGTGTAATGTCAAGAATCTCAAGTGTC	56.7	11572	6618	6648	30	GCATCAGTAGTGTCAGCAATGTCTCTGCCAA	63.0483871	0	24	27	51	16
2650	6577	6603	26	GTGTAATGTCAAGAATCTCAAGTGTCT	55.18148148	11573	6619	6649	30	CATCAGTAGTGTCAGCAATGTCTCTGCCAAA	61.72580645	0	23	28	51	16
2652	6579	6605	26	GTAATGTCAAGAATCTCAAGTGTCTGT	55.18148148	11572	6618	6648	30	GCATCAGTAGTGTCAGCAATGTCTCTGCCAA	63.0483871	0	24	27	51	13
2649	6576	6602	26	GGTGTAATGTCAAGAATCTCAAGTGTC	56.7	11569	6615	6645	30	ACAGCATCAGTAGTGTCAGCAATGTCTCTGC	63.0483871	0	24	28	52	13
2649	6576	6602	26	GGTGTAATGTCAAGAATCTCAAGTGTC	56.7	11573	6619	6649	30	CATCAGTAGTGTCAGCAATGTCTCTGCCAAA	61.72580645	0	24	28	52	17
2650	6577	6603	26	GTGTAATGTCAAGAATCTCAAGTGTCT	55.18148148	11570	6616	6646	30	CAGCATCAGTAGTGTCAGCAATGTCTCTGCC	64.37096774	0	23	29	52	13
2650	6577	6603	26	GTGTAATGTCAAGAATCTCAAGTGTCT	55.18148148	11574	6620	6650	30	ATCAGTAGTGTCAGCAATGTCTCTGCCAAAT	60.40322581	0	23	29	52	17
2652	6579	6605	26	GTAATGTCAAGAATCTCAAGTGTCTGT	55.18148148	11569	6615	6645	30	ACAGCATCAGTAGTGTCAGCAATGTCTCTGC	63.0483871	0	24	28	52	10
2652	6579	6605	26	GTAATGTCAAGAATCTCAAGTGTCTGT	55.18148148	11573	6619	6649	30	CATCAGTAGTGTCAGCAATGTCTCTGCCAAA	61.72580645	0	24	28	52	14
2905	10226	10252	26	CCTGTTGTCCATCAAAGTGTCCCTTAT	58.21851852	11794	10276	10306	30	TCTAAACTCTGAAGTCTTGTAAAAGTGTTCC	57.75806452	0	15	37	52	24
2906	10227	10253	26	CTGTTGTCCATCAAAGTGTCCCTTATT	56.7	11794	10276	10306	30	TCTAAACTCTGAAGTCTTGTAAAAGTGTTCC	57.75806452	0	15	37	52	23
3536	19860	19886	26	GCTGAGGTGATAGAGGTTTGTGGTGGT	61.25555556	12265	19908	19938	30	GAGTTACTGAAGTCATTGAGAGCCTTTGCGA	61.72580645	0	9	43	52	22
3536	19860	19886	26	GCTGAGGTGATAGAGGTTTGTGGTGGT	61.25555556	12266	19909	19939	30	AGTTACTGAAGTCATTGAGAGCCTTTGCGAG	61.72580645	0	9	43	52	23
3537	19861	19887	26	CTGAGGTGATAGAGGTTTGTGGTGGTT	59.73703704	12267	19910	19940	30	GTTACTGAAGTCATTGAGAGCCTTTGCGAGA	61.72580645	0	11	41	52	23
3537	19861	19887	26	CTGAGGTGATAGAGGTTTGTGGTGGTT	59.73703704	12268	19911	19941	30	TTACTGAAGTCATTGAGAGCCTTTGCGAGAT	60.40322581	0	11	41	52	24
2649	6576	6602	26	GGTGTAATGTCAAGAATCTCAAGTGTC	56.7	11570	6616	6646	30	CAGCATCAGTAGTGTCAGCAATGTCTCTGCC	64.37096774	0	24	29	53	14
2649	6576	6602	26	GGTGTAATGTCAAGAATCTCAAGTGTC	56.7	11574	6620	6650	30	ATCAGTAGTGTCAGCAATGTCTCTGCCAAAT	60.40322581	0	24	29	53	18
2650	6577	6603	26	GTGTAATGTCAAGAATCTCAAGTGTCT	55.18148148	11571	6617	6647	30	AGCATCAGTAGTGTCAGCAATGTCTCTGCCA	63.0483871	0	23	30	53	14
2651	6578	6604	26	TGTAATGTCAAGAATCTCAAGTGTCTG	55.18148148	11573	6619	6649	30	CATCAGTAGTGTCAGCAATGTCTCTGCCAAA	61.72580645	0	25	28	53	15
2652	6579	6605	26	GTAATGTCAAGAATCTCAAGTGTCTGT	55.18148148	11570	6616	6646	30	CAGCATCAGTAGTGTCAGCAATGTCTCTGCC	64.37096774	0	24	29	53	11
2652	6579	6605	26	GTAATGTCAAGAATCTCAAGTGTCTGT	55.18148148	11574	6620	6650	30	ATCAGTAGTGTCAGCAATGTCTCTGCCAAAT	60.40322581	0	24	29	53	15
2905	10226	10252	26	CCTGTTGTCCATCAAAGTGTCCCTTAT	58.21851852	11793	10275	10305	30	TTCTAAACTCTGAAGTCTTGTAAAAGTGTTC	56.43548387	0	15	38	53	23
3538	19862	19888	26	TGAGGTGATAGAGGTTTGTGGTGGTTG	59.73703704	12267	19910	19940	30	GTTACTGAAGTCATTGAGAGCCTTTGCGAGA	61.72580645	0	12	41	53	22
3538	19862	19888	26	TGAGGTGATAGAGGTTTGTGGTGGTTG	59.73703704	12268	19911	19941	30	TTACTGAAGTCATTGAGAGCCTTTGCGAGAT	60.40322581	0	12	41	53	23
2649	6576	6602	26	GGTGTAATGTCAAGAATCTCAAGTGTC	56.7	11571	6617	6647	30	AGCATCAGTAGTGTCAGCAATGTCTCTGCCA	63.0483871	0	24	30	54	15
2652	6579	6605	26	GTAATGTCAAGAATCTCAAGTGTCTGT	55.18148148	11571	6617	6647	30	AGCATCAGTAGTGTCAGCAATGTCTCTGCCA	63.0483871	0	24	30	54	12
3537	19861	19887	26	CTGAGGTGATAGAGGTTTGTGGTGGTT	59.73703704	12265	19908	19938	30	GAGTTACTGAAGTCATTGAGAGCCTTTGCGA	61.72580645	0	11	43	54	21
3537	19861	19887	26	CTGAGGTGATAGAGGTTTGTGGTGGTT	59.73703704	12266	19909	19939	30	AGTTACTGAAGTCATTGAGAGCCTTTGCGAG	61.72580645	0	11	43	54	22
2905	10226	10252	26	CCTGTTGTCCATCAAAGTGTCCCTTAT	58.21851852	11795	10277	10307	30	CTAAACTCTGAAGTCTTGTAAAAGTGTTCCA	57.75806452	0	15	40	55	25
2906	10227	10253	26	CTGTTGTCCATCAAAGTGTCCCTTATT	56.7	11795	10277	10307	30	CTAAACTCTGAAGTCTTGTAAAAGTGTTCCA	57.75806452	0	15	40	55	24
3538	19862	19888	26	TGAGGTGATAGAGGTTTGTGGTGGTTG	59.73703704	12265	19908	19938	30	GAGTTACTGAAGTCATTGAGAGCCTTTGCGA	61.72580645	0	12	43	55	20
3538	19862	19888	26	TGAGGTGATAGAGGTTTGTGGTGGTTG	59.73703704	12266	19909	19939	30	AGTTACTGAAGTCATTGAGAGCCTTTGCGAG	61.72580645	0	12	43	55	21
3539	19863	19889	26	GAGGTGATAGAGGTTTGTGGTGGTTGG	61.25555556	12267	19910	19940	30	GTTACTGAAGTCATTGAGAGCCTTTGCGAGA	61.72580645	0	14	41	55	21
3539	19863	19889	26	GAGGTGATAGAGGTTTGTGGTGGTTGG	61.25555556	12268	19911	19941	30	TTACTGAAGTCATTGAGAGCCTTTGCGAGAT	60.40322581	0	14	41	55	22
3540	19864	19890	26	AGGTGATAGAGGTTTGTGGTGGTTGGT	59.73703704	12267	19910	19940	30	GTTACTGAAGTCATTGAGAGCCTTTGCGAGA	61.72580645	0	14	41	55	20
3540	19864	19890	26	AGGTGATAGAGGTTTGTGGTGGTTGGT	59.73703704	12268	19911	19941	30	TTACTGAAGTCATTGAGAGCCTTTGCGAGAT	60.40322581	0	14	41	55	21
3536	19860	19886	26	GCTGAGGTGATAGAGGTTTGTGGTGGT	61.25555556	12263	19906	19936	30	CTGAGTTACTGAAGTCATTGAGAGCCTTTGC	61.72580645	0	9	47	56	20
3536	19860	19886	26	GCTGAGGTGATAGAGGTTTGTGGTGGT	61.25555556	12262	19905	19935	30	CCTGAGTTACTGAAGTCATTGAGAGCCTTTG	61.72580645	0	9	48	57	19
3536	19860	19886	26	GCTGAGGTGATAGAGGTTTGTGGTGGT	61.25555556	12264	19907	19937	30	TGAGTTACTGAAGTCATTGAGAGCCTTTGCG	61.72580645	0	9	48	57	21
3539	19863	19889	26	GAGGTGATAGAGGTTTGTGGTGGTTGG	61.25555556	12265	19908	19938	30	GAGTTACTGAAGTCATTGAGAGCCTTTGCGA	61.72580645	0	14	43	57	19
3539	19863	19889	26	GAGGTGATAGAGGTTTGTGGTGGTTGG	61.25555556	12266	19909	19939	30	AGTTACTGAAGTCATTGAGAGCCTTTGCGAG	61.72580645	0	14	43	57	20
3540	19864	19890	26	AGGTGATAGAGGTTTGTGGTGGTTGGT	59.73703704	12265	19908	19938	30	GAGTTACTGAAGTCATTGAGAGCCTTTGCGA	61.72580645	0	14	43	57	18
3540	19864	19890	26	AGGTGATAGAGGTTTGTGGTGGTTGGT	59.73703704	12266	19909	19939	30	AGTTACTGAAGTCATTGAGAGCCTTTGCGAG	61.72580645	0	14	43	57	19
3541	19865	19891	26	GGTGATAGAGGTTTGTGGTGGTTGGTA	59.73703704	12269	19912	19942	30	TACTGAAGTCATTGAGAGCCTTTGCGAGATG	61.72580645	0	28	29	57	21
3960	26649	26675	26	TTGTCCTCACTGCCGTCTTGTTGACCA	61.25555556	12639	26691	26721	30	TCATCATCTAACCAATCTTCTTCTTGCTCTT	57.75806452	0	15	42	57	16
3961	26650	26676	26	TGTCCTCACTGCCGTCTTGTTGACCAA	61.25555556	12639	26691	26721	30	TCATCATCTAACCAATCTTCTTCTTGCTCTT	57.75806452	0	15	42	57	15
4233	28454	28480	26	GGTTTTCAAGCCAGATTCATTATGGTA	55.18148148	12864	28481	28511	30	TTCGGCAAGACTATGCTCAGGTCCTACTTCT	63.0483871	0	41	16	57	1
2653	6580	6606	26	TAATGTCAAGAATCTCAAGTGTCTGTG	55.18148148	11573	6619	6649	30	CATCAGTAGTGTCAGCAATGTCTCTGCCAAA	61.72580645	0	30	28	58	13
2907	10228	10254	26	TGTTGTCCATCAAAGTGTCCCTTATTT	55.18148148	11795	10277	10307	30	CTAAACTCTGAAGTCTTGTAAAAGTGTTCCA	57.75806452	0	18	40	58	23
3537	19861	19887	26	CTGAGGTGATAGAGGTTTGTGGTGGTT	59.73703704	12263	19906	19936	30	CTGAGTTACTGAAGTCATTGAGAGCCTTTGC	61.72580645	0	11	47	58	19
3542	19866	19892	26	GTGATAGAGGTTTGTGGTGGTTGGTAA	58.21851852	12269	19912	19942	30	TACTGAAGTCATTGAGAGCCTTTGCGAGATG	61.72580645	0	29	29	58	20
2653	6580	6606	26	TAATGTCAAGAATCTCAAGTGTCTGTG	55.18148148	11574	6620	6650	30	ATCAGTAGTGTCAGCAATGTCTCTGCCAAAT	60.40322581	0	30	29	59	14
2654	6581	6607	26	AATGTCAAGAATCTCAAGTGTCTGTGG	56.7	11574	6620	6650	30	ATCAGTAGTGTCAGCAATGTCTCTGCCAAAT	60.40322581	0	30	29	59	13
3537	19861	19887	26	CTGAGGTGATAGAGGTTTGTGGTGGTT	59.73703704	12262	19905	19935	30	CCTGAGTTACTGAAGTCATTGAGAGCCTTTG	61.72580645	0	11	48	59	18
3537	19861	19887	26	CTGAGGTGATAGAGGTTTGTGGTGGTT	59.73703704	12264	19907	19937	30	TGAGTTACTGAAGTCATTGAGAGCCTTTGCG	61.72580645	0	11	48	59	20
3538	19862	19888	26	TGAGGTGATAGAGGTTTGTGGTGGTTG	59.73703704	12263	19906	19936	30	CTGAGTTACTGAAGTCATTGAGAGCCTTTGC	61.72580645	0	12	47	59	18
2654	6581	6607	26	AATGTCAAGAATCTCAAGTGTCTGTGG	56.7	11571	6617	6647	30	AGCATCAGTAGTGTCAGCAATGTCTCTGCCA	63.0483871	0	30	30	60	10
2904	10225	10251	26	CCCTGTTGTCCATCAAAGTGTCCCTTA	59.73703704	11792	10274	10304	30	TTTCTAAACTCTGAAGTCTTGTAAAAGTGTT	55.11290323	0	12	48	60	23
3538	19862	19888	26	TGAGGTGATAGAGGTTTGTGGTGGTTG	59.73703704	12262	19905	19935	30	CCTGAGTTACTGAAGTCATTGAGAGCCTTTG	61.72580645	0	12	48	60	17
3538	19862	19888	26	TGAGGTGATAGAGGTTTGTGGTGGTTG	59.73703704	12264	19907	19937	30	TGAGTTACTGAAGTCATTGAGAGCCTTTGCG	61.72580645	0	12	48	60	19
2655	6582	6608	26	ATGTCAAGAATCTCAAGTGTCTGTGGA	56.7	11572	6618	6648	30	GCATCAGTAGTGTCAGCAATGTCTCTGCCAA	63.0483871	0	34	27	61	10
3172	15095	15121	26	GATAGTAGTCATAATCGCTGATAGCAG	56.7	11964	15124	15154	30	TTACCATCCTGAGCAAAGAAGAAGTGTTTTA	57.75806452	0	1	60	61	3
3540	19864	19890	26	AGGTGATAGAGGTTTGTGGTGGTTGGT	59.73703704	12263	19906	19936	30	CTGAGTTACTGAAGTCATTGAGAGCCTTTGC	61.72580645	0	14	47	61	16
3543	19867	19893	26	TGATAGAGGTTTGTGGTGGTTGGTAAA	56.7	12269	19912	19942	30	TACTGAAGTCATTGAGAGCCTTTGCGAGATG	61.72580645	0	32	29	61	19
3539	19863	19889	26	GAGGTGATAGAGGTTTGTGGTGGTTGG	61.25555556	12262	19905	19935	30	CCTGAGTTACTGAAGTCATTGAGAGCCTTTG	61.72580645	0	14	48	62	16
3539	19863	19889	26	GAGGTGATAGAGGTTTGTGGTGGTTGG	61.25555556	12264	19907	19937	30	TGAGTTACTGAAGTCATTGAGAGCCTTTGCG	61.72580645	0	14	48	62	18
3540	19864	19890	26	AGGTGATAGAGGTTTGTGGTGGTTGGT	59.73703704	12262	19905	19935	30	CCTGAGTTACTGAAGTCATTGAGAGCCTTTG	61.72580645	0	14	48	62	15
3540	19864	19890	26	AGGTGATAGAGGTTTGTGGTGGTTGGT	59.73703704	12264	19907	19937	30	TGAGTTACTGAAGTCATTGAGAGCCTTTGCG	61.72580645	0	14	48	62	17
2655	6582	6608	26	ATGTCAAGAATCTCAAGTGTCTGTGGA	56.7	11574	6620	6650	30	ATCAGTAGTGTCAGCAATGTCTCTGCCAAAT	60.40322581	0	34	29	63	12
3960	26649	26675	26	TTGTCCTCACTGCCGTCTTGTTGACCA	61.25555556	12640	26692	26722	30	CATCATCTAACCAATCTTCTTCTTGCTCTTC	59.08064516	0	15	48	63	17
2645	6523	6549	26	GGTTAGAAGTATTTGTTCCTGGTGTTA	55.18148148	11563	6574	6604	30	ATGGTGTAATGTCAAGAATCTCAAGTGTCTG	59.08064516	0	35	29	64	25
2655	6582	6608	26	ATGTCAAGAATCTCAAGTGTCTGTGGA	56.7	11571	6617	6647	30	AGCATCAGTAGTGTCAGCAATGTCTCTGCCA	63.0483871	0	34	30	64	9
2656	6583	6609	26	TGTCAAGAATCTCAAGTGTCTGTGGAT	56.7	11572	6618	6648	30	GCATCAGTAGTGTCAGCAATGTCTCTGCCAA	63.0483871	0	40	27	67	9
3367	18038	18064	26	GCACTTTACATCTGACATTTTAGACTG	55.18148148	12083	18071	18101	30	GGCTACTTTGATACAAGGTTTGCCACCAACA	61.72580645	0	55	12	67	7
3451	18788	18814	26	ACCCATAGCAAAAGGTAAAAAGGCATT	55.18148148	12193	18816	18846	30	TCATACAAAAAAAAGAACAAAGACCATTGAG	55.11290323	0	64	3	67	2
3451	18788	18814	26	ACCCATAGCAAAAGGTAAAAAGGCATT	55.18148148	12194	18817	18847	30	CATACAAAAAAAAGAACAAAGACCATTGAGT	55.11290323	0	64	3	67	3
2656	6583	6609	26	TGTCAAGAATCTCAAGTGTCTGTGGAT	56.7	11573	6619	6649	30	CATCAGTAGTGTCAGCAATGTCTCTGCCAAA	61.72580645	0	40	28	68	10
3367	18038	18064	26	GCACTTTACATCTGACATTTTAGACTG	55.18148148	12085	18073	18103	30	CTACTTTGATACAAGGTTTGCCACCAACACC	61.72580645	0	55	13	68	9
2656	6583	6609	26	TGTCAAGAATCTCAAGTGTCTGTGGAT	56.7	11570	6616	6646	30	CAGCATCAGTAGTGTCAGCAATGTCTCTGCC	64.37096774	0	40	29	69	7
2656	6583	6609	26	TGTCAAGAATCTCAAGTGTCTGTGGAT	56.7	11574	6620	6650	30	ATCAGTAGTGTCAGCAATGTCTCTGCCAAAT	60.40322581	0	40	29	69	11
3541	19865	19891	26	GGTGATAGAGGTTTGTGGTGGTTGGTA	59.73703704	12267	19910	19940	30	GTTACTGAAGTCATTGAGAGCCTTTGCGAGA	61.72580645	0	28	41	69	19
3541	19865	19891	26	GGTGATAGAGGTTTGTGGTGGTTGGTA	59.73703704	12268	19911	19941	30	TTACTGAAGTCATTGAGAGCCTTTGCGAGAT	60.40322581	0	28	41	69	20
2656	6583	6609	26	TGTCAAGAATCTCAAGTGTCTGTGGAT	56.7	11571	6617	6647	30	AGCATCAGTAGTGTCAGCAATGTCTCTGCCA	63.0483871	0	40	30	70	8
3542	19866	19892	26	GTGATAGAGGTTTGTGGTGGTTGGTAA	58.21851852	12267	19910	19940	30	GTTACTGAAGTCATTGAGAGCCTTTGCGAGA	61.72580645	0	29	41	70	18
3542	19866	19892	26	GTGATAGAGGTTTGTGGTGGTTGGTAA	58.21851852	12268	19911	19941	30	TTACTGAAGTCATTGAGAGCCTTTGCGAGAT	60.40322581	0	29	41	70	19
3541	19865	19891	26	GGTGATAGAGGTTTGTGGTGGTTGGTA	59.73703704	12265	19908	19938	30	GAGTTACTGAAGTCATTGAGAGCCTTTGCGA	61.72580645	0	28	43	71	17
3541	19865	19891	26	GGTGATAGAGGTTTGTGGTGGTTGGTA	59.73703704	12266	19909	19939	30	AGTTACTGAAGTCATTGAGAGCCTTTGCGAG	61.72580645	0	28	43	71	18
3543	19867	19893	26	TGATAGAGGTTTGTGGTGGTTGGTAAA	56.7	12268	19911	19941	30	TTACTGAAGTCATTGAGAGCCTTTGCGAGAT	60.40322581	0	32	41	73	18
3367	18038	18064	26	GCACTTTACATCTGACATTTTAGACTG	55.18148148	12087	18075	18105	30	ACTTTGATACAAGGTTTGCCACCAACACCCA	61.72580645	0	55	19	74	11
3367	18038	18064	26	GCACTTTACATCTGACATTTTAGACTG	55.18148148	12088	18076	18106	30	CTTTGATACAAGGTTTGCCACCAACACCCAA	61.72580645	0	55	20	75	12
3541	19865	19891	26	GGTGATAGAGGTTTGTGGTGGTTGGTA	59.73703704	12263	19906	19936	30	CTGAGTTACTGAAGTCATTGAGAGCCTTTGC	61.72580645	0	28	47	75	15
3452	18789	18815	26	CCCATAGCAAAAGGTAAAAAGGCATTT	55.18148148	12194	18817	18847	30	CATACAAAAAAAAGAACAAAGACCATTGAGT	55.11290323	0	73	3	76	2
3609	20320	20346	26	CAGAATAAACACCAGGTAAGAATGAGT	55.18148148	12317	20367	20397	30	ACAGTGAATGACATAAGGAATAGTAAAGTAT	55.11290323	0	30	46	76	21
3817	24001	24027	26	CTGGTTTTATGGTTGTTGTGTAACTGT	55.18148148	12507	24051	24081	30	ATAGGACCTTTGTATTCTGAGGACTTTGTAA	57.75806452	0	42	35	77	24
3608	20319	20345	26	ACAGAATAAACACCAGGTAAGAATGAG	55.18148148	12317	20367	20397	30	ACAGTGAATGACATAAGGAATAGTAAAGTAT	55.11290323	0	33	46	79	22
3816	24000	24026	26	ACTGGTTTTATGGTTGTTGTGTAACTG	55.18148148	12507	24051	24081	30	ATAGGACCTTTGTATTCTGAGGACTTTGTAA	57.75806452	0	44	35	79	25
3817	24001	24027	26	CTGGTTTTATGGTTGTTGTGTAACTGT	55.18148148	12508	24052	24082	30	TAGGACCTTTGTATTCTGAGGACTTTGTAAG	59.08064516	0	42	38	80	25
3610	20326	20352	26	AAACACCAGGTAAGAATGAGTAAACTG	55.18148148	12317	20367	20397	30	ACAGTGAATGACATAAGGAATAGTAAAGTAT	55.11290323	0	35	46	81	15
3367	18038	18064	26	GCACTTTACATCTGACATTTTAGACTG	55.18148148	12091	18079	18109	30	TGATACAAGGTTTGCCACCAACACCCAACAA	61.72580645	0	55	27	82	15
3608	20319	20345	26	ACAGAATAAACACCAGGTAAGAATGAG	55.18148148	12316	20366	20396	30	TACAGTGAATGACATAAGGAATAGTAAAGTA	55.11290323	0	33	49	82	21
3367	18038	18064	26	GCACTTTACATCTGACATTTTAGACTG	55.18148148	12092	18080	18110	30	GATACAAGGTTTGCCACCAACACCCAACAAT	61.72580645	0	55	28	83	16
3960	26649	26675	26	TTGTCCTCACTGCCGTCTTGTTGACCA	61.25555556	12641	26693	26723	30	ATCATCTAACCAATCTTCTTCTTGCTCTTCT	57.75806452	0	15	72	87	18
3961	26650	26676	26	TGTCCTCACTGCCGTCTTGTTGACCAA	61.25555556	12641	26693	26723	30	ATCATCTAACCAATCTTCTTCTTGCTCTTCT	57.75806452	0	15	72	87	17
2407	4187	4213	26	AAAGATAGAGAAAAGGGGCTTCAAGGC	58.21851852	11417	4214	4244	30	CAGCAGCAACGAGCAAAAGGTGTGAGTAAAC	63.0483871	0	75	18	93	1
2407	4187	4213	26	AAAGATAGAGAAAAGGGGCTTCAAGGC	58.21851852	11418	4215	4245	30	AGCAGCAACGAGCAAAAGGTGTGAGTAAACT	61.72580645	0	75	18	93	2
2407	4187	4213	26	AAAGATAGAGAAAAGGGGCTTCAAGGC	58.21851852	11420	4217	4247	30	CAGCAACGAGCAAAAGGTGTGAGTAAACTGT	61.72580645	0	75	19	94	4
2407	4187	4213	26	AAAGATAGAGAAAAGGGGCTTCAAGGC	58.21851852	11421	4218	4248	30	AGCAACGAGCAAAAGGTGTGAGTAAACTGTT	60.40322581	0	75	19	94	5
2407	4187	4213	26	AAAGATAGAGAAAAGGGGCTTCAAGGC	58.21851852	11419	4216	4246	30	GCAGCAACGAGCAAAAGGTGTGAGTAAACTG	63.0483871	0	75	20	95	3
2407	4187	4213	26	AAAGATAGAGAAAAGGGGCTTCAAGGC	58.21851852	11422	4219	4249	30	GCAACGAGCAAAAGGTGTGAGTAAACTGTTA	60.40322581	0	75	20	95	6
2406	4186	4212	26	TAAAGATAGAGAAAAGGGGCTTCAAGG	56.7	11416	4213	4243	30	CCAGCAGCAACGAGCAAAAGGTGTGAGTAAA	63.0483871	0	84	18	102	1
2406	4186	4212	26	TAAAGATAGAGAAAAGGGGCTTCAAGG	56.7	11417	4214	4244	30	CAGCAGCAACGAGCAAAAGGTGTGAGTAAAC	63.0483871	0	84	18	102	2
2406	4186	4212	26	TAAAGATAGAGAAAAGGGGCTTCAAGG	56.7	11418	4215	4245	30	AGCAGCAACGAGCAAAAGGTGTGAGTAAACT	61.72580645	0	84	18	102	3
2406	4186	4212	26	TAAAGATAGAGAAAAGGGGCTTCAAGG	56.7	11420	4217	4247	30	CAGCAACGAGCAAAAGGTGTGAGTAAACTGT	61.72580645	0	84	19	103	5
2406	4186	4212	26	TAAAGATAGAGAAAAGGGGCTTCAAGG	56.7	11421	4218	4248	30	AGCAACGAGCAAAAGGTGTGAGTAAACTGTT	60.40322581	0	84	19	103	6
2406	4186	4212	26	TAAAGATAGAGAAAAGGGGCTTCAAGG	56.7	11419	4216	4246	30	GCAGCAACGAGCAAAAGGTGTGAGTAAACTG	63.0483871	0	84	20	104	4
2406	4186	4212	26	TAAAGATAGAGAAAAGGGGCTTCAAGG	56.7	11422	4219	4249	30	GCAACGAGCAAAAGGTGTGAGTAAACTGTTA	60.40322581	0	84	20	104	7
2902	10223	10249	26	CACCCTGTTGTCCATCAAAGTGTCCCT	61.25555556	11791	10268	10298	30	CCACATTTTCTAAACTCTGAAGTCTTGTAAA	56.43548387	0	12	100	112	19
2901	10222	10248	26	TCACCCTGTTGTCCATCAAAGTGTCCC	61.25555556	11791	10268	10298	30	CCACATTTTCTAAACTCTGAAGTCTTGTAAA	56.43548387	0	15	100	115	20
2905	10226	10252	26	CCTGTTGTCCATCAAAGTGTCCCTTAT	58.21851852	11791	10268	10298	30	CCACATTTTCTAAACTCTGAAGTCTTGTAAA	56.43548387	0	15	100	115	16
2906	10227	10253	26	CTGTTGTCCATCAAAGTGTCCCTTATT	56.7	11791	10268	10298	30	CCACATTTTCTAAACTCTGAAGTCTTGTAAA	56.43548387	0	15	100	115	15
2902	10223	10249	26	CACCCTGTTGTCCATCAAAGTGTCCCT	61.25555556	11790	10267	10297	30	GCCACATTTTCTAAACTCTGAAGTCTTGTAA	57.75806452	0	12	105	117	18
3960	26649	26675	26	TTGTCCTCACTGCCGTCTTGTTGACCA	61.25555556	12642	26694	26724	30	TCATCTAACCAATCTTCTTCTTGCTCTTCTT	57.75806452	0	15	102	117	19
3961	26650	26676	26	TGTCCTCACTGCCGTCTTGTTGACCAA	61.25555556	12642	26694	26724	30	TCATCTAACCAATCTTCTTCTTGCTCTTCTT	57.75806452	0	15	102	117	18
2907	10228	10254	26	TGTTGTCCATCAAAGTGTCCCTTATTT	55.18148148	11791	10268	10298	30	CCACATTTTCTAAACTCTGAAGTCTTGTAAA	56.43548387	0	18	100	118	14
2902	10223	10249	26	CACCCTGTTGTCCATCAAAGTGTCCCT	61.25555556	11789	10266	10296	30	AGCCACATTTTCTAAACTCTGAAGTCTTGTA	57.75806452	0	12	107	119	17
2903	10224	10250	26	ACCCTGTTGTCCATCAAAGTGTCCCTT	59.73703704	11790	10267	10297	30	GCCACATTTTCTAAACTCTGAAGTCTTGTAA	57.75806452	0	14	105	119	17
2904	10225	10251	26	CCCTGTTGTCCATCAAAGTGTCCCTTA	59.73703704	11789	10266	10296	30	AGCCACATTTTCTAAACTCTGAAGTCTTGTA	57.75806452	0	12	107	119	15
2901	10222	10248	26	TCACCCTGTTGTCCATCAAAGTGTCCC	61.25555556	11790	10267	10297	30	GCCACATTTTCTAAACTCTGAAGTCTTGTAA	57.75806452	0	15	105	120	19
2905	10226	10252	26	CCTGTTGTCCATCAAAGTGTCCCTTAT	58.21851852	11790	10267	10297	30	GCCACATTTTCTAAACTCTGAAGTCTTGTAA	57.75806452	0	15	105	120	15
2906	10227	10253	26	CTGTTGTCCATCAAAGTGTCCCTTATT	56.7	11790	10267	10297	30	GCCACATTTTCTAAACTCTGAAGTCTTGTAA	57.75806452	0	15	105	120	14
2901	10222	10248	26	TCACCCTGTTGTCCATCAAAGTGTCCC	61.25555556	11789	10266	10296	30	AGCCACATTTTCTAAACTCTGAAGTCTTGTA	57.75806452	0	15	107	122	18
2905	10226	10252	26	CCTGTTGTCCATCAAAGTGTCCCTTAT	58.21851852	11789	10266	10296	30	AGCCACATTTTCTAAACTCTGAAGTCTTGTA	57.75806452	0	15	107	122	14
2902	10223	10249	26	CACCCTGTTGTCCATCAAAGTGTCCCT	61.25555556	11788	10265	10295	30	AAGCCACATTTTCTAAACTCTGAAGTCTTGT	57.75806452	0	12	115	127	16
2904	10225	10251	26	CCCTGTTGTCCATCAAAGTGTCCCTTA	59.73703704	11788	10265	10295	30	AAGCCACATTTTCTAAACTCTGAAGTCTTGT	57.75806452	0	12	115	127	14
2903	10224	10250	26	ACCCTGTTGTCCATCAAAGTGTCCCTT	59.73703704	11788	10265	10295	30	AAGCCACATTTTCTAAACTCTGAAGTCTTGT	57.75806452	0	14	115	129	15
2905	10226	10252	26	CCTGTTGTCCATCAAAGTGTCCCTTAT	58.21851852	11788	10265	10295	30	AAGCCACATTTTCTAAACTCTGAAGTCTTGT	57.75806452	0	15	115	130	13
2906	10227	10253	26	CTGTTGTCCATCAAAGTGTCCCTTATT	56.7	11788	10265	10295	30	AAGCCACATTTTCTAAACTCTGAAGTCTTGT	57.75806452	0	15	115	130	12
2405	4185	4211	26	ATAAAGATAGAGAAAAGGGGCTTCAAG	55.18148148	11415	4212	4242	30	GCCAGCAGCAACGAGCAAAAGGTGTGAGTAA	64.37096774	0	121	14	135	1
2902	10223	10249	26	CACCCTGTTGTCCATCAAAGTGTCCCT	61.25555556	11787	10264	10294	30	AAAGCCACATTTTCTAAACTCTGAAGTCTTG	57.75806452	0	12	123	135	15
2903	10224	10250	26	ACCCTGTTGTCCATCAAAGTGTCCCTT	59.73703704	11787	10264	10294	30	AAAGCCACATTTTCTAAACTCTGAAGTCTTG	57.75806452	0	14	123	137	14
2901	10222	10248	26	TCACCCTGTTGTCCATCAAAGTGTCCC	61.25555556	11787	10264	10294	30	AAAGCCACATTTTCTAAACTCTGAAGTCTTG	57.75806452	0	15	123	138	16
2905	10226	10252	26	CCTGTTGTCCATCAAAGTGTCCCTTAT	58.21851852	11787	10264	10294	30	AAAGCCACATTTTCTAAACTCTGAAGTCTTG	57.75806452	0	15	123	138	12
2906	10227	10253	26	CTGTTGTCCATCAAAGTGTCCCTTATT	56.7	11787	10264	10294	30	AAAGCCACATTTTCTAAACTCTGAAGTCTTG	57.75806452	0	15	123	138	11
2405	4185	4211	26	ATAAAGATAGAGAAAAGGGGCTTCAAG	55.18148148	11417	4214	4244	30	CAGCAGCAACGAGCAAAAGGTGTGAGTAAAC	63.0483871	0	121	18	139	3
2405	4185	4211	26	ATAAAGATAGAGAAAAGGGGCTTCAAG	55.18148148	11418	4215	4245	30	AGCAGCAACGAGCAAAAGGTGTGAGTAAACT	61.72580645	0	121	18	139	4
2405	4185	4211	26	ATAAAGATAGAGAAAAGGGGCTTCAAG	55.18148148	11420	4217	4247	30	CAGCAACGAGCAAAAGGTGTGAGTAAACTGT	61.72580645	0	121	19	140	6
2405	4185	4211	26	ATAAAGATAGAGAAAAGGGGCTTCAAG	55.18148148	11421	4218	4248	30	AGCAACGAGCAAAAGGTGTGAGTAAACTGTT	60.40322581	0	121	19	140	7
2405	4185	4211	26	ATAAAGATAGAGAAAAGGGGCTTCAAG	55.18148148	11419	4216	4246	30	GCAGCAACGAGCAAAAGGTGTGAGTAAACTG	63.0483871	0	121	20	141	5
2405	4185	4211	26	ATAAAGATAGAGAAAAGGGGCTTCAAG	55.18148148	11422	4219	4249	30	GCAACGAGCAAAAGGTGTGAGTAAACTGTTA	60.40322581	0	121	20	141	8
2402	4182	4208	26	AGCATAAAGATAGAGAAAAGGGGCTTC	56.7	11415	4212	4242	30	GCCAGCAGCAACGAGCAAAAGGTGTGAGTAA	64.37096774	0	132	14	146	4
2403	4183	4209	26	GCATAAAGATAGAGAAAAGGGGCTTCA	56.7	11418	4215	4245	30	AGCAGCAACGAGCAAAAGGTGTGAGTAAACT	61.72580645	0	129	18	147	6
2404	4184	4210	26	CATAAAGATAGAGAAAAGGGGCTTCAA	55.18148148	11416	4213	4243	30	CCAGCAGCAACGAGCAAAAGGTGTGAGTAAA	63.0483871	0	129	18	147	3
2404	4184	4210	26	CATAAAGATAGAGAAAAGGGGCTTCAA	55.18148148	11417	4214	4244	30	CAGCAGCAACGAGCAAAAGGTGTGAGTAAAC	63.0483871	0	129	18	147	4
2403	4183	4209	26	GCATAAAGATAGAGAAAAGGGGCTTCA	56.7	11421	4218	4248	30	AGCAACGAGCAAAAGGTGTGAGTAAACTGTT	60.40322581	0	129	19	148	9
2403	4183	4209	26	GCATAAAGATAGAGAAAAGGGGCTTCA	56.7	11419	4216	4246	30	GCAGCAACGAGCAAAAGGTGTGAGTAAACTG	63.0483871	0	129	20	149	7
2403	4183	4209	26	GCATAAAGATAGAGAAAAGGGGCTTCA	56.7	11422	4219	4249	30	GCAACGAGCAAAAGGTGTGAGTAAACTGTTA	60.40322581	0	129	20	149	10
2404	4184	4210	26	CATAAAGATAGAGAAAAGGGGCTTCAA	55.18148148	11419	4216	4246	30	GCAGCAACGAGCAAAAGGTGTGAGTAAACTG	63.0483871	0	129	20	149	6
2404	4184	4210	26	CATAAAGATAGAGAAAAGGGGCTTCAA	55.18148148	11422	4219	4249	30	GCAACGAGCAAAAGGTGTGAGTAAACTGTTA	60.40322581	0	129	20	149	9
2402	4182	4208	26	AGCATAAAGATAGAGAAAAGGGGCTTC	56.7	11416	4213	4243	30	CCAGCAGCAACGAGCAAAAGGTGTGAGTAAA	63.0483871	0	132	18	150	5
2402	4182	4208	26	AGCATAAAGATAGAGAAAAGGGGCTTC	56.7	11417	4214	4244	30	CAGCAGCAACGAGCAAAAGGTGTGAGTAAAC	63.0483871	0	132	18	150	6
2402	4182	4208	26	AGCATAAAGATAGAGAAAAGGGGCTTC	56.7	11418	4215	4245	30	AGCAGCAACGAGCAAAAGGTGTGAGTAAACT	61.72580645	0	132	18	150	7
2402	4182	4208	26	AGCATAAAGATAGAGAAAAGGGGCTTC	56.7	11420	4217	4247	30	CAGCAACGAGCAAAAGGTGTGAGTAAACTGT	61.72580645	0	132	19	151	9
2402	4182	4208	26	AGCATAAAGATAGAGAAAAGGGGCTTC	56.7	11421	4218	4248	30	AGCAACGAGCAAAAGGTGTGAGTAAACTGTT	60.40322581	0	132	19	151	10
2402	4182	4208	26	AGCATAAAGATAGAGAAAAGGGGCTTC	56.7	11419	4216	4246	30	GCAGCAACGAGCAAAAGGTGTGAGTAAACTG	63.0483871	0	132	20	152	8
2402	4182	4208	26	AGCATAAAGATAGAGAAAAGGGGCTTC	56.7	11422	4219	4249	30	GCAACGAGCAAAAGGTGTGAGTAAACTGTTA	60.40322581	0	132	20	152	11
2400	4179	4205	26	TAAAGCATAAAGATAGAGAAAAGGGGC	55.18148148	11415	4212	4242	30	GCCAGCAGCAACGAGCAAAAGGTGTGAGTAA	64.37096774	0	145	14	159	7
2401	4180	4206	26	AAAGCATAAAGATAGAGAAAAGGGGCT	55.18148148	11418	4215	4245	30	AGCAGCAACGAGCAAAAGGTGTGAGTAAACT	61.72580645	0	142	18	160	9
2401	4180	4206	26	AAAGCATAAAGATAGAGAAAAGGGGCT	55.18148148	11421	4218	4248	30	AGCAACGAGCAAAAGGTGTGAGTAAACTGTT	60.40322581	0	142	19	161	12
2401	4180	4206	26	AAAGCATAAAGATAGAGAAAAGGGGCT	55.18148148	11419	4216	4246	30	GCAGCAACGAGCAAAAGGTGTGAGTAAACTG	63.0483871	0	142	20	162	10
2401	4180	4206	26	AAAGCATAAAGATAGAGAAAAGGGGCT	55.18148148	11422	4219	4249	30	GCAACGAGCAAAAGGTGTGAGTAAACTGTTA	60.40322581	0	142	20	162	13
2400	4179	4205	26	TAAAGCATAAAGATAGAGAAAAGGGGC	55.18148148	11416	4213	4243	30	CCAGCAGCAACGAGCAAAAGGTGTGAGTAAA	63.0483871	0	145	18	163	8
2400	4179	4205	26	TAAAGCATAAAGATAGAGAAAAGGGGC	55.18148148	11417	4214	4244	30	CAGCAGCAACGAGCAAAAGGTGTGAGTAAAC	63.0483871	0	145	18	163	9
2400	4179	4205	26	TAAAGCATAAAGATAGAGAAAAGGGGC	55.18148148	11418	4215	4245	30	AGCAGCAACGAGCAAAAGGTGTGAGTAAACT	61.72580645	0	145	18	163	10
2399	4178	4204	26	CTAAAGCATAAAGATAGAGAAAAGGGG	55.18148148	11415	4212	4242	30	GCCAGCAGCAACGAGCAAAAGGTGTGAGTAA	64.37096774	0	150	14	164	8
2400	4179	4205	26	TAAAGCATAAAGATAGAGAAAAGGGGC	55.18148148	11420	4217	4247	30	CAGCAACGAGCAAAAGGTGTGAGTAAACTGT	61.72580645	0	145	19	164	12
2400	4179	4205	26	TAAAGCATAAAGATAGAGAAAAGGGGC	55.18148148	11421	4218	4248	30	AGCAACGAGCAAAAGGTGTGAGTAAACTGTT	60.40322581	0	145	19	164	13
2400	4179	4205	26	TAAAGCATAAAGATAGAGAAAAGGGGC	55.18148148	11419	4216	4246	30	GCAGCAACGAGCAAAAGGTGTGAGTAAACTG	63.0483871	0	145	20	165	11
2400	4179	4205	26	TAAAGCATAAAGATAGAGAAAAGGGGC	55.18148148	11422	4219	4249	30	GCAACGAGCAAAAGGTGTGAGTAAACTGTTA	60.40322581	0	145	20	165	14
2399	4178	4204	26	CTAAAGCATAAAGATAGAGAAAAGGGG	55.18148148	11416	4213	4243	30	CCAGCAGCAACGAGCAAAAGGTGTGAGTAAA	63.0483871	0	150	18	168	9
2399	4178	4204	26	CTAAAGCATAAAGATAGAGAAAAGGGG	55.18148148	11417	4214	4244	30	CAGCAGCAACGAGCAAAAGGTGTGAGTAAAC	63.0483871	0	150	18	168	10
2399	4178	4204	26	CTAAAGCATAAAGATAGAGAAAAGGGG	55.18148148	11418	4215	4245	30	AGCAGCAACGAGCAAAAGGTGTGAGTAAACT	61.72580645	0	150	18	168	11
2399	4178	4204	26	CTAAAGCATAAAGATAGAGAAAAGGGG	55.18148148	11420	4217	4247	30	CAGCAACGAGCAAAAGGTGTGAGTAAACTGT	61.72580645	0	150	19	169	13
2399	4178	4204	26	CTAAAGCATAAAGATAGAGAAAAGGGG	55.18148148	11421	4218	4248	30	AGCAACGAGCAAAAGGTGTGAGTAAACTGTT	60.40322581	0	150	19	169	14
2399	4178	4204	26	CTAAAGCATAAAGATAGAGAAAAGGGG	55.18148148	11419	4216	4246	30	GCAGCAACGAGCAAAAGGTGTGAGTAAACTG	63.0483871	0	150	20	170	12
2399	4178	4204	26	CTAAAGCATAAAGATAGAGAAAAGGGG	55.18148148	11422	4219	4249	30	GCAACGAGCAAAAGGTGTGAGTAAACTGTTA	60.40322581	0	150	20	170	15
1877	462	488	26	TGCTGTTTCTTCTGTCTCTGCGGTAAG	59.73703704	11044	513	543	30	TTTTTGTCCTTTTTAGGCTCTGTTGGTGGGA	60.40322581	0	117	59	176	25
3960	26649	26675	26	TTGTCCTCACTGCCGTCTTGTTGACCA	61.25555556	12643	26695	26725	30	CATCTAACCAATCTTCTTCTTGCTCTTCTTC	59.08064516	0	15	167	182	20
3960	26649	26675	26	TTGTCCTCACTGCCGTCTTGTTGACCA	61.25555556	12644	26696	26726	30	ATCTAACCAATCTTCTTCTTGCTCTTCTTCA	57.75806452	0	15	182	197	21
3961	26650	26676	26	TGTCCTCACTGCCGTCTTGTTGACCAA	61.25555556	12644	26696	26726	30	ATCTAACCAATCTTCTTCTTGCTCTTCTTCA	57.75806452	0	15	182	197	20
1877	462	488	26	TGCTGTTTCTTCTGTCTCTGCGGTAAG	59.73703704	11043	512	542	30	CTTTTTGTCCTTTTTAGGCTCTGTTGGTGGG	61.72580645	0	117	81	198	24
3960	26649	26675	26	TTGTCCTCACTGCCGTCTTGTTGACCA	61.25555556	12645	26697	26727	30	TCTAACCAATCTTCTTCTTGCTCTTCTTCAG	59.08064516	0	15	189	204	22
3961	26650	26676	26	TGTCCTCACTGCCGTCTTGTTGACCAA	61.25555556	12645	26697	26727	30	TCTAACCAATCTTCTTCTTGCTCTTCTTCAG	59.08064516	0	15	189	204	21
3960	26649	26675	26	TTGTCCTCACTGCCGTCTTGTTGACCA	61.25555556	12646	26698	26728	30	CTAACCAATCTTCTTCTTGCTCTTCTTCAGG	60.40322581	0	15	191	206	23
3960	26649	26675	26	TTGTCCTCACTGCCGTCTTGTTGACCA	61.25555556	12647	26699	26729	30	TAACCAATCTTCTTCTTGCTCTTCTTCAGGT	59.08064516	0	15	194	209	24
3961	26650	26676	26	TGTCCTCACTGCCGTCTTGTTGACCAA	61.25555556	12647	26699	26729	30	TAACCAATCTTCTTCTTGCTCTTCTTCAGGT	59.08064516	0	15	194	209	23
1897	492	518	26	TGAGTTTCATCAGCCTTCTTCTTTTTG	55.18148148	11064	533	563	30	TGTTGGTGGGAATGTTTTGTATGCGTCAATA	59.08064516	0	77	133	210	15
1898	493	519	26	GAGTTTCATCAGCCTTCTTCTTTTTGT	55.18148148	11064	533	563	30	TGTTGGTGGGAATGTTTTGTATGCGTCAATA	59.08064516	0	77	133	210	14
1876	461	487	26	TTGCTGTTTCTTCTGTCTCTGCGGTAA	58.21851852	11043	512	542	30	CTTTTTGTCCTTTTTAGGCTCTGTTGGTGGG	61.72580645	0	132	81	213	25
1899	494	520	26	AGTTTCATCAGCCTTCTTCTTTTTGTC	55.18148148	11064	533	563	30	TGTTGGTGGGAATGTTTTGTATGCGTCAATA	59.08064516	0	84	133	217	13
1900	495	521	26	GTTTCATCAGCCTTCTTCTTTTTGTCC	56.7	11064	533	563	30	TGTTGGTGGGAATGTTTTGTATGCGTCAATA	59.08064516	0	88	133	221	12
1901	496	522	26	TTTCATCAGCCTTCTTCTTTTTGTCCT	55.18148148	11064	533	563	30	TGTTGGTGGGAATGTTTTGTATGCGTCAATA	59.08064516	0	94	133	227	11
1877	462	488	26	TGCTGTTTCTTCTGTCTCTGCGGTAAG	59.73703704	11042	511	541	30	TCTTTTTGTCCTTTTTAGGCTCTGTTGGTGG	60.40322581	0	117	116	233	23
1902	497	523	26	TTCATCAGCCTTCTTCTTTTTGTCCTT	55.18148148	11064	533	563	30	TGTTGGTGGGAATGTTTTGTATGCGTCAATA	59.08064516	0	105	133	238	10
1876	461	487	26	TTGCTGTTTCTTCTGTCTCTGCGGTAA	58.21851852	11042	511	541	30	TCTTTTTGTCCTTTTTAGGCTCTGTTGGTGG	60.40322581	0	132	116	248	24
1875	460	486	26	TTTGCTGTTTCTTCTGTCTCTGCGGTA	58.21851852	11042	511	541	30	TCTTTTTGTCCTTTTTAGGCTCTGTTGGTGG	60.40322581	0	154	116	270	25
1903	498	524	26	TCATCAGCCTTCTTCTTTTTGTCCTTT	55.18148148	11064	533	563	30	TGTTGGTGGGAATGTTTTGTATGCGTCAATA	59.08064516	0	139	133	272	9
1877	462	488	26	TGCTGTTTCTTCTGTCTCTGCGGTAAG	59.73703704	11041	510	540	30	TTCTTTTTGTCCTTTTTAGGCTCTGTTGGTG	59.08064516	0	117	158	275	22
1876	461	487	26	TTGCTGTTTCTTCTGTCTCTGCGGTAA	58.21851852	11041	510	540	30	TTCTTTTTGTCCTTTTTAGGCTCTGTTGGTG	59.08064516	0	132	158	290	23
1877	462	488	26	TGCTGTTTCTTCTGTCTCTGCGGTAAG	59.73703704	11040	509	539	30	CTTCTTTTTGTCCTTTTTAGGCTCTGTTGGT	59.08064516	0	117	182	299	21
1875	460	486	26	TTTGCTGTTTCTTCTGTCTCTGCGGTA	58.21851852	11041	510	540	30	TTCTTTTTGTCCTTTTTAGGCTCTGTTGGTG	59.08064516	0	154	158	312	24
1876	461	487	26	TTGCTGTTTCTTCTGTCTCTGCGGTAA	58.21851852	11040	509	539	30	CTTCTTTTTGTCCTTTTTAGGCTCTGTTGGT	59.08064516	0	132	182	314	22
1877	462	488	26	TGCTGTTTCTTCTGTCTCTGCGGTAAG	59.73703704	11039	508	538	30	TCTTCTTTTTGTCCTTTTTAGGCTCTGTTGG	59.08064516	0	117	199	316	20
1904	499	525	26	CATCAGCCTTCTTCTTTTTGTCCTTTT	55.18148148	11064	533	563	30	TGTTGGTGGGAATGTTTTGTATGCGTCAATA	59.08064516	0	197	133	330	8
1876	461	487	26	TTGCTGTTTCTTCTGTCTCTGCGGTAA	58.21851852	11039	508	538	30	TCTTCTTTTTGTCCTTTTTAGGCTCTGTTGG	59.08064516	0	132	199	331	21
1874	459	485	26	GTTTGCTGTTTCTTCTGTCTCTGCGGT	59.73703704	11041	510	540	30	TTCTTTTTGTCCTTTTTAGGCTCTGTTGGTG	59.08064516	0	174	158	332	25
1875	460	486	26	TTTGCTGTTTCTTCTGTCTCTGCGGTA	58.21851852	11040	509	539	30	CTTCTTTTTGTCCTTTTTAGGCTCTGTTGGT	59.08064516	0	154	182	336	23
1875	460	486	26	TTTGCTGTTTCTTCTGTCTCTGCGGTA	58.21851852	11039	508	538	30	TCTTCTTTTTGTCCTTTTTAGGCTCTGTTGG	59.08064516	0	154	199	353	22
1874	459	485	26	GTTTGCTGTTTCTTCTGTCTCTGCGGT	59.73703704	11040	509	539	30	CTTCTTTTTGTCCTTTTTAGGCTCTGTTGGT	59.08064516	0	174	182	356	24
1873	458	484	26	AGTTTGCTGTTTCTTCTGTCTCTGCGG	59.73703704	11040	509	539	30	CTTCTTTTTGTCCTTTTTAGGCTCTGTTGGT	59.08064516	0	175	182	357	25
1877	462	488	26	TGCTGTTTCTTCTGTCTCTGCGGTAAG	59.73703704	11038	507	537	30	TTCTTCTTTTTGTCCTTTTTAGGCTCTGTTG	57.75806452	0	117	247	364	19
1874	459	485	26	GTTTGCTGTTTCTTCTGTCTCTGCGGT	59.73703704	11039	508	538	30	TCTTCTTTTTGTCCTTTTTAGGCTCTGTTGG	59.08064516	0	174	199	373	23
1877	462	488	26	TGCTGTTTCTTCTGTCTCTGCGGTAAG	59.73703704	11037	506	536	30	CTTCTTCTTTTTGTCCTTTTTAGGCTCTGTT	57.75806452	0	117	256	373	18
1873	458	484	26	AGTTTGCTGTTTCTTCTGTCTCTGCGG	59.73703704	11039	508	538	30	TCTTCTTTTTGTCCTTTTTAGGCTCTGTTGG	59.08064516	0	175	199	374	24
1908	506	532	26	CTTCTTCTTTTTGTCCTTTTTAGGCTC	55.18148148	11064	533	563	30	TGTTGGTGGGAATGTTTTGTATGCGTCAATA	59.08064516	0	242	133	375	1
1876	461	487	26	TTGCTGTTTCTTCTGTCTCTGCGGTAA	58.21851852	11038	507	537	30	TTCTTCTTTTTGTCCTTTTTAGGCTCTGTTG	57.75806452	0	132	247	379	20
1872	457	483	26	CAGTTTGCTGTTTCTTCTGTCTCTGCG	59.73703704	11039	508	538	30	TCTTCTTTTTGTCCTTTTTAGGCTCTGTTGG	59.08064516	0	182	199	381	25
1907	505	531	26	CCTTCTTCTTTTTGTCCTTTTTAGGCT	55.18148148	11064	533	563	30	TGTTGGTGGGAATGTTTTGTATGCGTCAATA	59.08064516	0	254	133	387	2
1876	461	487	26	TTGCTGTTTCTTCTGTCTCTGCGGTAA	58.21851852	11037	506	536	30	CTTCTTCTTTTTGTCCTTTTTAGGCTCTGTT	57.75806452	0	132	256	388	19
1906	503	529	26	AGCCTTCTTCTTTTTGTCCTTTTTAGG	55.18148148	11064	533	563	30	TGTTGGTGGGAATGTTTTGTATGCGTCAATA	59.08064516	0	261	133	394	4
1876	461	487	26	TTGCTGTTTCTTCTGTCTCTGCGGTAA	58.21851852	11036	505	535	30	CCTTCTTCTTTTTGTCCTTTTTAGGCTCTGT	59.08064516	0	132	263	395	18
1875	460	486	26	TTTGCTGTTTCTTCTGTCTCTGCGGTA	58.21851852	11038	507	537	30	TTCTTCTTTTTGTCCTTTTTAGGCTCTGTTG	57.75806452	0	154	247	401	21
1905	502	528	26	CAGCCTTCTTCTTTTTGTCCTTTTTAG	55.18148148	11064	533	563	30	TGTTGGTGGGAATGTTTTGTATGCGTCAATA	59.08064516	0	272	133	405	5
1875	460	486	26	TTTGCTGTTTCTTCTGTCTCTGCGGTA	58.21851852	11037	506	536	30	CTTCTTCTTTTTGTCCTTTTTAGGCTCTGTT	57.75806452	0	154	256	410	20
1875	460	486	26	TTTGCTGTTTCTTCTGTCTCTGCGGTA	58.21851852	11036	505	535	30	CCTTCTTCTTTTTGTCCTTTTTAGGCTCTGT	59.08064516	0	154	263	417	19
1874	459	485	26	GTTTGCTGTTTCTTCTGTCTCTGCGGT	59.73703704	11038	507	537	30	TTCTTCTTTTTGTCCTTTTTAGGCTCTGTTG	57.75806452	0	174	247	421	22
1873	458	484	26	AGTTTGCTGTTTCTTCTGTCTCTGCGG	59.73703704	11038	507	537	30	TTCTTCTTTTTGTCCTTTTTAGGCTCTGTTG	57.75806452	0	175	247	422	23
1872	457	483	26	CAGTTTGCTGTTTCTTCTGTCTCTGCG	59.73703704	11038	507	537	30	TTCTTCTTTTTGTCCTTTTTAGGCTCTGTTG	57.75806452	0	182	247	429	24
1874	459	485	26	GTTTGCTGTTTCTTCTGTCTCTGCGGT	59.73703704	11037	506	536	30	CTTCTTCTTTTTGTCCTTTTTAGGCTCTGTT	57.75806452	0	174	256	430	21
1873	458	484	26	AGTTTGCTGTTTCTTCTGTCTCTGCGG	59.73703704	11037	506	536	30	CTTCTTCTTTTTGTCCTTTTTAGGCTCTGTT	57.75806452	0	175	256	431	22
1874	459	485	26	GTTTGCTGTTTCTTCTGTCTCTGCGGT	59.73703704	11036	505	535	30	CCTTCTTCTTTTTGTCCTTTTTAGGCTCTGT	59.08064516	0	174	263	437	20
1872	457	483	26	CAGTTTGCTGTTTCTTCTGTCTCTGCG	59.73703704	11037	506	536	30	CTTCTTCTTTTTGTCCTTTTTAGGCTCTGTT	57.75806452	0	182	256	438	23
1886	471	497	26	TTCTGTCTCTGCGGTAAGGCTTGAGTT	59.73703704	11053	522	552	30	TTTTTAGGCTCTGTTGGTGGGAATGTTTTGT	59.08064516	0	3	5555	5558	25
1886	471	497	26	TTCTGTCTCTGCGGTAAGGCTTGAGTT	59.73703704	11052	521	551	30	CTTTTTAGGCTCTGTTGGTGGGAATGTTTTG	60.40322581	0	3	5557	5560	24
1885	470	496	26	CTTCTGTCTCTGCGGTAAGGCTTGAGT	61.25555556	11052	521	551	30	CTTTTTAGGCTCTGTTGGTGGGAATGTTTTG	60.40322581	0	4	5557	5561	25
1887	472	498	26	TCTGTCTCTGCGGTAAGGCTTGAGTTT	59.73703704	11054	523	553	30	TTTTAGGCTCTGTTGGTGGGAATGTTTTGTA	59.08064516	0	7	5554	5561	25
1888	473	499	26	CTGTCTCTGCGGTAAGGCTTGAGTTTC	61.25555556	11054	523	553	30	TTTTAGGCTCTGTTGGTGGGAATGTTTTGTA	59.08064516	0	7	5554	5561	24
1887	472	498	26	TCTGTCTCTGCGGTAAGGCTTGAGTTT	59.73703704	11053	522	552	30	TTTTTAGGCTCTGTTGGTGGGAATGTTTTGT	59.08064516	0	7	5555	5562	24
1888	473	499	26	CTGTCTCTGCGGTAAGGCTTGAGTTTC	61.25555556	11053	522	552	30	TTTTTAGGCTCTGTTGGTGGGAATGTTTTGT	59.08064516	0	7	5555	5562	23
1887	472	498	26	TCTGTCTCTGCGGTAAGGCTTGAGTTT	59.73703704	11052	521	551	30	CTTTTTAGGCTCTGTTGGTGGGAATGTTTTG	60.40322581	0	7	5557	5564	23
1889	474	500	26	TGTCTCTGCGGTAAGGCTTGAGTTTCA	59.73703704	11052	521	551	30	CTTTTTAGGCTCTGTTGGTGGGAATGTTTTG	60.40322581	0	8	5557	5565	21
1891	476	502	26	TCTCTGCGGTAAGGCTTGAGTTTCATC	59.73703704	11054	523	553	30	TTTTAGGCTCTGTTGGTGGGAATGTTTTGTA	59.08064516	0	12	5554	5566	21
1891	476	502	26	TCTCTGCGGTAAGGCTTGAGTTTCATC	59.73703704	11053	522	552	30	TTTTTAGGCTCTGTTGGTGGGAATGTTTTGT	59.08064516	0	12	5555	5567	20
1890	475	501	26	GTCTCTGCGGTAAGGCTTGAGTTTCAT	59.73703704	11052	521	551	30	CTTTTTAGGCTCTGTTGGTGGGAATGTTTTG	60.40322581	0	12	5557	5569	20
1888	473	499	26	CTGTCTCTGCGGTAAGGCTTGAGTTTC	61.25555556	11055	524	554	30	TTTAGGCTCTGTTGGTGGGAATGTTTTGTAT	59.08064516	0	7	5563	5570	25
1893	478	504	26	TCTGCGGTAAGGCTTGAGTTTCATCAG	59.73703704	11054	523	553	30	TTTTAGGCTCTGTTGGTGGGAATGTTTTGTA	59.08064516	0	17	5554	5571	19
1893	478	504	26	TCTGCGGTAAGGCTTGAGTTTCATCAG	59.73703704	11053	522	552	30	TTTTTAGGCTCTGTTGGTGGGAATGTTTTGT	59.08064516	0	17	5555	5572	18
1894	479	505	26	CTGCGGTAAGGCTTGAGTTTCATCAGC	61.25555556	11054	523	553	30	TTTTAGGCTCTGTTGGTGGGAATGTTTTGTA	59.08064516	0	18	5554	5572	18
1891	476	502	26	TCTCTGCGGTAAGGCTTGAGTTTCATC	59.73703704	11057	526	556	30	TAGGCTCTGTTGGTGGGAATGTTTTGTATGC	61.72580645	0	12	5561	5573	24
1891	476	502	26	TCTCTGCGGTAAGGCTTGAGTTTCATC	59.73703704	11058	527	557	30	AGGCTCTGTTGGTGGGAATGTTTTGTATGCG	63.0483871	0	12	5561	5573	25
1892	477	503	26	CTCTGCGGTAAGGCTTGAGTTTCATCA	59.73703704	11052	521	551	30	CTTTTTAGGCTCTGTTGGTGGGAATGTTTTG	60.40322581	0	16	5557	5573	18
1893	478	504	26	TCTGCGGTAAGGCTTGAGTTTCATCAG	59.73703704	11060	529	559	30	GCTCTGTTGGTGGGAATGTTTTGTATGCGTC	63.0483871	0	17	5556	5573	25
1894	479	505	26	CTGCGGTAAGGCTTGAGTTTCATCAGC	61.25555556	11053	522	552	30	TTTTTAGGCTCTGTTGGTGGGAATGTTTTGT	59.08064516	0	18	5555	5573	17
1892	477	503	26	CTCTGCGGTAAGGCTTGAGTTTCATCA	59.73703704	11059	528	558	30	GGCTCTGTTGGTGGGAATGTTTTGTATGCGT	63.0483871	0	16	5558	5574	25
1893	478	504	26	TCTGCGGTAAGGCTTGAGTTTCATCAG	59.73703704	11052	521	551	30	CTTTTTAGGCTCTGTTGGTGGGAATGTTTTG	60.40322581	0	17	5557	5574	17
1894	479	505	26	CTGCGGTAAGGCTTGAGTTTCATCAGC	61.25555556	11060	529	559	30	GCTCTGTTGGTGGGAATGTTTTGTATGCGTC	63.0483871	0	18	5556	5574	24
1891	476	502	26	TCTCTGCGGTAAGGCTTGAGTTTCATC	59.73703704	11055	524	554	30	TTTAGGCTCTGTTGGTGGGAATGTTTTGTAT	59.08064516	0	12	5563	5575	22
1893	478	504	26	TCTGCGGTAAGGCTTGAGTTTCATCAG	59.73703704	11059	528	558	30	GGCTCTGTTGGTGGGAATGTTTTGTATGCGT	63.0483871	0	17	5558	5575	24
1894	479	505	26	CTGCGGTAAGGCTTGAGTTTCATCAGC	61.25555556	11059	528	558	30	GGCTCTGTTGGTGGGAATGTTTTGTATGCGT	63.0483871	0	18	5558	5576	23
1893	478	504	26	TCTGCGGTAAGGCTTGAGTTTCATCAG	59.73703704	11056	525	555	30	TTAGGCTCTGTTGGTGGGAATGTTTTGTATG	60.40322581	0	17	5561	5578	21
1893	478	504	26	TCTGCGGTAAGGCTTGAGTTTCATCAG	59.73703704	11057	526	556	30	TAGGCTCTGTTGGTGGGAATGTTTTGTATGC	61.72580645	0	17	5561	5578	22
1894	479	505	26	CTGCGGTAAGGCTTGAGTTTCATCAGC	61.25555556	11057	526	556	30	TAGGCTCTGTTGGTGGGAATGTTTTGTATGC	61.72580645	0	18	5561	5579	21
1893	478	504	26	TCTGCGGTAAGGCTTGAGTTTCATCAG	59.73703704	11055	524	554	30	TTTAGGCTCTGTTGGTGGGAATGTTTTGTAT	59.08064516	0	17	5563	5580	20
1894	479	505	26	CTGCGGTAAGGCTTGAGTTTCATCAGC	61.25555556	11055	524	554	30	TTTAGGCTCTGTTGGTGGGAATGTTTTGTAT	59.08064516	0	18	5563	5581	19
1895	489	515	26	GCTTGAGTTTCATCAGCCTTCTTCTTT	56.7	11061	530	560	30	CTCTGTTGGTGGGAATGTTTTGTATGCGTCA	61.72580645	0	41	5553	5594	15
1895	489	515	26	GCTTGAGTTTCATCAGCCTTCTTCTTT	56.7	11060	529	559	30	GCTCTGTTGGTGGGAATGTTTTGTATGCGTC	63.0483871	0	41	5556	5597	14
1896	490	516	26	CTTGAGTTTCATCAGCCTTCTTCTTTT	55.18148148	11061	530	560	30	CTCTGTTGGTGGGAATGTTTTGTATGCGTCA	61.72580645	0	51	5553	5604	14
1896	490	516	26	CTTGAGTTTCATCAGCCTTCTTCTTTT	55.18148148	11060	529	559	30	GCTCTGTTGGTGGGAATGTTTTGTATGCGTC	63.0483871	0	51	5556	5607	13
1898	493	519	26	GAGTTTCATCAGCCTTCTTCTTTTTGT	55.18148148	11063	532	562	30	CTGTTGGTGGGAATGTTTTGTATGCGTCAAT	60.40322581	0	77	5532	5609	13
1899	494	520	26	AGTTTCATCAGCCTTCTTCTTTTTGTC	55.18148148	11063	532	562	30	CTGTTGGTGGGAATGTTTTGTATGCGTCAAT	60.40322581	0	84	5532	5616	12
1897	492	518	26	TGAGTTTCATCAGCCTTCTTCTTTTTG	55.18148148	11062	531	561	30	TCTGTTGGTGGGAATGTTTTGTATGCGTCAA	60.40322581	0	77	5543	5620	13
1898	493	519	26	GAGTTTCATCAGCCTTCTTCTTTTTGT	55.18148148	11062	531	561	30	TCTGTTGGTGGGAATGTTTTGTATGCGTCAA	60.40322581	0	77	5543	5620	12
1901	496	522	26	TTTCATCAGCCTTCTTCTTTTTGTCCT	55.18148148	11063	532	562	30	CTGTTGGTGGGAATGTTTTGTATGCGTCAAT	60.40322581	0	94	5532	5626	10
1899	494	520	26	AGTTTCATCAGCCTTCTTCTTTTTGTC	55.18148148	11062	531	561	30	TCTGTTGGTGGGAATGTTTTGTATGCGTCAA	60.40322581	0	84	5543	5627	11
1897	492	518	26	TGAGTTTCATCAGCCTTCTTCTTTTTG	55.18148148	11061	530	560	30	CTCTGTTGGTGGGAATGTTTTGTATGCGTCA	61.72580645	0	77	5553	5630	12
1898	493	519	26	GAGTTTCATCAGCCTTCTTCTTTTTGT	55.18148148	11061	530	560	30	CTCTGTTGGTGGGAATGTTTTGTATGCGTCA	61.72580645	0	77	5553	5630	11
1900	495	521	26	GTTTCATCAGCCTTCTTCTTTTTGTCC	56.7	11062	531	561	30	TCTGTTGGTGGGAATGTTTTGTATGCGTCAA	60.40322581	0	88	5543	5631	10
1898	493	519	26	GAGTTTCATCAGCCTTCTTCTTTTTGT	55.18148148	11060	529	559	30	GCTCTGTTGGTGGGAATGTTTTGTATGCGTC	63.0483871	0	77	5556	5633	10
1899	494	520	26	AGTTTCATCAGCCTTCTTCTTTTTGTC	55.18148148	11061	530	560	30	CTCTGTTGGTGGGAATGTTTTGTATGCGTCA	61.72580645	0	84	5553	5637	10
1901	496	522	26	TTTCATCAGCCTTCTTCTTTTTGTCCT	55.18148148	11062	531	561	30	TCTGTTGGTGGGAATGTTTTGTATGCGTCAA	60.40322581	0	94	5543	5637	9
1902	497	523	26	TTCATCAGCCTTCTTCTTTTTGTCCTT	55.18148148	11063	532	562	30	CTGTTGGTGGGAATGTTTTGTATGCGTCAAT	60.40322581	0	105	5532	5637	9
1899	494	520	26	AGTTTCATCAGCCTTCTTCTTTTTGTC	55.18148148	11060	529	559	30	GCTCTGTTGGTGGGAATGTTTTGTATGCGTC	63.0483871	0	84	5556	5640	9
1900	495	521	26	GTTTCATCAGCCTTCTTCTTTTTGTCC	56.7	11060	529	559	30	GCTCTGTTGGTGGGAATGTTTTGTATGCGTC	63.0483871	0	88	5556	5644	8
1901	496	522	26	TTTCATCAGCCTTCTTCTTTTTGTCCT	55.18148148	11061	530	560	30	CTCTGTTGGTGGGAATGTTTTGTATGCGTCA	61.72580645	0	94	5553	5647	8
1902	497	523	26	TTCATCAGCCTTCTTCTTTTTGTCCTT	55.18148148	11062	531	561	30	TCTGTTGGTGGGAATGTTTTGTATGCGTCAA	60.40322581	0	105	5543	5648	8
1901	496	522	26	TTTCATCAGCCTTCTTCTTTTTGTCCT	55.18148148	11060	529	559	30	GCTCTGTTGGTGGGAATGTTTTGTATGCGTC	63.0483871	0	94	5556	5650	7
1902	497	523	26	TTCATCAGCCTTCTTCTTTTTGTCCTT	55.18148148	11061	530	560	30	CTCTGTTGGTGGGAATGTTTTGTATGCGTCA	61.72580645	0	105	5553	5658	7
1902	497	523	26	TTCATCAGCCTTCTTCTTTTTGTCCTT	55.18148148	11060	529	559	30	GCTCTGTTGGTGGGAATGTTTTGTATGCGTC	63.0483871	0	105	5556	5661	6
1903	498	524	26	TCATCAGCCTTCTTCTTTTTGTCCTTT	55.18148148	11063	532	562	30	CTGTTGGTGGGAATGTTTTGTATGCGTCAAT	60.40322581	0	139	5532	5671	8
1903	498	524	26	TCATCAGCCTTCTTCTTTTTGTCCTTT	55.18148148	11062	531	561	30	TCTGTTGGTGGGAATGTTTTGTATGCGTCAA	60.40322581	0	139	5543	5682	7
1903	498	524	26	TCATCAGCCTTCTTCTTTTTGTCCTTT	55.18148148	11061	530	560	30	CTCTGTTGGTGGGAATGTTTTGTATGCGTCA	61.72580645	0	139	5553	5692	6
1903	498	524	26	TCATCAGCCTTCTTCTTTTTGTCCTTT	55.18148148	11060	529	559	30	GCTCTGTTGGTGGGAATGTTTTGTATGCGTC	63.0483871	0	139	5556	5695	5
1904	499	525	26	CATCAGCCTTCTTCTTTTTGTCCTTTT	55.18148148	11063	532	562	30	CTGTTGGTGGGAATGTTTTGTATGCGTCAAT	60.40322581	0	197	5532	5729	7
1904	499	525	26	CATCAGCCTTCTTCTTTTTGTCCTTTT	55.18148148	11062	531	561	30	TCTGTTGGTGGGAATGTTTTGTATGCGTCAA	60.40322581	0	197	5543	5740	6
1904	499	525	26	CATCAGCCTTCTTCTTTTTGTCCTTTT	55.18148148	11061	530	560	30	CTCTGTTGGTGGGAATGTTTTGTATGCGTCA	61.72580645	0	197	5553	5750	5
1904	499	525	26	CATCAGCCTTCTTCTTTTTGTCCTTTT	55.18148148	11060	529	559	30	GCTCTGTTGGTGGGAATGTTTTGTATGCGTC	63.0483871	0	197	5556	5753	4
1907	505	531	26	CCTTCTTCTTTTTGTCCTTTTTAGGCT	55.18148148	11063	532	562	30	CTGTTGGTGGGAATGTTTTGTATGCGTCAAT	60.40322581	0	254	5532	5786	1
1906	503	529	26	AGCCTTCTTCTTTTTGTCCTTTTTAGG	55.18148148	11062	531	561	30	TCTGTTGGTGGGAATGTTTTGTATGCGTCAA	60.40322581	0	261	5543	5804	2
1905	502	528	26	CAGCCTTCTTCTTTTTGTCCTTTTTAG	55.18148148	11062	531	561	30	TCTGTTGGTGGGAATGTTTTGTATGCGTCAA	60.40322581	0	272	5543	5815	3
1905	502	528	26	CAGCCTTCTTCTTTTTGTCCTTTTTAG	55.18148148	11061	530	560	30	CTCTGTTGGTGGGAATGTTTTGTATGCGTCA	61.72580645	0	272	5553	5825	2
2289	2886	2912	26	TAGGCAGGTCCTTGATGTCACAGCGTC	62.77407407	13197	2917	2948	31	ATGGTGTCCAGCAATACGAAGATGTCCACGAA	63.10625	0	13	4	17	5
2290	2887	2913	26	AGGCAGGTCCTTGATGTCACAGCGTCC	64.29259259	13197	2917	2948	31	ATGGTGTCCAGCAATACGAAGATGTCCACGAA	63.10625	0	13	4	17	4
2291	2888	2914	26	GGCAGGTCCTTGATGTCACAGCGTCCT	64.29259259	13197	2917	2948	31	ATGGTGTCCAGCAATACGAAGATGTCCACGAA	63.10625	0	13	4	17	3
2291	2888	2914	26	GGCAGGTCCTTGATGTCACAGCGTCCT	64.29259259	13198	2918	2949	31	TGGTGTCCAGCAATACGAAGATGTCCACGAAG	64.3875	0	13	4	17	4
2292	2889	2915	26	GCAGGTCCTTGATGTCACAGCGTCCTA	62.77407407	13197	2917	2948	31	ATGGTGTCCAGCAATACGAAGATGTCCACGAA	63.10625	0	13	4	17	2
2292	2889	2915	26	GCAGGTCCTTGATGTCACAGCGTCCTA	62.77407407	13198	2918	2949	31	TGGTGTCCAGCAATACGAAGATGTCCACGAAG	64.3875	0	13	4	17	3
2287	2884	2910	26	TTTAGGCAGGTCCTTGATGTCACAGCG	61.25555556	13197	2917	2948	31	ATGGTGTCCAGCAATACGAAGATGTCCACGAA	63.10625	0	14	4	18	7
2288	2885	2911	26	TTAGGCAGGTCCTTGATGTCACAGCGT	61.25555556	13198	2918	2949	31	TGGTGTCCAGCAATACGAAGATGTCCACGAAG	64.3875	0	14	4	18	7
2289	2886	2912	26	TAGGCAGGTCCTTGATGTCACAGCGTC	62.77407407	13196	2916	2947	31	GATGGTGTCCAGCAATACGAAGATGTCCACGA	64.3875	0	13	5	18	4
2290	2887	2913	26	AGGCAGGTCCTTGATGTCACAGCGTCC	64.29259259	13196	2916	2947	31	GATGGTGTCCAGCAATACGAAGATGTCCACGA	64.3875	0	13	5	18	3
2292	2889	2915	26	GCAGGTCCTTGATGTCACAGCGTCCTA	62.77407407	13196	2916	2947	31	GATGGTGTCCAGCAATACGAAGATGTCCACGA	64.3875	0	13	5	18	1
2287	2884	2910	26	TTTAGGCAGGTCCTTGATGTCACAGCG	61.25555556	13196	2916	2947	31	GATGGTGTCCAGCAATACGAAGATGTCCACGA	64.3875	0	14	5	19	6
2289	2886	2912	26	TAGGCAGGTCCTTGATGTCACAGCGTC	62.77407407	13194	2914	2945	31	TAGATGGTGTCCAGCAATACGAAGATGTCCAC	63.10625	0	13	7	20	2
2289	2886	2912	26	TAGGCAGGTCCTTGATGTCACAGCGTC	62.77407407	13195	2915	2946	31	AGATGGTGTCCAGCAATACGAAGATGTCCACG	64.3875	0	13	7	20	3
2290	2887	2913	26	AGGCAGGTCCTTGATGTCACAGCGTCC	64.29259259	13194	2914	2945	31	TAGATGGTGTCCAGCAATACGAAGATGTCCAC	63.10625	0	13	7	20	1
2290	2887	2913	26	AGGCAGGTCCTTGATGTCACAGCGTCC	64.29259259	13195	2915	2946	31	AGATGGTGTCCAGCAATACGAAGATGTCCACG	64.3875	0	13	7	20	2
2291	2888	2914	26	GGCAGGTCCTTGATGTCACAGCGTCCT	64.29259259	13195	2915	2946	31	AGATGGTGTCCAGCAATACGAAGATGTCCACG	64.3875	0	13	7	20	1
2287	2884	2910	26	TTTAGGCAGGTCCTTGATGTCACAGCG	61.25555556	13195	2915	2946	31	AGATGGTGTCCAGCAATACGAAGATGTCCACG	64.3875	0	14	7	21	5
2288	2885	2911	26	TTAGGCAGGTCCTTGATGTCACAGCGT	61.25555556	13194	2914	2945	31	TAGATGGTGTCCAGCAATACGAAGATGTCCAC	63.10625	0	14	7	21	3
2286	2883	2909	26	CTTTAGGCAGGTCCTTGATGTCACAGC	61.25555556	13197	2917	2948	31	ATGGTGTCCAGCAATACGAAGATGTCCACGAA	63.10625	0	23	4	27	8
2286	2883	2909	26	CTTTAGGCAGGTCCTTGATGTCACAGC	61.25555556	13196	2916	2947	31	GATGGTGTCCAGCAATACGAAGATGTCCACGA	64.3875	0	23	5	28	7
2286	2883	2909	26	CTTTAGGCAGGTCCTTGATGTCACAGC	61.25555556	13194	2914	2945	31	TAGATGGTGTCCAGCAATACGAAGATGTCCAC	63.10625	0	23	7	30	5
2286	2883	2909	26	CTTTAGGCAGGTCCTTGATGTCACAGC	61.25555556	13195	2915	2946	31	AGATGGTGTCCAGCAATACGAAGATGTCCACG	64.3875	0	23	7	30	6
4025	26907	26933	26	GACTCATCAAATAAGTAGTATGTAGCC	55.18148148	14413	26944	26975	31	CATCTAAATCAATGCCCAGTGGTGTAAGTAAT	59.2625	0	23	11	34	11
4025	26907	26933	26	GACTCATCAAATAAGTAGTATGTAGCC	55.18148148	14412	26943	26974	31	TCATCTAAATCAATGCCCAGTGGTGTAAGTAA	59.2625	0	23	12	35	10
2041	1166	1192	26	AGCATTGTTAGCAGGATTGCGGGTGCC	62.77407407	13044	1199	1230	31	ATCTTTTGGTGTATTCAAGGCTCCCTCAGTTG	61.825	0	11	25	36	7
4025	26907	26933	26	GACTCATCAAATAAGTAGTATGTAGCC	55.18148148	14411	26942	26973	31	CTCATCTAAATCAATGCCCAGTGGTGTAAGTA	60.54375	0	23	13	36	9
2040	1165	1191	26	CAGCATTGTTAGCAGGATTGCGGGTGC	62.77407407	13044	1199	1230	31	ATCTTTTGGTGTATTCAAGGCTCCCTCAGTTG	61.825	0	13	25	38	8
2042	1167	1193	26	GCATTGTTAGCAGGATTGCGGGTGCCA	62.77407407	13045	1200	1231	31	TCTTTTGGTGTATTCAAGGCTCCCTCAGTTGC	63.10625	0	12	26	38	7
3960	26649	26675	26	TTGTCCTCACTGCCGTCTTGTTGACCA	61.25555556	14350	26682	26713	31	TGTTGACTATCATCATCTAACCAATCTTCTTC	57.98125	0	15	25	40	7
3961	26650	26676	26	TGTCCTCACTGCCGTCTTGTTGACCAA	61.25555556	14350	26682	26713	31	TGTTGACTATCATCATCTAACCAATCTTCTTC	57.98125	0	15	25	40	6
3961	26650	26676	26	TGTCCTCACTGCCGTCTTGTTGACCAA	61.25555556	14355	26687	26718	31	ACTATCATCATCTAACCAATCTTCTTCTTGCT	57.98125	0	15	26	41	11
4231	28452	28478	26	ATGGTTTTCAAGCCAGATTCATTATGG	55.18148148	14557	28479	28510	31	TATTCGGCAAGACTATGCTCAGGTCCTACTTC	63.10625	0	31	10	41	1
2039	1164	1190	26	GCAGCATTGTTAGCAGGATTGCGGGTG	62.77407407	13044	1199	1230	31	ATCTTTTGGTGTATTCAAGGCTCCCTCAGTTG	61.825	0	17	25	42	9
2039	1164	1190	26	GCAGCATTGTTAGCAGGATTGCGGGTG	62.77407407	13045	1200	1231	31	TCTTTTGGTGTATTCAAGGCTCCCTCAGTTGC	63.10625	0	17	26	43	10
3960	26649	26675	26	TTGTCCTCACTGCCGTCTTGTTGACCA	61.25555556	14356	26688	26719	31	CTATCATCATCTAACCAATCTTCTTCTTGCTC	59.2625	0	15	28	43	13
3960	26649	26675	26	TTGTCCTCACTGCCGTCTTGTTGACCA	61.25555556	14348	26680	26711	31	TTTGTTGACTATCATCATCTAACCAATCTTCT	56.7	0	15	31	46	5
3961	26650	26676	26	TGTCCTCACTGCCGTCTTGTTGACCAA	61.25555556	14348	26680	26711	31	TTTGTTGACTATCATCATCTAACCAATCTTCT	56.7	0	15	31	46	4
4232	28453	28479	26	TGGTTTTCAAGCCAGATTCATTATGGT	55.18148148	14558	28480	28511	31	ATTCGGCAAGACTATGCTCAGGTCCTACTTCT	63.10625	0	30	16	46	1
4231	28452	28478	26	ATGGTTTTCAAGCCAGATTCATTATGG	55.18148148	14558	28480	28511	31	ATTCGGCAAGACTATGCTCAGGTCCTACTTCT	63.10625	0	31	16	47	2
3960	26649	26675	26	TTGTCCTCACTGCCGTCTTGTTGACCA	61.25555556	14357	26689	26720	31	TATCATCATCTAACCAATCTTCTTCTTGCTCT	57.98125	0	15	33	48	14
3961	26650	26676	26	TGTCCTCACTGCCGTCTTGTTGACCAA	61.25555556	14346	26678	26709	31	AGTTTGTTGACTATCATCATCTAACCAATCTT	56.7	0	15	33	48	2
3961	26650	26676	26	TGTCCTCACTGCCGTCTTGTTGACCAA	61.25555556	14357	26689	26720	31	TATCATCATCTAACCAATCTTCTTCTTGCTCT	57.98125	0	15	33	48	13
2648	6575	6601	26	TGGTGTAATGTCAAGAATCTCAAGTGT	55.18148148	13430	6617	6648	31	AGCATCAGTAGTGTCAGCAATGTCTCTGCCAA	63.10625	0	20	30	50	16
2648	6575	6601	26	TGGTGTAATGTCAAGAATCTCAAGTGT	55.18148148	13431	6618	6649	31	GCATCAGTAGTGTCAGCAATGTCTCTGCCAAA	63.10625	0	20	30	50	17
3536	19860	19886	26	GCTGAGGTGATAGAGGTTTGTGGTGGT	61.25555556	14038	19911	19942	31	TTACTGAAGTCATTGAGAGCCTTTGCGAGATG	61.825	0	9	41	50	25
2647	6574	6600	26	ATGGTGTAATGTCAAGAATCTCAAGTG	55.18148148	13432	6619	6650	31	CATCAGTAGTGTCAGCAATGTCTCTGCCAAAT	61.825	0	20	31	51	19
2648	6575	6601	26	TGGTGTAATGTCAAGAATCTCAAGTGT	55.18148148	13432	6619	6650	31	CATCAGTAGTGTCAGCAATGTCTCTGCCAAAT	61.825	0	20	31	51	18
3536	19860	19886	26	GCTGAGGTGATAGAGGTTTGTGGTGGT	61.25555556	14036	19909	19940	31	AGTTACTGAAGTCATTGAGAGCCTTTGCGAGA	61.825	0	9	43	52	23
3536	19860	19886	26	GCTGAGGTGATAGAGGTTTGTGGTGGT	61.25555556	14037	19910	19941	31	GTTACTGAAGTCATTGAGAGCCTTTGCGAGAT	61.825	0	9	43	52	24
3537	19861	19887	26	CTGAGGTGATAGAGGTTTGTGGTGGTT	59.73703704	14038	19911	19942	31	TTACTGAAGTCATTGAGAGCCTTTGCGAGATG	61.825	0	11	41	52	24
2650	6577	6603	26	GTGTAATGTCAAGAATCTCAAGTGTCT	55.18148148	13430	6617	6648	31	AGCATCAGTAGTGTCAGCAATGTCTCTGCCAA	63.10625	0	23	30	53	14
2650	6577	6603	26	GTGTAATGTCAAGAATCTCAAGTGTCT	55.18148148	13431	6618	6649	31	GCATCAGTAGTGTCAGCAATGTCTCTGCCAAA	63.10625	0	23	30	53	15
3536	19860	19886	26	GCTGAGGTGATAGAGGTTTGTGGTGGT	61.25555556	14035	19908	19939	31	GAGTTACTGAAGTCATTGAGAGCCTTTGCGAG	63.10625	0	9	44	53	22
3538	19862	19888	26	TGAGGTGATAGAGGTTTGTGGTGGTTG	59.73703704	14038	19911	19942	31	TTACTGAAGTCATTGAGAGCCTTTGCGAGATG	61.825	0	12	41	53	23
2649	6576	6602	26	GGTGTAATGTCAAGAATCTCAAGTGTC	56.7	13430	6617	6648	31	AGCATCAGTAGTGTCAGCAATGTCTCTGCCAA	63.10625	0	24	30	54	15
2649	6576	6602	26	GGTGTAATGTCAAGAATCTCAAGTGTC	56.7	13431	6618	6649	31	GCATCAGTAGTGTCAGCAATGTCTCTGCCAAA	63.10625	0	24	30	54	16
2650	6577	6603	26	GTGTAATGTCAAGAATCTCAAGTGTCT	55.18148148	13432	6619	6650	31	CATCAGTAGTGTCAGCAATGTCTCTGCCAAAT	61.825	0	23	31	54	16
2652	6579	6605	26	GTAATGTCAAGAATCTCAAGTGTCTGT	55.18148148	13430	6617	6648	31	AGCATCAGTAGTGTCAGCAATGTCTCTGCCAA	63.10625	0	24	30	54	12
2652	6579	6605	26	GTAATGTCAAGAATCTCAAGTGTCTGT	55.18148148	13431	6618	6649	31	GCATCAGTAGTGTCAGCAATGTCTCTGCCAAA	63.10625	0	24	30	54	13
2904	10225	10251	26	CCCTGTTGTCCATCAAAGTGTCCCTTA	59.73703704	13627	10275	10306	31	TTCTAAACTCTGAAGTCTTGTAAAAGTGTTCC	57.98125	0	12	42	54	24
3537	19861	19887	26	CTGAGGTGATAGAGGTTTGTGGTGGTT	59.73703704	14036	19909	19940	31	AGTTACTGAAGTCATTGAGAGCCTTTGCGAGA	61.825	0	11	43	54	22
3537	19861	19887	26	CTGAGGTGATAGAGGTTTGTGGTGGTT	59.73703704	14037	19910	19941	31	GTTACTGAAGTCATTGAGAGCCTTTGCGAGAT	61.825	0	11	43	54	23
2648	6575	6601	26	TGGTGTAATGTCAAGAATCTCAAGTGT	55.18148148	13429	6616	6647	31	CAGCATCAGTAGTGTCAGCAATGTCTCTGCCA	64.3875	0	20	35	55	15
2649	6576	6602	26	GGTGTAATGTCAAGAATCTCAAGTGTC	56.7	13432	6619	6650	31	CATCAGTAGTGTCAGCAATGTCTCTGCCAAAT	61.825	0	24	31	55	17
2652	6579	6605	26	GTAATGTCAAGAATCTCAAGTGTCTGT	55.18148148	13432	6619	6650	31	CATCAGTAGTGTCAGCAATGTCTCTGCCAAAT	61.825	0	24	31	55	14
2904	10225	10251	26	CCCTGTTGTCCATCAAAGTGTCCCTTA	59.73703704	13628	10276	10307	31	TCTAAACTCTGAAGTCTTGTAAAAGTGTTCCA	57.98125	0	12	43	55	25
3537	19861	19887	26	CTGAGGTGATAGAGGTTTGTGGTGGTT	59.73703704	14035	19908	19939	31	GAGTTACTGAAGTCATTGAGAGCCTTTGCGAG	63.10625	0	11	44	55	21
3538	19862	19888	26	TGAGGTGATAGAGGTTTGTGGTGGTTG	59.73703704	14036	19909	19940	31	AGTTACTGAAGTCATTGAGAGCCTTTGCGAGA	61.825	0	12	43	55	21
3538	19862	19888	26	TGAGGTGATAGAGGTTTGTGGTGGTTG	59.73703704	14037	19910	19941	31	GTTACTGAAGTCATTGAGAGCCTTTGCGAGAT	61.825	0	12	43	55	22
3539	19863	19889	26	GAGGTGATAGAGGTTTGTGGTGGTTGG	61.25555556	14038	19911	19942	31	TTACTGAAGTCATTGAGAGCCTTTGCGAGATG	61.825	0	14	41	55	22
3540	19864	19890	26	AGGTGATAGAGGTTTGTGGTGGTTGGT	59.73703704	14038	19911	19942	31	TTACTGAAGTCATTGAGAGCCTTTGCGAGATG	61.825	0	14	41	55	21
2649	6576	6602	26	GGTGTAATGTCAAGAATCTCAAGTGTC	56.7	13428	6615	6646	31	ACAGCATCAGTAGTGTCAGCAATGTCTCTGCC	64.3875	0	24	32	56	13
2651	6578	6604	26	TGTAATGTCAAGAATCTCAAGTGTCTG	55.18148148	13432	6619	6650	31	CATCAGTAGTGTCAGCAATGTCTCTGCCAAAT	61.825	0	25	31	56	15
2652	6579	6605	26	GTAATGTCAAGAATCTCAAGTGTCTGT	55.18148148	13428	6615	6646	31	ACAGCATCAGTAGTGTCAGCAATGTCTCTGCC	64.3875	0	24	32	56	10
3538	19862	19888	26	TGAGGTGATAGAGGTTTGTGGTGGTTG	59.73703704	14035	19908	19939	31	GAGTTACTGAAGTCATTGAGAGCCTTTGCGAG	63.10625	0	12	44	56	20
2905	10226	10252	26	CCTGTTGTCCATCAAAGTGTCCCTTAT	58.21851852	13627	10275	10306	31	TTCTAAACTCTGAAGTCTTGTAAAAGTGTTCC	57.98125	0	15	42	57	23
3536	19860	19886	26	GCTGAGGTGATAGAGGTTTGTGGTGGT	61.25555556	14033	19906	19937	31	CTGAGTTACTGAAGTCATTGAGAGCCTTTGCG	63.10625	0	9	48	57	20
3536	19860	19886	26	GCTGAGGTGATAGAGGTTTGTGGTGGT	61.25555556	14034	19907	19938	31	TGAGTTACTGAAGTCATTGAGAGCCTTTGCGA	61.825	0	9	48	57	21
3539	19863	19889	26	GAGGTGATAGAGGTTTGTGGTGGTTGG	61.25555556	14036	19909	19940	31	AGTTACTGAAGTCATTGAGAGCCTTTGCGAGA	61.825	0	14	43	57	20
3539	19863	19889	26	GAGGTGATAGAGGTTTGTGGTGGTTGG	61.25555556	14037	19910	19941	31	GTTACTGAAGTCATTGAGAGCCTTTGCGAGAT	61.825	0	14	43	57	21
3540	19864	19890	26	AGGTGATAGAGGTTTGTGGTGGTTGGT	59.73703704	14036	19909	19940	31	AGTTACTGAAGTCATTGAGAGCCTTTGCGAGA	61.825	0	14	43	57	19
3540	19864	19890	26	AGGTGATAGAGGTTTGTGGTGGTTGGT	59.73703704	14037	19910	19941	31	GTTACTGAAGTCATTGAGAGCCTTTGCGAGAT	61.825	0	14	43	57	20
2650	6577	6603	26	GTGTAATGTCAAGAATCTCAAGTGTCT	55.18148148	13429	6616	6647	31	CAGCATCAGTAGTGTCAGCAATGTCTCTGCCA	64.3875	0	23	35	58	13
2905	10226	10252	26	CCTGTTGTCCATCAAAGTGTCCCTTAT	58.21851852	13628	10276	10307	31	TCTAAACTCTGAAGTCTTGTAAAAGTGTTCCA	57.98125	0	15	43	58	24
2906	10227	10253	26	CTGTTGTCCATCAAAGTGTCCCTTATT	56.7	13628	10276	10307	31	TCTAAACTCTGAAGTCTTGTAAAAGTGTTCCA	57.98125	0	15	43	58	23
3536	19860	19886	26	GCTGAGGTGATAGAGGTTTGTGGTGGT	61.25555556	14032	19905	19936	31	CCTGAGTTACTGAAGTCATTGAGAGCCTTTGC	63.10625	0	9	49	58	19
3539	19863	19889	26	GAGGTGATAGAGGTTTGTGGTGGTTGG	61.25555556	14035	19908	19939	31	GAGTTACTGAAGTCATTGAGAGCCTTTGCGAG	63.10625	0	14	44	58	19
3540	19864	19890	26	AGGTGATAGAGGTTTGTGGTGGTTGGT	59.73703704	14035	19908	19939	31	GAGTTACTGAAGTCATTGAGAGCCTTTGCGAG	63.10625	0	14	44	58	18
2649	6576	6602	26	GGTGTAATGTCAAGAATCTCAAGTGTC	56.7	13429	6616	6647	31	CAGCATCAGTAGTGTCAGCAATGTCTCTGCCA	64.3875	0	24	35	59	14
2652	6579	6605	26	GTAATGTCAAGAATCTCAAGTGTCTGT	55.18148148	13429	6616	6647	31	CAGCATCAGTAGTGTCAGCAATGTCTCTGCCA	64.3875	0	24	35	59	11
3537	19861	19887	26	CTGAGGTGATAGAGGTTTGTGGTGGTT	59.73703704	14033	19906	19937	31	CTGAGTTACTGAAGTCATTGAGAGCCTTTGCG	63.10625	0	11	48	59	19
3537	19861	19887	26	CTGAGGTGATAGAGGTTTGTGGTGGTT	59.73703704	14034	19907	19938	31	TGAGTTACTGAAGTCATTGAGAGCCTTTGCGA	61.825	0	11	48	59	20
2654	6581	6607	26	AATGTCAAGAATCTCAAGTGTCTGTGG	56.7	13430	6617	6648	31	AGCATCAGTAGTGTCAGCAATGTCTCTGCCAA	63.10625	0	30	30	60	10
3537	19861	19887	26	CTGAGGTGATAGAGGTTTGTGGTGGTT	59.73703704	14032	19905	19936	31	CCTGAGTTACTGAAGTCATTGAGAGCCTTTGC	63.10625	0	11	49	60	18
3538	19862	19888	26	TGAGGTGATAGAGGTTTGTGGTGGTTG	59.73703704	14033	19906	19937	31	CTGAGTTACTGAAGTCATTGAGAGCCTTTGCG	63.10625	0	12	48	60	18
3538	19862	19888	26	TGAGGTGATAGAGGTTTGTGGTGGTTG	59.73703704	14034	19907	19938	31	TGAGTTACTGAAGTCATTGAGAGCCTTTGCGA	61.825	0	12	48	60	19
2653	6580	6606	26	TAATGTCAAGAATCTCAAGTGTCTGTG	55.18148148	13432	6619	6650	31	CATCAGTAGTGTCAGCAATGTCTCTGCCAAAT	61.825	0	30	31	61	13
2904	10225	10251	26	CCCTGTTGTCCATCAAAGTGTCCCTTA	59.73703704	13626	10274	10305	31	TTTCTAAACTCTGAAGTCTTGTAAAAGTGTTC	56.7	0	12	49	61	23
3538	19862	19888	26	TGAGGTGATAGAGGTTTGTGGTGGTTG	59.73703704	14032	19905	19936	31	CCTGAGTTACTGAAGTCATTGAGAGCCTTTGC	63.10625	0	12	49	61	17
3539	19863	19889	26	GAGGTGATAGAGGTTTGTGGTGGTTGG	61.25555556	14034	19907	19938	31	TGAGTTACTGAAGTCATTGAGAGCCTTTGCGA	61.825	0	14	48	62	18
3540	19864	19890	26	AGGTGATAGAGGTTTGTGGTGGTTGGT	59.73703704	14033	19906	19937	31	CTGAGTTACTGAAGTCATTGAGAGCCTTTGCG	63.10625	0	14	48	62	16
3540	19864	19890	26	AGGTGATAGAGGTTTGTGGTGGTTGGT	59.73703704	14034	19907	19938	31	TGAGTTACTGAAGTCATTGAGAGCCTTTGCGA	61.825	0	14	48	62	17
3960	26649	26675	26	TTGTCCTCACTGCCGTCTTGTTGACCA	61.25555556	14358	26690	26721	31	ATCATCATCTAACCAATCTTCTTCTTGCTCTT	57.98125	0	15	47	62	15
3961	26650	26676	26	TGTCCTCACTGCCGTCTTGTTGACCAA	61.25555556	14358	26690	26721	31	ATCATCATCTAACCAATCTTCTTCTTGCTCTT	57.98125	0	15	47	62	14
3539	19863	19889	26	GAGGTGATAGAGGTTTGTGGTGGTTGG	61.25555556	14032	19905	19936	31	CCTGAGTTACTGAAGTCATTGAGAGCCTTTGC	63.10625	0	14	49	63	16
3540	19864	19890	26	AGGTGATAGAGGTTTGTGGTGGTTGGT	59.73703704	14032	19905	19936	31	CCTGAGTTACTGAAGTCATTGAGAGCCTTTGC	63.10625	0	14	49	63	15
2645	6523	6549	26	GGTTAGAAGTATTTGTTCCTGGTGTTA	55.18148148	13423	6574	6605	31	ATGGTGTAATGTCAAGAATCTCAAGTGTCTGT	59.2625	0	35	29	64	25
2655	6582	6608	26	ATGTCAAGAATCTCAAGTGTCTGTGGA	56.7	13430	6617	6648	31	AGCATCAGTAGTGTCAGCAATGTCTCTGCCAA	63.10625	0	34	30	64	9
2655	6582	6608	26	ATGTCAAGAATCTCAAGTGTCTGTGGA	56.7	13431	6618	6649	31	GCATCAGTAGTGTCAGCAATGTCTCTGCCAAA	63.10625	0	34	30	64	10
3960	26649	26675	26	TTGTCCTCACTGCCGTCTTGTTGACCA	61.25555556	14359	26691	26722	31	TCATCATCTAACCAATCTTCTTCTTGCTCTTC	59.2625	0	15	49	64	16
3961	26650	26676	26	TGTCCTCACTGCCGTCTTGTTGACCAA	61.25555556	14359	26691	26722	31	TCATCATCTAACCAATCTTCTTCTTGCTCTTC	59.2625	0	15	49	64	15
3451	18788	18814	26	ACCCATAGCAAAAGGTAAAAAGGCATT	55.18148148	13974	18816	18847	31	TCATACAAAAAAAAGAACAAAGACCATTGAGT	55.41875	0	64	3	67	2
3367	18038	18064	26	GCACTTTACATCTGACATTTTAGACTG	55.18148148	13871	18071	18102	31	GGCTACTTTGATACAAGGTTTGCCACCAACAC	63.10625	0	55	13	68	7
3451	18788	18814	26	ACCCATAGCAAAAGGTAAAAAGGCATT	55.18148148	13975	18817	18848	31	CATACAAAAAAAAGAACAAAGACCATTGAGTA	55.41875	0	64	4	68	3
3541	19865	19891	26	GGTGATAGAGGTTTGTGGTGGTTGGTA	59.73703704	14038	19911	19942	31	TTACTGAAGTCATTGAGAGCCTTTGCGAGATG	61.825	0	28	41	69	20
2656	6583	6609	26	TGTCAAGAATCTCAAGTGTCTGTGGAT	56.7	13430	6617	6648	31	AGCATCAGTAGTGTCAGCAATGTCTCTGCCAA	63.10625	0	40	30	70	8
2656	6583	6609	26	TGTCAAGAATCTCAAGTGTCTGTGGAT	56.7	13431	6618	6649	31	GCATCAGTAGTGTCAGCAATGTCTCTGCCAAA	63.10625	0	40	30	70	9
3542	19866	19892	26	GTGATAGAGGTTTGTGGTGGTTGGTAA	58.21851852	14038	19911	19942	31	TTACTGAAGTCATTGAGAGCCTTTGCGAGATG	61.825	0	29	41	70	19
2656	6583	6609	26	TGTCAAGAATCTCAAGTGTCTGTGGAT	56.7	13432	6619	6650	31	CATCAGTAGTGTCAGCAATGTCTCTGCCAAAT	61.825	0	40	31	71	10
3367	18038	18064	26	GCACTTTACATCTGACATTTTAGACTG	55.18148148	13873	18073	18104	31	CTACTTTGATACAAGGTTTGCCACCAACACCC	63.10625	0	55	16	71	9
3541	19865	19891	26	GGTGATAGAGGTTTGTGGTGGTTGGTA	59.73703704	14036	19909	19940	31	AGTTACTGAAGTCATTGAGAGCCTTTGCGAGA	61.825	0	28	43	71	18
3541	19865	19891	26	GGTGATAGAGGTTTGTGGTGGTTGGTA	59.73703704	14037	19910	19941	31	GTTACTGAAGTCATTGAGAGCCTTTGCGAGAT	61.825	0	28	43	71	19
3541	19865	19891	26	GGTGATAGAGGTTTGTGGTGGTTGGTA	59.73703704	14035	19908	19939	31	GAGTTACTGAAGTCATTGAGAGCCTTTGCGAG	63.10625	0	28	44	72	17
3542	19866	19892	26	GTGATAGAGGTTTGTGGTGGTTGGTAA	58.21851852	14037	19910	19941	31	GTTACTGAAGTCATTGAGAGCCTTTGCGAGAT	61.825	0	29	43	72	18
2905	10226	10252	26	CCTGTTGTCCATCAAAGTGTCCCTTAT	58.21851852	13629	10277	10308	31	CTAAACTCTGAAGTCTTGTAAAAGTGTTCCAG	59.2625	0	15	58	73	25
2906	10227	10253	26	CTGTTGTCCATCAAAGTGTCCCTTATT	56.7	13629	10277	10308	31	CTAAACTCTGAAGTCTTGTAAAAGTGTTCCAG	59.2625	0	15	58	73	24
3543	19867	19893	26	TGATAGAGGTTTGTGGTGGTTGGTAAA	56.7	14038	19911	19942	31	TTACTGAAGTCATTGAGAGCCTTTGCGAGATG	61.825	0	32	41	73	18
2656	6583	6609	26	TGTCAAGAATCTCAAGTGTCTGTGGAT	56.7	13429	6616	6647	31	CAGCATCAGTAGTGTCAGCAATGTCTCTGCCA	64.3875	0	40	35	75	7
2907	10228	10254	26	TGTTGTCCATCAAAGTGTCCCTTATTT	55.18148148	13629	10277	10308	31	CTAAACTCTGAAGTCTTGTAAAAGTGTTCCAG	59.2625	0	18	58	76	23
3367	18038	18064	26	GCACTTTACATCTGACATTTTAGACTG	55.18148148	13875	18075	18106	31	ACTTTGATACAAGGTTTGCCACCAACACCCAA	61.825	0	55	21	76	11
3367	18038	18064	26	GCACTTTACATCTGACATTTTAGACTG	55.18148148	13876	18076	18107	31	CTTTGATACAAGGTTTGCCACCAACACCCAAC	63.10625	0	55	21	76	12
3541	19865	19891	26	GGTGATAGAGGTTTGTGGTGGTTGGTA	59.73703704	14033	19906	19937	31	CTGAGTTACTGAAGTCATTGAGAGCCTTTGCG	63.10625	0	28	48	76	15
3452	18789	18815	26	CCCATAGCAAAAGGTAAAAAGGCATTT	55.18148148	13975	18817	18848	31	CATACAAAAAAAAGAACAAAGACCATTGAGTA	55.41875	0	73	4	77	2
3817	24001	24027	26	CTGGTTTTATGGTTGTTGTGTAACTGT	55.18148148	14241	24051	24082	31	ATAGGACCTTTGTATTCTGAGGACTTTGTAAG	59.2625	0	42	39	81	24
3608	20319	20345	26	ACAGAATAAACACCAGGTAAGAATGAG	55.18148148	14081	20366	20397	31	TACAGTGAATGACATAAGGAATAGTAAAGTAT	55.41875	0	33	49	82	21
3367	18038	18064	26	GCACTTTACATCTGACATTTTAGACTG	55.18148148	13879	18079	18110	31	TGATACAAGGTTTGCCACCAACACCCAACAAT	61.825	0	55	28	83	15
3816	24000	24026	26	ACTGGTTTTATGGTTGTTGTGTAACTG	55.18148148	14241	24051	24082	31	ATAGGACCTTTGTATTCTGAGGACTTTGTAAG	59.2625	0	44	39	83	25
3960	26649	26675	26	TTGTCCTCACTGCCGTCTTGTTGACCA	61.25555556	14360	26692	26723	31	CATCATCTAACCAATCTTCTTCTTGCTCTTCT	59.2625	0	15	72	87	17
2407	4187	4213	26	AAAGATAGAGAAAAGGGGCTTCAAGGC	58.21851852	13296	4214	4245	31	CAGCAGCAACGAGCAAAAGGTGTGAGTAAACT	63.10625	0	75	19	94	1
2407	4187	4213	26	AAAGATAGAGAAAAGGGGCTTCAAGGC	58.21851852	13299	4217	4248	31	CAGCAACGAGCAAAAGGTGTGAGTAAACTGTT	61.825	0	75	19	94	4
2407	4187	4213	26	AAAGATAGAGAAAAGGGGCTTCAAGGC	58.21851852	13298	4216	4247	31	GCAGCAACGAGCAAAAGGTGTGAGTAAACTGT	63.10625	0	75	20	95	3
2407	4187	4213	26	AAAGATAGAGAAAAGGGGCTTCAAGGC	58.21851852	13300	4218	4249	31	AGCAACGAGCAAAAGGTGTGAGTAAACTGTTA	60.54375	0	75	20	95	5
2407	4187	4213	26	AAAGATAGAGAAAAGGGGCTTCAAGGC	58.21851852	13297	4215	4246	31	AGCAGCAACGAGCAAAAGGTGTGAGTAAACTG	63.10625	0	75	21	96	2
2406	4186	4212	26	TAAAGATAGAGAAAAGGGGCTTCAAGG	56.7	13295	4213	4244	31	CCAGCAGCAACGAGCAAAAGGTGTGAGTAAAC	64.3875	0	84	18	102	1
2406	4186	4212	26	TAAAGATAGAGAAAAGGGGCTTCAAGG	56.7	13296	4214	4245	31	CAGCAGCAACGAGCAAAAGGTGTGAGTAAACT	63.10625	0	84	19	103	2
2406	4186	4212	26	TAAAGATAGAGAAAAGGGGCTTCAAGG	56.7	13299	4217	4248	31	CAGCAACGAGCAAAAGGTGTGAGTAAACTGTT	61.825	0	84	19	103	5
2406	4186	4212	26	TAAAGATAGAGAAAAGGGGCTTCAAGG	56.7	13298	4216	4247	31	GCAGCAACGAGCAAAAGGTGTGAGTAAACTGT	63.10625	0	84	20	104	4
2406	4186	4212	26	TAAAGATAGAGAAAAGGGGCTTCAAGG	56.7	13300	4218	4249	31	AGCAACGAGCAAAAGGTGTGAGTAAACTGTTA	60.54375	0	84	20	104	6
2406	4186	4212	26	TAAAGATAGAGAAAAGGGGCTTCAAGG	56.7	13297	4215	4246	31	AGCAGCAACGAGCAAAAGGTGTGAGTAAACTG	63.10625	0	84	21	105	3
3960	26649	26675	26	TTGTCCTCACTGCCGTCTTGTTGACCA	61.25555556	14361	26693	26724	31	ATCATCTAACCAATCTTCTTCTTGCTCTTCTT	57.98125	0	15	102	117	18
3961	26650	26676	26	TGTCCTCACTGCCGTCTTGTTGACCAA	61.25555556	14361	26693	26724	31	ATCATCTAACCAATCTTCTTCTTGCTCTTCTT	57.98125	0	15	102	117	17
2902	10223	10249	26	CACCCTGTTGTCCATCAAAGTGTCCCT	61.25555556	13625	10267	10298	31	GCCACATTTTCTAAACTCTGAAGTCTTGTAAA	57.98125	0	12	106	118	18
2903	10224	10250	26	ACCCTGTTGTCCATCAAAGTGTCCCTT	59.73703704	13625	10267	10298	31	GCCACATTTTCTAAACTCTGAAGTCTTGTAAA	57.98125	0	14	106	120	17
2901	10222	10248	26	TCACCCTGTTGTCCATCAAAGTGTCCC	61.25555556	13625	10267	10298	31	GCCACATTTTCTAAACTCTGAAGTCTTGTAAA	57.98125	0	15	106	121	19
2905	10226	10252	26	CCTGTTGTCCATCAAAGTGTCCCTTAT	58.21851852	13625	10267	10298	31	GCCACATTTTCTAAACTCTGAAGTCTTGTAAA	57.98125	0	15	106	121	15
2906	10227	10253	26	CTGTTGTCCATCAAAGTGTCCCTTATT	56.7	13625	10267	10298	31	GCCACATTTTCTAAACTCTGAAGTCTTGTAAA	57.98125	0	15	106	121	14
2902	10223	10249	26	CACCCTGTTGTCCATCAAAGTGTCCCT	61.25555556	13624	10266	10297	31	AGCCACATTTTCTAAACTCTGAAGTCTTGTAA	57.98125	0	12	112	124	17
2904	10225	10251	26	CCCTGTTGTCCATCAAAGTGTCCCTTA	59.73703704	13624	10266	10297	31	AGCCACATTTTCTAAACTCTGAAGTCTTGTAA	57.98125	0	12	112	124	15
2901	10222	10248	26	TCACCCTGTTGTCCATCAAAGTGTCCC	61.25555556	13624	10266	10297	31	AGCCACATTTTCTAAACTCTGAAGTCTTGTAA	57.98125	0	15	112	127	18
2905	10226	10252	26	CCTGTTGTCCATCAAAGTGTCCCTTAT	58.21851852	13624	10266	10297	31	AGCCACATTTTCTAAACTCTGAAGTCTTGTAA	57.98125	0	15	112	127	14
2902	10223	10249	26	CACCCTGTTGTCCATCAAAGTGTCCCT	61.25555556	13623	10265	10296	31	AAGCCACATTTTCTAAACTCTGAAGTCTTGTA	57.98125	0	12	116	128	16
2904	10225	10251	26	CCCTGTTGTCCATCAAAGTGTCCCTTA	59.73703704	13623	10265	10296	31	AAGCCACATTTTCTAAACTCTGAAGTCTTGTA	57.98125	0	12	116	128	14
2903	10224	10250	26	ACCCTGTTGTCCATCAAAGTGTCCCTT	59.73703704	13623	10265	10296	31	AAGCCACATTTTCTAAACTCTGAAGTCTTGTA	57.98125	0	14	116	130	15
2905	10226	10252	26	CCTGTTGTCCATCAAAGTGTCCCTTAT	58.21851852	13623	10265	10296	31	AAGCCACATTTTCTAAACTCTGAAGTCTTGTA	57.98125	0	15	116	131	13
2906	10227	10253	26	CTGTTGTCCATCAAAGTGTCCCTTATT	56.7	13623	10265	10296	31	AAGCCACATTTTCTAAACTCTGAAGTCTTGTA	57.98125	0	15	116	131	12
2902	10223	10249	26	CACCCTGTTGTCCATCAAAGTGTCCCT	61.25555556	13622	10264	10295	31	AAAGCCACATTTTCTAAACTCTGAAGTCTTGT	57.98125	0	12	123	135	15
2903	10224	10250	26	ACCCTGTTGTCCATCAAAGTGTCCCTT	59.73703704	13622	10264	10295	31	AAAGCCACATTTTCTAAACTCTGAAGTCTTGT	57.98125	0	14	123	137	14
2901	10222	10248	26	TCACCCTGTTGTCCATCAAAGTGTCCC	61.25555556	13622	10264	10295	31	AAAGCCACATTTTCTAAACTCTGAAGTCTTGT	57.98125	0	15	123	138	16
2905	10226	10252	26	CCTGTTGTCCATCAAAGTGTCCCTTAT	58.21851852	13622	10264	10295	31	AAAGCCACATTTTCTAAACTCTGAAGTCTTGT	57.98125	0	15	123	138	12
2906	10227	10253	26	CTGTTGTCCATCAAAGTGTCCCTTATT	56.7	13622	10264	10295	31	AAAGCCACATTTTCTAAACTCTGAAGTCTTGT	57.98125	0	15	123	138	11
2405	4185	4211	26	ATAAAGATAGAGAAAAGGGGCTTCAAG	55.18148148	13294	4212	4243	31	GCCAGCAGCAACGAGCAAAAGGTGTGAGTAAA	64.3875	0	121	18	139	1
2405	4185	4211	26	ATAAAGATAGAGAAAAGGGGCTTCAAG	55.18148148	13296	4214	4245	31	CAGCAGCAACGAGCAAAAGGTGTGAGTAAACT	63.10625	0	121	19	140	3
2405	4185	4211	26	ATAAAGATAGAGAAAAGGGGCTTCAAG	55.18148148	13299	4217	4248	31	CAGCAACGAGCAAAAGGTGTGAGTAAACTGTT	61.825	0	121	19	140	6
2405	4185	4211	26	ATAAAGATAGAGAAAAGGGGCTTCAAG	55.18148148	13298	4216	4247	31	GCAGCAACGAGCAAAAGGTGTGAGTAAACTGT	63.10625	0	121	20	141	5
2405	4185	4211	26	ATAAAGATAGAGAAAAGGGGCTTCAAG	55.18148148	13300	4218	4249	31	AGCAACGAGCAAAAGGTGTGAGTAAACTGTTA	60.54375	0	121	20	141	7
2405	4185	4211	26	ATAAAGATAGAGAAAAGGGGCTTCAAG	55.18148148	13297	4215	4246	31	AGCAGCAACGAGCAAAAGGTGTGAGTAAACTG	63.10625	0	121	21	142	4
2404	4184	4210	26	CATAAAGATAGAGAAAAGGGGCTTCAA	55.18148148	13295	4213	4244	31	CCAGCAGCAACGAGCAAAAGGTGTGAGTAAAC	64.3875	0	129	18	147	3
2404	4184	4210	26	CATAAAGATAGAGAAAAGGGGCTTCAA	55.18148148	13296	4214	4245	31	CAGCAGCAACGAGCAAAAGGTGTGAGTAAACT	63.10625	0	129	19	148	4
2403	4183	4209	26	GCATAAAGATAGAGAAAAGGGGCTTCA	56.7	13298	4216	4247	31	GCAGCAACGAGCAAAAGGTGTGAGTAAACTGT	63.10625	0	129	20	149	7
2403	4183	4209	26	GCATAAAGATAGAGAAAAGGGGCTTCA	56.7	13300	4218	4249	31	AGCAACGAGCAAAAGGTGTGAGTAAACTGTTA	60.54375	0	129	20	149	9
2404	4184	4210	26	CATAAAGATAGAGAAAAGGGGCTTCAA	55.18148148	13298	4216	4247	31	GCAGCAACGAGCAAAAGGTGTGAGTAAACTGT	63.10625	0	129	20	149	6
2402	4182	4208	26	AGCATAAAGATAGAGAAAAGGGGCTTC	56.7	13294	4212	4243	31	GCCAGCAGCAACGAGCAAAAGGTGTGAGTAAA	64.3875	0	132	18	150	4
2402	4182	4208	26	AGCATAAAGATAGAGAAAAGGGGCTTC	56.7	13295	4213	4244	31	CCAGCAGCAACGAGCAAAAGGTGTGAGTAAAC	64.3875	0	132	18	150	5
2403	4183	4209	26	GCATAAAGATAGAGAAAAGGGGCTTCA	56.7	13297	4215	4246	31	AGCAGCAACGAGCAAAAGGTGTGAGTAAACTG	63.10625	0	129	21	150	6
2402	4182	4208	26	AGCATAAAGATAGAGAAAAGGGGCTTC	56.7	13296	4214	4245	31	CAGCAGCAACGAGCAAAAGGTGTGAGTAAACT	63.10625	0	132	19	151	6
2402	4182	4208	26	AGCATAAAGATAGAGAAAAGGGGCTTC	56.7	13299	4217	4248	31	CAGCAACGAGCAAAAGGTGTGAGTAAACTGTT	61.825	0	132	19	151	9
2402	4182	4208	26	AGCATAAAGATAGAGAAAAGGGGCTTC	56.7	13298	4216	4247	31	GCAGCAACGAGCAAAAGGTGTGAGTAAACTGT	63.10625	0	132	20	152	8
2402	4182	4208	26	AGCATAAAGATAGAGAAAAGGGGCTTC	56.7	13300	4218	4249	31	AGCAACGAGCAAAAGGTGTGAGTAAACTGTTA	60.54375	0	132	20	152	10
2402	4182	4208	26	AGCATAAAGATAGAGAAAAGGGGCTTC	56.7	13297	4215	4246	31	AGCAGCAACGAGCAAAAGGTGTGAGTAAACTG	63.10625	0	132	21	153	7
2401	4180	4206	26	AAAGCATAAAGATAGAGAAAAGGGGCT	55.18148148	13298	4216	4247	31	GCAGCAACGAGCAAAAGGTGTGAGTAAACTGT	63.10625	0	142	20	162	10
2401	4180	4206	26	AAAGCATAAAGATAGAGAAAAGGGGCT	55.18148148	13300	4218	4249	31	AGCAACGAGCAAAAGGTGTGAGTAAACTGTTA	60.54375	0	142	20	162	12
2400	4179	4205	26	TAAAGCATAAAGATAGAGAAAAGGGGC	55.18148148	13294	4212	4243	31	GCCAGCAGCAACGAGCAAAAGGTGTGAGTAAA	64.3875	0	145	18	163	7
2400	4179	4205	26	TAAAGCATAAAGATAGAGAAAAGGGGC	55.18148148	13295	4213	4244	31	CCAGCAGCAACGAGCAAAAGGTGTGAGTAAAC	64.3875	0	145	18	163	8
2401	4180	4206	26	AAAGCATAAAGATAGAGAAAAGGGGCT	55.18148148	13297	4215	4246	31	AGCAGCAACGAGCAAAAGGTGTGAGTAAACTG	63.10625	0	142	21	163	9
2400	4179	4205	26	TAAAGCATAAAGATAGAGAAAAGGGGC	55.18148148	13296	4214	4245	31	CAGCAGCAACGAGCAAAAGGTGTGAGTAAACT	63.10625	0	145	19	164	9
2400	4179	4205	26	TAAAGCATAAAGATAGAGAAAAGGGGC	55.18148148	13299	4217	4248	31	CAGCAACGAGCAAAAGGTGTGAGTAAACTGTT	61.825	0	145	19	164	12
2400	4179	4205	26	TAAAGCATAAAGATAGAGAAAAGGGGC	55.18148148	13298	4216	4247	31	GCAGCAACGAGCAAAAGGTGTGAGTAAACTGT	63.10625	0	145	20	165	11
2400	4179	4205	26	TAAAGCATAAAGATAGAGAAAAGGGGC	55.18148148	13300	4218	4249	31	AGCAACGAGCAAAAGGTGTGAGTAAACTGTTA	60.54375	0	145	20	165	13
2400	4179	4205	26	TAAAGCATAAAGATAGAGAAAAGGGGC	55.18148148	13297	4215	4246	31	AGCAGCAACGAGCAAAAGGTGTGAGTAAACTG	63.10625	0	145	21	166	10
2399	4178	4204	26	CTAAAGCATAAAGATAGAGAAAAGGGG	55.18148148	13294	4212	4243	31	GCCAGCAGCAACGAGCAAAAGGTGTGAGTAAA	64.3875	0	150	18	168	8
2399	4178	4204	26	CTAAAGCATAAAGATAGAGAAAAGGGG	55.18148148	13295	4213	4244	31	CCAGCAGCAACGAGCAAAAGGTGTGAGTAAAC	64.3875	0	150	18	168	9
2399	4178	4204	26	CTAAAGCATAAAGATAGAGAAAAGGGG	55.18148148	13296	4214	4245	31	CAGCAGCAACGAGCAAAAGGTGTGAGTAAACT	63.10625	0	150	19	169	10
2399	4178	4204	26	CTAAAGCATAAAGATAGAGAAAAGGGG	55.18148148	13299	4217	4248	31	CAGCAACGAGCAAAAGGTGTGAGTAAACTGTT	61.825	0	150	19	169	13
2399	4178	4204	26	CTAAAGCATAAAGATAGAGAAAAGGGG	55.18148148	13298	4216	4247	31	GCAGCAACGAGCAAAAGGTGTGAGTAAACTGT	63.10625	0	150	20	170	12
2399	4178	4204	26	CTAAAGCATAAAGATAGAGAAAAGGGG	55.18148148	13300	4218	4249	31	AGCAACGAGCAAAAGGTGTGAGTAAACTGTTA	60.54375	0	150	20	170	14
2399	4178	4204	26	CTAAAGCATAAAGATAGAGAAAAGGGG	55.18148148	13297	4215	4246	31	AGCAGCAACGAGCAAAAGGTGTGAGTAAACTG	63.10625	0	150	21	171	11
3960	26649	26675	26	TTGTCCTCACTGCCGTCTTGTTGACCA	61.25555556	14362	26694	26725	31	TCATCTAACCAATCTTCTTCTTGCTCTTCTTC	59.2625	0	15	169	184	19
3961	26650	26676	26	TGTCCTCACTGCCGTCTTGTTGACCAA	61.25555556	14362	26694	26725	31	TCATCTAACCAATCTTCTTCTTGCTCTTCTTC	59.2625	0	15	169	184	18
3960	26649	26675	26	TTGTCCTCACTGCCGTCTTGTTGACCA	61.25555556	14363	26695	26726	31	CATCTAACCAATCTTCTTCTTGCTCTTCTTCA	59.2625	0	15	183	198	20
1877	462	488	26	TGCTGTTTCTTCTGTCTCTGCGGTAAG	59.73703704	12968	512	543	31	CTTTTTGTCCTTTTTAGGCTCTGTTGGTGGGA	61.825	0	117	82	199	24
1877	462	488	26	TGCTGTTTCTTCTGTCTCTGCGGTAAG	59.73703704	12969	513	544	31	TTTTTGTCCTTTTTAGGCTCTGTTGGTGGGAA	60.54375	0	117	82	199	25
3960	26649	26675	26	TTGTCCTCACTGCCGTCTTGTTGACCA	61.25555556	14364	26696	26727	31	ATCTAACCAATCTTCTTCTTGCTCTTCTTCAG	59.2625	0	15	190	205	21
3961	26650	26676	26	TGTCCTCACTGCCGTCTTGTTGACCAA	61.25555556	14364	26696	26727	31	ATCTAACCAATCTTCTTCTTGCTCTTCTTCAG	59.2625	0	15	190	205	20
3960	26649	26675	26	TTGTCCTCACTGCCGTCTTGTTGACCA	61.25555556	14365	26697	26728	31	TCTAACCAATCTTCTTCTTGCTCTTCTTCAGG	60.54375	0	15	192	207	22
3961	26650	26676	26	TGTCCTCACTGCCGTCTTGTTGACCAA	61.25555556	14365	26697	26728	31	TCTAACCAATCTTCTTCTTGCTCTTCTTCAGG	60.54375	0	15	192	207	21
3960	26649	26675	26	TTGTCCTCACTGCCGTCTTGTTGACCA	61.25555556	14366	26698	26729	31	CTAACCAATCTTCTTCTTGCTCTTCTTCAGGT	60.54375	0	15	195	210	23
1876	461	487	26	TTGCTGTTTCTTCTGTCTCTGCGGTAA	58.21851852	12968	512	543	31	CTTTTTGTCCTTTTTAGGCTCTGTTGGTGGGA	61.825	0	132	82	214	25
1877	462	488	26	TGCTGTTTCTTCTGTCTCTGCGGTAAG	59.73703704	12967	511	542	31	TCTTTTTGTCCTTTTTAGGCTCTGTTGGTGGG	61.825	0	117	123	240	23
1876	461	487	26	TTGCTGTTTCTTCTGTCTCTGCGGTAA	58.21851852	12967	511	542	31	TCTTTTTGTCCTTTTTAGGCTCTGTTGGTGGG	61.825	0	132	123	255	24
1877	462	488	26	TGCTGTTTCTTCTGTCTCTGCGGTAAG	59.73703704	12966	510	541	31	TTCTTTTTGTCCTTTTTAGGCTCTGTTGGTGG	60.54375	0	117	159	276	22
1875	460	486	26	TTTGCTGTTTCTTCTGTCTCTGCGGTA	58.21851852	12967	511	542	31	TCTTTTTGTCCTTTTTAGGCTCTGTTGGTGGG	61.825	0	154	123	277	25
1876	461	487	26	TTGCTGTTTCTTCTGTCTCTGCGGTAA	58.21851852	12966	510	541	31	TTCTTTTTGTCCTTTTTAGGCTCTGTTGGTGG	60.54375	0	132	159	291	23
1877	462	488	26	TGCTGTTTCTTCTGTCTCTGCGGTAAG	59.73703704	12965	509	540	31	CTTCTTTTTGTCCTTTTTAGGCTCTGTTGGTG	60.54375	0	117	183	300	21
1875	460	486	26	TTTGCTGTTTCTTCTGTCTCTGCGGTA	58.21851852	12966	510	541	31	TTCTTTTTGTCCTTTTTAGGCTCTGTTGGTGG	60.54375	0	154	159	313	24
1876	461	487	26	TTGCTGTTTCTTCTGTCTCTGCGGTAA	58.21851852	12965	509	540	31	CTTCTTTTTGTCCTTTTTAGGCTCTGTTGGTG	60.54375	0	132	183	315	22
1877	462	488	26	TGCTGTTTCTTCTGTCTCTGCGGTAAG	59.73703704	12964	508	539	31	TCTTCTTTTTGTCCTTTTTAGGCTCTGTTGGT	59.2625	0	117	202	319	20
1874	459	485	26	GTTTGCTGTTTCTTCTGTCTCTGCGGT	59.73703704	12966	510	541	31	TTCTTTTTGTCCTTTTTAGGCTCTGTTGGTGG	60.54375	0	174	159	333	25
1876	461	487	26	TTGCTGTTTCTTCTGTCTCTGCGGTAA	58.21851852	12964	508	539	31	TCTTCTTTTTGTCCTTTTTAGGCTCTGTTGGT	59.2625	0	132	202	334	21
1875	460	486	26	TTTGCTGTTTCTTCTGTCTCTGCGGTA	58.21851852	12965	509	540	31	CTTCTTTTTGTCCTTTTTAGGCTCTGTTGGTG	60.54375	0	154	183	337	23
1875	460	486	26	TTTGCTGTTTCTTCTGTCTCTGCGGTA	58.21851852	12964	508	539	31	TCTTCTTTTTGTCCTTTTTAGGCTCTGTTGGT	59.2625	0	154	202	356	22
1874	459	485	26	GTTTGCTGTTTCTTCTGTCTCTGCGGT	59.73703704	12965	509	540	31	CTTCTTTTTGTCCTTTTTAGGCTCTGTTGGTG	60.54375	0	174	183	357	24
1873	458	484	26	AGTTTGCTGTTTCTTCTGTCTCTGCGG	59.73703704	12965	509	540	31	CTTCTTTTTGTCCTTTTTAGGCTCTGTTGGTG	60.54375	0	175	183	358	25
1877	462	488	26	TGCTGTTTCTTCTGTCTCTGCGGTAAG	59.73703704	12963	507	538	31	TTCTTCTTTTTGTCCTTTTTAGGCTCTGTTGG	59.2625	0	117	249	366	19
1877	462	488	26	TGCTGTTTCTTCTGTCTCTGCGGTAAG	59.73703704	12962	506	537	31	CTTCTTCTTTTTGTCCTTTTTAGGCTCTGTTG	59.2625	0	117	257	374	18
1874	459	485	26	GTTTGCTGTTTCTTCTGTCTCTGCGGT	59.73703704	12964	508	539	31	TCTTCTTTTTGTCCTTTTTAGGCTCTGTTGGT	59.2625	0	174	202	376	23
1873	458	484	26	AGTTTGCTGTTTCTTCTGTCTCTGCGG	59.73703704	12964	508	539	31	TCTTCTTTTTGTCCTTTTTAGGCTCTGTTGGT	59.2625	0	175	202	377	24
1876	461	487	26	TTGCTGTTTCTTCTGTCTCTGCGGTAA	58.21851852	12963	507	538	31	TTCTTCTTTTTGTCCTTTTTAGGCTCTGTTGG	59.2625	0	132	249	381	20
1872	457	483	26	CAGTTTGCTGTTTCTTCTGTCTCTGCG	59.73703704	12964	508	539	31	TCTTCTTTTTGTCCTTTTTAGGCTCTGTTGGT	59.2625	0	182	202	384	25
1876	461	487	26	TTGCTGTTTCTTCTGTCTCTGCGGTAA	58.21851852	12962	506	537	31	CTTCTTCTTTTTGTCCTTTTTAGGCTCTGTTG	59.2625	0	132	257	389	19
1876	461	487	26	TTGCTGTTTCTTCTGTCTCTGCGGTAA	58.21851852	12961	505	536	31	CCTTCTTCTTTTTGTCCTTTTTAGGCTCTGTT	59.2625	0	132	268	400	18
1875	460	486	26	TTTGCTGTTTCTTCTGTCTCTGCGGTA	58.21851852	12963	507	538	31	TTCTTCTTTTTGTCCTTTTTAGGCTCTGTTGG	59.2625	0	154	249	403	21
1875	460	486	26	TTTGCTGTTTCTTCTGTCTCTGCGGTA	58.21851852	12962	506	537	31	CTTCTTCTTTTTGTCCTTTTTAGGCTCTGTTG	59.2625	0	154	257	411	20
1875	460	486	26	TTTGCTGTTTCTTCTGTCTCTGCGGTA	58.21851852	12961	505	536	31	CCTTCTTCTTTTTGTCCTTTTTAGGCTCTGTT	59.2625	0	154	268	422	19
1874	459	485	26	GTTTGCTGTTTCTTCTGTCTCTGCGGT	59.73703704	12963	507	538	31	TTCTTCTTTTTGTCCTTTTTAGGCTCTGTTGG	59.2625	0	174	249	423	22
1873	458	484	26	AGTTTGCTGTTTCTTCTGTCTCTGCGG	59.73703704	12963	507	538	31	TTCTTCTTTTTGTCCTTTTTAGGCTCTGTTGG	59.2625	0	175	249	424	23
1872	457	483	26	CAGTTTGCTGTTTCTTCTGTCTCTGCG	59.73703704	12963	507	538	31	TTCTTCTTTTTGTCCTTTTTAGGCTCTGTTGG	59.2625	0	182	249	431	24
1874	459	485	26	GTTTGCTGTTTCTTCTGTCTCTGCGGT	59.73703704	12962	506	537	31	CTTCTTCTTTTTGTCCTTTTTAGGCTCTGTTG	59.2625	0	174	257	431	21
1873	458	484	26	AGTTTGCTGTTTCTTCTGTCTCTGCGG	59.73703704	12962	506	537	31	CTTCTTCTTTTTGTCCTTTTTAGGCTCTGTTG	59.2625	0	175	257	432	22
1872	457	483	26	CAGTTTGCTGTTTCTTCTGTCTCTGCG	59.73703704	12962	506	537	31	CTTCTTCTTTTTGTCCTTTTTAGGCTCTGTTG	59.2625	0	182	257	439	23
1874	459	485	26	GTTTGCTGTTTCTTCTGTCTCTGCGGT	59.73703704	12961	505	536	31	CCTTCTTCTTTTTGTCCTTTTTAGGCTCTGTT	59.2625	0	174	268	442	20
1886	471	497	26	TTCTGTCTCTGCGGTAAGGCTTGAGTT	59.73703704	12978	522	553	31	TTTTTAGGCTCTGTTGGTGGGAATGTTTTGTA	59.2625	0	3	5556	5559	25
1886	471	497	26	TTCTGTCTCTGCGGTAAGGCTTGAGTT	59.73703704	12977	521	552	31	CTTTTTAGGCTCTGTTGGTGGGAATGTTTTGT	60.54375	0	3	5560	5563	24
1887	472	498	26	TCTGTCTCTGCGGTAAGGCTTGAGTTT	59.73703704	12978	522	553	31	TTTTTAGGCTCTGTTGGTGGGAATGTTTTGTA	59.2625	0	7	5556	5563	24
1888	473	499	26	CTGTCTCTGCGGTAAGGCTTGAGTTTC	61.25555556	12978	522	553	31	TTTTTAGGCTCTGTTGGTGGGAATGTTTTGTA	59.2625	0	7	5556	5563	23
1885	470	496	26	CTTCTGTCTCTGCGGTAAGGCTTGAGT	61.25555556	12977	521	552	31	CTTTTTAGGCTCTGTTGGTGGGAATGTTTTGT	60.54375	0	4	5560	5564	25
1887	472	498	26	TCTGTCTCTGCGGTAAGGCTTGAGTTT	59.73703704	12977	521	552	31	CTTTTTAGGCTCTGTTGGTGGGAATGTTTTGT	60.54375	0	7	5560	5567	23
1889	474	500	26	TGTCTCTGCGGTAAGGCTTGAGTTTCA	59.73703704	12977	521	552	31	CTTTTTAGGCTCTGTTGGTGGGAATGTTTTGT	60.54375	0	8	5560	5568	21
1891	476	502	26	TCTCTGCGGTAAGGCTTGAGTTTCATC	59.73703704	12978	522	553	31	TTTTTAGGCTCTGTTGGTGGGAATGTTTTGTA	59.2625	0	12	5556	5568	20
1888	473	499	26	CTGTCTCTGCGGTAAGGCTTGAGTTTC	61.25555556	12980	524	555	31	TTTAGGCTCTGTTGGTGGGAATGTTTTGTATG	60.54375	0	7	5564	5571	25
1890	475	501	26	GTCTCTGCGGTAAGGCTTGAGTTTCAT	59.73703704	12977	521	552	31	CTTTTTAGGCTCTGTTGGTGGGAATGTTTTGT	60.54375	0	12	5560	5572	20
1891	476	502	26	TCTCTGCGGTAAGGCTTGAGTTTCATC	59.73703704	12982	526	557	31	TAGGCTCTGTTGGTGGGAATGTTTTGTATGCG	63.10625	0	12	5561	5573	24
1891	476	502	26	TCTCTGCGGTAAGGCTTGAGTTTCATC	59.73703704	12983	527	558	31	AGGCTCTGTTGGTGGGAATGTTTTGTATGCGT	63.10625	0	12	5561	5573	25
1893	478	504	26	TCTGCGGTAAGGCTTGAGTTTCATCAG	59.73703704	12978	522	553	31	TTTTTAGGCTCTGTTGGTGGGAATGTTTTGTA	59.2625	0	17	5556	5573	18
1893	478	504	26	TCTGCGGTAAGGCTTGAGTTTCATCAG	59.73703704	12985	529	560	31	GCTCTGTTGGTGGGAATGTTTTGTATGCGTCA	63.10625	0	17	5556	5573	25
1887	472	498	26	TCTGTCTCTGCGGTAAGGCTTGAGTTT	59.73703704	12979	523	554	31	TTTTAGGCTCTGTTGGTGGGAATGTTTTGTAT	59.2625	0	7	5567	5574	25
1888	473	499	26	CTGTCTCTGCGGTAAGGCTTGAGTTTC	61.25555556	12979	523	554	31	TTTTAGGCTCTGTTGGTGGGAATGTTTTGTAT	59.2625	0	7	5567	5574	24
1892	477	503	26	CTCTGCGGTAAGGCTTGAGTTTCATCA	59.73703704	12984	528	559	31	GGCTCTGTTGGTGGGAATGTTTTGTATGCGTC	64.3875	0	16	5558	5574	25
1894	479	505	26	CTGCGGTAAGGCTTGAGTTTCATCAGC	61.25555556	12978	522	553	31	TTTTTAGGCTCTGTTGGTGGGAATGTTTTGTA	59.2625	0	18	5556	5574	17
1894	479	505	26	CTGCGGTAAGGCTTGAGTTTCATCAGC	61.25555556	12985	529	560	31	GCTCTGTTGGTGGGAATGTTTTGTATGCGTCA	63.10625	0	18	5556	5574	24
1893	478	504	26	TCTGCGGTAAGGCTTGAGTTTCATCAG	59.73703704	12984	528	559	31	GGCTCTGTTGGTGGGAATGTTTTGTATGCGTC	64.3875	0	17	5558	5575	24
1891	476	502	26	TCTCTGCGGTAAGGCTTGAGTTTCATC	59.73703704	12980	524	555	31	TTTAGGCTCTGTTGGTGGGAATGTTTTGTATG	60.54375	0	12	5564	5576	22
1892	477	503	26	CTCTGCGGTAAGGCTTGAGTTTCATCA	59.73703704	12977	521	552	31	CTTTTTAGGCTCTGTTGGTGGGAATGTTTTGT	60.54375	0	16	5560	5576	18
1894	479	505	26	CTGCGGTAAGGCTTGAGTTTCATCAGC	61.25555556	12984	528	559	31	GGCTCTGTTGGTGGGAATGTTTTGTATGCGTC	64.3875	0	18	5558	5576	23
1893	478	504	26	TCTGCGGTAAGGCTTGAGTTTCATCAG	59.73703704	12977	521	552	31	CTTTTTAGGCTCTGTTGGTGGGAATGTTTTGT	60.54375	0	17	5560	5577	17
1893	478	504	26	TCTGCGGTAAGGCTTGAGTTTCATCAG	59.73703704	12982	526	557	31	TAGGCTCTGTTGGTGGGAATGTTTTGTATGCG	63.10625	0	17	5561	5578	22
1891	476	502	26	TCTCTGCGGTAAGGCTTGAGTTTCATC	59.73703704	12979	523	554	31	TTTTAGGCTCTGTTGGTGGGAATGTTTTGTAT	59.2625	0	12	5567	5579	21
1894	479	505	26	CTGCGGTAAGGCTTGAGTTTCATCAGC	61.25555556	12982	526	557	31	TAGGCTCTGTTGGTGGGAATGTTTTGTATGCG	63.10625	0	18	5561	5579	21
1893	478	504	26	TCTGCGGTAAGGCTTGAGTTTCATCAG	59.73703704	12981	525	556	31	TTAGGCTCTGTTGGTGGGAATGTTTTGTATGC	61.825	0	17	5563	5580	21
1893	478	504	26	TCTGCGGTAAGGCTTGAGTTTCATCAG	59.73703704	12980	524	555	31	TTTAGGCTCTGTTGGTGGGAATGTTTTGTATG	60.54375	0	17	5564	5581	20
1894	479	505	26	CTGCGGTAAGGCTTGAGTTTCATCAGC	61.25555556	12980	524	555	31	TTTAGGCTCTGTTGGTGGGAATGTTTTGTATG	60.54375	0	18	5564	5582	19
1893	478	504	26	TCTGCGGTAAGGCTTGAGTTTCATCAG	59.73703704	12979	523	554	31	TTTTAGGCTCTGTTGGTGGGAATGTTTTGTAT	59.2625	0	17	5567	5584	19
1894	479	505	26	CTGCGGTAAGGCTTGAGTTTCATCAGC	61.25555556	12979	523	554	31	TTTTAGGCTCTGTTGGTGGGAATGTTTTGTAT	59.2625	0	18	5567	5585	18
1895	489	515	26	GCTTGAGTTTCATCAGCCTTCTTCTTT	56.7	12985	529	560	31	GCTCTGTTGGTGGGAATGTTTTGTATGCGTCA	63.10625	0	41	5556	5597	14
1896	490	516	26	CTTGAGTTTCATCAGCCTTCTTCTTTT	55.18148148	12985	529	560	31	GCTCTGTTGGTGGGAATGTTTTGTATGCGTCA	63.10625	0	51	5556	5607	13
1898	493	519	26	GAGTTTCATCAGCCTTCTTCTTTTTGT	55.18148148	12988	532	563	31	CTGTTGGTGGGAATGTTTTGTATGCGTCAATA	60.54375	0	77	5532	5609	13
1899	494	520	26	AGTTTCATCAGCCTTCTTCTTTTTGTC	55.18148148	12988	532	563	31	CTGTTGGTGGGAATGTTTTGTATGCGTCAATA	60.54375	0	84	5532	5616	12
1897	492	518	26	TGAGTTTCATCAGCCTTCTTCTTTTTG	55.18148148	12987	531	562	31	TCTGTTGGTGGGAATGTTTTGTATGCGTCAAT	60.54375	0	77	5543	5620	13
1898	493	519	26	GAGTTTCATCAGCCTTCTTCTTTTTGT	55.18148148	12987	531	562	31	TCTGTTGGTGGGAATGTTTTGTATGCGTCAAT	60.54375	0	77	5543	5620	12
1901	496	522	26	TTTCATCAGCCTTCTTCTTTTTGTCCT	55.18148148	12988	532	563	31	CTGTTGGTGGGAATGTTTTGTATGCGTCAATA	60.54375	0	94	5532	5626	10
1899	494	520	26	AGTTTCATCAGCCTTCTTCTTTTTGTC	55.18148148	12987	531	562	31	TCTGTTGGTGGGAATGTTTTGTATGCGTCAAT	60.54375	0	84	5543	5627	11
1897	492	518	26	TGAGTTTCATCAGCCTTCTTCTTTTTG	55.18148148	12986	530	561	31	CTCTGTTGGTGGGAATGTTTTGTATGCGTCAA	61.825	0	77	5553	5630	12
1898	493	519	26	GAGTTTCATCAGCCTTCTTCTTTTTGT	55.18148148	12986	530	561	31	CTCTGTTGGTGGGAATGTTTTGTATGCGTCAA	61.825	0	77	5553	5630	11
1900	495	521	26	GTTTCATCAGCCTTCTTCTTTTTGTCC	56.7	12987	531	562	31	TCTGTTGGTGGGAATGTTTTGTATGCGTCAAT	60.54375	0	88	5543	5631	10
1898	493	519	26	GAGTTTCATCAGCCTTCTTCTTTTTGT	55.18148148	12985	529	560	31	GCTCTGTTGGTGGGAATGTTTTGTATGCGTCA	63.10625	0	77	5556	5633	10
1899	494	520	26	AGTTTCATCAGCCTTCTTCTTTTTGTC	55.18148148	12986	530	561	31	CTCTGTTGGTGGGAATGTTTTGTATGCGTCAA	61.825	0	84	5553	5637	10
1901	496	522	26	TTTCATCAGCCTTCTTCTTTTTGTCCT	55.18148148	12987	531	562	31	TCTGTTGGTGGGAATGTTTTGTATGCGTCAAT	60.54375	0	94	5543	5637	9
1902	497	523	26	TTCATCAGCCTTCTTCTTTTTGTCCTT	55.18148148	12988	532	563	31	CTGTTGGTGGGAATGTTTTGTATGCGTCAATA	60.54375	0	105	5532	5637	9
1899	494	520	26	AGTTTCATCAGCCTTCTTCTTTTTGTC	55.18148148	12985	529	560	31	GCTCTGTTGGTGGGAATGTTTTGTATGCGTCA	63.10625	0	84	5556	5640	9
1900	495	521	26	GTTTCATCAGCCTTCTTCTTTTTGTCC	56.7	12985	529	560	31	GCTCTGTTGGTGGGAATGTTTTGTATGCGTCA	63.10625	0	88	5556	5644	8
1901	496	522	26	TTTCATCAGCCTTCTTCTTTTTGTCCT	55.18148148	12986	530	561	31	CTCTGTTGGTGGGAATGTTTTGTATGCGTCAA	61.825	0	94	5553	5647	8
1902	497	523	26	TTCATCAGCCTTCTTCTTTTTGTCCTT	55.18148148	12987	531	562	31	TCTGTTGGTGGGAATGTTTTGTATGCGTCAAT	60.54375	0	105	5543	5648	8
1901	496	522	26	TTTCATCAGCCTTCTTCTTTTTGTCCT	55.18148148	12985	529	560	31	GCTCTGTTGGTGGGAATGTTTTGTATGCGTCA	63.10625	0	94	5556	5650	7
1902	497	523	26	TTCATCAGCCTTCTTCTTTTTGTCCTT	55.18148148	12986	530	561	31	CTCTGTTGGTGGGAATGTTTTGTATGCGTCAA	61.825	0	105	5553	5658	7
1902	497	523	26	TTCATCAGCCTTCTTCTTTTTGTCCTT	55.18148148	12985	529	560	31	GCTCTGTTGGTGGGAATGTTTTGTATGCGTCA	63.10625	0	105	5556	5661	6
1903	498	524	26	TCATCAGCCTTCTTCTTTTTGTCCTTT	55.18148148	12988	532	563	31	CTGTTGGTGGGAATGTTTTGTATGCGTCAATA	60.54375	0	139	5532	5671	8
1903	498	524	26	TCATCAGCCTTCTTCTTTTTGTCCTTT	55.18148148	12987	531	562	31	TCTGTTGGTGGGAATGTTTTGTATGCGTCAAT	60.54375	0	139	5543	5682	7
1903	498	524	26	TCATCAGCCTTCTTCTTTTTGTCCTTT	55.18148148	12986	530	561	31	CTCTGTTGGTGGGAATGTTTTGTATGCGTCAA	61.825	0	139	5553	5692	6
1903	498	524	26	TCATCAGCCTTCTTCTTTTTGTCCTTT	55.18148148	12985	529	560	31	GCTCTGTTGGTGGGAATGTTTTGTATGCGTCA	63.10625	0	139	5556	5695	5
1904	499	525	26	CATCAGCCTTCTTCTTTTTGTCCTTTT	55.18148148	12988	532	563	31	CTGTTGGTGGGAATGTTTTGTATGCGTCAATA	60.54375	0	197	5532	5729	7
1904	499	525	26	CATCAGCCTTCTTCTTTTTGTCCTTTT	55.18148148	12987	531	562	31	TCTGTTGGTGGGAATGTTTTGTATGCGTCAAT	60.54375	0	197	5543	5740	6
1904	499	525	26	CATCAGCCTTCTTCTTTTTGTCCTTTT	55.18148148	12986	530	561	31	CTCTGTTGGTGGGAATGTTTTGTATGCGTCAA	61.825	0	197	5553	5750	5
1904	499	525	26	CATCAGCCTTCTTCTTTTTGTCCTTTT	55.18148148	12985	529	560	31	GCTCTGTTGGTGGGAATGTTTTGTATGCGTCA	63.10625	0	197	5556	5753	4
1907	505	531	26	CCTTCTTCTTTTTGTCCTTTTTAGGCT	55.18148148	12988	532	563	31	CTGTTGGTGGGAATGTTTTGTATGCGTCAATA	60.54375	0	254	5532	5786	1
1906	503	529	26	AGCCTTCTTCTTTTTGTCCTTTTTAGG	55.18148148	12987	531	562	31	TCTGTTGGTGGGAATGTTTTGTATGCGTCAAT	60.54375	0	261	5543	5804	2
1905	502	528	26	CAGCCTTCTTCTTTTTGTCCTTTTTAG	55.18148148	12987	531	562	31	TCTGTTGGTGGGAATGTTTTGTATGCGTCAAT	60.54375	0	272	5543	5815	3
1905	502	528	26	CAGCCTTCTTCTTTTTGTCCTTTTTAG	55.18148148	12986	530	561	31	CTCTGTTGGTGGGAATGTTTTGTATGCGTCAA	61.825	0	272	5553	5825	2
2289	2886	2912	26	TAGGCAGGTCCTTGATGTCACAGCGTC	62.77407407	14847	2916	2948	32	GATGGTGTCCAGCAATACGAAGATGTCCACGAA	64.4030303	0	13	5	18	4
2289	2886	2912	26	TAGGCAGGTCCTTGATGTCACAGCGTC	62.77407407	14848	2917	2949	32	ATGGTGTCCAGCAATACGAAGATGTCCACGAAG	64.4030303	0	13	5	18	5
2290	2887	2913	26	AGGCAGGTCCTTGATGTCACAGCGTCC	64.29259259	14847	2916	2948	32	GATGGTGTCCAGCAATACGAAGATGTCCACGAA	64.4030303	0	13	5	18	3
2290	2887	2913	26	AGGCAGGTCCTTGATGTCACAGCGTCC	64.29259259	14848	2917	2949	32	ATGGTGTCCAGCAATACGAAGATGTCCACGAAG	64.4030303	0	13	5	18	4
2291	2888	2914	26	GGCAGGTCCTTGATGTCACAGCGTCCT	64.29259259	14848	2917	2949	32	ATGGTGTCCAGCAATACGAAGATGTCCACGAAG	64.4030303	0	13	5	18	3
2292	2889	2915	26	GCAGGTCCTTGATGTCACAGCGTCCTA	62.77407407	14847	2916	2948	32	GATGGTGTCCAGCAATACGAAGATGTCCACGAA	64.4030303	0	13	5	18	1
2292	2889	2915	26	GCAGGTCCTTGATGTCACAGCGTCCTA	62.77407407	14848	2917	2949	32	ATGGTGTCCAGCAATACGAAGATGTCCACGAAG	64.4030303	0	13	5	18	2
2287	2884	2910	26	TTTAGGCAGGTCCTTGATGTCACAGCG	61.25555556	14847	2916	2948	32	GATGGTGTCCAGCAATACGAAGATGTCCACGAA	64.4030303	0	14	5	19	6
2287	2884	2910	26	TTTAGGCAGGTCCTTGATGTCACAGCG	61.25555556	14848	2917	2949	32	ATGGTGTCCAGCAATACGAAGATGTCCACGAAG	64.4030303	0	14	5	19	7
2289	2886	2912	26	TAGGCAGGTCCTTGATGTCACAGCGTC	62.77407407	14845	2914	2946	32	TAGATGGTGTCCAGCAATACGAAGATGTCCACG	64.4030303	0	13	7	20	2
2289	2886	2912	26	TAGGCAGGTCCTTGATGTCACAGCGTC	62.77407407	14846	2915	2947	32	AGATGGTGTCCAGCAATACGAAGATGTCCACGA	64.4030303	0	13	7	20	3
2290	2887	2913	26	AGGCAGGTCCTTGATGTCACAGCGTCC	64.29259259	14845	2914	2946	32	TAGATGGTGTCCAGCAATACGAAGATGTCCACG	64.4030303	0	13	7	20	1
2290	2887	2913	26	AGGCAGGTCCTTGATGTCACAGCGTCC	64.29259259	14846	2915	2947	32	AGATGGTGTCCAGCAATACGAAGATGTCCACGA	64.4030303	0	13	7	20	2
2291	2888	2914	26	GGCAGGTCCTTGATGTCACAGCGTCCT	64.29259259	14846	2915	2947	32	AGATGGTGTCCAGCAATACGAAGATGTCCACGA	64.4030303	0	13	7	20	1
2287	2884	2910	26	TTTAGGCAGGTCCTTGATGTCACAGCG	61.25555556	14846	2915	2947	32	AGATGGTGTCCAGCAATACGAAGATGTCCACGA	64.4030303	0	14	7	21	5
2288	2885	2911	26	TTAGGCAGGTCCTTGATGTCACAGCGT	61.25555556	14845	2914	2946	32	TAGATGGTGTCCAGCAATACGAAGATGTCCACG	64.4030303	0	14	7	21	3
2286	2883	2909	26	CTTTAGGCAGGTCCTTGATGTCACAGC	61.25555556	14847	2916	2948	32	GATGGTGTCCAGCAATACGAAGATGTCCACGAA	64.4030303	0	23	5	28	7
2286	2883	2909	26	CTTTAGGCAGGTCCTTGATGTCACAGC	61.25555556	14848	2917	2949	32	ATGGTGTCCAGCAATACGAAGATGTCCACGAAG	64.4030303	0	23	5	28	8
2286	2883	2909	26	CTTTAGGCAGGTCCTTGATGTCACAGC	61.25555556	14845	2914	2946	32	TAGATGGTGTCCAGCAATACGAAGATGTCCACG	64.4030303	0	23	7	30	5
2286	2883	2909	26	CTTTAGGCAGGTCCTTGATGTCACAGC	61.25555556	14846	2915	2947	32	AGATGGTGTCCAGCAATACGAAGATGTCCACGA	64.4030303	0	23	7	30	6
4025	26907	26933	26	GACTCATCAAATAAGTAGTATGTAGCC	55.18148148	15894	26943	26975	32	TCATCTAAATCAATGCCCAGTGGTGTAAGTAAT	59.43333333	0	23	12	35	10
4025	26907	26933	26	GACTCATCAAATAAGTAGTATGTAGCC	55.18148148	15893	26942	26974	32	CTCATCTAAATCAATGCCCAGTGGTGTAAGTAA	60.67575758	0	23	13	36	9
2041	1166	1192	26	AGCATTGTTAGCAGGATTGCGGGTGCC	62.77407407	14716	1199	1231	32	ATCTTTTGGTGTATTCAAGGCTCCCTCAGTTGC	63.16060606	0	11	27	38	7
2040	1165	1191	26	CAGCATTGTTAGCAGGATTGCGGGTGC	62.77407407	14716	1199	1231	32	ATCTTTTGGTGTATTCAAGGCTCCCTCAGTTGC	63.16060606	0	13	27	40	8
3960	26649	26675	26	TTGTCCTCACTGCCGTCTTGTTGACCA	61.25555556	15838	26682	26714	32	TGTTGACTATCATCATCTAACCAATCTTCTTCT	58.19090909	0	15	25	40	7
3961	26650	26676	26	TGTCCTCACTGCCGTCTTGTTGACCAA	61.25555556	15838	26682	26714	32	TGTTGACTATCATCATCTAACCAATCTTCTTCT	58.19090909	0	15	25	40	6
2039	1164	1190	26	GCAGCATTGTTAGCAGGATTGCGGGTG	62.77407407	14716	1199	1231	32	ATCTTTTGGTGTATTCAAGGCTCCCTCAGTTGC	63.16060606	0	17	27	44	9
3961	26650	26676	26	TGTCCTCACTGCCGTCTTGTTGACCAA	61.25555556	15843	26687	26719	32	ACTATCATCATCTAACCAATCTTCTTCTTGCTC	59.43333333	0	15	30	45	11
3960	26649	26675	26	TTGTCCTCACTGCCGTCTTGTTGACCA	61.25555556	15836	26680	26712	32	TTTGTTGACTATCATCATCTAACCAATCTTCTT	56.94848485	0	15	32	47	5
3961	26650	26676	26	TGTCCTCACTGCCGTCTTGTTGACCAA	61.25555556	15836	26680	26712	32	TTTGTTGACTATCATCATCTAACCAATCTTCTT	56.94848485	0	15	32	47	4
4231	28452	28478	26	ATGGTTTTCAAGCCAGATTCATTATGG	55.18148148	16021	28479	28511	32	TATTCGGCAAGACTATGCTCAGGTCCTACTTCT	63.16060606	0	31	16	47	1
3961	26650	26676	26	TGTCCTCACTGCCGTCTTGTTGACCAA	61.25555556	15834	26678	26710	32	AGTTTGTTGACTATCATCATCTAACCAATCTTC	58.19090909	0	15	33	48	2
3960	26649	26675	26	TTGTCCTCACTGCCGTCTTGTTGACCA	61.25555556	15844	26688	26720	32	CTATCATCATCTAACCAATCTTCTTCTTGCTCT	59.43333333	0	15	34	49	13
3536	19860	19886	26	GCTGAGGTGATAGAGGTTTGTGGTGGT	61.25555556	15573	19910	19942	32	GTTACTGAAGTCATTGAGAGCCTTTGCGAGATG	63.16060606	0	9	43	52	24
2648	6575	6601	26	TGGTGTAATGTCAAGAATCTCAAGTGT	55.18148148	15049	6617	6649	32	AGCATCAGTAGTGTCAGCAATGTCTCTGCCAAA	63.16060606	0	20	33	53	16
2648	6575	6601	26	TGGTGTAATGTCAAGAATCTCAAGTGT	55.18148148	15050	6618	6650	32	GCATCAGTAGTGTCAGCAATGTCTCTGCCAAAT	63.16060606	0	20	33	53	17
3536	19860	19886	26	GCTGAGGTGATAGAGGTTTGTGGTGGT	61.25555556	15571	19908	19940	32	GAGTTACTGAAGTCATTGAGAGCCTTTGCGAGA	63.16060606	0	9	44	53	22
3536	19860	19886	26	GCTGAGGTGATAGAGGTTTGTGGTGGT	61.25555556	15572	19909	19941	32	AGTTACTGAAGTCATTGAGAGCCTTTGCGAGAT	61.91818182	0	9	45	54	23
3537	19861	19887	26	CTGAGGTGATAGAGGTTTGTGGTGGTT	59.73703704	15573	19910	19942	32	GTTACTGAAGTCATTGAGAGCCTTTGCGAGATG	63.16060606	0	11	43	54	23
2648	6575	6601	26	TGGTGTAATGTCAAGAATCTCAAGTGT	55.18148148	15048	6616	6648	32	CAGCATCAGTAGTGTCAGCAATGTCTCTGCCAA	64.4030303	0	20	35	55	15
3537	19861	19887	26	CTGAGGTGATAGAGGTTTGTGGTGGTT	59.73703704	15571	19908	19940	32	GAGTTACTGAAGTCATTGAGAGCCTTTGCGAGA	63.16060606	0	11	44	55	21
3538	19862	19888	26	TGAGGTGATAGAGGTTTGTGGTGGTTG	59.73703704	15573	19910	19942	32	GTTACTGAAGTCATTGAGAGCCTTTGCGAGATG	63.16060606	0	12	43	55	22
2650	6577	6603	26	GTGTAATGTCAAGAATCTCAAGTGTCT	55.18148148	15049	6617	6649	32	AGCATCAGTAGTGTCAGCAATGTCTCTGCCAAA	63.16060606	0	23	33	56	14
2650	6577	6603	26	GTGTAATGTCAAGAATCTCAAGTGTCT	55.18148148	15050	6618	6650	32	GCATCAGTAGTGTCAGCAATGTCTCTGCCAAAT	63.16060606	0	23	33	56	15
3537	19861	19887	26	CTGAGGTGATAGAGGTTTGTGGTGGTT	59.73703704	15572	19909	19941	32	AGTTACTGAAGTCATTGAGAGCCTTTGCGAGAT	61.91818182	0	11	45	56	22
3538	19862	19888	26	TGAGGTGATAGAGGTTTGTGGTGGTTG	59.73703704	15571	19908	19940	32	GAGTTACTGAAGTCATTGAGAGCCTTTGCGAGA	63.16060606	0	12	44	56	20
2649	6576	6602	26	GGTGTAATGTCAAGAATCTCAAGTGTC	56.7	15049	6617	6649	32	AGCATCAGTAGTGTCAGCAATGTCTCTGCCAAA	63.16060606	0	24	33	57	15
2649	6576	6602	26	GGTGTAATGTCAAGAATCTCAAGTGTC	56.7	15050	6618	6650	32	GCATCAGTAGTGTCAGCAATGTCTCTGCCAAAT	63.16060606	0	24	33	57	16
2652	6579	6605	26	GTAATGTCAAGAATCTCAAGTGTCTGT	55.18148148	15049	6617	6649	32	AGCATCAGTAGTGTCAGCAATGTCTCTGCCAAA	63.16060606	0	24	33	57	12
2652	6579	6605	26	GTAATGTCAAGAATCTCAAGTGTCTGT	55.18148148	15050	6618	6650	32	GCATCAGTAGTGTCAGCAATGTCTCTGCCAAAT	63.16060606	0	24	33	57	13
3536	19860	19886	26	GCTGAGGTGATAGAGGTTTGTGGTGGT	61.25555556	15569	19906	19938	32	CTGAGTTACTGAAGTCATTGAGAGCCTTTGCGA	63.16060606	0	9	48	57	20
3538	19862	19888	26	TGAGGTGATAGAGGTTTGTGGTGGTTG	59.73703704	15572	19909	19941	32	AGTTACTGAAGTCATTGAGAGCCTTTGCGAGAT	61.91818182	0	12	45	57	21
3539	19863	19889	26	GAGGTGATAGAGGTTTGTGGTGGTTGG	61.25555556	15573	19910	19942	32	GTTACTGAAGTCATTGAGAGCCTTTGCGAGATG	63.16060606	0	14	43	57	21
3540	19864	19890	26	AGGTGATAGAGGTTTGTGGTGGTTGGT	59.73703704	15573	19910	19942	32	GTTACTGAAGTCATTGAGAGCCTTTGCGAGATG	63.16060606	0	14	43	57	20
2650	6577	6603	26	GTGTAATGTCAAGAATCTCAAGTGTCT	55.18148148	15048	6616	6648	32	CAGCATCAGTAGTGTCAGCAATGTCTCTGCCAA	64.4030303	0	23	35	58	13
3536	19860	19886	26	GCTGAGGTGATAGAGGTTTGTGGTGGT	61.25555556	15570	19907	19939	32	TGAGTTACTGAAGTCATTGAGAGCCTTTGCGAG	63.16060606	0	9	49	58	21
3539	19863	19889	26	GAGGTGATAGAGGTTTGTGGTGGTTGG	61.25555556	15571	19908	19940	32	GAGTTACTGAAGTCATTGAGAGCCTTTGCGAGA	63.16060606	0	14	44	58	19
3540	19864	19890	26	AGGTGATAGAGGTTTGTGGTGGTTGGT	59.73703704	15571	19908	19940	32	GAGTTACTGAAGTCATTGAGAGCCTTTGCGAGA	63.16060606	0	14	44	58	18
2649	6576	6602	26	GGTGTAATGTCAAGAATCTCAAGTGTC	56.7	15048	6616	6648	32	CAGCATCAGTAGTGTCAGCAATGTCTCTGCCAA	64.4030303	0	24	35	59	14
2652	6579	6605	26	GTAATGTCAAGAATCTCAAGTGTCTGT	55.18148148	15048	6616	6648	32	CAGCATCAGTAGTGTCAGCAATGTCTCTGCCAA	64.4030303	0	24	35	59	11
3536	19860	19886	26	GCTGAGGTGATAGAGGTTTGTGGTGGT	61.25555556	15568	19905	19937	32	CCTGAGTTACTGAAGTCATTGAGAGCCTTTGCG	64.4030303	0	9	50	59	19
3537	19861	19887	26	CTGAGGTGATAGAGGTTTGTGGTGGTT	59.73703704	15569	19906	19938	32	CTGAGTTACTGAAGTCATTGAGAGCCTTTGCGA	63.16060606	0	11	48	59	19
3539	19863	19889	26	GAGGTGATAGAGGTTTGTGGTGGTTGG	61.25555556	15572	19909	19941	32	AGTTACTGAAGTCATTGAGAGCCTTTGCGAGAT	61.91818182	0	14	45	59	20
3540	19864	19890	26	AGGTGATAGAGGTTTGTGGTGGTTGGT	59.73703704	15572	19909	19941	32	AGTTACTGAAGTCATTGAGAGCCTTTGCGAGAT	61.91818182	0	14	45	59	19
2904	10225	10251	26	CCCTGTTGTCCATCAAAGTGTCCCTTA	59.73703704	15220	10275	10307	32	TTCTAAACTCTGAAGTCTTGTAAAAGTGTTCCA	58.19090909	0	12	48	60	24
3537	19861	19887	26	CTGAGGTGATAGAGGTTTGTGGTGGTT	59.73703704	15570	19907	19939	32	TGAGTTACTGAAGTCATTGAGAGCCTTTGCGAG	63.16060606	0	11	49	60	20
3538	19862	19888	26	TGAGGTGATAGAGGTTTGTGGTGGTTG	59.73703704	15569	19906	19938	32	CTGAGTTACTGAAGTCATTGAGAGCCTTTGCGA	63.16060606	0	12	48	60	18
3537	19861	19887	26	CTGAGGTGATAGAGGTTTGTGGTGGTT	59.73703704	15568	19905	19937	32	CCTGAGTTACTGAAGTCATTGAGAGCCTTTGCG	64.4030303	0	11	50	61	18
3538	19862	19888	26	TGAGGTGATAGAGGTTTGTGGTGGTTG	59.73703704	15570	19907	19939	32	TGAGTTACTGAAGTCATTGAGAGCCTTTGCGAG	63.16060606	0	12	49	61	19
2649	6576	6602	26	GGTGTAATGTCAAGAATCTCAAGTGTC	56.7	15047	6615	6647	32	ACAGCATCAGTAGTGTCAGCAATGTCTCTGCCA	64.4030303	0	24	38	62	13
2652	6579	6605	26	GTAATGTCAAGAATCTCAAGTGTCTGT	55.18148148	15047	6615	6647	32	ACAGCATCAGTAGTGTCAGCAATGTCTCTGCCA	64.4030303	0	24	38	62	10
3538	19862	19888	26	TGAGGTGATAGAGGTTTGTGGTGGTTG	59.73703704	15568	19905	19937	32	CCTGAGTTACTGAAGTCATTGAGAGCCTTTGCG	64.4030303	0	12	50	62	17
3540	19864	19890	26	AGGTGATAGAGGTTTGTGGTGGTTGGT	59.73703704	15569	19906	19938	32	CTGAGTTACTGAAGTCATTGAGAGCCTTTGCGA	63.16060606	0	14	48	62	16
2654	6581	6607	26	AATGTCAAGAATCTCAAGTGTCTGTGG	56.7	15049	6617	6649	32	AGCATCAGTAGTGTCAGCAATGTCTCTGCCAAA	63.16060606	0	30	33	63	10
2905	10226	10252	26	CCTGTTGTCCATCAAAGTGTCCCTTAT	58.21851852	15220	10275	10307	32	TTCTAAACTCTGAAGTCTTGTAAAAGTGTTCCA	58.19090909	0	15	48	63	23
3539	19863	19889	26	GAGGTGATAGAGGTTTGTGGTGGTTGG	61.25555556	15570	19907	19939	32	TGAGTTACTGAAGTCATTGAGAGCCTTTGCGAG	63.16060606	0	14	49	63	18
3540	19864	19890	26	AGGTGATAGAGGTTTGTGGTGGTTGGT	59.73703704	15570	19907	19939	32	TGAGTTACTGAAGTCATTGAGAGCCTTTGCGAG	63.16060606	0	14	49	63	17
3539	19863	19889	26	GAGGTGATAGAGGTTTGTGGTGGTTGG	61.25555556	15568	19905	19937	32	CCTGAGTTACTGAAGTCATTGAGAGCCTTTGCG	64.4030303	0	14	50	64	16
3540	19864	19890	26	AGGTGATAGAGGTTTGTGGTGGTTGGT	59.73703704	15568	19905	19937	32	CCTGAGTTACTGAAGTCATTGAGAGCCTTTGCG	64.4030303	0	14	50	64	15
2904	10225	10251	26	CCCTGTTGTCCATCAAAGTGTCCCTTA	59.73703704	15219	10274	10306	32	TTTCTAAACTCTGAAGTCTTGTAAAAGTGTTCC	58.19090909	0	12	53	65	23
3960	26649	26675	26	TTGTCCTCACTGCCGTCTTGTTGACCA	61.25555556	15845	26689	26721	32	TATCATCATCTAACCAATCTTCTTCTTGCTCTT	58.19090909	0	15	51	66	14
3961	26650	26676	26	TGTCCTCACTGCCGTCTTGTTGACCAA	61.25555556	15845	26689	26721	32	TATCATCATCTAACCAATCTTCTTCTTGCTCTT	58.19090909	0	15	51	66	13
2655	6582	6608	26	ATGTCAAGAATCTCAAGTGTCTGTGGA	56.7	15049	6617	6649	32	AGCATCAGTAGTGTCAGCAATGTCTCTGCCAAA	63.16060606	0	34	33	67	9
2655	6582	6608	26	ATGTCAAGAATCTCAAGTGTCTGTGGA	56.7	15050	6618	6650	32	GCATCAGTAGTGTCAGCAATGTCTCTGCCAAAT	63.16060606	0	34	33	67	10
3451	18788	18814	26	ACCCATAGCAAAAGGTAAAAAGGCATT	55.18148148	15522	18816	18848	32	TCATACAAAAAAAAGAACAAAGACCATTGAGTA	55.70606061	0	64	4	68	2
3960	26649	26675	26	TTGTCCTCACTGCCGTCTTGTTGACCA	61.25555556	15846	26690	26722	32	ATCATCATCTAACCAATCTTCTTCTTGCTCTTC	59.43333333	0	15	54	69	15
3961	26650	26676	26	TGTCCTCACTGCCGTCTTGTTGACCAA	61.25555556	15846	26690	26722	32	ATCATCATCTAACCAATCTTCTTCTTGCTCTTC	59.43333333	0	15	54	69	14
2645	6523	6549	26	GGTTAGAAGTATTTGTTCCTGGTGTTA	55.18148148	15043	6574	6606	32	ATGGTGTAATGTCAAGAATCTCAAGTGTCTGTG	60.67575758	0	35	36	71	25
3367	18038	18064	26	GCACTTTACATCTGACATTTTAGACTG	55.18148148	15425	18071	18103	32	GGCTACTTTGATACAAGGTTTGCCACCAACACC	64.4030303	0	55	16	71	7
3541	19865	19891	26	GGTGATAGAGGTTTGTGGTGGTTGGTA	59.73703704	15573	19910	19942	32	GTTACTGAAGTCATTGAGAGCCTTTGCGAGATG	63.16060606	0	28	43	71	19
3541	19865	19891	26	GGTGATAGAGGTTTGTGGTGGTTGGTA	59.73703704	15571	19908	19940	32	GAGTTACTGAAGTCATTGAGAGCCTTTGCGAGA	63.16060606	0	28	44	72	17
3542	19866	19892	26	GTGATAGAGGTTTGTGGTGGTTGGTAA	58.21851852	15573	19910	19942	32	GTTACTGAAGTCATTGAGAGCCTTTGCGAGATG	63.16060606	0	29	43	72	18
2656	6583	6609	26	TGTCAAGAATCTCAAGTGTCTGTGGAT	56.7	15049	6617	6649	32	AGCATCAGTAGTGTCAGCAATGTCTCTGCCAAA	63.16060606	0	40	33	73	8
2656	6583	6609	26	TGTCAAGAATCTCAAGTGTCTGTGGAT	56.7	15050	6618	6650	32	GCATCAGTAGTGTCAGCAATGTCTCTGCCAAAT	63.16060606	0	40	33	73	9
2904	10225	10251	26	CCCTGTTGTCCATCAAAGTGTCCCTTA	59.73703704	15221	10276	10308	32	TCTAAACTCTGAAGTCTTGTAAAAGTGTTCCAG	59.43333333	0	12	61	73	25
3541	19865	19891	26	GGTGATAGAGGTTTGTGGTGGTTGGTA	59.73703704	15572	19909	19941	32	AGTTACTGAAGTCATTGAGAGCCTTTGCGAGAT	61.91818182	0	28	45	73	18
2656	6583	6609	26	TGTCAAGAATCTCAAGTGTCTGTGGAT	56.7	15048	6616	6648	32	CAGCATCAGTAGTGTCAGCAATGTCTCTGCCAA	64.4030303	0	40	35	75	7
3367	18038	18064	26	GCACTTTACATCTGACATTTTAGACTG	55.18148148	15427	18073	18105	32	CTACTTTGATACAAGGTTTGCCACCAACACCCA	63.16060606	0	55	20	75	9
2905	10226	10252	26	CCTGTTGTCCATCAAAGTGTCCCTTAT	58.21851852	15221	10276	10308	32	TCTAAACTCTGAAGTCTTGTAAAAGTGTTCCAG	59.43333333	0	15	61	76	24
2906	10227	10253	26	CTGTTGTCCATCAAAGTGTCCCTTATT	56.7	15221	10276	10308	32	TCTAAACTCTGAAGTCTTGTAAAAGTGTTCCAG	59.43333333	0	15	61	76	23
3541	19865	19891	26	GGTGATAGAGGTTTGTGGTGGTTGGTA	59.73703704	15569	19906	19938	32	CTGAGTTACTGAAGTCATTGAGAGCCTTTGCGA	63.16060606	0	28	48	76	15
3367	18038	18064	26	GCACTTTACATCTGACATTTTAGACTG	55.18148148	15429	18075	18107	32	ACTTTGATACAAGGTTTGCCACCAACACCCAAC	63.16060606	0	55	22	77	11
3367	18038	18064	26	GCACTTTACATCTGACATTTTAGACTG	55.18148148	15430	18076	18108	32	CTTTGATACAAGGTTTGCCACCAACACCCAACA	63.16060606	0	55	26	81	12
3960	26649	26675	26	TTGTCCTCACTGCCGTCTTGTTGACCA	61.25555556	15847	26691	26723	32	TCATCATCTAACCAATCTTCTTCTTGCTCTTCT	59.43333333	0	15	73	88	16
3961	26650	26676	26	TGTCCTCACTGCCGTCTTGTTGACCAA	61.25555556	15847	26691	26723	32	TCATCATCTAACCAATCTTCTTCTTGCTCTTCT	59.43333333	0	15	73	88	15
2407	4187	4213	26	AAAGATAGAGAAAAGGGGCTTCAAGGC	58.21851852	14937	4216	4248	32	GCAGCAACGAGCAAAAGGTGTGAGTAAACTGTT	63.16060606	0	75	20	95	3
2407	4187	4213	26	AAAGATAGAGAAAAGGGGCTTCAAGGC	58.21851852	14938	4217	4249	32	CAGCAACGAGCAAAAGGTGTGAGTAAACTGTTA	61.91818182	0	75	20	95	4
2407	4187	4213	26	AAAGATAGAGAAAAGGGGCTTCAAGGC	58.21851852	14936	4215	4247	32	AGCAGCAACGAGCAAAAGGTGTGAGTAAACTGT	63.16060606	0	75	21	96	2
2407	4187	4213	26	AAAGATAGAGAAAAGGGGCTTCAAGGC	58.21851852	14935	4214	4246	32	CAGCAGCAACGAGCAAAAGGTGTGAGTAAACTG	64.4030303	0	75	22	97	1
2406	4186	4212	26	TAAAGATAGAGAAAAGGGGCTTCAAGG	56.7	14934	4213	4245	32	CCAGCAGCAACGAGCAAAAGGTGTGAGTAAACT	64.4030303	0	84	19	103	1
2406	4186	4212	26	TAAAGATAGAGAAAAGGGGCTTCAAGG	56.7	14937	4216	4248	32	GCAGCAACGAGCAAAAGGTGTGAGTAAACTGTT	63.16060606	0	84	20	104	4
2406	4186	4212	26	TAAAGATAGAGAAAAGGGGCTTCAAGG	56.7	14938	4217	4249	32	CAGCAACGAGCAAAAGGTGTGAGTAAACTGTTA	61.91818182	0	84	20	104	5
2406	4186	4212	26	TAAAGATAGAGAAAAGGGGCTTCAAGG	56.7	14936	4215	4247	32	AGCAGCAACGAGCAAAAGGTGTGAGTAAACTGT	63.16060606	0	84	21	105	3
2406	4186	4212	26	TAAAGATAGAGAAAAGGGGCTTCAAGG	56.7	14935	4214	4246	32	CAGCAGCAACGAGCAAAAGGTGTGAGTAAACTG	64.4030303	0	84	22	106	2
3960	26649	26675	26	TTGTCCTCACTGCCGTCTTGTTGACCA	61.25555556	15848	26692	26724	32	CATCATCTAACCAATCTTCTTCTTGCTCTTCTT	59.43333333	0	15	102	117	17
2902	10223	10249	26	CACCCTGTTGTCCATCAAAGTGTCCCT	61.25555556	15218	10266	10298	32	AGCCACATTTTCTAAACTCTGAAGTCTTGTAAA	58.19090909	0	12	113	125	17
2904	10225	10251	26	CCCTGTTGTCCATCAAAGTGTCCCTTA	59.73703704	15218	10266	10298	32	AGCCACATTTTCTAAACTCTGAAGTCTTGTAAA	58.19090909	0	12	113	125	15
2901	10222	10248	26	TCACCCTGTTGTCCATCAAAGTGTCCC	61.25555556	15218	10266	10298	32	AGCCACATTTTCTAAACTCTGAAGTCTTGTAAA	58.19090909	0	15	113	128	18
2905	10226	10252	26	CCTGTTGTCCATCAAAGTGTCCCTTAT	58.21851852	15218	10266	10298	32	AGCCACATTTTCTAAACTCTGAAGTCTTGTAAA	58.19090909	0	15	113	128	14
2902	10223	10249	26	CACCCTGTTGTCCATCAAAGTGTCCCT	61.25555556	15217	10265	10297	32	AAGCCACATTTTCTAAACTCTGAAGTCTTGTAA	58.19090909	0	12	121	133	16
2904	10225	10251	26	CCCTGTTGTCCATCAAAGTGTCCCTTA	59.73703704	15217	10265	10297	32	AAGCCACATTTTCTAAACTCTGAAGTCTTGTAA	58.19090909	0	12	121	133	14
2903	10224	10250	26	ACCCTGTTGTCCATCAAAGTGTCCCTT	59.73703704	15217	10265	10297	32	AAGCCACATTTTCTAAACTCTGAAGTCTTGTAA	58.19090909	0	14	121	135	15
2902	10223	10249	26	CACCCTGTTGTCCATCAAAGTGTCCCT	61.25555556	15216	10264	10296	32	AAAGCCACATTTTCTAAACTCTGAAGTCTTGTA	58.19090909	0	12	124	136	15
2905	10226	10252	26	CCTGTTGTCCATCAAAGTGTCCCTTAT	58.21851852	15217	10265	10297	32	AAGCCACATTTTCTAAACTCTGAAGTCTTGTAA	58.19090909	0	15	121	136	13
2906	10227	10253	26	CTGTTGTCCATCAAAGTGTCCCTTATT	56.7	15217	10265	10297	32	AAGCCACATTTTCTAAACTCTGAAGTCTTGTAA	58.19090909	0	15	121	136	12
2903	10224	10250	26	ACCCTGTTGTCCATCAAAGTGTCCCTT	59.73703704	15216	10264	10296	32	AAAGCCACATTTTCTAAACTCTGAAGTCTTGTA	58.19090909	0	14	124	138	14
2405	4185	4211	26	ATAAAGATAGAGAAAAGGGGCTTCAAG	55.18148148	14933	4212	4244	32	GCCAGCAGCAACGAGCAAAAGGTGTGAGTAAAC	65.64545455	0	121	18	139	1
2901	10222	10248	26	TCACCCTGTTGTCCATCAAAGTGTCCC	61.25555556	15216	10264	10296	32	AAAGCCACATTTTCTAAACTCTGAAGTCTTGTA	58.19090909	0	15	124	139	16
2905	10226	10252	26	CCTGTTGTCCATCAAAGTGTCCCTTAT	58.21851852	15216	10264	10296	32	AAAGCCACATTTTCTAAACTCTGAAGTCTTGTA	58.19090909	0	15	124	139	12
2906	10227	10253	26	CTGTTGTCCATCAAAGTGTCCCTTATT	56.7	15216	10264	10296	32	AAAGCCACATTTTCTAAACTCTGAAGTCTTGTA	58.19090909	0	15	124	139	11
2405	4185	4211	26	ATAAAGATAGAGAAAAGGGGCTTCAAG	55.18148148	14937	4216	4248	32	GCAGCAACGAGCAAAAGGTGTGAGTAAACTGTT	63.16060606	0	121	20	141	5
2405	4185	4211	26	ATAAAGATAGAGAAAAGGGGCTTCAAG	55.18148148	14938	4217	4249	32	CAGCAACGAGCAAAAGGTGTGAGTAAACTGTTA	61.91818182	0	121	20	141	6
2405	4185	4211	26	ATAAAGATAGAGAAAAGGGGCTTCAAG	55.18148148	14936	4215	4247	32	AGCAGCAACGAGCAAAAGGTGTGAGTAAACTGT	63.16060606	0	121	21	142	4
2405	4185	4211	26	ATAAAGATAGAGAAAAGGGGCTTCAAG	55.18148148	14935	4214	4246	32	CAGCAGCAACGAGCAAAAGGTGTGAGTAAACTG	64.4030303	0	121	22	143	3
2404	4184	4210	26	CATAAAGATAGAGAAAAGGGGCTTCAA	55.18148148	14934	4213	4245	32	CCAGCAGCAACGAGCAAAAGGTGTGAGTAAACT	64.4030303	0	129	19	148	3
2403	4183	4209	26	GCATAAAGATAGAGAAAAGGGGCTTCA	56.7	14937	4216	4248	32	GCAGCAACGAGCAAAAGGTGTGAGTAAACTGTT	63.16060606	0	129	20	149	7
2404	4184	4210	26	CATAAAGATAGAGAAAAGGGGCTTCAA	55.18148148	14937	4216	4248	32	GCAGCAACGAGCAAAAGGTGTGAGTAAACTGTT	63.16060606	0	129	20	149	6
2402	4182	4208	26	AGCATAAAGATAGAGAAAAGGGGCTTC	56.7	14933	4212	4244	32	GCCAGCAGCAACGAGCAAAAGGTGTGAGTAAAC	65.64545455	0	132	18	150	4
2403	4183	4209	26	GCATAAAGATAGAGAAAAGGGGCTTCA	56.7	14936	4215	4247	32	AGCAGCAACGAGCAAAAGGTGTGAGTAAACTGT	63.16060606	0	129	21	150	6
2402	4182	4208	26	AGCATAAAGATAGAGAAAAGGGGCTTC	56.7	14934	4213	4245	32	CCAGCAGCAACGAGCAAAAGGTGTGAGTAAACT	64.4030303	0	132	19	151	5
2404	4184	4210	26	CATAAAGATAGAGAAAAGGGGCTTCAA	55.18148148	14935	4214	4246	32	CAGCAGCAACGAGCAAAAGGTGTGAGTAAACTG	64.4030303	0	129	22	151	4
2402	4182	4208	26	AGCATAAAGATAGAGAAAAGGGGCTTC	56.7	14937	4216	4248	32	GCAGCAACGAGCAAAAGGTGTGAGTAAACTGTT	63.16060606	0	132	20	152	8
2402	4182	4208	26	AGCATAAAGATAGAGAAAAGGGGCTTC	56.7	14938	4217	4249	32	CAGCAACGAGCAAAAGGTGTGAGTAAACTGTTA	61.91818182	0	132	20	152	9
2402	4182	4208	26	AGCATAAAGATAGAGAAAAGGGGCTTC	56.7	14936	4215	4247	32	AGCAGCAACGAGCAAAAGGTGTGAGTAAACTGT	63.16060606	0	132	21	153	7
2402	4182	4208	26	AGCATAAAGATAGAGAAAAGGGGCTTC	56.7	14935	4214	4246	32	CAGCAGCAACGAGCAAAAGGTGTGAGTAAACTG	64.4030303	0	132	22	154	6
2401	4180	4206	26	AAAGCATAAAGATAGAGAAAAGGGGCT	55.18148148	14937	4216	4248	32	GCAGCAACGAGCAAAAGGTGTGAGTAAACTGTT	63.16060606	0	142	20	162	10
2400	4179	4205	26	TAAAGCATAAAGATAGAGAAAAGGGGC	55.18148148	14933	4212	4244	32	GCCAGCAGCAACGAGCAAAAGGTGTGAGTAAAC	65.64545455	0	145	18	163	7
2401	4180	4206	26	AAAGCATAAAGATAGAGAAAAGGGGCT	55.18148148	14936	4215	4247	32	AGCAGCAACGAGCAAAAGGTGTGAGTAAACTGT	63.16060606	0	142	21	163	9
2400	4179	4205	26	TAAAGCATAAAGATAGAGAAAAGGGGC	55.18148148	14934	4213	4245	32	CCAGCAGCAACGAGCAAAAGGTGTGAGTAAACT	64.4030303	0	145	19	164	8
2400	4179	4205	26	TAAAGCATAAAGATAGAGAAAAGGGGC	55.18148148	14937	4216	4248	32	GCAGCAACGAGCAAAAGGTGTGAGTAAACTGTT	63.16060606	0	145	20	165	11
2400	4179	4205	26	TAAAGCATAAAGATAGAGAAAAGGGGC	55.18148148	14938	4217	4249	32	CAGCAACGAGCAAAAGGTGTGAGTAAACTGTTA	61.91818182	0	145	20	165	12
2400	4179	4205	26	TAAAGCATAAAGATAGAGAAAAGGGGC	55.18148148	14936	4215	4247	32	AGCAGCAACGAGCAAAAGGTGTGAGTAAACTGT	63.16060606	0	145	21	166	10
2400	4179	4205	26	TAAAGCATAAAGATAGAGAAAAGGGGC	55.18148148	14935	4214	4246	32	CAGCAGCAACGAGCAAAAGGTGTGAGTAAACTG	64.4030303	0	145	22	167	9
2399	4178	4204	26	CTAAAGCATAAAGATAGAGAAAAGGGG	55.18148148	14933	4212	4244	32	GCCAGCAGCAACGAGCAAAAGGTGTGAGTAAAC	65.64545455	0	150	18	168	8
2399	4178	4204	26	CTAAAGCATAAAGATAGAGAAAAGGGG	55.18148148	14934	4213	4245	32	CCAGCAGCAACGAGCAAAAGGTGTGAGTAAACT	64.4030303	0	150	19	169	9
2399	4178	4204	26	CTAAAGCATAAAGATAGAGAAAAGGGG	55.18148148	14937	4216	4248	32	GCAGCAACGAGCAAAAGGTGTGAGTAAACTGTT	63.16060606	0	150	20	170	12
2399	4178	4204	26	CTAAAGCATAAAGATAGAGAAAAGGGG	55.18148148	14938	4217	4249	32	CAGCAACGAGCAAAAGGTGTGAGTAAACTGTTA	61.91818182	0	150	20	170	13
2399	4178	4204	26	CTAAAGCATAAAGATAGAGAAAAGGGG	55.18148148	14936	4215	4247	32	AGCAGCAACGAGCAAAAGGTGTGAGTAAACTGT	63.16060606	0	150	21	171	11
2399	4178	4204	26	CTAAAGCATAAAGATAGAGAAAAGGGG	55.18148148	14935	4214	4246	32	CAGCAGCAACGAGCAAAAGGTGTGAGTAAACTG	64.4030303	0	150	22	172	10
3960	26649	26675	26	TTGTCCTCACTGCCGTCTTGTTGACCA	61.25555556	15849	26693	26725	32	ATCATCTAACCAATCTTCTTCTTGCTCTTCTTC	59.43333333	0	15	169	184	18
3961	26650	26676	26	TGTCCTCACTGCCGTCTTGTTGACCAA	61.25555556	15849	26693	26725	32	ATCATCTAACCAATCTTCTTCTTGCTCTTCTTC	59.43333333	0	15	169	184	17
3960	26649	26675	26	TTGTCCTCACTGCCGTCTTGTTGACCA	61.25555556	15850	26694	26726	32	TCATCTAACCAATCTTCTTCTTGCTCTTCTTCA	59.43333333	0	15	185	200	19
3961	26650	26676	26	TGTCCTCACTGCCGTCTTGTTGACCAA	61.25555556	15850	26694	26726	32	TCATCTAACCAATCTTCTTCTTGCTCTTCTTCA	59.43333333	0	15	185	200	18
3960	26649	26675	26	TTGTCCTCACTGCCGTCTTGTTGACCA	61.25555556	15851	26695	26727	32	CATCTAACCAATCTTCTTCTTGCTCTTCTTCAG	60.67575758	0	15	191	206	20
3960	26649	26675	26	TTGTCCTCACTGCCGTCTTGTTGACCA	61.25555556	15852	26696	26728	32	ATCTAACCAATCTTCTTCTTGCTCTTCTTCAGG	60.67575758	0	15	193	208	21
3961	26650	26676	26	TGTCCTCACTGCCGTCTTGTTGACCAA	61.25555556	15852	26696	26728	32	ATCTAACCAATCTTCTTCTTGCTCTTCTTCAGG	60.67575758	0	15	193	208	20
3960	26649	26675	26	TTGTCCTCACTGCCGTCTTGTTGACCA	61.25555556	15853	26697	26729	32	TCTAACCAATCTTCTTCTTGCTCTTCTTCAGGT	60.67575758	0	15	196	211	22
3961	26650	26676	26	TGTCCTCACTGCCGTCTTGTTGACCAA	61.25555556	15853	26697	26729	32	TCTAACCAATCTTCTTCTTGCTCTTCTTCAGGT	60.67575758	0	15	196	211	21
1877	462	488	26	TGCTGTTTCTTCTGTCTCTGCGGTAAG	59.73703704	14649	512	544	32	CTTTTTGTCCTTTTTAGGCTCTGTTGGTGGGAA	61.91818182	0	117	105	222	24
1876	461	487	26	TTGCTGTTTCTTCTGTCTCTGCGGTAA	58.21851852	14649	512	544	32	CTTTTTGTCCTTTTTAGGCTCTGTTGGTGGGAA	61.91818182	0	132	105	237	25
1877	462	488	26	TGCTGTTTCTTCTGTCTCTGCGGTAAG	59.73703704	14648	511	543	32	TCTTTTTGTCCTTTTTAGGCTCTGTTGGTGGGA	61.91818182	0	117	124	241	23
1876	461	487	26	TTGCTGTTTCTTCTGTCTCTGCGGTAA	58.21851852	14648	511	543	32	TCTTTTTGTCCTTTTTAGGCTCTGTTGGTGGGA	61.91818182	0	132	124	256	24
1875	460	486	26	TTTGCTGTTTCTTCTGTCTCTGCGGTA	58.21851852	14648	511	543	32	TCTTTTTGTCCTTTTTAGGCTCTGTTGGTGGGA	61.91818182	0	154	124	278	25
1877	462	488	26	TGCTGTTTCTTCTGTCTCTGCGGTAAG	59.73703704	14647	510	542	32	TTCTTTTTGTCCTTTTTAGGCTCTGTTGGTGGG	61.91818182	0	117	166	283	22
1877	462	488	26	TGCTGTTTCTTCTGTCTCTGCGGTAAG	59.73703704	14650	513	545	32	TTTTTGTCCTTTTTAGGCTCTGTTGGTGGGAAT	60.67575758	0	117	176	293	25
1876	461	487	26	TTGCTGTTTCTTCTGTCTCTGCGGTAA	58.21851852	14647	510	542	32	TTCTTTTTGTCCTTTTTAGGCTCTGTTGGTGGG	61.91818182	0	132	166	298	23
1877	462	488	26	TGCTGTTTCTTCTGTCTCTGCGGTAAG	59.73703704	14646	509	541	32	CTTCTTTTTGTCCTTTTTAGGCTCTGTTGGTGG	61.91818182	0	117	184	301	21
1876	461	487	26	TTGCTGTTTCTTCTGTCTCTGCGGTAA	58.21851852	14646	509	541	32	CTTCTTTTTGTCCTTTTTAGGCTCTGTTGGTGG	61.91818182	0	132	184	316	22
1875	460	486	26	TTTGCTGTTTCTTCTGTCTCTGCGGTA	58.21851852	14647	510	542	32	TTCTTTTTGTCCTTTTTAGGCTCTGTTGGTGGG	61.91818182	0	154	166	320	24
1877	462	488	26	TGCTGTTTCTTCTGTCTCTGCGGTAAG	59.73703704	14645	508	540	32	TCTTCTTTTTGTCCTTTTTAGGCTCTGTTGGTG	60.67575758	0	117	203	320	20
1876	461	487	26	TTGCTGTTTCTTCTGTCTCTGCGGTAA	58.21851852	14645	508	540	32	TCTTCTTTTTGTCCTTTTTAGGCTCTGTTGGTG	60.67575758	0	132	203	335	21
1875	460	486	26	TTTGCTGTTTCTTCTGTCTCTGCGGTA	58.21851852	14646	509	541	32	CTTCTTTTTGTCCTTTTTAGGCTCTGTTGGTGG	61.91818182	0	154	184	338	23
1874	459	485	26	GTTTGCTGTTTCTTCTGTCTCTGCGGT	59.73703704	14647	510	542	32	TTCTTTTTGTCCTTTTTAGGCTCTGTTGGTGGG	61.91818182	0	174	166	340	25
1875	460	486	26	TTTGCTGTTTCTTCTGTCTCTGCGGTA	58.21851852	14645	508	540	32	TCTTCTTTTTGTCCTTTTTAGGCTCTGTTGGTG	60.67575758	0	154	203	357	22
1874	459	485	26	GTTTGCTGTTTCTTCTGTCTCTGCGGT	59.73703704	14646	509	541	32	CTTCTTTTTGTCCTTTTTAGGCTCTGTTGGTGG	61.91818182	0	174	184	358	24
1873	458	484	26	AGTTTGCTGTTTCTTCTGTCTCTGCGG	59.73703704	14646	509	541	32	CTTCTTTTTGTCCTTTTTAGGCTCTGTTGGTGG	61.91818182	0	175	184	359	25
1877	462	488	26	TGCTGTTTCTTCTGTCTCTGCGGTAAG	59.73703704	14644	507	539	32	TTCTTCTTTTTGTCCTTTTTAGGCTCTGTTGGT	59.43333333	0	117	252	369	19
1877	462	488	26	TGCTGTTTCTTCTGTCTCTGCGGTAAG	59.73703704	14643	506	538	32	CTTCTTCTTTTTGTCCTTTTTAGGCTCTGTTGG	60.67575758	0	117	259	376	18
1874	459	485	26	GTTTGCTGTTTCTTCTGTCTCTGCGGT	59.73703704	14645	508	540	32	TCTTCTTTTTGTCCTTTTTAGGCTCTGTTGGTG	60.67575758	0	174	203	377	23
1873	458	484	26	AGTTTGCTGTTTCTTCTGTCTCTGCGG	59.73703704	14645	508	540	32	TCTTCTTTTTGTCCTTTTTAGGCTCTGTTGGTG	60.67575758	0	175	203	378	24
1876	461	487	26	TTGCTGTTTCTTCTGTCTCTGCGGTAA	58.21851852	14644	507	539	32	TTCTTCTTTTTGTCCTTTTTAGGCTCTGTTGGT	59.43333333	0	132	252	384	20
1872	457	483	26	CAGTTTGCTGTTTCTTCTGTCTCTGCG	59.73703704	14645	508	540	32	TCTTCTTTTTGTCCTTTTTAGGCTCTGTTGGTG	60.67575758	0	182	203	385	25
1876	461	487	26	TTGCTGTTTCTTCTGTCTCTGCGGTAA	58.21851852	14643	506	538	32	CTTCTTCTTTTTGTCCTTTTTAGGCTCTGTTGG	60.67575758	0	132	259	391	19
1876	461	487	26	TTGCTGTTTCTTCTGTCTCTGCGGTAA	58.21851852	14642	505	537	32	CCTTCTTCTTTTTGTCCTTTTTAGGCTCTGTTG	60.67575758	0	132	269	401	18
1875	460	486	26	TTTGCTGTTTCTTCTGTCTCTGCGGTA	58.21851852	14644	507	539	32	TTCTTCTTTTTGTCCTTTTTAGGCTCTGTTGGT	59.43333333	0	154	252	406	21
1875	460	486	26	TTTGCTGTTTCTTCTGTCTCTGCGGTA	58.21851852	14643	506	538	32	CTTCTTCTTTTTGTCCTTTTTAGGCTCTGTTGG	60.67575758	0	154	259	413	20
1875	460	486	26	TTTGCTGTTTCTTCTGTCTCTGCGGTA	58.21851852	14642	505	537	32	CCTTCTTCTTTTTGTCCTTTTTAGGCTCTGTTG	60.67575758	0	154	269	423	19
1874	459	485	26	GTTTGCTGTTTCTTCTGTCTCTGCGGT	59.73703704	14644	507	539	32	TTCTTCTTTTTGTCCTTTTTAGGCTCTGTTGGT	59.43333333	0	174	252	426	22
1873	458	484	26	AGTTTGCTGTTTCTTCTGTCTCTGCGG	59.73703704	14644	507	539	32	TTCTTCTTTTTGTCCTTTTTAGGCTCTGTTGGT	59.43333333	0	175	252	427	23
1874	459	485	26	GTTTGCTGTTTCTTCTGTCTCTGCGGT	59.73703704	14643	506	538	32	CTTCTTCTTTTTGTCCTTTTTAGGCTCTGTTGG	60.67575758	0	174	259	433	21
1872	457	483	26	CAGTTTGCTGTTTCTTCTGTCTCTGCG	59.73703704	14644	507	539	32	TTCTTCTTTTTGTCCTTTTTAGGCTCTGTTGGT	59.43333333	0	182	252	434	24
1873	458	484	26	AGTTTGCTGTTTCTTCTGTCTCTGCGG	59.73703704	14643	506	538	32	CTTCTTCTTTTTGTCCTTTTTAGGCTCTGTTGG	60.67575758	0	175	259	434	22
1872	457	483	26	CAGTTTGCTGTTTCTTCTGTCTCTGCG	59.73703704	14643	506	538	32	CTTCTTCTTTTTGTCCTTTTTAGGCTCTGTTGG	60.67575758	0	182	259	441	23
1874	459	485	26	GTTTGCTGTTTCTTCTGTCTCTGCGGT	59.73703704	14642	505	537	32	CCTTCTTCTTTTTGTCCTTTTTAGGCTCTGTTG	60.67575758	0	174	269	443	20
1886	471	497	26	TTCTGTCTCTGCGGTAAGGCTTGAGTT	59.73703704	14658	521	553	32	CTTTTTAGGCTCTGTTGGTGGGAATGTTTTGTA	60.67575758	0	3	5561	5564	24
1885	470	496	26	CTTCTGTCTCTGCGGTAAGGCTTGAGT	61.25555556	14658	521	553	32	CTTTTTAGGCTCTGTTGGTGGGAATGTTTTGTA	60.67575758	0	4	5561	5565	25
1887	472	498	26	TCTGTCTCTGCGGTAAGGCTTGAGTTT	59.73703704	14658	521	553	32	CTTTTTAGGCTCTGTTGGTGGGAATGTTTTGTA	60.67575758	0	7	5561	5568	23
1889	474	500	26	TGTCTCTGCGGTAAGGCTTGAGTTTCA	59.73703704	14658	521	553	32	CTTTTTAGGCTCTGTTGGTGGGAATGTTTTGTA	60.67575758	0	8	5561	5569	21
1886	471	497	26	TTCTGTCTCTGCGGTAAGGCTTGAGTT	59.73703704	14659	522	554	32	TTTTTAGGCTCTGTTGGTGGGAATGTTTTGTAT	59.43333333	0	3	5569	5572	25
1888	473	499	26	CTGTCTCTGCGGTAAGGCTTGAGTTTC	61.25555556	14661	524	556	32	TTTAGGCTCTGTTGGTGGGAATGTTTTGTATGC	61.91818182	0	7	5566	5573	25
1890	475	501	26	GTCTCTGCGGTAAGGCTTGAGTTTCAT	59.73703704	14658	521	553	32	CTTTTTAGGCTCTGTTGGTGGGAATGTTTTGTA	60.67575758	0	12	5561	5573	20
1891	476	502	26	TCTCTGCGGTAAGGCTTGAGTTTCATC	59.73703704	14663	526	558	32	TAGGCTCTGTTGGTGGGAATGTTTTGTATGCGT	63.16060606	0	12	5561	5573	24
1891	476	502	26	TCTCTGCGGTAAGGCTTGAGTTTCATC	59.73703704	14664	527	559	32	AGGCTCTGTTGGTGGGAATGTTTTGTATGCGTC	64.4030303	0	12	5561	5573	25
1892	477	503	26	CTCTGCGGTAAGGCTTGAGTTTCATCA	59.73703704	14665	528	560	32	GGCTCTGTTGGTGGGAATGTTTTGTATGCGTCA	64.4030303	0	16	5558	5574	25
1887	472	498	26	TCTGTCTCTGCGGTAAGGCTTGAGTTT	59.73703704	14660	523	555	32	TTTTAGGCTCTGTTGGTGGGAATGTTTTGTATG	60.67575758	0	7	5568	5575	25
1888	473	499	26	CTGTCTCTGCGGTAAGGCTTGAGTTTC	61.25555556	14660	523	555	32	TTTTAGGCTCTGTTGGTGGGAATGTTTTGTATG	60.67575758	0	7	5568	5575	24
1893	478	504	26	TCTGCGGTAAGGCTTGAGTTTCATCAG	59.73703704	14665	528	560	32	GGCTCTGTTGGTGGGAATGTTTTGTATGCGTCA	64.4030303	0	17	5558	5575	24
1887	472	498	26	TCTGTCTCTGCGGTAAGGCTTGAGTTT	59.73703704	14659	522	554	32	TTTTTAGGCTCTGTTGGTGGGAATGTTTTGTAT	59.43333333	0	7	5569	5576	24
1888	473	499	26	CTGTCTCTGCGGTAAGGCTTGAGTTTC	61.25555556	14659	522	554	32	TTTTTAGGCTCTGTTGGTGGGAATGTTTTGTAT	59.43333333	0	7	5569	5576	23
1894	479	505	26	CTGCGGTAAGGCTTGAGTTTCATCAGC	61.25555556	14665	528	560	32	GGCTCTGTTGGTGGGAATGTTTTGTATGCGTCA	64.4030303	0	18	5558	5576	23
1892	477	503	26	CTCTGCGGTAAGGCTTGAGTTTCATCA	59.73703704	14658	521	553	32	CTTTTTAGGCTCTGTTGGTGGGAATGTTTTGTA	60.67575758	0	16	5561	5577	18
1891	476	502	26	TCTCTGCGGTAAGGCTTGAGTTTCATC	59.73703704	14661	524	556	32	TTTAGGCTCTGTTGGTGGGAATGTTTTGTATGC	61.91818182	0	12	5566	5578	22
1893	478	504	26	TCTGCGGTAAGGCTTGAGTTTCATCAG	59.73703704	14658	521	553	32	CTTTTTAGGCTCTGTTGGTGGGAATGTTTTGTA	60.67575758	0	17	5561	5578	17
1893	478	504	26	TCTGCGGTAAGGCTTGAGTTTCATCAG	59.73703704	14663	526	558	32	TAGGCTCTGTTGGTGGGAATGTTTTGTATGCGT	63.16060606	0	17	5561	5578	22
1894	479	505	26	CTGCGGTAAGGCTTGAGTTTCATCAGC	61.25555556	14663	526	558	32	TAGGCTCTGTTGGTGGGAATGTTTTGTATGCGT	63.16060606	0	18	5561	5579	21
1891	476	502	26	TCTCTGCGGTAAGGCTTGAGTTTCATC	59.73703704	14660	523	555	32	TTTTAGGCTCTGTTGGTGGGAATGTTTTGTATG	60.67575758	0	12	5568	5580	21
1893	478	504	26	TCTGCGGTAAGGCTTGAGTTTCATCAG	59.73703704	14662	525	557	32	TTAGGCTCTGTTGGTGGGAATGTTTTGTATGCG	63.16060606	0	17	5563	5580	21
1891	476	502	26	TCTCTGCGGTAAGGCTTGAGTTTCATC	59.73703704	14659	522	554	32	TTTTTAGGCTCTGTTGGTGGGAATGTTTTGTAT	59.43333333	0	12	5569	5581	20
1893	478	504	26	TCTGCGGTAAGGCTTGAGTTTCATCAG	59.73703704	14661	524	556	32	TTTAGGCTCTGTTGGTGGGAATGTTTTGTATGC	61.91818182	0	17	5566	5583	20
1894	479	505	26	CTGCGGTAAGGCTTGAGTTTCATCAGC	61.25555556	14661	524	556	32	TTTAGGCTCTGTTGGTGGGAATGTTTTGTATGC	61.91818182	0	18	5566	5584	19
1893	478	504	26	TCTGCGGTAAGGCTTGAGTTTCATCAG	59.73703704	14660	523	555	32	TTTTAGGCTCTGTTGGTGGGAATGTTTTGTATG	60.67575758	0	17	5568	5585	19
1893	478	504	26	TCTGCGGTAAGGCTTGAGTTTCATCAG	59.73703704	14659	522	554	32	TTTTTAGGCTCTGTTGGTGGGAATGTTTTGTAT	59.43333333	0	17	5569	5586	18
1894	479	505	26	CTGCGGTAAGGCTTGAGTTTCATCAGC	61.25555556	14660	523	555	32	TTTTAGGCTCTGTTGGTGGGAATGTTTTGTATG	60.67575758	0	18	5568	5586	18
1894	479	505	26	CTGCGGTAAGGCTTGAGTTTCATCAGC	61.25555556	14659	522	554	32	TTTTTAGGCTCTGTTGGTGGGAATGTTTTGTAT	59.43333333	0	18	5569	5587	17
1897	492	518	26	TGAGTTTCATCAGCCTTCTTCTTTTTG	55.18148148	14668	531	563	32	TCTGTTGGTGGGAATGTTTTGTATGCGTCAATA	60.67575758	0	77	5543	5620	13
1898	493	519	26	GAGTTTCATCAGCCTTCTTCTTTTTGT	55.18148148	14668	531	563	32	TCTGTTGGTGGGAATGTTTTGTATGCGTCAATA	60.67575758	0	77	5543	5620	12
1899	494	520	26	AGTTTCATCAGCCTTCTTCTTTTTGTC	55.18148148	14668	531	563	32	TCTGTTGGTGGGAATGTTTTGTATGCGTCAATA	60.67575758	0	84	5543	5627	11
1897	492	518	26	TGAGTTTCATCAGCCTTCTTCTTTTTG	55.18148148	14667	530	562	32	CTCTGTTGGTGGGAATGTTTTGTATGCGTCAAT	61.91818182	0	77	5553	5630	12
1898	493	519	26	GAGTTTCATCAGCCTTCTTCTTTTTGT	55.18148148	14667	530	562	32	CTCTGTTGGTGGGAATGTTTTGTATGCGTCAAT	61.91818182	0	77	5553	5630	11
1900	495	521	26	GTTTCATCAGCCTTCTTCTTTTTGTCC	56.7	14668	531	563	32	TCTGTTGGTGGGAATGTTTTGTATGCGTCAATA	60.67575758	0	88	5543	5631	10
1898	493	519	26	GAGTTTCATCAGCCTTCTTCTTTTTGT	55.18148148	14666	529	561	32	GCTCTGTTGGTGGGAATGTTTTGTATGCGTCAA	63.16060606	0	77	5556	5633	10
1899	494	520	26	AGTTTCATCAGCCTTCTTCTTTTTGTC	55.18148148	14667	530	562	32	CTCTGTTGGTGGGAATGTTTTGTATGCGTCAAT	61.91818182	0	84	5553	5637	10
1901	496	522	26	TTTCATCAGCCTTCTTCTTTTTGTCCT	55.18148148	14668	531	563	32	TCTGTTGGTGGGAATGTTTTGTATGCGTCAATA	60.67575758	0	94	5543	5637	9
1899	494	520	26	AGTTTCATCAGCCTTCTTCTTTTTGTC	55.18148148	14666	529	561	32	GCTCTGTTGGTGGGAATGTTTTGTATGCGTCAA	63.16060606	0	84	5556	5640	9
1900	495	521	26	GTTTCATCAGCCTTCTTCTTTTTGTCC	56.7	14666	529	561	32	GCTCTGTTGGTGGGAATGTTTTGTATGCGTCAA	63.16060606	0	88	5556	5644	8
1901	496	522	26	TTTCATCAGCCTTCTTCTTTTTGTCCT	55.18148148	14667	530	562	32	CTCTGTTGGTGGGAATGTTTTGTATGCGTCAAT	61.91818182	0	94	5553	5647	8
1902	497	523	26	TTCATCAGCCTTCTTCTTTTTGTCCTT	55.18148148	14668	531	563	32	TCTGTTGGTGGGAATGTTTTGTATGCGTCAATA	60.67575758	0	105	5543	5648	8
1901	496	522	26	TTTCATCAGCCTTCTTCTTTTTGTCCT	55.18148148	14666	529	561	32	GCTCTGTTGGTGGGAATGTTTTGTATGCGTCAA	63.16060606	0	94	5556	5650	7
1902	497	523	26	TTCATCAGCCTTCTTCTTTTTGTCCTT	55.18148148	14667	530	562	32	CTCTGTTGGTGGGAATGTTTTGTATGCGTCAAT	61.91818182	0	105	5553	5658	7
1902	497	523	26	TTCATCAGCCTTCTTCTTTTTGTCCTT	55.18148148	14666	529	561	32	GCTCTGTTGGTGGGAATGTTTTGTATGCGTCAA	63.16060606	0	105	5556	5661	6
1903	498	524	26	TCATCAGCCTTCTTCTTTTTGTCCTTT	55.18148148	14668	531	563	32	TCTGTTGGTGGGAATGTTTTGTATGCGTCAATA	60.67575758	0	139	5543	5682	7
1903	498	524	26	TCATCAGCCTTCTTCTTTTTGTCCTTT	55.18148148	14667	530	562	32	CTCTGTTGGTGGGAATGTTTTGTATGCGTCAAT	61.91818182	0	139	5553	5692	6
1903	498	524	26	TCATCAGCCTTCTTCTTTTTGTCCTTT	55.18148148	14666	529	561	32	GCTCTGTTGGTGGGAATGTTTTGTATGCGTCAA	63.16060606	0	139	5556	5695	5
1904	499	525	26	CATCAGCCTTCTTCTTTTTGTCCTTTT	55.18148148	14668	531	563	32	TCTGTTGGTGGGAATGTTTTGTATGCGTCAATA	60.67575758	0	197	5543	5740	6
1904	499	525	26	CATCAGCCTTCTTCTTTTTGTCCTTTT	55.18148148	14667	530	562	32	CTCTGTTGGTGGGAATGTTTTGTATGCGTCAAT	61.91818182	0	197	5553	5750	5
1904	499	525	26	CATCAGCCTTCTTCTTTTTGTCCTTTT	55.18148148	14666	529	561	32	GCTCTGTTGGTGGGAATGTTTTGTATGCGTCAA	63.16060606	0	197	5556	5753	4
1906	503	529	26	AGCCTTCTTCTTTTTGTCCTTTTTAGG	55.18148148	14668	531	563	32	TCTGTTGGTGGGAATGTTTTGTATGCGTCAATA	60.67575758	0	261	5543	5804	2
1905	502	528	26	CAGCCTTCTTCTTTTTGTCCTTTTTAG	55.18148148	14668	531	563	32	TCTGTTGGTGGGAATGTTTTGTATGCGTCAATA	60.67575758	0	272	5543	5815	3
1905	502	528	26	CAGCCTTCTTCTTTTTGTCCTTTTTAG	55.18148148	14667	530	562	32	CTCTGTTGGTGGGAATGTTTTGTATGCGTCAAT	61.91818182	0	272	5553	5825	2
2289	2886	2912	26	TAGGCAGGTCCTTGATGTCACAGCGTC	62.77407407	16269	2914	2947	33	TAGATGGTGTCCAGCAATACGAAGATGTCCACGA	64.41764706	0	13	1	14	2
2289	2886	2912	26	TAGGCAGGTCCTTGATGTCACAGCGTC	62.77407407	16270	2915	2948	33	AGATGGTGTCCAGCAATACGAAGATGTCCACGAA	64.41764706	0	13	1	14	3
2289	2886	2912	26	TAGGCAGGTCCTTGATGTCACAGCGTC	62.77407407	16271	2916	2949	33	GATGGTGTCCAGCAATACGAAGATGTCCACGAAG	65.62352941	0	13	1	14	4
2290	2887	2913	26	AGGCAGGTCCTTGATGTCACAGCGTCC	64.29259259	16269	2914	2947	33	TAGATGGTGTCCAGCAATACGAAGATGTCCACGA	64.41764706	0	13	1	14	1
2290	2887	2913	26	AGGCAGGTCCTTGATGTCACAGCGTCC	64.29259259	16270	2915	2948	33	AGATGGTGTCCAGCAATACGAAGATGTCCACGAA	64.41764706	0	13	1	14	2
2290	2887	2913	26	AGGCAGGTCCTTGATGTCACAGCGTCC	64.29259259	16271	2916	2949	33	GATGGTGTCCAGCAATACGAAGATGTCCACGAAG	65.62352941	0	13	1	14	3
2291	2888	2914	26	GGCAGGTCCTTGATGTCACAGCGTCCT	64.29259259	16270	2915	2948	33	AGATGGTGTCCAGCAATACGAAGATGTCCACGAA	64.41764706	0	13	1	14	1
2292	2889	2915	26	GCAGGTCCTTGATGTCACAGCGTCCTA	62.77407407	16271	2916	2949	33	GATGGTGTCCAGCAATACGAAGATGTCCACGAAG	65.62352941	0	13	1	14	1
2287	2884	2910	26	TTTAGGCAGGTCCTTGATGTCACAGCG	61.25555556	16270	2915	2948	33	AGATGGTGTCCAGCAATACGAAGATGTCCACGAA	64.41764706	0	14	1	15	5
2287	2884	2910	26	TTTAGGCAGGTCCTTGATGTCACAGCG	61.25555556	16271	2916	2949	33	GATGGTGTCCAGCAATACGAAGATGTCCACGAAG	65.62352941	0	14	1	15	6
2288	2885	2911	26	TTAGGCAGGTCCTTGATGTCACAGCGT	61.25555556	16269	2914	2947	33	TAGATGGTGTCCAGCAATACGAAGATGTCCACGA	64.41764706	0	14	1	15	3
3960	26649	26675	26	TTGTCCTCACTGCCGTCTTGTTGACCA	61.25555556	17117	26682	26715	33	TGTTGACTATCATCATCTAACCAATCTTCTTCTT	58.38823529	0	15	6	21	7
3961	26650	26676	26	TGTCCTCACTGCCGTCTTGTTGACCAA	61.25555556	17117	26682	26715	33	TGTTGACTATCATCATCTAACCAATCTTCTTCTT	58.38823529	0	15	6	21	6
3536	19860	19886	26	GCTGAGGTGATAGAGGTTTGTGGTGGT	61.25555556	16891	19907	19940	33	TGAGTTACTGAAGTCATTGAGAGCCTTTGCGAGA	63.21176471	0	9	13	22	21
3536	19860	19886	26	GCTGAGGTGATAGAGGTTTGTGGTGGT	61.25555556	16892	19908	19941	33	GAGTTACTGAAGTCATTGAGAGCCTTTGCGAGAT	63.21176471	0	9	13	22	22
3536	19860	19886	26	GCTGAGGTGATAGAGGTTTGTGGTGGT	61.25555556	16893	19909	19942	33	AGTTACTGAAGTCATTGAGAGCCTTTGCGAGATG	63.21176471	0	9	13	22	23
3960	26649	26675	26	TTGTCCTCACTGCCGTCTTGTTGACCA	61.25555556	17115	26680	26713	33	TTTGTTGACTATCATCATCTAACCAATCTTCTTC	58.38823529	0	15	7	22	5
3961	26650	26676	26	TGTCCTCACTGCCGTCTTGTTGACCAA	61.25555556	17113	26678	26711	33	AGTTTGTTGACTATCATCATCTAACCAATCTTCT	58.38823529	0	15	7	22	2
3961	26650	26676	26	TGTCCTCACTGCCGTCTTGTTGACCAA	61.25555556	17115	26680	26713	33	TTTGTTGACTATCATCATCTAACCAATCTTCTTC	58.38823529	0	15	7	22	4
2286	2883	2909	26	CTTTAGGCAGGTCCTTGATGTCACAGC	61.25555556	16269	2914	2947	33	TAGATGGTGTCCAGCAATACGAAGATGTCCACGA	64.41764706	0	23	1	24	5
2286	2883	2909	26	CTTTAGGCAGGTCCTTGATGTCACAGC	61.25555556	16270	2915	2948	33	AGATGGTGTCCAGCAATACGAAGATGTCCACGAA	64.41764706	0	23	1	24	6
2286	2883	2909	26	CTTTAGGCAGGTCCTTGATGTCACAGC	61.25555556	16271	2916	2949	33	GATGGTGTCCAGCAATACGAAGATGTCCACGAAG	65.62352941	0	23	1	24	7
3537	19861	19887	26	CTGAGGTGATAGAGGTTTGTGGTGGTT	59.73703704	16891	19907	19940	33	TGAGTTACTGAAGTCATTGAGAGCCTTTGCGAGA	63.21176471	0	11	13	24	20
3537	19861	19887	26	CTGAGGTGATAGAGGTTTGTGGTGGTT	59.73703704	16892	19908	19941	33	GAGTTACTGAAGTCATTGAGAGCCTTTGCGAGAT	63.21176471	0	11	13	24	21
3537	19861	19887	26	CTGAGGTGATAGAGGTTTGTGGTGGTT	59.73703704	16893	19909	19942	33	AGTTACTGAAGTCATTGAGAGCCTTTGCGAGATG	63.21176471	0	11	13	24	22
3536	19860	19886	26	GCTGAGGTGATAGAGGTTTGTGGTGGT	61.25555556	16889	19905	19938	33	CCTGAGTTACTGAAGTCATTGAGAGCCTTTGCGA	64.41764706	0	9	16	25	19
3536	19860	19886	26	GCTGAGGTGATAGAGGTTTGTGGTGGT	61.25555556	16890	19906	19939	33	CTGAGTTACTGAAGTCATTGAGAGCCTTTGCGAG	64.41764706	0	9	16	25	20
3538	19862	19888	26	TGAGGTGATAGAGGTTTGTGGTGGTTG	59.73703704	16891	19907	19940	33	TGAGTTACTGAAGTCATTGAGAGCCTTTGCGAGA	63.21176471	0	12	13	25	19
3538	19862	19888	26	TGAGGTGATAGAGGTTTGTGGTGGTTG	59.73703704	16892	19908	19941	33	GAGTTACTGAAGTCATTGAGAGCCTTTGCGAGAT	63.21176471	0	12	13	25	20
3538	19862	19888	26	TGAGGTGATAGAGGTTTGTGGTGGTTG	59.73703704	16893	19909	19942	33	AGTTACTGAAGTCATTGAGAGCCTTTGCGAGATG	63.21176471	0	12	13	25	21
3961	26650	26676	26	TGTCCTCACTGCCGTCTTGTTGACCAA	61.25555556	17122	26687	26720	33	ACTATCATCATCTAACCAATCTTCTTCTTGCTCT	59.59411765	0	15	11	26	11
4025	26907	26933	26	GACTCATCAAATAAGTAGTATGTAGCC	55.18148148	17167	26942	26975	33	CTCATCTAAATCAATGCCCAGTGGTGTAAGTAAT	60.8	0	23	3	26	9
3537	19861	19887	26	CTGAGGTGATAGAGGTTTGTGGTGGTT	59.73703704	16889	19905	19938	33	CCTGAGTTACTGAAGTCATTGAGAGCCTTTGCGA	64.41764706	0	11	16	27	18
3537	19861	19887	26	CTGAGGTGATAGAGGTTTGTGGTGGTT	59.73703704	16890	19906	19939	33	CTGAGTTACTGAAGTCATTGAGAGCCTTTGCGAG	64.41764706	0	11	16	27	19
3539	19863	19889	26	GAGGTGATAGAGGTTTGTGGTGGTTGG	61.25555556	16891	19907	19940	33	TGAGTTACTGAAGTCATTGAGAGCCTTTGCGAGA	63.21176471	0	14	13	27	18
3539	19863	19889	26	GAGGTGATAGAGGTTTGTGGTGGTTGG	61.25555556	16892	19908	19941	33	GAGTTACTGAAGTCATTGAGAGCCTTTGCGAGAT	63.21176471	0	14	13	27	19
3539	19863	19889	26	GAGGTGATAGAGGTTTGTGGTGGTTGG	61.25555556	16893	19909	19942	33	AGTTACTGAAGTCATTGAGAGCCTTTGCGAGATG	63.21176471	0	14	13	27	20
3540	19864	19890	26	AGGTGATAGAGGTTTGTGGTGGTTGGT	59.73703704	16891	19907	19940	33	TGAGTTACTGAAGTCATTGAGAGCCTTTGCGAGA	63.21176471	0	14	13	27	17
3540	19864	19890	26	AGGTGATAGAGGTTTGTGGTGGTTGGT	59.73703704	16892	19908	19941	33	GAGTTACTGAAGTCATTGAGAGCCTTTGCGAGAT	63.21176471	0	14	13	27	18
3540	19864	19890	26	AGGTGATAGAGGTTTGTGGTGGTTGGT	59.73703704	16893	19909	19942	33	AGTTACTGAAGTCATTGAGAGCCTTTGCGAGATG	63.21176471	0	14	13	27	19
3538	19862	19888	26	TGAGGTGATAGAGGTTTGTGGTGGTTG	59.73703704	16889	19905	19938	33	CCTGAGTTACTGAAGTCATTGAGAGCCTTTGCGA	64.41764706	0	12	16	28	17
3538	19862	19888	26	TGAGGTGATAGAGGTTTGTGGTGGTTG	59.73703704	16890	19906	19939	33	CTGAGTTACTGAAGTCATTGAGAGCCTTTGCGAG	64.41764706	0	12	16	28	18
2648	6575	6601	26	TGGTGTAATGTCAAGAATCTCAAGTGT	55.18148148	16443	6616	6649	33	CAGCATCAGTAGTGTCAGCAATGTCTCTGCCAAA	64.41764706	0	20	9	29	15
2648	6575	6601	26	TGGTGTAATGTCAAGAATCTCAAGTGT	55.18148148	16444	6617	6650	33	AGCATCAGTAGTGTCAGCAATGTCTCTGCCAAAT	63.21176471	0	20	10	30	16
2904	10225	10251	26	CCCTGTTGTCCATCAAAGTGTCCCTTA	59.73703704	16588	10274	10307	33	TTTCTAAACTCTGAAGTCTTGTAAAAGTGTTCCA	58.38823529	0	12	18	30	23
2904	10225	10251	26	CCCTGTTGTCCATCAAAGTGTCCCTTA	59.73703704	16589	10275	10308	33	TTCTAAACTCTGAAGTCTTGTAAAAGTGTTCCAG	59.59411765	0	12	18	30	24
3539	19863	19889	26	GAGGTGATAGAGGTTTGTGGTGGTTGG	61.25555556	16889	19905	19938	33	CCTGAGTTACTGAAGTCATTGAGAGCCTTTGCGA	64.41764706	0	14	16	30	16
3540	19864	19890	26	AGGTGATAGAGGTTTGTGGTGGTTGGT	59.73703704	16889	19905	19938	33	CCTGAGTTACTGAAGTCATTGAGAGCCTTTGCGA	64.41764706	0	14	16	30	15
3540	19864	19890	26	AGGTGATAGAGGTTTGTGGTGGTTGGT	59.73703704	16890	19906	19939	33	CTGAGTTACTGAAGTCATTGAGAGCCTTTGCGAG	64.41764706	0	14	16	30	16
3960	26649	26675	26	TTGTCCTCACTGCCGTCTTGTTGACCA	61.25555556	17123	26688	26721	33	CTATCATCATCTAACCAATCTTCTTCTTGCTCTT	59.59411765	0	15	15	30	13
2650	6577	6603	26	GTGTAATGTCAAGAATCTCAAGTGTCT	55.18148148	16443	6616	6649	33	CAGCATCAGTAGTGTCAGCAATGTCTCTGCCAAA	64.41764706	0	23	9	32	13
2649	6576	6602	26	GGTGTAATGTCAAGAATCTCAAGTGTC	56.7	16443	6616	6649	33	CAGCATCAGTAGTGTCAGCAATGTCTCTGCCAAA	64.41764706	0	24	9	33	14
2650	6577	6603	26	GTGTAATGTCAAGAATCTCAAGTGTCT	55.18148148	16444	6617	6650	33	AGCATCAGTAGTGTCAGCAATGTCTCTGCCAAAT	63.21176471	0	23	10	33	14
2652	6579	6605	26	GTAATGTCAAGAATCTCAAGTGTCTGT	55.18148148	16443	6616	6649	33	CAGCATCAGTAGTGTCAGCAATGTCTCTGCCAAA	64.41764706	0	24	9	33	11
2905	10226	10252	26	CCTGTTGTCCATCAAAGTGTCCCTTAT	58.21851852	16589	10275	10308	33	TTCTAAACTCTGAAGTCTTGTAAAAGTGTTCCAG	59.59411765	0	15	18	33	23
2649	6576	6602	26	GGTGTAATGTCAAGAATCTCAAGTGTC	56.7	16444	6617	6650	33	AGCATCAGTAGTGTCAGCAATGTCTCTGCCAAAT	63.21176471	0	24	10	34	15
2652	6579	6605	26	GTAATGTCAAGAATCTCAAGTGTCTGT	55.18148148	16444	6617	6650	33	AGCATCAGTAGTGTCAGCAATGTCTCTGCCAAAT	63.21176471	0	24	10	34	12
2649	6576	6602	26	GGTGTAATGTCAAGAATCTCAAGTGTC	56.7	16442	6615	6648	33	ACAGCATCAGTAGTGTCAGCAATGTCTCTGCCAA	64.41764706	0	24	12	36	13
2652	6579	6605	26	GTAATGTCAAGAATCTCAAGTGTCTGT	55.18148148	16442	6615	6648	33	ACAGCATCAGTAGTGTCAGCAATGTCTCTGCCAA	64.41764706	0	24	12	36	10
2654	6581	6607	26	AATGTCAAGAATCTCAAGTGTCTGTGG	56.7	16444	6617	6650	33	AGCATCAGTAGTGTCAGCAATGTCTCTGCCAAAT	63.21176471	0	30	10	40	10
2902	10223	10249	26	CACCCTGTTGTCCATCAAAGTGTCCCT	61.25555556	16587	10265	10298	33	AAGCCACATTTTCTAAACTCTGAAGTCTTGTAAA	58.38823529	0	12	29	41	16
2904	10225	10251	26	CCCTGTTGTCCATCAAAGTGTCCCTTA	59.73703704	16587	10265	10298	33	AAGCCACATTTTCTAAACTCTGAAGTCTTGTAAA	58.38823529	0	12	29	41	14
3541	19865	19891	26	GGTGATAGAGGTTTGTGGTGGTTGGTA	59.73703704	16892	19908	19941	33	GAGTTACTGAAGTCATTGAGAGCCTTTGCGAGAT	63.21176471	0	28	13	41	17
3541	19865	19891	26	GGTGATAGAGGTTTGTGGTGGTTGGTA	59.73703704	16893	19909	19942	33	AGTTACTGAAGTCATTGAGAGCCTTTGCGAGATG	63.21176471	0	28	13	41	18
3960	26649	26675	26	TTGTCCTCACTGCCGTCTTGTTGACCA	61.25555556	17124	26689	26722	33	TATCATCATCTAACCAATCTTCTTCTTGCTCTTC	59.59411765	0	15	26	41	14
3961	26650	26676	26	TGTCCTCACTGCCGTCTTGTTGACCAA	61.25555556	17124	26689	26722	33	TATCATCATCTAACCAATCTTCTTCTTGCTCTTC	59.59411765	0	15	26	41	13
3960	26649	26675	26	TTGTCCTCACTGCCGTCTTGTTGACCA	61.25555556	17125	26690	26723	33	ATCATCATCTAACCAATCTTCTTCTTGCTCTTCT	59.59411765	0	15	27	42	15
3961	26650	26676	26	TGTCCTCACTGCCGTCTTGTTGACCAA	61.25555556	17125	26690	26723	33	ATCATCATCTAACCAATCTTCTTCTTGCTCTTCT	59.59411765	0	15	27	42	14
2902	10223	10249	26	CACCCTGTTGTCCATCAAAGTGTCCCT	61.25555556	16586	10264	10297	33	AAAGCCACATTTTCTAAACTCTGAAGTCTTGTAA	58.38823529	0	12	31	43	15
2903	10224	10250	26	ACCCTGTTGTCCATCAAAGTGTCCCTT	59.73703704	16587	10265	10298	33	AAGCCACATTTTCTAAACTCTGAAGTCTTGTAAA	58.38823529	0	14	29	43	15
2655	6582	6608	26	ATGTCAAGAATCTCAAGTGTCTGTGGA	56.7	16444	6617	6650	33	AGCATCAGTAGTGTCAGCAATGTCTCTGCCAAAT	63.21176471	0	34	10	44	9
2905	10226	10252	26	CCTGTTGTCCATCAAAGTGTCCCTTAT	58.21851852	16587	10265	10298	33	AAGCCACATTTTCTAAACTCTGAAGTCTTGTAAA	58.38823529	0	15	29	44	13
2906	10227	10253	26	CTGTTGTCCATCAAAGTGTCCCTTATT	56.7	16587	10265	10298	33	AAGCCACATTTTCTAAACTCTGAAGTCTTGTAAA	58.38823529	0	15	29	44	12
3541	19865	19891	26	GGTGATAGAGGTTTGTGGTGGTTGGTA	59.73703704	16890	19906	19939	33	CTGAGTTACTGAAGTCATTGAGAGCCTTTGCGAG	64.41764706	0	28	16	44	15
2645	6523	6549	26	GGTTAGAAGTATTTGTTCCTGGTGTTA	55.18148148	16439	6574	6607	33	ATGGTGTAATGTCAAGAATCTCAAGTGTCTGTGG	62.00588235	0	35	10	45	25
2903	10224	10250	26	ACCCTGTTGTCCATCAAAGTGTCCCTT	59.73703704	16586	10264	10297	33	AAAGCCACATTTTCTAAACTCTGAAGTCTTGTAA	58.38823529	0	14	31	45	14
2901	10222	10248	26	TCACCCTGTTGTCCATCAAAGTGTCCC	61.25555556	16586	10264	10297	33	AAAGCCACATTTTCTAAACTCTGAAGTCTTGTAA	58.38823529	0	15	31	46	16
2905	10226	10252	26	CCTGTTGTCCATCAAAGTGTCCCTTAT	58.21851852	16586	10264	10297	33	AAAGCCACATTTTCTAAACTCTGAAGTCTTGTAA	58.38823529	0	15	31	46	12
2906	10227	10253	26	CTGTTGTCCATCAAAGTGTCCCTTATT	56.7	16586	10264	10297	33	AAAGCCACATTTTCTAAACTCTGAAGTCTTGTAA	58.38823529	0	15	31	46	11
2656	6583	6609	26	TGTCAAGAATCTCAAGTGTCTGTGGAT	56.7	16443	6616	6649	33	CAGCATCAGTAGTGTCAGCAATGTCTCTGCCAAA	64.41764706	0	40	9	49	7
2656	6583	6609	26	TGTCAAGAATCTCAAGTGTCTGTGGAT	56.7	16444	6617	6650	33	AGCATCAGTAGTGTCAGCAATGTCTCTGCCAAAT	63.21176471	0	40	10	50	8
3960	26649	26675	26	TTGTCCTCACTGCCGTCTTGTTGACCA	61.25555556	17126	26691	26724	33	TCATCATCTAACCAATCTTCTTCTTGCTCTTCTT	59.59411765	0	15	35	50	16
3961	26650	26676	26	TGTCCTCACTGCCGTCTTGTTGACCAA	61.25555556	17126	26691	26724	33	TCATCATCTAACCAATCTTCTTCTTGCTCTTCTT	59.59411765	0	15	35	50	15
3960	26649	26675	26	TTGTCCTCACTGCCGTCTTGTTGACCA	61.25555556	17127	26692	26725	33	CATCATCTAACCAATCTTCTTCTTGCTCTTCTTC	60.8	0	15	46	61	17
3367	18038	18064	26	GCACTTTACATCTGACATTTTAGACTG	55.18148148	16761	18071	18104	33	GGCTACTTTGATACAAGGTTTGCCACCAACACCC	65.62352941	0	55	7	62	7
3367	18038	18064	26	GCACTTTACATCTGACATTTTAGACTG	55.18148148	16763	18073	18106	33	CTACTTTGATACAAGGTTTGCCACCAACACCCAA	63.21176471	0	55	9	64	9
3367	18038	18064	26	GCACTTTACATCTGACATTTTAGACTG	55.18148148	16765	18075	18108	33	ACTTTGATACAAGGTTTGCCACCAACACCCAACA	63.21176471	0	55	9	64	11
3367	18038	18064	26	GCACTTTACATCTGACATTTTAGACTG	55.18148148	16766	18076	18109	33	CTTTGATACAAGGTTTGCCACCAACACCCAACAA	63.21176471	0	55	10	65	12
3960	26649	26675	26	TTGTCCTCACTGCCGTCTTGTTGACCA	61.25555556	17128	26693	26726	33	ATCATCTAACCAATCTTCTTCTTGCTCTTCTTCA	59.59411765	0	15	50	65	18
3960	26649	26675	26	TTGTCCTCACTGCCGTCTTGTTGACCA	61.25555556	17129	26694	26727	33	TCATCTAACCAATCTTCTTCTTGCTCTTCTTCAG	60.8	0	15	50	65	19
3960	26649	26675	26	TTGTCCTCACTGCCGTCTTGTTGACCA	61.25555556	17130	26695	26728	33	CATCTAACCAATCTTCTTCTTGCTCTTCTTCAGG	62.00588235	0	15	50	65	20
3961	26650	26676	26	TGTCCTCACTGCCGTCTTGTTGACCAA	61.25555556	17128	26693	26726	33	ATCATCTAACCAATCTTCTTCTTGCTCTTCTTCA	59.59411765	0	15	50	65	17
3961	26650	26676	26	TGTCCTCACTGCCGTCTTGTTGACCAA	61.25555556	17129	26694	26727	33	TCATCTAACCAATCTTCTTCTTGCTCTTCTTCAG	60.8	0	15	50	65	18
3960	26649	26675	26	TTGTCCTCACTGCCGTCTTGTTGACCA	61.25555556	17131	26696	26729	33	ATCTAACCAATCTTCTTCTTGCTCTTCTTCAGGT	60.8	0	15	52	67	21
3961	26650	26676	26	TGTCCTCACTGCCGTCTTGTTGACCAA	61.25555556	17131	26696	26729	33	ATCTAACCAATCTTCTTCTTGCTCTTCTTCAGGT	60.8	0	15	52	67	20
2407	4187	4213	26	AAAGATAGAGAAAAGGGGCTTCAAGGC	58.21851852	16348	4214	4247	33	CAGCAGCAACGAGCAAAAGGTGTGAGTAAACTGT	64.41764706	0	75	3	78	1
2407	4187	4213	26	AAAGATAGAGAAAAGGGGCTTCAAGGC	58.21851852	16349	4215	4248	33	AGCAGCAACGAGCAAAAGGTGTGAGTAAACTGTT	63.21176471	0	75	3	78	2
2407	4187	4213	26	AAAGATAGAGAAAAGGGGCTTCAAGGC	58.21851852	16350	4216	4249	33	GCAGCAACGAGCAAAAGGTGTGAGTAAACTGTTA	63.21176471	0	75	3	78	3
2406	4186	4212	26	TAAAGATAGAGAAAAGGGGCTTCAAGG	56.7	16347	4213	4246	33	CCAGCAGCAACGAGCAAAAGGTGTGAGTAAACTG	65.62352941	0	84	1	85	1
2406	4186	4212	26	TAAAGATAGAGAAAAGGGGCTTCAAGG	56.7	16348	4214	4247	33	CAGCAGCAACGAGCAAAAGGTGTGAGTAAACTGT	64.41764706	0	84	3	87	2
2406	4186	4212	26	TAAAGATAGAGAAAAGGGGCTTCAAGG	56.7	16349	4215	4248	33	AGCAGCAACGAGCAAAAGGTGTGAGTAAACTGTT	63.21176471	0	84	3	87	3
2406	4186	4212	26	TAAAGATAGAGAAAAGGGGCTTCAAGG	56.7	16350	4216	4249	33	GCAGCAACGAGCAAAAGGTGTGAGTAAACTGTTA	63.21176471	0	84	3	87	4
2405	4185	4211	26	ATAAAGATAGAGAAAAGGGGCTTCAAG	55.18148148	16346	4212	4245	33	GCCAGCAGCAACGAGCAAAAGGTGTGAGTAAACT	65.62352941	0	121	1	122	1
2405	4185	4211	26	ATAAAGATAGAGAAAAGGGGCTTCAAG	55.18148148	16348	4214	4247	33	CAGCAGCAACGAGCAAAAGGTGTGAGTAAACTGT	64.41764706	0	121	3	124	3
2405	4185	4211	26	ATAAAGATAGAGAAAAGGGGCTTCAAG	55.18148148	16349	4215	4248	33	AGCAGCAACGAGCAAAAGGTGTGAGTAAACTGTT	63.21176471	0	121	3	124	4
2405	4185	4211	26	ATAAAGATAGAGAAAAGGGGCTTCAAG	55.18148148	16350	4216	4249	33	GCAGCAACGAGCAAAAGGTGTGAGTAAACTGTTA	63.21176471	0	121	3	124	5
2404	4184	4210	26	CATAAAGATAGAGAAAAGGGGCTTCAA	55.18148148	16347	4213	4246	33	CCAGCAGCAACGAGCAAAAGGTGTGAGTAAACTG	65.62352941	0	129	1	130	3
2403	4183	4209	26	GCATAAAGATAGAGAAAAGGGGCTTCA	56.7	16349	4215	4248	33	AGCAGCAACGAGCAAAAGGTGTGAGTAAACTGTT	63.21176471	0	129	3	132	6
2403	4183	4209	26	GCATAAAGATAGAGAAAAGGGGCTTCA	56.7	16350	4216	4249	33	GCAGCAACGAGCAAAAGGTGTGAGTAAACTGTTA	63.21176471	0	129	3	132	7
2404	4184	4210	26	CATAAAGATAGAGAAAAGGGGCTTCAA	55.18148148	16350	4216	4249	33	GCAGCAACGAGCAAAAGGTGTGAGTAAACTGTTA	63.21176471	0	129	3	132	6
2402	4182	4208	26	AGCATAAAGATAGAGAAAAGGGGCTTC	56.7	16346	4212	4245	33	GCCAGCAGCAACGAGCAAAAGGTGTGAGTAAACT	65.62352941	0	132	1	133	4
2402	4182	4208	26	AGCATAAAGATAGAGAAAAGGGGCTTC	56.7	16347	4213	4246	33	CCAGCAGCAACGAGCAAAAGGTGTGAGTAAACTG	65.62352941	0	132	1	133	5
2402	4182	4208	26	AGCATAAAGATAGAGAAAAGGGGCTTC	56.7	16348	4214	4247	33	CAGCAGCAACGAGCAAAAGGTGTGAGTAAACTGT	64.41764706	0	132	3	135	6
2402	4182	4208	26	AGCATAAAGATAGAGAAAAGGGGCTTC	56.7	16349	4215	4248	33	AGCAGCAACGAGCAAAAGGTGTGAGTAAACTGTT	63.21176471	0	132	3	135	7
2402	4182	4208	26	AGCATAAAGATAGAGAAAAGGGGCTTC	56.7	16350	4216	4249	33	GCAGCAACGAGCAAAAGGTGTGAGTAAACTGTTA	63.21176471	0	132	3	135	8
2401	4180	4206	26	AAAGCATAAAGATAGAGAAAAGGGGCT	55.18148148	16349	4215	4248	33	AGCAGCAACGAGCAAAAGGTGTGAGTAAACTGTT	63.21176471	0	142	3	145	9
2401	4180	4206	26	AAAGCATAAAGATAGAGAAAAGGGGCT	55.18148148	16350	4216	4249	33	GCAGCAACGAGCAAAAGGTGTGAGTAAACTGTTA	63.21176471	0	142	3	145	10
2400	4179	4205	26	TAAAGCATAAAGATAGAGAAAAGGGGC	55.18148148	16346	4212	4245	33	GCCAGCAGCAACGAGCAAAAGGTGTGAGTAAACT	65.62352941	0	145	1	146	7
2400	4179	4205	26	TAAAGCATAAAGATAGAGAAAAGGGGC	55.18148148	16347	4213	4246	33	CCAGCAGCAACGAGCAAAAGGTGTGAGTAAACTG	65.62352941	0	145	1	146	8
2400	4179	4205	26	TAAAGCATAAAGATAGAGAAAAGGGGC	55.18148148	16348	4214	4247	33	CAGCAGCAACGAGCAAAAGGTGTGAGTAAACTGT	64.41764706	0	145	3	148	9
2400	4179	4205	26	TAAAGCATAAAGATAGAGAAAAGGGGC	55.18148148	16349	4215	4248	33	AGCAGCAACGAGCAAAAGGTGTGAGTAAACTGTT	63.21176471	0	145	3	148	10
2400	4179	4205	26	TAAAGCATAAAGATAGAGAAAAGGGGC	55.18148148	16350	4216	4249	33	GCAGCAACGAGCAAAAGGTGTGAGTAAACTGTTA	63.21176471	0	145	3	148	11
2399	4178	4204	26	CTAAAGCATAAAGATAGAGAAAAGGGG	55.18148148	16346	4212	4245	33	GCCAGCAGCAACGAGCAAAAGGTGTGAGTAAACT	65.62352941	0	150	1	151	8
2399	4178	4204	26	CTAAAGCATAAAGATAGAGAAAAGGGG	55.18148148	16347	4213	4246	33	CCAGCAGCAACGAGCAAAAGGTGTGAGTAAACTG	65.62352941	0	150	1	151	9
1877	462	488	26	TGCTGTTTCTTCTGTCTCTGCGGTAAG	59.73703704	16101	511	544	33	TCTTTTTGTCCTTTTTAGGCTCTGTTGGTGGGAA	62.00588235	0	117	35	152	23
2399	4178	4204	26	CTAAAGCATAAAGATAGAGAAAAGGGG	55.18148148	16348	4214	4247	33	CAGCAGCAACGAGCAAAAGGTGTGAGTAAACTGT	64.41764706	0	150	3	153	10
2399	4178	4204	26	CTAAAGCATAAAGATAGAGAAAAGGGG	55.18148148	16349	4215	4248	33	AGCAGCAACGAGCAAAAGGTGTGAGTAAACTGTT	63.21176471	0	150	3	153	11
2399	4178	4204	26	CTAAAGCATAAAGATAGAGAAAAGGGG	55.18148148	16350	4216	4249	33	GCAGCAACGAGCAAAAGGTGTGAGTAAACTGTTA	63.21176471	0	150	3	153	12
1877	462	488	26	TGCTGTTTCTTCTGTCTCTGCGGTAAG	59.73703704	16102	512	545	33	CTTTTTGTCCTTTTTAGGCTCTGTTGGTGGGAAT	62.00588235	0	117	44	161	24
1876	461	487	26	TTGCTGTTTCTTCTGTCTCTGCGGTAA	58.21851852	16101	511	544	33	TCTTTTTGTCCTTTTTAGGCTCTGTTGGTGGGAA	62.00588235	0	132	35	167	24
1877	462	488	26	TGCTGTTTCTTCTGTCTCTGCGGTAAG	59.73703704	16100	510	543	33	TTCTTTTTGTCCTTTTTAGGCTCTGTTGGTGGGA	62.00588235	0	117	52	169	22
1876	461	487	26	TTGCTGTTTCTTCTGTCTCTGCGGTAA	58.21851852	16102	512	545	33	CTTTTTGTCCTTTTTAGGCTCTGTTGGTGGGAAT	62.00588235	0	132	44	176	25
1877	462	488	26	TGCTGTTTCTTCTGTCTCTGCGGTAAG	59.73703704	16099	509	542	33	CTTCTTTTTGTCCTTTTTAGGCTCTGTTGGTGGG	63.21176471	0	117	60	177	21
1876	461	487	26	TTGCTGTTTCTTCTGTCTCTGCGGTAA	58.21851852	16100	510	543	33	TTCTTTTTGTCCTTTTTAGGCTCTGTTGGTGGGA	62.00588235	0	132	52	184	23
1877	462	488	26	TGCTGTTTCTTCTGTCTCTGCGGTAAG	59.73703704	16098	508	541	33	TCTTCTTTTTGTCCTTTTTAGGCTCTGTTGGTGG	62.00588235	0	117	68	185	20
1875	460	486	26	TTTGCTGTTTCTTCTGTCTCTGCGGTA	58.21851852	16101	511	544	33	TCTTTTTGTCCTTTTTAGGCTCTGTTGGTGGGAA	62.00588235	0	154	35	189	25
1876	461	487	26	TTGCTGTTTCTTCTGTCTCTGCGGTAA	58.21851852	16099	509	542	33	CTTCTTTTTGTCCTTTTTAGGCTCTGTTGGTGGG	63.21176471	0	132	60	192	22
1876	461	487	26	TTGCTGTTTCTTCTGTCTCTGCGGTAA	58.21851852	16098	508	541	33	TCTTCTTTTTGTCCTTTTTAGGCTCTGTTGGTGG	62.00588235	0	132	68	200	21
1877	462	488	26	TGCTGTTTCTTCTGTCTCTGCGGTAAG	59.73703704	16097	507	540	33	TTCTTCTTTTTGTCCTTTTTAGGCTCTGTTGGTG	60.8	0	117	85	202	19
1875	460	486	26	TTTGCTGTTTCTTCTGTCTCTGCGGTA	58.21851852	16100	510	543	33	TTCTTTTTGTCCTTTTTAGGCTCTGTTGGTGGGA	62.00588235	0	154	52	206	24
1877	462	488	26	TGCTGTTTCTTCTGTCTCTGCGGTAAG	59.73703704	16096	506	539	33	CTTCTTCTTTTTGTCCTTTTTAGGCTCTGTTGGT	60.8	0	117	92	209	18
1875	460	486	26	TTTGCTGTTTCTTCTGTCTCTGCGGTA	58.21851852	16099	509	542	33	CTTCTTTTTGTCCTTTTTAGGCTCTGTTGGTGGG	63.21176471	0	154	60	214	23
1876	461	487	26	TTGCTGTTTCTTCTGTCTCTGCGGTAA	58.21851852	16097	507	540	33	TTCTTCTTTTTGTCCTTTTTAGGCTCTGTTGGTG	60.8	0	132	85	217	20
1875	460	486	26	TTTGCTGTTTCTTCTGTCTCTGCGGTA	58.21851852	16098	508	541	33	TCTTCTTTTTGTCCTTTTTAGGCTCTGTTGGTGG	62.00588235	0	154	68	222	22
1876	461	487	26	TTGCTGTTTCTTCTGTCTCTGCGGTAA	58.21851852	16096	506	539	33	CTTCTTCTTTTTGTCCTTTTTAGGCTCTGTTGGT	60.8	0	132	92	224	19
1876	461	487	26	TTGCTGTTTCTTCTGTCTCTGCGGTAA	58.21851852	16095	505	538	33	CCTTCTTCTTTTTGTCCTTTTTAGGCTCTGTTGG	62.00588235	0	132	93	225	18
1874	459	485	26	GTTTGCTGTTTCTTCTGTCTCTGCGGT	59.73703704	16100	510	543	33	TTCTTTTTGTCCTTTTTAGGCTCTGTTGGTGGGA	62.00588235	0	174	52	226	25
1886	471	497	26	TTCTGTCTCTGCGGTAAGGCTTGAGTT	59.73703704	16111	521	554	33	CTTTTTAGGCTCTGTTGGTGGGAATGTTTTGTAT	60.8	0	3	226	229	24
1885	470	496	26	CTTCTGTCTCTGCGGTAAGGCTTGAGT	61.25555556	16111	521	554	33	CTTTTTAGGCTCTGTTGGTGGGAATGTTTTGTAT	60.8	0	4	226	230	25
1886	471	497	26	TTCTGTCTCTGCGGTAAGGCTTGAGTT	59.73703704	16112	522	555	33	TTTTTAGGCTCTGTTGGTGGGAATGTTTTGTATG	60.8	0	3	228	231	25
1888	473	499	26	CTGTCTCTGCGGTAAGGCTTGAGTTTC	61.25555556	16114	524	557	33	TTTAGGCTCTGTTGGTGGGAATGTTTTGTATGCG	63.21176471	0	7	225	232	25
1887	472	498	26	TCTGTCTCTGCGGTAAGGCTTGAGTTT	59.73703704	16111	521	554	33	CTTTTTAGGCTCTGTTGGTGGGAATGTTTTGTAT	60.8	0	7	226	233	23
1874	459	485	26	GTTTGCTGTTTCTTCTGTCTCTGCGGT	59.73703704	16099	509	542	33	CTTCTTTTTGTCCTTTTTAGGCTCTGTTGGTGGG	63.21176471	0	174	60	234	24
1887	472	498	26	TCTGTCTCTGCGGTAAGGCTTGAGTTT	59.73703704	16113	523	556	33	TTTTAGGCTCTGTTGGTGGGAATGTTTTGTATGC	62.00588235	0	7	227	234	25
1888	473	499	26	CTGTCTCTGCGGTAAGGCTTGAGTTTC	61.25555556	16113	523	556	33	TTTTAGGCTCTGTTGGTGGGAATGTTTTGTATGC	62.00588235	0	7	227	234	24
1889	474	500	26	TGTCTCTGCGGTAAGGCTTGAGTTTCA	59.73703704	16111	521	554	33	CTTTTTAGGCTCTGTTGGTGGGAATGTTTTGTAT	60.8	0	8	226	234	21
1873	458	484	26	AGTTTGCTGTTTCTTCTGTCTCTGCGG	59.73703704	16099	509	542	33	CTTCTTTTTGTCCTTTTTAGGCTCTGTTGGTGGG	63.21176471	0	175	60	235	25
1887	472	498	26	TCTGTCTCTGCGGTAAGGCTTGAGTTT	59.73703704	16112	522	555	33	TTTTTAGGCTCTGTTGGTGGGAATGTTTTGTATG	60.8	0	7	228	235	24
1888	473	499	26	CTGTCTCTGCGGTAAGGCTTGAGTTTC	61.25555556	16112	522	555	33	TTTTTAGGCTCTGTTGGTGGGAATGTTTTGTATG	60.8	0	7	228	235	23
1891	476	502	26	TCTCTGCGGTAAGGCTTGAGTTTCATC	59.73703704	16116	526	559	33	TAGGCTCTGTTGGTGGGAATGTTTTGTATGCGTC	64.41764706	0	12	224	236	24
1891	476	502	26	TCTCTGCGGTAAGGCTTGAGTTTCATC	59.73703704	16114	524	557	33	TTTAGGCTCTGTTGGTGGGAATGTTTTGTATGCG	63.21176471	0	12	225	237	22
1891	476	502	26	TCTCTGCGGTAAGGCTTGAGTTTCATC	59.73703704	16117	527	560	33	AGGCTCTGTTGGTGGGAATGTTTTGTATGCGTCA	64.41764706	0	12	225	237	25
1890	475	501	26	GTCTCTGCGGTAAGGCTTGAGTTTCAT	59.73703704	16111	521	554	33	CTTTTTAGGCTCTGTTGGTGGGAATGTTTTGTAT	60.8	0	12	226	238	20
1875	460	486	26	TTTGCTGTTTCTTCTGTCTCTGCGGTA	58.21851852	16097	507	540	33	TTCTTCTTTTTGTCCTTTTTAGGCTCTGTTGGTG	60.8	0	154	85	239	21
1891	476	502	26	TCTCTGCGGTAAGGCTTGAGTTTCATC	59.73703704	16113	523	556	33	TTTTAGGCTCTGTTGGTGGGAATGTTTTGTATGC	62.00588235	0	12	227	239	21
1891	476	502	26	TCTCTGCGGTAAGGCTTGAGTTTCATC	59.73703704	16112	522	555	33	TTTTTAGGCTCTGTTGGTGGGAATGTTTTGTATG	60.8	0	12	228	240	20
1893	478	504	26	TCTGCGGTAAGGCTTGAGTTTCATCAG	59.73703704	16115	525	558	33	TTAGGCTCTGTTGGTGGGAATGTTTTGTATGCGT	63.21176471	0	17	224	241	21
1893	478	504	26	TCTGCGGTAAGGCTTGAGTTTCATCAG	59.73703704	16116	526	559	33	TAGGCTCTGTTGGTGGGAATGTTTTGTATGCGTC	64.41764706	0	17	224	241	22
1874	459	485	26	GTTTGCTGTTTCTTCTGTCTCTGCGGT	59.73703704	16098	508	541	33	TCTTCTTTTTGTCCTTTTTAGGCTCTGTTGGTGG	62.00588235	0	174	68	242	23
1892	477	503	26	CTCTGCGGTAAGGCTTGAGTTTCATCA	59.73703704	16111	521	554	33	CTTTTTAGGCTCTGTTGGTGGGAATGTTTTGTAT	60.8	0	16	226	242	18
1893	478	504	26	TCTGCGGTAAGGCTTGAGTTTCATCAG	59.73703704	16114	524	557	33	TTTAGGCTCTGTTGGTGGGAATGTTTTGTATGCG	63.21176471	0	17	225	242	20
1894	479	505	26	CTGCGGTAAGGCTTGAGTTTCATCAGC	61.25555556	16116	526	559	33	TAGGCTCTGTTGGTGGGAATGTTTTGTATGCGTC	64.41764706	0	18	224	242	21
1873	458	484	26	AGTTTGCTGTTTCTTCTGTCTCTGCGG	59.73703704	16098	508	541	33	TCTTCTTTTTGTCCTTTTTAGGCTCTGTTGGTGG	62.00588235	0	175	68	243	24
1893	478	504	26	TCTGCGGTAAGGCTTGAGTTTCATCAG	59.73703704	16111	521	554	33	CTTTTTAGGCTCTGTTGGTGGGAATGTTTTGTAT	60.8	0	17	226	243	17
1894	479	505	26	CTGCGGTAAGGCTTGAGTTTCATCAGC	61.25555556	16114	524	557	33	TTTAGGCTCTGTTGGTGGGAATGTTTTGTATGCG	63.21176471	0	18	225	243	19
1893	478	504	26	TCTGCGGTAAGGCTTGAGTTTCATCAG	59.73703704	16113	523	556	33	TTTTAGGCTCTGTTGGTGGGAATGTTTTGTATGC	62.00588235	0	17	227	244	19
1893	478	504	26	TCTGCGGTAAGGCTTGAGTTTCATCAG	59.73703704	16112	522	555	33	TTTTTAGGCTCTGTTGGTGGGAATGTTTTGTATG	60.8	0	17	228	245	18
1894	479	505	26	CTGCGGTAAGGCTTGAGTTTCATCAGC	61.25555556	16113	523	556	33	TTTTAGGCTCTGTTGGTGGGAATGTTTTGTATGC	62.00588235	0	18	227	245	18
1875	460	486	26	TTTGCTGTTTCTTCTGTCTCTGCGGTA	58.21851852	16096	506	539	33	CTTCTTCTTTTTGTCCTTTTTAGGCTCTGTTGGT	60.8	0	154	92	246	20
1894	479	505	26	CTGCGGTAAGGCTTGAGTTTCATCAGC	61.25555556	16112	522	555	33	TTTTTAGGCTCTGTTGGTGGGAATGTTTTGTATG	60.8	0	18	228	246	17
1875	460	486	26	TTTGCTGTTTCTTCTGTCTCTGCGGTA	58.21851852	16095	505	538	33	CCTTCTTCTTTTTGTCCTTTTTAGGCTCTGTTGG	62.00588235	0	154	93	247	19
1877	462	488	26	TGCTGTTTCTTCTGTCTCTGCGGTAAG	59.73703704	16103	513	546	33	TTTTTGTCCTTTTTAGGCTCTGTTGGTGGGAATG	62.00588235	0	117	130	247	25
1872	457	483	26	CAGTTTGCTGTTTCTTCTGTCTCTGCG	59.73703704	16098	508	541	33	TCTTCTTTTTGTCCTTTTTAGGCTCTGTTGGTGG	62.00588235	0	182	68	250	25
1874	459	485	26	GTTTGCTGTTTCTTCTGTCTCTGCGGT	59.73703704	16097	507	540	33	TTCTTCTTTTTGTCCTTTTTAGGCTCTGTTGGTG	60.8	0	174	85	259	22
1873	458	484	26	AGTTTGCTGTTTCTTCTGTCTCTGCGG	59.73703704	16097	507	540	33	TTCTTCTTTTTGTCCTTTTTAGGCTCTGTTGGTG	60.8	0	175	85	260	23
1874	459	485	26	GTTTGCTGTTTCTTCTGTCTCTGCGGT	59.73703704	16096	506	539	33	CTTCTTCTTTTTGTCCTTTTTAGGCTCTGTTGGT	60.8	0	174	92	266	21
1872	457	483	26	CAGTTTGCTGTTTCTTCTGTCTCTGCG	59.73703704	16097	507	540	33	TTCTTCTTTTTGTCCTTTTTAGGCTCTGTTGGTG	60.8	0	182	85	267	24
1873	458	484	26	AGTTTGCTGTTTCTTCTGTCTCTGCGG	59.73703704	16096	506	539	33	CTTCTTCTTTTTGTCCTTTTTAGGCTCTGTTGGT	60.8	0	175	92	267	22
1874	459	485	26	GTTTGCTGTTTCTTCTGTCTCTGCGGT	59.73703704	16095	505	538	33	CCTTCTTCTTTTTGTCCTTTTTAGGCTCTGTTGG	62.00588235	0	174	93	267	20
1872	457	483	26	CAGTTTGCTGTTTCTTCTGTCTCTGCG	59.73703704	16096	506	539	33	CTTCTTCTTTTTGTCCTTTTTAGGCTCTGTTGGT	60.8	0	182	92	274	23
1897	492	518	26	TGAGTTTCATCAGCCTTCTTCTTTTTG	55.18148148	16120	530	563	33	CTCTGTTGGTGGGAATGTTTTGTATGCGTCAATA	62.00588235	0	77	211	288	12
1898	493	519	26	GAGTTTCATCAGCCTTCTTCTTTTTGT	55.18148148	16120	530	563	33	CTCTGTTGGTGGGAATGTTTTGTATGCGTCAATA	62.00588235	0	77	211	288	11
1898	493	519	26	GAGTTTCATCAGCCTTCTTCTTTTTGT	55.18148148	16119	529	562	33	GCTCTGTTGGTGGGAATGTTTTGTATGCGTCAAT	63.21176471	0	77	214	291	10
1899	494	520	26	AGTTTCATCAGCCTTCTTCTTTTTGTC	55.18148148	16120	530	563	33	CTCTGTTGGTGGGAATGTTTTGTATGCGTCAATA	62.00588235	0	84	211	295	10
1899	494	520	26	AGTTTCATCAGCCTTCTTCTTTTTGTC	55.18148148	16119	529	562	33	GCTCTGTTGGTGGGAATGTTTTGTATGCGTCAAT	63.21176471	0	84	214	298	9
1900	495	521	26	GTTTCATCAGCCTTCTTCTTTTTGTCC	56.7	16119	529	562	33	GCTCTGTTGGTGGGAATGTTTTGTATGCGTCAAT	63.21176471	0	88	214	302	8
1901	496	522	26	TTTCATCAGCCTTCTTCTTTTTGTCCT	55.18148148	16120	530	563	33	CTCTGTTGGTGGGAATGTTTTGTATGCGTCAATA	62.00588235	0	94	211	305	8
1901	496	522	26	TTTCATCAGCCTTCTTCTTTTTGTCCT	55.18148148	16119	529	562	33	GCTCTGTTGGTGGGAATGTTTTGTATGCGTCAAT	63.21176471	0	94	214	308	7
1902	497	523	26	TTCATCAGCCTTCTTCTTTTTGTCCTT	55.18148148	16120	530	563	33	CTCTGTTGGTGGGAATGTTTTGTATGCGTCAATA	62.00588235	0	105	211	316	7
1902	497	523	26	TTCATCAGCCTTCTTCTTTTTGTCCTT	55.18148148	16119	529	562	33	GCTCTGTTGGTGGGAATGTTTTGTATGCGTCAAT	63.21176471	0	105	214	319	6
1903	498	524	26	TCATCAGCCTTCTTCTTTTTGTCCTTT	55.18148148	16120	530	563	33	CTCTGTTGGTGGGAATGTTTTGTATGCGTCAATA	62.00588235	0	139	211	350	6
1903	498	524	26	TCATCAGCCTTCTTCTTTTTGTCCTTT	55.18148148	16119	529	562	33	GCTCTGTTGGTGGGAATGTTTTGTATGCGTCAAT	63.21176471	0	139	214	353	5
1904	499	525	26	CATCAGCCTTCTTCTTTTTGTCCTTTT	55.18148148	16120	530	563	33	CTCTGTTGGTGGGAATGTTTTGTATGCGTCAATA	62.00588235	0	197	211	408	5
1904	499	525	26	CATCAGCCTTCTTCTTTTTGTCCTTTT	55.18148148	16119	529	562	33	GCTCTGTTGGTGGGAATGTTTTGTATGCGTCAAT	63.21176471	0	197	214	411	4
1905	502	528	26	CAGCCTTCTTCTTTTTGTCCTTTTTAG	55.18148148	16120	530	563	33	CTCTGTTGGTGGGAATGTTTTGTATGCGTCAATA	62.00588235	0	272	211	483	2
2289	2886	2912	26	TAGGCAGGTCCTTGATGTCACAGCGTC	62.77407407	17490	2914	2948	34	TAGATGGTGTCCAGCAATACGAAGATGTCCACGAA	64.43142857	0	13	1	14	2
2289	2886	2912	26	TAGGCAGGTCCTTGATGTCACAGCGTC	62.77407407	17491	2915	2949	34	AGATGGTGTCCAGCAATACGAAGATGTCCACGAAG	65.60285714	0	13	1	14	3
2290	2887	2913	26	AGGCAGGTCCTTGATGTCACAGCGTCC	64.29259259	17490	2914	2948	34	TAGATGGTGTCCAGCAATACGAAGATGTCCACGAA	64.43142857	0	13	1	14	1
2290	2887	2913	26	AGGCAGGTCCTTGATGTCACAGCGTCC	64.29259259	17491	2915	2949	34	AGATGGTGTCCAGCAATACGAAGATGTCCACGAAG	65.60285714	0	13	1	14	2
2291	2888	2914	26	GGCAGGTCCTTGATGTCACAGCGTCCT	64.29259259	17491	2915	2949	34	AGATGGTGTCCAGCAATACGAAGATGTCCACGAAG	65.60285714	0	13	1	14	1
2287	2884	2910	26	TTTAGGCAGGTCCTTGATGTCACAGCG	61.25555556	17491	2915	2949	34	AGATGGTGTCCAGCAATACGAAGATGTCCACGAAG	65.60285714	0	14	1	15	5
2288	2885	2911	26	TTAGGCAGGTCCTTGATGTCACAGCGT	61.25555556	17490	2914	2948	34	TAGATGGTGTCCAGCAATACGAAGATGTCCACGAA	64.43142857	0	14	1	15	3
3536	19860	19886	26	GCTGAGGTGATAGAGGTTTGTGGTGGT	61.25555556	18031	19907	19941	34	TGAGTTACTGAAGTCATTGAGAGCCTTTGCGAGAT	63.26	0	9	13	22	21
3960	26649	26675	26	TTGTCCTCACTGCCGTCTTGTTGACCA	61.25555556	18218	26680	26714	34	TTTGTTGACTATCATCATCTAACCAATCTTCTTCT	58.57428571	0	15	7	22	5
3960	26649	26675	26	TTGTCCTCACTGCCGTCTTGTTGACCA	61.25555556	18220	26682	26716	34	TGTTGACTATCATCATCTAACCAATCTTCTTCTTG	59.74571429	0	15	7	22	7
3961	26650	26676	26	TGTCCTCACTGCCGTCTTGTTGACCAA	61.25555556	18216	26678	26712	34	AGTTTGTTGACTATCATCATCTAACCAATCTTCTT	58.57428571	0	15	7	22	2
3961	26650	26676	26	TGTCCTCACTGCCGTCTTGTTGACCAA	61.25555556	18218	26680	26714	34	TTTGTTGACTATCATCATCTAACCAATCTTCTTCT	58.57428571	0	15	7	22	4
3961	26650	26676	26	TGTCCTCACTGCCGTCTTGTTGACCAA	61.25555556	18220	26682	26716	34	TGTTGACTATCATCATCTAACCAATCTTCTTCTTG	59.74571429	0	15	7	22	6
3536	19860	19886	26	GCTGAGGTGATAGAGGTTTGTGGTGGT	61.25555556	18032	19908	19942	34	GAGTTACTGAAGTCATTGAGAGCCTTTGCGAGATG	64.43142857	0	9	14	23	22
2286	2883	2909	26	CTTTAGGCAGGTCCTTGATGTCACAGC	61.25555556	17490	2914	2948	34	TAGATGGTGTCCAGCAATACGAAGATGTCCACGAA	64.43142857	0	23	1	24	5
2286	2883	2909	26	CTTTAGGCAGGTCCTTGATGTCACAGC	61.25555556	17491	2915	2949	34	AGATGGTGTCCAGCAATACGAAGATGTCCACGAAG	65.60285714	0	23	1	24	6
3537	19861	19887	26	CTGAGGTGATAGAGGTTTGTGGTGGTT	59.73703704	18031	19907	19941	34	TGAGTTACTGAAGTCATTGAGAGCCTTTGCGAGAT	63.26	0	11	13	24	20
3536	19860	19886	26	GCTGAGGTGATAGAGGTTTGTGGTGGT	61.25555556	18029	19905	19939	34	CCTGAGTTACTGAAGTCATTGAGAGCCTTTGCGAG	65.60285714	0	9	16	25	19
3536	19860	19886	26	GCTGAGGTGATAGAGGTTTGTGGTGGT	61.25555556	18030	19906	19940	34	CTGAGTTACTGAAGTCATTGAGAGCCTTTGCGAGA	64.43142857	0	9	16	25	20
3537	19861	19887	26	CTGAGGTGATAGAGGTTTGTGGTGGTT	59.73703704	18032	19908	19942	34	GAGTTACTGAAGTCATTGAGAGCCTTTGCGAGATG	64.43142857	0	11	14	25	21
3538	19862	19888	26	TGAGGTGATAGAGGTTTGTGGTGGTTG	59.73703704	18031	19907	19941	34	TGAGTTACTGAAGTCATTGAGAGCCTTTGCGAGAT	63.26	0	12	13	25	19
3538	19862	19888	26	TGAGGTGATAGAGGTTTGTGGTGGTTG	59.73703704	18032	19908	19942	34	GAGTTACTGAAGTCATTGAGAGCCTTTGCGAGATG	64.43142857	0	12	14	26	20
3537	19861	19887	26	CTGAGGTGATAGAGGTTTGTGGTGGTT	59.73703704	18029	19905	19939	34	CCTGAGTTACTGAAGTCATTGAGAGCCTTTGCGAG	65.60285714	0	11	16	27	18
3537	19861	19887	26	CTGAGGTGATAGAGGTTTGTGGTGGTT	59.73703704	18030	19906	19940	34	CTGAGTTACTGAAGTCATTGAGAGCCTTTGCGAGA	64.43142857	0	11	16	27	19
3539	19863	19889	26	GAGGTGATAGAGGTTTGTGGTGGTTGG	61.25555556	18031	19907	19941	34	TGAGTTACTGAAGTCATTGAGAGCCTTTGCGAGAT	63.26	0	14	13	27	18
3540	19864	19890	26	AGGTGATAGAGGTTTGTGGTGGTTGGT	59.73703704	18031	19907	19941	34	TGAGTTACTGAAGTCATTGAGAGCCTTTGCGAGAT	63.26	0	14	13	27	17
3538	19862	19888	26	TGAGGTGATAGAGGTTTGTGGTGGTTG	59.73703704	18029	19905	19939	34	CCTGAGTTACTGAAGTCATTGAGAGCCTTTGCGAG	65.60285714	0	12	16	28	17
3538	19862	19888	26	TGAGGTGATAGAGGTTTGTGGTGGTTG	59.73703704	18030	19906	19940	34	CTGAGTTACTGAAGTCATTGAGAGCCTTTGCGAGA	64.43142857	0	12	16	28	18
3539	19863	19889	26	GAGGTGATAGAGGTTTGTGGTGGTTGG	61.25555556	18032	19908	19942	34	GAGTTACTGAAGTCATTGAGAGCCTTTGCGAGATG	64.43142857	0	14	14	28	19
3540	19864	19890	26	AGGTGATAGAGGTTTGTGGTGGTTGGT	59.73703704	18032	19908	19942	34	GAGTTACTGAAGTCATTGAGAGCCTTTGCGAGATG	64.43142857	0	14	14	28	18
2648	6575	6601	26	TGGTGTAATGTCAAGAATCTCAAGTGT	55.18148148	17638	6616	6650	34	CAGCATCAGTAGTGTCAGCAATGTCTCTGCCAAAT	64.43142857	0	20	10	30	15
3539	19863	19889	26	GAGGTGATAGAGGTTTGTGGTGGTTGG	61.25555556	18029	19905	19939	34	CCTGAGTTACTGAAGTCATTGAGAGCCTTTGCGAG	65.60285714	0	14	16	30	16
3540	19864	19890	26	AGGTGATAGAGGTTTGTGGTGGTTGGT	59.73703704	18029	19905	19939	34	CCTGAGTTACTGAAGTCATTGAGAGCCTTTGCGAG	65.60285714	0	14	16	30	15
3540	19864	19890	26	AGGTGATAGAGGTTTGTGGTGGTTGGT	59.73703704	18030	19906	19940	34	CTGAGTTACTGAAGTCATTGAGAGCCTTTGCGAGA	64.43142857	0	14	16	30	16
3961	26650	26676	26	TGTCCTCACTGCCGTCTTGTTGACCAA	61.25555556	18225	26687	26721	34	ACTATCATCATCTAACCAATCTTCTTCTTGCTCTT	59.74571429	0	15	15	30	11
2904	10225	10251	26	CCCTGTTGTCCATCAAAGTGTCCCTTA	59.73703704	17770	10274	10308	34	TTTCTAAACTCTGAAGTCTTGTAAAAGTGTTCCAG	59.74571429	0	12	19	31	23
2650	6577	6603	26	GTGTAATGTCAAGAATCTCAAGTGTCT	55.18148148	17638	6616	6650	34	CAGCATCAGTAGTGTCAGCAATGTCTCTGCCAAAT	64.43142857	0	23	10	33	13
2649	6576	6602	26	GGTGTAATGTCAAGAATCTCAAGTGTC	56.7	17638	6616	6650	34	CAGCATCAGTAGTGTCAGCAATGTCTCTGCCAAAT	64.43142857	0	24	10	34	14
2652	6579	6605	26	GTAATGTCAAGAATCTCAAGTGTCTGT	55.18148148	17638	6616	6650	34	CAGCATCAGTAGTGTCAGCAATGTCTCTGCCAAAT	64.43142857	0	24	10	34	11
2649	6576	6602	26	GGTGTAATGTCAAGAATCTCAAGTGTC	56.7	17637	6615	6649	34	ACAGCATCAGTAGTGTCAGCAATGTCTCTGCCAAA	64.43142857	0	24	12	36	13
2652	6579	6605	26	GTAATGTCAAGAATCTCAAGTGTCTGT	55.18148148	17637	6615	6649	34	ACAGCATCAGTAGTGTCAGCAATGTCTCTGCCAAA	64.43142857	0	24	12	36	10
3960	26649	26675	26	TTGTCCTCACTGCCGTCTTGTTGACCA	61.25555556	18226	26688	26722	34	CTATCATCATCTAACCAATCTTCTTCTTGCTCTTC	60.91714286	0	15	26	41	13
3541	19865	19891	26	GGTGATAGAGGTTTGTGGTGGTTGGTA	59.73703704	18032	19908	19942	34	GAGTTACTGAAGTCATTGAGAGCCTTTGCGAGATG	64.43142857	0	28	14	42	17
2902	10223	10249	26	CACCCTGTTGTCCATCAAAGTGTCCCT	61.25555556	17769	10264	10298	34	AAAGCCACATTTTCTAAACTCTGAAGTCTTGTAAA	58.57428571	0	12	32	44	15
3541	19865	19891	26	GGTGATAGAGGTTTGTGGTGGTTGGTA	59.73703704	18030	19906	19940	34	CTGAGTTACTGAAGTCATTGAGAGCCTTTGCGAGA	64.43142857	0	28	16	44	15
3960	26649	26675	26	TTGTCCTCACTGCCGTCTTGTTGACCA	61.25555556	18227	26689	26723	34	TATCATCATCTAACCAATCTTCTTCTTGCTCTTCT	59.74571429	0	15	29	44	14
3961	26650	26676	26	TGTCCTCACTGCCGTCTTGTTGACCAA	61.25555556	18227	26689	26723	34	TATCATCATCTAACCAATCTTCTTCTTGCTCTTCT	59.74571429	0	15	29	44	13
2645	6523	6549	26	GGTTAGAAGTATTTGTTCCTGGTGTTA	55.18148148	17635	6574	6608	34	ATGGTGTAATGTCAAGAATCTCAAGTGTCTGTGGA	62.08857143	0	35	10	45	25
2903	10224	10250	26	ACCCTGTTGTCCATCAAAGTGTCCCTT	59.73703704	17769	10264	10298	34	AAAGCCACATTTTCTAAACTCTGAAGTCTTGTAAA	58.57428571	0	14	32	46	14
2901	10222	10248	26	TCACCCTGTTGTCCATCAAAGTGTCCC	61.25555556	17769	10264	10298	34	AAAGCCACATTTTCTAAACTCTGAAGTCTTGTAAA	58.57428571	0	15	32	47	16
2905	10226	10252	26	CCTGTTGTCCATCAAAGTGTCCCTTAT	58.21851852	17769	10264	10298	34	AAAGCCACATTTTCTAAACTCTGAAGTCTTGTAAA	58.57428571	0	15	32	47	12
2906	10227	10253	26	CTGTTGTCCATCAAAGTGTCCCTTATT	56.7	17769	10264	10298	34	AAAGCCACATTTTCTAAACTCTGAAGTCTTGTAAA	58.57428571	0	15	32	47	11
2656	6583	6609	26	TGTCAAGAATCTCAAGTGTCTGTGGAT	56.7	17638	6616	6650	34	CAGCATCAGTAGTGTCAGCAATGTCTCTGCCAAAT	64.43142857	0	40	10	50	7
3960	26649	26675	26	TTGTCCTCACTGCCGTCTTGTTGACCA	61.25555556	18228	26690	26724	34	ATCATCATCTAACCAATCTTCTTCTTGCTCTTCTT	59.74571429	0	15	35	50	15
3961	26650	26676	26	TGTCCTCACTGCCGTCTTGTTGACCAA	61.25555556	18228	26690	26724	34	ATCATCATCTAACCAATCTTCTTCTTGCTCTTCTT	59.74571429	0	15	35	50	14
3960	26649	26675	26	TTGTCCTCACTGCCGTCTTGTTGACCA	61.25555556	18229	26691	26725	34	TCATCATCTAACCAATCTTCTTCTTGCTCTTCTTC	60.91714286	0	15	46	61	16
3961	26650	26676	26	TGTCCTCACTGCCGTCTTGTTGACCAA	61.25555556	18229	26691	26725	34	TCATCATCTAACCAATCTTCTTCTTGCTCTTCTTC	60.91714286	0	15	46	61	15
3367	18038	18064	26	GCACTTTACATCTGACATTTTAGACTG	55.18148148	17917	18073	18107	34	CTACTTTGATACAAGGTTTGCCACCAACACCCAAC	64.43142857	0	55	9	64	9
3367	18038	18064	26	GCACTTTACATCTGACATTTTAGACTG	55.18148148	17919	18075	18109	34	ACTTTGATACAAGGTTTGCCACCAACACCCAACAA	63.26	0	55	10	65	11
3367	18038	18064	26	GCACTTTACATCTGACATTTTAGACTG	55.18148148	17920	18076	18110	34	CTTTGATACAAGGTTTGCCACCAACACCCAACAAT	63.26	0	55	10	65	12
3960	26649	26675	26	TTGTCCTCACTGCCGTCTTGTTGACCA	61.25555556	18230	26692	26726	34	CATCATCTAACCAATCTTCTTCTTGCTCTTCTTCA	60.91714286	0	15	50	65	17
3960	26649	26675	26	TTGTCCTCACTGCCGTCTTGTTGACCA	61.25555556	18232	26694	26728	34	TCATCTAACCAATCTTCTTCTTGCTCTTCTTCAGG	62.08857143	0	15	51	66	19
3961	26650	26676	26	TGTCCTCACTGCCGTCTTGTTGACCAA	61.25555556	18232	26694	26728	34	TCATCTAACCAATCTTCTTCTTGCTCTTCTTCAGG	62.08857143	0	15	51	66	18
3960	26649	26675	26	TTGTCCTCACTGCCGTCTTGTTGACCA	61.25555556	18231	26693	26727	34	ATCATCTAACCAATCTTCTTCTTGCTCTTCTTCAG	60.91714286	0	15	52	67	18
3960	26649	26675	26	TTGTCCTCACTGCCGTCTTGTTGACCA	61.25555556	18233	26695	26729	34	CATCTAACCAATCTTCTTCTTGCTCTTCTTCAGGT	62.08857143	0	15	52	67	20
3961	26650	26676	26	TGTCCTCACTGCCGTCTTGTTGACCAA	61.25555556	18231	26693	26727	34	ATCATCTAACCAATCTTCTTCTTGCTCTTCTTCAG	60.91714286	0	15	52	67	17
2407	4187	4213	26	AAAGATAGAGAAAAGGGGCTTCAAGGC	58.21851852	17559	4214	4248	34	CAGCAGCAACGAGCAAAAGGTGTGAGTAAACTGTT	64.43142857	0	75	3	78	1
2407	4187	4213	26	AAAGATAGAGAAAAGGGGCTTCAAGGC	58.21851852	17560	4215	4249	34	AGCAGCAACGAGCAAAAGGTGTGAGTAAACTGTTA	63.26	0	75	3	78	2
2406	4186	4212	26	TAAAGATAGAGAAAAGGGGCTTCAAGG	56.7	17558	4213	4247	34	CCAGCAGCAACGAGCAAAAGGTGTGAGTAAACTGT	65.60285714	0	84	3	87	1
2406	4186	4212	26	TAAAGATAGAGAAAAGGGGCTTCAAGG	56.7	17559	4214	4248	34	CAGCAGCAACGAGCAAAAGGTGTGAGTAAACTGTT	64.43142857	0	84	3	87	2
2406	4186	4212	26	TAAAGATAGAGAAAAGGGGCTTCAAGG	56.7	17560	4215	4249	34	AGCAGCAACGAGCAAAAGGTGTGAGTAAACTGTTA	63.26	0	84	3	87	3
2405	4185	4211	26	ATAAAGATAGAGAAAAGGGGCTTCAAG	55.18148148	17557	4212	4246	34	GCCAGCAGCAACGAGCAAAAGGTGTGAGTAAACTG	66.77428571	0	121	1	122	1
2405	4185	4211	26	ATAAAGATAGAGAAAAGGGGCTTCAAG	55.18148148	17559	4214	4248	34	CAGCAGCAACGAGCAAAAGGTGTGAGTAAACTGTT	64.43142857	0	121	3	124	3
2405	4185	4211	26	ATAAAGATAGAGAAAAGGGGCTTCAAG	55.18148148	17560	4215	4249	34	AGCAGCAACGAGCAAAAGGTGTGAGTAAACTGTTA	63.26	0	121	3	124	4
2403	4183	4209	26	GCATAAAGATAGAGAAAAGGGGCTTCA	56.7	17560	4215	4249	34	AGCAGCAACGAGCAAAAGGTGTGAGTAAACTGTTA	63.26	0	129	3	132	6
2404	4184	4210	26	CATAAAGATAGAGAAAAGGGGCTTCAA	55.18148148	17558	4213	4247	34	CCAGCAGCAACGAGCAAAAGGTGTGAGTAAACTGT	65.60285714	0	129	3	132	3
2402	4182	4208	26	AGCATAAAGATAGAGAAAAGGGGCTTC	56.7	17557	4212	4246	34	GCCAGCAGCAACGAGCAAAAGGTGTGAGTAAACTG	66.77428571	0	132	1	133	4
2402	4182	4208	26	AGCATAAAGATAGAGAAAAGGGGCTTC	56.7	17558	4213	4247	34	CCAGCAGCAACGAGCAAAAGGTGTGAGTAAACTGT	65.60285714	0	132	3	135	5
2402	4182	4208	26	AGCATAAAGATAGAGAAAAGGGGCTTC	56.7	17559	4214	4248	34	CAGCAGCAACGAGCAAAAGGTGTGAGTAAACTGTT	64.43142857	0	132	3	135	6
2402	4182	4208	26	AGCATAAAGATAGAGAAAAGGGGCTTC	56.7	17560	4215	4249	34	AGCAGCAACGAGCAAAAGGTGTGAGTAAACTGTTA	63.26	0	132	3	135	7
2401	4180	4206	26	AAAGCATAAAGATAGAGAAAAGGGGCT	55.18148148	17560	4215	4249	34	AGCAGCAACGAGCAAAAGGTGTGAGTAAACTGTTA	63.26	0	142	3	145	9
2400	4179	4205	26	TAAAGCATAAAGATAGAGAAAAGGGGC	55.18148148	17557	4212	4246	34	GCCAGCAGCAACGAGCAAAAGGTGTGAGTAAACTG	66.77428571	0	145	1	146	7
2400	4179	4205	26	TAAAGCATAAAGATAGAGAAAAGGGGC	55.18148148	17558	4213	4247	34	CCAGCAGCAACGAGCAAAAGGTGTGAGTAAACTGT	65.60285714	0	145	3	148	8
2400	4179	4205	26	TAAAGCATAAAGATAGAGAAAAGGGGC	55.18148148	17559	4214	4248	34	CAGCAGCAACGAGCAAAAGGTGTGAGTAAACTGTT	64.43142857	0	145	3	148	9
2400	4179	4205	26	TAAAGCATAAAGATAGAGAAAAGGGGC	55.18148148	17560	4215	4249	34	AGCAGCAACGAGCAAAAGGTGTGAGTAAACTGTTA	63.26	0	145	3	148	10
2399	4178	4204	26	CTAAAGCATAAAGATAGAGAAAAGGGG	55.18148148	17557	4212	4246	34	GCCAGCAGCAACGAGCAAAAGGTGTGAGTAAACTG	66.77428571	0	150	1	151	8
2399	4178	4204	26	CTAAAGCATAAAGATAGAGAAAAGGGG	55.18148148	17558	4213	4247	34	CCAGCAGCAACGAGCAAAAGGTGTGAGTAAACTGT	65.60285714	0	150	3	153	9
2399	4178	4204	26	CTAAAGCATAAAGATAGAGAAAAGGGG	55.18148148	17559	4214	4248	34	CAGCAGCAACGAGCAAAAGGTGTGAGTAAACTGTT	64.43142857	0	150	3	153	10
2399	4178	4204	26	CTAAAGCATAAAGATAGAGAAAAGGGG	55.18148148	17560	4215	4249	34	AGCAGCAACGAGCAAAAGGTGTGAGTAAACTGTTA	63.26	0	150	3	153	11
1877	462	488	26	TGCTGTTTCTTCTGTCTCTGCGGTAAG	59.73703704	17346	510	544	34	TTCTTTTTGTCCTTTTTAGGCTCTGTTGGTGGGAA	62.08857143	0	117	53	170	22
1877	462	488	26	TGCTGTTTCTTCTGTCTCTGCGGTAAG	59.73703704	17347	511	545	34	TCTTTTTGTCCTTTTTAGGCTCTGTTGGTGGGAAT	62.08857143	0	117	55	172	23
1877	462	488	26	TGCTGTTTCTTCTGTCTCTGCGGTAAG	59.73703704	17345	509	543	34	CTTCTTTTTGTCCTTTTTAGGCTCTGTTGGTGGGA	63.26	0	117	63	180	21
1876	461	487	26	TTGCTGTTTCTTCTGTCTCTGCGGTAA	58.21851852	17346	510	544	34	TTCTTTTTGTCCTTTTTAGGCTCTGTTGGTGGGAA	62.08857143	0	132	53	185	23
1877	462	488	26	TGCTGTTTCTTCTGTCTCTGCGGTAAG	59.73703704	17344	508	542	34	TCTTCTTTTTGTCCTTTTTAGGCTCTGTTGGTGGG	63.26	0	117	69	186	20
1876	461	487	26	TTGCTGTTTCTTCTGTCTCTGCGGTAA	58.21851852	17347	511	545	34	TCTTTTTGTCCTTTTTAGGCTCTGTTGGTGGGAAT	62.08857143	0	132	55	187	24
1876	461	487	26	TTGCTGTTTCTTCTGTCTCTGCGGTAA	58.21851852	17345	509	543	34	CTTCTTTTTGTCCTTTTTAGGCTCTGTTGGTGGGA	63.26	0	132	63	195	22
1876	461	487	26	TTGCTGTTTCTTCTGTCTCTGCGGTAA	58.21851852	17344	508	542	34	TCTTCTTTTTGTCCTTTTTAGGCTCTGTTGGTGGG	63.26	0	132	69	201	21
1877	462	488	26	TGCTGTTTCTTCTGTCTCTGCGGTAAG	59.73703704	17343	507	541	34	TTCTTCTTTTTGTCCTTTTTAGGCTCTGTTGGTGG	62.08857143	0	117	85	202	19
1875	460	486	26	TTTGCTGTTTCTTCTGTCTCTGCGGTA	58.21851852	17346	510	544	34	TTCTTTTTGTCCTTTTTAGGCTCTGTTGGTGGGAA	62.08857143	0	154	53	207	24
1875	460	486	26	TTTGCTGTTTCTTCTGTCTCTGCGGTA	58.21851852	17347	511	545	34	TCTTTTTGTCCTTTTTAGGCTCTGTTGGTGGGAAT	62.08857143	0	154	55	209	25
1877	462	488	26	TGCTGTTTCTTCTGTCTCTGCGGTAAG	59.73703704	17342	506	540	34	CTTCTTCTTTTTGTCCTTTTTAGGCTCTGTTGGTG	62.08857143	0	117	93	210	18
1875	460	486	26	TTTGCTGTTTCTTCTGTCTCTGCGGTA	58.21851852	17345	509	543	34	CTTCTTTTTGTCCTTTTTAGGCTCTGTTGGTGGGA	63.26	0	154	63	217	23
1876	461	487	26	TTGCTGTTTCTTCTGTCTCTGCGGTAA	58.21851852	17343	507	541	34	TTCTTCTTTTTGTCCTTTTTAGGCTCTGTTGGTGG	62.08857143	0	132	85	217	20
1875	460	486	26	TTTGCTGTTTCTTCTGTCTCTGCGGTA	58.21851852	17344	508	542	34	TCTTCTTTTTGTCCTTTTTAGGCTCTGTTGGTGGG	63.26	0	154	69	223	22
1876	461	487	26	TTGCTGTTTCTTCTGTCTCTGCGGTAA	58.21851852	17341	505	539	34	CCTTCTTCTTTTTGTCCTTTTTAGGCTCTGTTGGT	62.08857143	0	132	93	225	18
1876	461	487	26	TTGCTGTTTCTTCTGTCTCTGCGGTAA	58.21851852	17342	506	540	34	CTTCTTCTTTTTGTCCTTTTTAGGCTCTGTTGGTG	62.08857143	0	132	93	225	19
1874	459	485	26	GTTTGCTGTTTCTTCTGTCTCTGCGGT	59.73703704	17346	510	544	34	TTCTTTTTGTCCTTTTTAGGCTCTGTTGGTGGGAA	62.08857143	0	174	53	227	25
1886	471	497	26	TTCTGTCTCTGCGGTAAGGCTTGAGTT	59.73703704	17358	522	556	34	TTTTTAGGCTCTGTTGGTGGGAATGTTTTGTATGC	62.08857143	0	3	228	231	25
1886	471	497	26	TTCTGTCTCTGCGGTAAGGCTTGAGTT	59.73703704	17357	521	555	34	CTTTTTAGGCTCTGTTGGTGGGAATGTTTTGTATG	62.08857143	0	3	229	232	24
1888	473	499	26	CTGTCTCTGCGGTAAGGCTTGAGTTTC	61.25555556	17360	524	558	34	TTTAGGCTCTGTTGGTGGGAATGTTTTGTATGCGT	63.26	0	7	225	232	25
1885	470	496	26	CTTCTGTCTCTGCGGTAAGGCTTGAGT	61.25555556	17357	521	555	34	CTTTTTAGGCTCTGTTGGTGGGAATGTTTTGTATG	62.08857143	0	4	229	233	25
1887	472	498	26	TCTGTCTCTGCGGTAAGGCTTGAGTTT	59.73703704	17359	523	557	34	TTTTAGGCTCTGTTGGTGGGAATGTTTTGTATGCG	63.26	0	7	227	234	25
1888	473	499	26	CTGTCTCTGCGGTAAGGCTTGAGTTTC	61.25555556	17359	523	557	34	TTTTAGGCTCTGTTGGTGGGAATGTTTTGTATGCG	63.26	0	7	227	234	24
1887	472	498	26	TCTGTCTCTGCGGTAAGGCTTGAGTTT	59.73703704	17358	522	556	34	TTTTTAGGCTCTGTTGGTGGGAATGTTTTGTATGC	62.08857143	0	7	228	235	24
1888	473	499	26	CTGTCTCTGCGGTAAGGCTTGAGTTTC	61.25555556	17358	522	556	34	TTTTTAGGCTCTGTTGGTGGGAATGTTTTGTATGC	62.08857143	0	7	228	235	23
1887	472	498	26	TCTGTCTCTGCGGTAAGGCTTGAGTTT	59.73703704	17357	521	555	34	CTTTTTAGGCTCTGTTGGTGGGAATGTTTTGTATG	62.08857143	0	7	229	236	23
1874	459	485	26	GTTTGCTGTTTCTTCTGTCTCTGCGGT	59.73703704	17345	509	543	34	CTTCTTTTTGTCCTTTTTAGGCTCTGTTGGTGGGA	63.26	0	174	63	237	24
1889	474	500	26	TGTCTCTGCGGTAAGGCTTGAGTTTCA	59.73703704	17357	521	555	34	CTTTTTAGGCTCTGTTGGTGGGAATGTTTTGTATG	62.08857143	0	8	229	237	21
1891	476	502	26	TCTCTGCGGTAAGGCTTGAGTTTCATC	59.73703704	17360	524	558	34	TTTAGGCTCTGTTGGTGGGAATGTTTTGTATGCGT	63.26	0	12	225	237	22
1891	476	502	26	TCTCTGCGGTAAGGCTTGAGTTTCATC	59.73703704	17362	526	560	34	TAGGCTCTGTTGGTGGGAATGTTTTGTATGCGTCA	64.43142857	0	12	225	237	24
1873	458	484	26	AGTTTGCTGTTTCTTCTGTCTCTGCGG	59.73703704	17345	509	543	34	CTTCTTTTTGTCCTTTTTAGGCTCTGTTGGTGGGA	63.26	0	175	63	238	25
1875	460	486	26	TTTGCTGTTTCTTCTGTCTCTGCGGTA	58.21851852	17343	507	541	34	TTCTTCTTTTTGTCCTTTTTAGGCTCTGTTGGTGG	62.08857143	0	154	85	239	21
1891	476	502	26	TCTCTGCGGTAAGGCTTGAGTTTCATC	59.73703704	17359	523	557	34	TTTTAGGCTCTGTTGGTGGGAATGTTTTGTATGCG	63.26	0	12	227	239	21
1891	476	502	26	TCTCTGCGGTAAGGCTTGAGTTTCATC	59.73703704	17358	522	556	34	TTTTTAGGCTCTGTTGGTGGGAATGTTTTGTATGC	62.08857143	0	12	228	240	20
1890	475	501	26	GTCTCTGCGGTAAGGCTTGAGTTTCAT	59.73703704	17357	521	555	34	CTTTTTAGGCTCTGTTGGTGGGAATGTTTTGTATG	62.08857143	0	12	229	241	20
1893	478	504	26	TCTGCGGTAAGGCTTGAGTTTCATCAG	59.73703704	17361	525	559	34	TTAGGCTCTGTTGGTGGGAATGTTTTGTATGCGTC	64.43142857	0	17	224	241	21
1893	478	504	26	TCTGCGGTAAGGCTTGAGTTTCATCAG	59.73703704	17360	524	558	34	TTTAGGCTCTGTTGGTGGGAATGTTTTGTATGCGT	63.26	0	17	225	242	20
1893	478	504	26	TCTGCGGTAAGGCTTGAGTTTCATCAG	59.73703704	17362	526	560	34	TAGGCTCTGTTGGTGGGAATGTTTTGTATGCGTCA	64.43142857	0	17	225	242	22
1874	459	485	26	GTTTGCTGTTTCTTCTGTCTCTGCGGT	59.73703704	17344	508	542	34	TCTTCTTTTTGTCCTTTTTAGGCTCTGTTGGTGGG	63.26	0	174	69	243	23
1894	479	505	26	CTGCGGTAAGGCTTGAGTTTCATCAGC	61.25555556	17360	524	558	34	TTTAGGCTCTGTTGGTGGGAATGTTTTGTATGCGT	63.26	0	18	225	243	19
1894	479	505	26	CTGCGGTAAGGCTTGAGTTTCATCAGC	61.25555556	17362	526	560	34	TAGGCTCTGTTGGTGGGAATGTTTTGTATGCGTCA	64.43142857	0	18	225	243	21
1873	458	484	26	AGTTTGCTGTTTCTTCTGTCTCTGCGG	59.73703704	17344	508	542	34	TCTTCTTTTTGTCCTTTTTAGGCTCTGTTGGTGGG	63.26	0	175	69	244	24
1893	478	504	26	TCTGCGGTAAGGCTTGAGTTTCATCAG	59.73703704	17359	523	557	34	TTTTAGGCTCTGTTGGTGGGAATGTTTTGTATGCG	63.26	0	17	227	244	19
1892	477	503	26	CTCTGCGGTAAGGCTTGAGTTTCATCA	59.73703704	17357	521	555	34	CTTTTTAGGCTCTGTTGGTGGGAATGTTTTGTATG	62.08857143	0	16	229	245	18
1893	478	504	26	TCTGCGGTAAGGCTTGAGTTTCATCAG	59.73703704	17358	522	556	34	TTTTTAGGCTCTGTTGGTGGGAATGTTTTGTATGC	62.08857143	0	17	228	245	18
1894	479	505	26	CTGCGGTAAGGCTTGAGTTTCATCAGC	61.25555556	17359	523	557	34	TTTTAGGCTCTGTTGGTGGGAATGTTTTGTATGCG	63.26	0	18	227	245	18
1893	478	504	26	TCTGCGGTAAGGCTTGAGTTTCATCAG	59.73703704	17357	521	555	34	CTTTTTAGGCTCTGTTGGTGGGAATGTTTTGTATG	62.08857143	0	17	229	246	17
1894	479	505	26	CTGCGGTAAGGCTTGAGTTTCATCAGC	61.25555556	17358	522	556	34	TTTTTAGGCTCTGTTGGTGGGAATGTTTTGTATGC	62.08857143	0	18	228	246	17
1875	460	486	26	TTTGCTGTTTCTTCTGTCTCTGCGGTA	58.21851852	17341	505	539	34	CCTTCTTCTTTTTGTCCTTTTTAGGCTCTGTTGGT	62.08857143	0	154	93	247	19
1875	460	486	26	TTTGCTGTTTCTTCTGTCTCTGCGGTA	58.21851852	17342	506	540	34	CTTCTTCTTTTTGTCCTTTTTAGGCTCTGTTGGTG	62.08857143	0	154	93	247	20
1877	462	488	26	TGCTGTTTCTTCTGTCTCTGCGGTAAG	59.73703704	17348	512	546	34	CTTTTTGTCCTTTTTAGGCTCTGTTGGTGGGAATG	63.26	0	117	131	248	24
1872	457	483	26	CAGTTTGCTGTTTCTTCTGTCTCTGCG	59.73703704	17344	508	542	34	TCTTCTTTTTGTCCTTTTTAGGCTCTGTTGGTGGG	63.26	0	182	69	251	25
1874	459	485	26	GTTTGCTGTTTCTTCTGTCTCTGCGGT	59.73703704	17343	507	541	34	TTCTTCTTTTTGTCCTTTTTAGGCTCTGTTGGTGG	62.08857143	0	174	85	259	22
1873	458	484	26	AGTTTGCTGTTTCTTCTGTCTCTGCGG	59.73703704	17343	507	541	34	TTCTTCTTTTTGTCCTTTTTAGGCTCTGTTGGTGG	62.08857143	0	175	85	260	23
1876	461	487	26	TTGCTGTTTCTTCTGTCTCTGCGGTAA	58.21851852	17348	512	546	34	CTTTTTGTCCTTTTTAGGCTCTGTTGGTGGGAATG	63.26	0	132	131	263	25
1872	457	483	26	CAGTTTGCTGTTTCTTCTGTCTCTGCG	59.73703704	17343	507	541	34	TTCTTCTTTTTGTCCTTTTTAGGCTCTGTTGGTGG	62.08857143	0	182	85	267	24
1874	459	485	26	GTTTGCTGTTTCTTCTGTCTCTGCGGT	59.73703704	17341	505	539	34	CCTTCTTCTTTTTGTCCTTTTTAGGCTCTGTTGGT	62.08857143	0	174	93	267	20
1874	459	485	26	GTTTGCTGTTTCTTCTGTCTCTGCGGT	59.73703704	17342	506	540	34	CTTCTTCTTTTTGTCCTTTTTAGGCTCTGTTGGTG	62.08857143	0	174	93	267	21
1873	458	484	26	AGTTTGCTGTTTCTTCTGTCTCTGCGG	59.73703704	17342	506	540	34	CTTCTTCTTTTTGTCCTTTTTAGGCTCTGTTGGTG	62.08857143	0	175	93	268	22
1872	457	483	26	CAGTTTGCTGTTTCTTCTGTCTCTGCG	59.73703704	17342	506	540	34	CTTCTTCTTTTTGTCCTTTTTAGGCTCTGTTGGTG	62.08857143	0	182	93	275	23
1877	462	488	26	TGCTGTTTCTTCTGTCTCTGCGGTAAG	59.73703704	17349	513	547	34	TTTTTGTCCTTTTTAGGCTCTGTTGGTGGGAATGT	62.08857143	0	117	163	280	25
1898	493	519	26	GAGTTTCATCAGCCTTCTTCTTTTTGT	55.18148148	17365	529	563	34	GCTCTGTTGGTGGGAATGTTTTGTATGCGTCAATA	63.26	0	77	214	291	10
1899	494	520	26	AGTTTCATCAGCCTTCTTCTTTTTGTC	55.18148148	17365	529	563	34	GCTCTGTTGGTGGGAATGTTTTGTATGCGTCAATA	63.26	0	84	214	298	9
1900	495	521	26	GTTTCATCAGCCTTCTTCTTTTTGTCC	56.7	17365	529	563	34	GCTCTGTTGGTGGGAATGTTTTGTATGCGTCAATA	63.26	0	88	214	302	8
1901	496	522	26	TTTCATCAGCCTTCTTCTTTTTGTCCT	55.18148148	17365	529	563	34	GCTCTGTTGGTGGGAATGTTTTGTATGCGTCAATA	63.26	0	94	214	308	7
1902	497	523	26	TTCATCAGCCTTCTTCTTTTTGTCCTT	55.18148148	17365	529	563	34	GCTCTGTTGGTGGGAATGTTTTGTATGCGTCAATA	63.26	0	105	214	319	6
1903	498	524	26	TCATCAGCCTTCTTCTTTTTGTCCTTT	55.18148148	17365	529	563	34	GCTCTGTTGGTGGGAATGTTTTGTATGCGTCAATA	63.26	0	139	214	353	5
1904	499	525	26	CATCAGCCTTCTTCTTTTTGTCCTTTT	55.18148148	17365	529	563	34	GCTCTGTTGGTGGGAATGTTTTGTATGCGTCAATA	63.26	0	197	214	411	4
2289	2886	2912	26	TAGGCAGGTCCTTGATGTCACAGCGTC	62.77407407	18543	2914	2949	35	TAGATGGTGTCCAGCAATACGAAGATGTCCACGAAG	65.58333333	0	13	1	14	2
2290	2887	2913	26	AGGCAGGTCCTTGATGTCACAGCGTCC	64.29259259	18543	2914	2949	35	TAGATGGTGTCCAGCAATACGAAGATGTCCACGAAG	65.58333333	0	13	1	14	1
2288	2885	2911	26	TTAGGCAGGTCCTTGATGTCACAGCGT	61.25555556	18543	2914	2949	35	TAGATGGTGTCCAGCAATACGAAGATGTCCACGAAG	65.58333333	0	14	1	15	3
3960	26649	26675	26	TTGTCCTCACTGCCGTCTTGTTGACCA	61.25555556	19158	26680	26715	35	TTTGTTGACTATCATCATCTAACCAATCTTCTTCTT	58.75	0	15	7	22	5
3961	26650	26676	26	TGTCCTCACTGCCGTCTTGTTGACCAA	61.25555556	19156	26678	26713	35	AGTTTGTTGACTATCATCATCTAACCAATCTTCTTC	59.88888889	0	15	7	22	2
3961	26650	26676	26	TGTCCTCACTGCCGTCTTGTTGACCAA	61.25555556	19158	26680	26715	35	TTTGTTGACTATCATCATCTAACCAATCTTCTTCTT	58.75	0	15	7	22	4
3536	19860	19886	26	GCTGAGGTGATAGAGGTTTGTGGTGGT	61.25555556	19004	19907	19942	35	TGAGTTACTGAAGTCATTGAGAGCCTTTGCGAGATG	64.44444444	0	9	14	23	21
2286	2883	2909	26	CTTTAGGCAGGTCCTTGATGTCACAGC	61.25555556	18543	2914	2949	35	TAGATGGTGTCCAGCAATACGAAGATGTCCACGAAG	65.58333333	0	23	1	24	5
3960	26649	26675	26	TTGTCCTCACTGCCGTCTTGTTGACCA	61.25555556	19160	26682	26717	35	TGTTGACTATCATCATCTAACCAATCTTCTTCTTGC	61.02777778	0	15	9	24	7
3961	26650	26676	26	TGTCCTCACTGCCGTCTTGTTGACCAA	61.25555556	19160	26682	26717	35	TGTTGACTATCATCATCTAACCAATCTTCTTCTTGC	61.02777778	0	15	9	24	6
3536	19860	19886	26	GCTGAGGTGATAGAGGTTTGTGGTGGT	61.25555556	19002	19905	19940	35	CCTGAGTTACTGAAGTCATTGAGAGCCTTTGCGAGA	65.58333333	0	9	16	25	19
3536	19860	19886	26	GCTGAGGTGATAGAGGTTTGTGGTGGT	61.25555556	19003	19906	19941	35	CTGAGTTACTGAAGTCATTGAGAGCCTTTGCGAGAT	64.44444444	0	9	16	25	20
3537	19861	19887	26	CTGAGGTGATAGAGGTTTGTGGTGGTT	59.73703704	19004	19907	19942	35	TGAGTTACTGAAGTCATTGAGAGCCTTTGCGAGATG	64.44444444	0	11	14	25	20
3538	19862	19888	26	TGAGGTGATAGAGGTTTGTGGTGGTTG	59.73703704	19004	19907	19942	35	TGAGTTACTGAAGTCATTGAGAGCCTTTGCGAGATG	64.44444444	0	12	14	26	19
3537	19861	19887	26	CTGAGGTGATAGAGGTTTGTGGTGGTT	59.73703704	19002	19905	19940	35	CCTGAGTTACTGAAGTCATTGAGAGCCTTTGCGAGA	65.58333333	0	11	16	27	18
3537	19861	19887	26	CTGAGGTGATAGAGGTTTGTGGTGGTT	59.73703704	19003	19906	19941	35	CTGAGTTACTGAAGTCATTGAGAGCCTTTGCGAGAT	64.44444444	0	11	16	27	19
3538	19862	19888	26	TGAGGTGATAGAGGTTTGTGGTGGTTG	59.73703704	19002	19905	19940	35	CCTGAGTTACTGAAGTCATTGAGAGCCTTTGCGAGA	65.58333333	0	12	16	28	17
3538	19862	19888	26	TGAGGTGATAGAGGTTTGTGGTGGTTG	59.73703704	19003	19906	19941	35	CTGAGTTACTGAAGTCATTGAGAGCCTTTGCGAGAT	64.44444444	0	12	16	28	18
3539	19863	19889	26	GAGGTGATAGAGGTTTGTGGTGGTTGG	61.25555556	19004	19907	19942	35	TGAGTTACTGAAGTCATTGAGAGCCTTTGCGAGATG	64.44444444	0	14	14	28	18
3540	19864	19890	26	AGGTGATAGAGGTTTGTGGTGGTTGGT	59.73703704	19004	19907	19942	35	TGAGTTACTGAAGTCATTGAGAGCCTTTGCGAGATG	64.44444444	0	14	14	28	17
3539	19863	19889	26	GAGGTGATAGAGGTTTGTGGTGGTTGG	61.25555556	19002	19905	19940	35	CCTGAGTTACTGAAGTCATTGAGAGCCTTTGCGAGA	65.58333333	0	14	16	30	16
3540	19864	19890	26	AGGTGATAGAGGTTTGTGGTGGTTGGT	59.73703704	19002	19905	19940	35	CCTGAGTTACTGAAGTCATTGAGAGCCTTTGCGAGA	65.58333333	0	14	16	30	15
3540	19864	19890	26	AGGTGATAGAGGTTTGTGGTGGTTGGT	59.73703704	19003	19906	19941	35	CTGAGTTACTGAAGTCATTGAGAGCCTTTGCGAGAT	64.44444444	0	14	16	30	16
2649	6576	6602	26	GGTGTAATGTCAAGAATCTCAAGTGTC	56.7	18669	6615	6650	35	ACAGCATCAGTAGTGTCAGCAATGTCTCTGCCAAAT	64.44444444	0	24	13	37	13
2652	6579	6605	26	GTAATGTCAAGAATCTCAAGTGTCTGT	55.18148148	18669	6615	6650	35	ACAGCATCAGTAGTGTCAGCAATGTCTCTGCCAAAT	64.44444444	0	24	13	37	10
3961	26650	26676	26	TGTCCTCACTGCCGTCTTGTTGACCAA	61.25555556	19165	26687	26722	35	ACTATCATCATCTAACCAATCTTCTTCTTGCTCTTC	61.02777778	0	15	26	41	11
3541	19865	19891	26	GGTGATAGAGGTTTGTGGTGGTTGGTA	59.73703704	19003	19906	19941	35	CTGAGTTACTGAAGTCATTGAGAGCCTTTGCGAGAT	64.44444444	0	28	16	44	15
3960	26649	26675	26	TTGTCCTCACTGCCGTCTTGTTGACCA	61.25555556	19166	26688	26723	35	CTATCATCATCTAACCAATCTTCTTCTTGCTCTTCT	61.02777778	0	15	29	44	13
2645	6523	6549	26	GGTTAGAAGTATTTGTTCCTGGTGTTA	55.18148148	18668	6574	6609	35	ATGGTGTAATGTCAAGAATCTCAAGTGTCTGTGGAT	62.16666667	0	35	11	46	25
3960	26649	26675	26	TTGTCCTCACTGCCGTCTTGTTGACCA	61.25555556	19167	26689	26724	35	TATCATCATCTAACCAATCTTCTTCTTGCTCTTCTT	59.88888889	0	15	37	52	14
3961	26650	26676	26	TGTCCTCACTGCCGTCTTGTTGACCAA	61.25555556	19167	26689	26724	35	TATCATCATCTAACCAATCTTCTTCTTGCTCTTCTT	59.88888889	0	15	37	52	13
3960	26649	26675	26	TTGTCCTCACTGCCGTCTTGTTGACCA	61.25555556	19168	26690	26725	35	ATCATCATCTAACCAATCTTCTTCTTGCTCTTCTTC	61.02777778	0	15	46	61	15
3961	26650	26676	26	TGTCCTCACTGCCGTCTTGTTGACCAA	61.25555556	19168	26690	26725	35	ATCATCATCTAACCAATCTTCTTCTTGCTCTTCTTC	61.02777778	0	15	46	61	14
3367	18038	18064	26	GCACTTTACATCTGACATTTTAGACTG	55.18148148	18904	18073	18108	35	CTACTTTGATACAAGGTTTGCCACCAACACCCAACA	64.44444444	0	55	9	64	9
3367	18038	18064	26	GCACTTTACATCTGACATTTTAGACTG	55.18148148	18906	18075	18110	35	ACTTTGATACAAGGTTTGCCACCAACACCCAACAAT	63.30555556	0	55	10	65	11
3960	26649	26675	26	TTGTCCTCACTGCCGTCTTGTTGACCA	61.25555556	19169	26691	26726	35	TCATCATCTAACCAATCTTCTTCTTGCTCTTCTTCA	61.02777778	0	15	50	65	16
3961	26650	26676	26	TGTCCTCACTGCCGTCTTGTTGACCAA	61.25555556	19169	26691	26726	35	TCATCATCTAACCAATCTTCTTCTTGCTCTTCTTCA	61.02777778	0	15	50	65	15
3960	26649	26675	26	TTGTCCTCACTGCCGTCTTGTTGACCA	61.25555556	19170	26692	26727	35	CATCATCTAACCAATCTTCTTCTTGCTCTTCTTCAG	62.16666667	0	15	52	67	17
3960	26649	26675	26	TTGTCCTCACTGCCGTCTTGTTGACCA	61.25555556	19171	26693	26728	35	ATCATCTAACCAATCTTCTTCTTGCTCTTCTTCAGG	62.16666667	0	15	53	68	18
3960	26649	26675	26	TTGTCCTCACTGCCGTCTTGTTGACCA	61.25555556	19172	26694	26729	35	TCATCTAACCAATCTTCTTCTTGCTCTTCTTCAGGT	62.16666667	0	15	53	68	19
3961	26650	26676	26	TGTCCTCACTGCCGTCTTGTTGACCAA	61.25555556	19171	26693	26728	35	ATCATCTAACCAATCTTCTTCTTGCTCTTCTTCAGG	62.16666667	0	15	53	68	17
3961	26650	26676	26	TGTCCTCACTGCCGTCTTGTTGACCAA	61.25555556	19172	26694	26729	35	TCATCTAACCAATCTTCTTCTTGCTCTTCTTCAGGT	62.16666667	0	15	53	68	18
2407	4187	4213	26	AAAGATAGAGAAAAGGGGCTTCAAGGC	58.21851852	18602	4214	4249	35	CAGCAGCAACGAGCAAAAGGTGTGAGTAAACTGTTA	64.44444444	0	75	3	78	1
2406	4186	4212	26	TAAAGATAGAGAAAAGGGGCTTCAAGG	56.7	18601	4213	4248	35	CCAGCAGCAACGAGCAAAAGGTGTGAGTAAACTGTT	65.58333333	0	84	3	87	1
2406	4186	4212	26	TAAAGATAGAGAAAAGGGGCTTCAAGG	56.7	18602	4214	4249	35	CAGCAGCAACGAGCAAAAGGTGTGAGTAAACTGTTA	64.44444444	0	84	3	87	2
2405	4185	4211	26	ATAAAGATAGAGAAAAGGGGCTTCAAG	55.18148148	18600	4212	4247	35	GCCAGCAGCAACGAGCAAAAGGTGTGAGTAAACTGT	66.72222222	0	121	3	124	1
2405	4185	4211	26	ATAAAGATAGAGAAAAGGGGCTTCAAG	55.18148148	18602	4214	4249	35	CAGCAGCAACGAGCAAAAGGTGTGAGTAAACTGTTA	64.44444444	0	121	3	124	3
2404	4184	4210	26	CATAAAGATAGAGAAAAGGGGCTTCAA	55.18148148	18601	4213	4248	35	CCAGCAGCAACGAGCAAAAGGTGTGAGTAAACTGTT	65.58333333	0	129	3	132	3
2402	4182	4208	26	AGCATAAAGATAGAGAAAAGGGGCTTC	56.7	18600	4212	4247	35	GCCAGCAGCAACGAGCAAAAGGTGTGAGTAAACTGT	66.72222222	0	132	3	135	4
2402	4182	4208	26	AGCATAAAGATAGAGAAAAGGGGCTTC	56.7	18601	4213	4248	35	CCAGCAGCAACGAGCAAAAGGTGTGAGTAAACTGTT	65.58333333	0	132	3	135	5
2402	4182	4208	26	AGCATAAAGATAGAGAAAAGGGGCTTC	56.7	18602	4214	4249	35	CAGCAGCAACGAGCAAAAGGTGTGAGTAAACTGTTA	64.44444444	0	132	3	135	6
2400	4179	4205	26	TAAAGCATAAAGATAGAGAAAAGGGGC	55.18148148	18600	4212	4247	35	GCCAGCAGCAACGAGCAAAAGGTGTGAGTAAACTGT	66.72222222	0	145	3	148	7
2400	4179	4205	26	TAAAGCATAAAGATAGAGAAAAGGGGC	55.18148148	18601	4213	4248	35	CCAGCAGCAACGAGCAAAAGGTGTGAGTAAACTGTT	65.58333333	0	145	3	148	8
2400	4179	4205	26	TAAAGCATAAAGATAGAGAAAAGGGGC	55.18148148	18602	4214	4249	35	CAGCAGCAACGAGCAAAAGGTGTGAGTAAACTGTTA	64.44444444	0	145	3	148	9
2399	4178	4204	26	CTAAAGCATAAAGATAGAGAAAAGGGG	55.18148148	18600	4212	4247	35	GCCAGCAGCAACGAGCAAAAGGTGTGAGTAAACTGT	66.72222222	0	150	3	153	8
2399	4178	4204	26	CTAAAGCATAAAGATAGAGAAAAGGGG	55.18148148	18601	4213	4248	35	CCAGCAGCAACGAGCAAAAGGTGTGAGTAAACTGTT	65.58333333	0	150	3	153	9
2399	4178	4204	26	CTAAAGCATAAAGATAGAGAAAAGGGG	55.18148148	18602	4214	4249	35	CAGCAGCAACGAGCAAAAGGTGTGAGTAAACTGTTA	64.44444444	0	150	3	153	10
1877	462	488	26	TGCTGTTTCTTCTGTCTCTGCGGTAAG	59.73703704	18420	509	544	35	CTTCTTTTTGTCCTTTTTAGGCTCTGTTGGTGGGAA	63.30555556	0	117	64	181	21
1877	462	488	26	TGCTGTTTCTTCTGTCTCTGCGGTAAG	59.73703704	18419	508	543	35	TCTTCTTTTTGTCCTTTTTAGGCTCTGTTGGTGGGA	63.30555556	0	117	72	189	20
1877	462	488	26	TGCTGTTTCTTCTGTCTCTGCGGTAAG	59.73703704	18421	510	545	35	TTCTTTTTGTCCTTTTTAGGCTCTGTTGGTGGGAAT	62.16666667	0	117	73	190	22
1876	461	487	26	TTGCTGTTTCTTCTGTCTCTGCGGTAA	58.21851852	18420	509	544	35	CTTCTTTTTGTCCTTTTTAGGCTCTGTTGGTGGGAA	63.30555556	0	132	64	196	22
1877	462	488	26	TGCTGTTTCTTCTGTCTCTGCGGTAAG	59.73703704	18418	507	542	35	TTCTTCTTTTTGTCCTTTTTAGGCTCTGTTGGTGGG	63.30555556	0	117	86	203	19
1876	461	487	26	TTGCTGTTTCTTCTGTCTCTGCGGTAA	58.21851852	18419	508	543	35	TCTTCTTTTTGTCCTTTTTAGGCTCTGTTGGTGGGA	63.30555556	0	132	72	204	21
1877	462	488	26	TGCTGTTTCTTCTGTCTCTGCGGTAAG	59.73703704	18417	506	541	35	CTTCTTCTTTTTGTCCTTTTTAGGCTCTGTTGGTGG	63.30555556	0	117	93	210	18
1875	460	486	26	TTTGCTGTTTCTTCTGTCTCTGCGGTA	58.21851852	18420	509	544	35	CTTCTTTTTGTCCTTTTTAGGCTCTGTTGGTGGGAA	63.30555556	0	154	64	218	23
1876	461	487	26	TTGCTGTTTCTTCTGTCTCTGCGGTAA	58.21851852	18418	507	542	35	TTCTTCTTTTTGTCCTTTTTAGGCTCTGTTGGTGGG	63.30555556	0	132	86	218	20
1876	461	487	26	TTGCTGTTTCTTCTGTCTCTGCGGTAA	58.21851852	18417	506	541	35	CTTCTTCTTTTTGTCCTTTTTAGGCTCTGTTGGTGG	63.30555556	0	132	93	225	19
1875	460	486	26	TTTGCTGTTTCTTCTGTCTCTGCGGTA	58.21851852	18419	508	543	35	TCTTCTTTTTGTCCTTTTTAGGCTCTGTTGGTGGGA	63.30555556	0	154	72	226	22
1876	461	487	26	TTGCTGTTTCTTCTGTCTCTGCGGTAA	58.21851852	18416	505	540	35	CCTTCTTCTTTTTGTCCTTTTTAGGCTCTGTTGGTG	63.30555556	0	132	94	226	18
1886	471	497	26	TTCTGTCTCTGCGGTAAGGCTTGAGTT	59.73703704	18433	522	557	35	TTTTTAGGCTCTGTTGGTGGGAATGTTTTGTATGCG	63.30555556	0	3	228	231	25
1886	471	497	26	TTCTGTCTCTGCGGTAAGGCTTGAGTT	59.73703704	18432	521	556	35	CTTTTTAGGCTCTGTTGGTGGGAATGTTTTGTATGC	63.30555556	0	3	229	232	24
1888	473	499	26	CTGTCTCTGCGGTAAGGCTTGAGTTTC	61.25555556	18435	524	559	35	TTTAGGCTCTGTTGGTGGGAATGTTTTGTATGCGTC	64.44444444	0	7	225	232	25
1885	470	496	26	CTTCTGTCTCTGCGGTAAGGCTTGAGT	61.25555556	18432	521	556	35	CTTTTTAGGCTCTGTTGGTGGGAATGTTTTGTATGC	63.30555556	0	4	229	233	25
1887	472	498	26	TCTGTCTCTGCGGTAAGGCTTGAGTTT	59.73703704	18434	523	558	35	TTTTAGGCTCTGTTGGTGGGAATGTTTTGTATGCGT	63.30555556	0	7	227	234	25
1888	473	499	26	CTGTCTCTGCGGTAAGGCTTGAGTTTC	61.25555556	18434	523	558	35	TTTTAGGCTCTGTTGGTGGGAATGTTTTGTATGCGT	63.30555556	0	7	227	234	24
1887	472	498	26	TCTGTCTCTGCGGTAAGGCTTGAGTTT	59.73703704	18433	522	557	35	TTTTTAGGCTCTGTTGGTGGGAATGTTTTGTATGCG	63.30555556	0	7	228	235	24
1888	473	499	26	CTGTCTCTGCGGTAAGGCTTGAGTTTC	61.25555556	18433	522	557	35	TTTTTAGGCTCTGTTGGTGGGAATGTTTTGTATGCG	63.30555556	0	7	228	235	23
1887	472	498	26	TCTGTCTCTGCGGTAAGGCTTGAGTTT	59.73703704	18432	521	556	35	CTTTTTAGGCTCTGTTGGTGGGAATGTTTTGTATGC	63.30555556	0	7	229	236	23
1889	474	500	26	TGTCTCTGCGGTAAGGCTTGAGTTTCA	59.73703704	18432	521	556	35	CTTTTTAGGCTCTGTTGGTGGGAATGTTTTGTATGC	63.30555556	0	8	229	237	21
1891	476	502	26	TCTCTGCGGTAAGGCTTGAGTTTCATC	59.73703704	18435	524	559	35	TTTAGGCTCTGTTGGTGGGAATGTTTTGTATGCGTC	64.44444444	0	12	225	237	22
1874	459	485	26	GTTTGCTGTTTCTTCTGTCTCTGCGGT	59.73703704	18420	509	544	35	CTTCTTTTTGTCCTTTTTAGGCTCTGTTGGTGGGAA	63.30555556	0	174	64	238	24
1873	458	484	26	AGTTTGCTGTTTCTTCTGTCTCTGCGG	59.73703704	18420	509	544	35	CTTCTTTTTGTCCTTTTTAGGCTCTGTTGGTGGGAA	63.30555556	0	175	64	239	25
1891	476	502	26	TCTCTGCGGTAAGGCTTGAGTTTCATC	59.73703704	18434	523	558	35	TTTTAGGCTCTGTTGGTGGGAATGTTTTGTATGCGT	63.30555556	0	12	227	239	21
1875	460	486	26	TTTGCTGTTTCTTCTGTCTCTGCGGTA	58.21851852	18418	507	542	35	TTCTTCTTTTTGTCCTTTTTAGGCTCTGTTGGTGGG	63.30555556	0	154	86	240	21
1891	476	502	26	TCTCTGCGGTAAGGCTTGAGTTTCATC	59.73703704	18433	522	557	35	TTTTTAGGCTCTGTTGGTGGGAATGTTTTGTATGCG	63.30555556	0	12	228	240	20
1890	475	501	26	GTCTCTGCGGTAAGGCTTGAGTTTCAT	59.73703704	18432	521	556	35	CTTTTTAGGCTCTGTTGGTGGGAATGTTTTGTATGC	63.30555556	0	12	229	241	20
1893	478	504	26	TCTGCGGTAAGGCTTGAGTTTCATCAG	59.73703704	18435	524	559	35	TTTAGGCTCTGTTGGTGGGAATGTTTTGTATGCGTC	64.44444444	0	17	225	242	20
1893	478	504	26	TCTGCGGTAAGGCTTGAGTTTCATCAG	59.73703704	18436	525	560	35	TTAGGCTCTGTTGGTGGGAATGTTTTGTATGCGTCA	64.44444444	0	17	225	242	21
1894	479	505	26	CTGCGGTAAGGCTTGAGTTTCATCAGC	61.25555556	18435	524	559	35	TTTAGGCTCTGTTGGTGGGAATGTTTTGTATGCGTC	64.44444444	0	18	225	243	19
1893	478	504	26	TCTGCGGTAAGGCTTGAGTTTCATCAG	59.73703704	18434	523	558	35	TTTTAGGCTCTGTTGGTGGGAATGTTTTGTATGCGT	63.30555556	0	17	227	244	19
1892	477	503	26	CTCTGCGGTAAGGCTTGAGTTTCATCA	59.73703704	18432	521	556	35	CTTTTTAGGCTCTGTTGGTGGGAATGTTTTGTATGC	63.30555556	0	16	229	245	18
1893	478	504	26	TCTGCGGTAAGGCTTGAGTTTCATCAG	59.73703704	18433	522	557	35	TTTTTAGGCTCTGTTGGTGGGAATGTTTTGTATGCG	63.30555556	0	17	228	245	18
1894	479	505	26	CTGCGGTAAGGCTTGAGTTTCATCAGC	61.25555556	18434	523	558	35	TTTTAGGCTCTGTTGGTGGGAATGTTTTGTATGCGT	63.30555556	0	18	227	245	18
1874	459	485	26	GTTTGCTGTTTCTTCTGTCTCTGCGGT	59.73703704	18419	508	543	35	TCTTCTTTTTGTCCTTTTTAGGCTCTGTTGGTGGGA	63.30555556	0	174	72	246	23
1893	478	504	26	TCTGCGGTAAGGCTTGAGTTTCATCAG	59.73703704	18432	521	556	35	CTTTTTAGGCTCTGTTGGTGGGAATGTTTTGTATGC	63.30555556	0	17	229	246	17
1894	479	505	26	CTGCGGTAAGGCTTGAGTTTCATCAGC	61.25555556	18433	522	557	35	TTTTTAGGCTCTGTTGGTGGGAATGTTTTGTATGCG	63.30555556	0	18	228	246	17
1873	458	484	26	AGTTTGCTGTTTCTTCTGTCTCTGCGG	59.73703704	18419	508	543	35	TCTTCTTTTTGTCCTTTTTAGGCTCTGTTGGTGGGA	63.30555556	0	175	72	247	24
1874	459	485	26	GTTTGCTGTTTCTTCTGTCTCTGCGGT	59.73703704	18421	510	545	35	TTCTTTTTGTCCTTTTTAGGCTCTGTTGGTGGGAAT	62.16666667	0	174	73	247	25
1875	460	486	26	TTTGCTGTTTCTTCTGTCTCTGCGGTA	58.21851852	18417	506	541	35	CTTCTTCTTTTTGTCCTTTTTAGGCTCTGTTGGTGG	63.30555556	0	154	93	247	20
1875	460	486	26	TTTGCTGTTTCTTCTGTCTCTGCGGTA	58.21851852	18416	505	540	35	CCTTCTTCTTTTTGTCCTTTTTAGGCTCTGTTGGTG	63.30555556	0	154	94	248	19
1872	457	483	26	CAGTTTGCTGTTTCTTCTGTCTCTGCG	59.73703704	18419	508	543	35	TCTTCTTTTTGTCCTTTTTAGGCTCTGTTGGTGGGA	63.30555556	0	182	72	254	25
1877	462	488	26	TGCTGTTTCTTCTGTCTCTGCGGTAAG	59.73703704	18422	511	546	35	TCTTTTTGTCCTTTTTAGGCTCTGTTGGTGGGAATG	63.30555556	0	117	142	259	23
1874	459	485	26	GTTTGCTGTTTCTTCTGTCTCTGCGGT	59.73703704	18418	507	542	35	TTCTTCTTTTTGTCCTTTTTAGGCTCTGTTGGTGGG	63.30555556	0	174	86	260	22
1873	458	484	26	AGTTTGCTGTTTCTTCTGTCTCTGCGG	59.73703704	18418	507	542	35	TTCTTCTTTTTGTCCTTTTTAGGCTCTGTTGGTGGG	63.30555556	0	175	86	261	23
1874	459	485	26	GTTTGCTGTTTCTTCTGTCTCTGCGGT	59.73703704	18417	506	541	35	CTTCTTCTTTTTGTCCTTTTTAGGCTCTGTTGGTGG	63.30555556	0	174	93	267	21
1872	457	483	26	CAGTTTGCTGTTTCTTCTGTCTCTGCG	59.73703704	18418	507	542	35	TTCTTCTTTTTGTCCTTTTTAGGCTCTGTTGGTGGG	63.30555556	0	182	86	268	24
1873	458	484	26	AGTTTGCTGTTTCTTCTGTCTCTGCGG	59.73703704	18417	506	541	35	CTTCTTCTTTTTGTCCTTTTTAGGCTCTGTTGGTGG	63.30555556	0	175	93	268	22
1874	459	485	26	GTTTGCTGTTTCTTCTGTCTCTGCGGT	59.73703704	18416	505	540	35	CCTTCTTCTTTTTGTCCTTTTTAGGCTCTGTTGGTG	63.30555556	0	174	94	268	20
1876	461	487	26	TTGCTGTTTCTTCTGTCTCTGCGGTAA	58.21851852	18422	511	546	35	TCTTTTTGTCCTTTTTAGGCTCTGTTGGTGGGAATG	63.30555556	0	132	142	274	24
1872	457	483	26	CAGTTTGCTGTTTCTTCTGTCTCTGCG	59.73703704	18417	506	541	35	CTTCTTCTTTTTGTCCTTTTTAGGCTCTGTTGGTGG	63.30555556	0	182	93	275	23
1877	462	488	26	TGCTGTTTCTTCTGTCTCTGCGGTAAG	59.73703704	18423	512	547	35	CTTTTTGTCCTTTTTAGGCTCTGTTGGTGGGAATGT	63.30555556	0	117	164	281	24
1875	460	486	26	TTTGCTGTTTCTTCTGTCTCTGCGGTA	58.21851852	18422	511	546	35	TCTTTTTGTCCTTTTTAGGCTCTGTTGGTGGGAATG	63.30555556	0	154	142	296	25
1876	461	487	26	TTGCTGTTTCTTCTGTCTCTGCGGTAA	58.21851852	18423	512	547	35	CTTTTTGTCCTTTTTAGGCTCTGTTGGTGGGAATGT	63.30555556	0	132	164	296	25
1877	462	488	26	TGCTGTTTCTTCTGTCTCTGCGGTAAG	59.73703704	18424	513	548	35	TTTTTGTCCTTTTTAGGCTCTGTTGGTGGGAATGTT	62.16666667	0	117	232	349	25
3961	26650	26676	26	TGTCCTCACTGCCGTCTTGTTGACCAA	61.25555556	19951	26678	26714	36	AGTTTGTTGACTATCATCATCTAACCAATCTTCTTCT	60.02432432	0	15	7	22	2
3960	26649	26675	26	TTGTCCTCACTGCCGTCTTGTTGACCA	61.25555556	19953	26680	26716	36	TTTGTTGACTATCATCATCTAACCAATCTTCTTCTTG	60.02432432	0	15	8	23	5
3961	26650	26676	26	TGTCCTCACTGCCGTCTTGTTGACCAA	61.25555556	19953	26680	26716	36	TTTGTTGACTATCATCATCTAACCAATCTTCTTCTTG	60.02432432	0	15	8	23	4
3536	19860	19886	26	GCTGAGGTGATAGAGGTTTGTGGTGGT	61.25555556	19829	19905	19941	36	CCTGAGTTACTGAAGTCATTGAGAGCCTTTGCGAGAT	65.56486486	0	9	16	25	19
3960	26649	26675	26	TTGTCCTCACTGCCGTCTTGTTGACCA	61.25555556	19955	26682	26718	36	TGTTGACTATCATCATCTAACCAATCTTCTTCTTGCT	61.13243243	0	15	10	25	7
3961	26650	26676	26	TGTCCTCACTGCCGTCTTGTTGACCAA	61.25555556	19955	26682	26718	36	TGTTGACTATCATCATCTAACCAATCTTCTTCTTGCT	61.13243243	0	15	10	25	6
3536	19860	19886	26	GCTGAGGTGATAGAGGTTTGTGGTGGT	61.25555556	19830	19906	19942	36	CTGAGTTACTGAAGTCATTGAGAGCCTTTGCGAGATG	65.56486486	0	9	17	26	20
3537	19861	19887	26	CTGAGGTGATAGAGGTTTGTGGTGGTT	59.73703704	19829	19905	19941	36	CCTGAGTTACTGAAGTCATTGAGAGCCTTTGCGAGAT	65.56486486	0	11	16	27	18
3537	19861	19887	26	CTGAGGTGATAGAGGTTTGTGGTGGTT	59.73703704	19830	19906	19942	36	CTGAGTTACTGAAGTCATTGAGAGCCTTTGCGAGATG	65.56486486	0	11	17	28	19
3538	19862	19888	26	TGAGGTGATAGAGGTTTGTGGTGGTTG	59.73703704	19829	19905	19941	36	CCTGAGTTACTGAAGTCATTGAGAGCCTTTGCGAGAT	65.56486486	0	12	16	28	17
3538	19862	19888	26	TGAGGTGATAGAGGTTTGTGGTGGTTG	59.73703704	19830	19906	19942	36	CTGAGTTACTGAAGTCATTGAGAGCCTTTGCGAGATG	65.56486486	0	12	17	29	18
3539	19863	19889	26	GAGGTGATAGAGGTTTGTGGTGGTTGG	61.25555556	19829	19905	19941	36	CCTGAGTTACTGAAGTCATTGAGAGCCTTTGCGAGAT	65.56486486	0	14	16	30	16
3540	19864	19890	26	AGGTGATAGAGGTTTGTGGTGGTTGGT	59.73703704	19829	19905	19941	36	CCTGAGTTACTGAAGTCATTGAGAGCCTTTGCGAGAT	65.56486486	0	14	16	30	15
3540	19864	19890	26	AGGTGATAGAGGTTTGTGGTGGTTGGT	59.73703704	19830	19906	19942	36	CTGAGTTACTGAAGTCATTGAGAGCCTTTGCGAGATG	65.56486486	0	14	17	31	16
3961	26650	26676	26	TGTCCTCACTGCCGTCTTGTTGACCAA	61.25555556	19960	26687	26723	36	ACTATCATCATCTAACCAATCTTCTTCTTGCTCTTCT	61.13243243	0	15	29	44	11
3541	19865	19891	26	GGTGATAGAGGTTTGTGGTGGTTGGTA	59.73703704	19830	19906	19942	36	CTGAGTTACTGAAGTCATTGAGAGCCTTTGCGAGATG	65.56486486	0	28	17	45	15
3960	26649	26675	26	TTGTCCTCACTGCCGTCTTGTTGACCA	61.25555556	19961	26688	26724	36	CTATCATCATCTAACCAATCTTCTTCTTGCTCTTCTT	61.13243243	0	15	37	52	13
3960	26649	26675	26	TTGTCCTCACTGCCGTCTTGTTGACCA	61.25555556	19962	26689	26725	36	TATCATCATCTAACCAATCTTCTTCTTGCTCTTCTTC	61.13243243	0	15	48	63	14
3961	26650	26676	26	TGTCCTCACTGCCGTCTTGTTGACCAA	61.25555556	19962	26689	26725	36	TATCATCATCTAACCAATCTTCTTCTTGCTCTTCTTC	61.13243243	0	15	48	63	13
3367	18038	18064	26	GCACTTTACATCTGACATTTTAGACTG	55.18148148	19743	18073	18109	36	CTACTTTGATACAAGGTTTGCCACCAACACCCAACAA	64.45675676	0	55	10	65	9
3960	26649	26675	26	TTGTCCTCACTGCCGTCTTGTTGACCA	61.25555556	19963	26690	26726	36	ATCATCATCTAACCAATCTTCTTCTTGCTCTTCTTCA	61.13243243	0	15	50	65	15
3961	26650	26676	26	TGTCCTCACTGCCGTCTTGTTGACCAA	61.25555556	19963	26690	26726	36	ATCATCATCTAACCAATCTTCTTCTTGCTCTTCTTCA	61.13243243	0	15	50	65	14
3960	26649	26675	26	TTGTCCTCACTGCCGTCTTGTTGACCA	61.25555556	19964	26691	26727	36	TCATCATCTAACCAATCTTCTTCTTGCTCTTCTTCAG	62.24054054	0	15	52	67	16
3961	26650	26676	26	TGTCCTCACTGCCGTCTTGTTGACCAA	61.25555556	19964	26691	26727	36	TCATCATCTAACCAATCTTCTTCTTGCTCTTCTTCAG	62.24054054	0	15	52	67	15
3960	26649	26675	26	TTGTCCTCACTGCCGTCTTGTTGACCA	61.25555556	19965	26692	26728	36	CATCATCTAACCAATCTTCTTCTTGCTCTTCTTCAGG	63.34864865	0	15	53	68	17
3960	26649	26675	26	TTGTCCTCACTGCCGTCTTGTTGACCA	61.25555556	19966	26693	26729	36	ATCATCTAACCAATCTTCTTCTTGCTCTTCTTCAGGT	62.24054054	0	15	55	70	18
3961	26650	26676	26	TGTCCTCACTGCCGTCTTGTTGACCAA	61.25555556	19966	26693	26729	36	ATCATCTAACCAATCTTCTTCTTGCTCTTCTTCAGGT	62.24054054	0	15	55	70	17
2406	4186	4212	26	TAAAGATAGAGAAAAGGGGCTTCAAGG	56.7	19490	4213	4249	36	CCAGCAGCAACGAGCAAAAGGTGTGAGTAAACTGTTA	65.56486486	0	84	3	87	1
2405	4185	4211	26	ATAAAGATAGAGAAAAGGGGCTTCAAG	55.18148148	19489	4212	4248	36	GCCAGCAGCAACGAGCAAAAGGTGTGAGTAAACTGTT	66.67297297	0	121	3	124	1
2404	4184	4210	26	CATAAAGATAGAGAAAAGGGGCTTCAA	55.18148148	19490	4213	4249	36	CCAGCAGCAACGAGCAAAAGGTGTGAGTAAACTGTTA	65.56486486	0	129	3	132	3
2402	4182	4208	26	AGCATAAAGATAGAGAAAAGGGGCTTC	56.7	19489	4212	4248	36	GCCAGCAGCAACGAGCAAAAGGTGTGAGTAAACTGTT	66.67297297	0	132	3	135	4
2402	4182	4208	26	AGCATAAAGATAGAGAAAAGGGGCTTC	56.7	19490	4213	4249	36	CCAGCAGCAACGAGCAAAAGGTGTGAGTAAACTGTTA	65.56486486	0	132	3	135	5
2400	4179	4205	26	TAAAGCATAAAGATAGAGAAAAGGGGC	55.18148148	19489	4212	4248	36	GCCAGCAGCAACGAGCAAAAGGTGTGAGTAAACTGTT	66.67297297	0	145	3	148	7
2400	4179	4205	26	TAAAGCATAAAGATAGAGAAAAGGGGC	55.18148148	19490	4213	4249	36	CCAGCAGCAACGAGCAAAAGGTGTGAGTAAACTGTTA	65.56486486	0	145	3	148	8
2399	4178	4204	26	CTAAAGCATAAAGATAGAGAAAAGGGG	55.18148148	19489	4212	4248	36	GCCAGCAGCAACGAGCAAAAGGTGTGAGTAAACTGTT	66.67297297	0	150	3	153	8
2399	4178	4204	26	CTAAAGCATAAAGATAGAGAAAAGGGG	55.18148148	19490	4213	4249	36	CCAGCAGCAACGAGCAAAAGGTGTGAGTAAACTGTTA	65.56486486	0	150	3	153	9
1877	462	488	26	TGCTGTTTCTTCTGTCTCTGCGGTAAG	59.73703704	19332	508	544	36	TCTTCTTTTTGTCCTTTTTAGGCTCTGTTGGTGGGAA	63.34864865	0	117	73	190	20
1877	462	488	26	TGCTGTTTCTTCTGTCTCTGCGGTAAG	59.73703704	19333	509	545	36	CTTCTTTTTGTCCTTTTTAGGCTCTGTTGGTGGGAAT	63.34864865	0	117	84	201	21
1876	461	487	26	TTGCTGTTTCTTCTGTCTCTGCGGTAA	58.21851852	19332	508	544	36	TCTTCTTTTTGTCCTTTTTAGGCTCTGTTGGTGGGAA	63.34864865	0	132	73	205	21
1877	462	488	26	TGCTGTTTCTTCTGTCTCTGCGGTAAG	59.73703704	19331	507	543	36	TTCTTCTTTTTGTCCTTTTTAGGCTCTGTTGGTGGGA	63.34864865	0	117	89	206	19
1877	462	488	26	TGCTGTTTCTTCTGTCTCTGCGGTAAG	59.73703704	19330	506	542	36	CTTCTTCTTTTTGTCCTTTTTAGGCTCTGTTGGTGGG	64.45675676	0	117	94	211	18
1876	461	487	26	TTGCTGTTTCTTCTGTCTCTGCGGTAA	58.21851852	19333	509	545	36	CTTCTTTTTGTCCTTTTTAGGCTCTGTTGGTGGGAAT	63.34864865	0	132	84	216	22
1876	461	487	26	TTGCTGTTTCTTCTGTCTCTGCGGTAA	58.21851852	19331	507	543	36	TTCTTCTTTTTGTCCTTTTTAGGCTCTGTTGGTGGGA	63.34864865	0	132	89	221	20
1876	461	487	26	TTGCTGTTTCTTCTGTCTCTGCGGTAA	58.21851852	19329	505	541	36	CCTTCTTCTTTTTGTCCTTTTTAGGCTCTGTTGGTGG	64.45675676	0	132	94	226	18
1876	461	487	26	TTGCTGTTTCTTCTGTCTCTGCGGTAA	58.21851852	19330	506	542	36	CTTCTTCTTTTTGTCCTTTTTAGGCTCTGTTGGTGGG	64.45675676	0	132	94	226	19
1875	460	486	26	TTTGCTGTTTCTTCTGTCTCTGCGGTA	58.21851852	19332	508	544	36	TCTTCTTTTTGTCCTTTTTAGGCTCTGTTGGTGGGAA	63.34864865	0	154	73	227	22
1886	471	497	26	TTCTGTCTCTGCGGTAAGGCTTGAGTT	59.73703704	19346	522	558	36	TTTTTAGGCTCTGTTGGTGGGAATGTTTTGTATGCGT	63.34864865	0	3	228	231	25
1886	471	497	26	TTCTGTCTCTGCGGTAAGGCTTGAGTT	59.73703704	19345	521	557	36	CTTTTTAGGCTCTGTTGGTGGGAATGTTTTGTATGCG	64.45675676	0	3	229	232	24
1885	470	496	26	CTTCTGTCTCTGCGGTAAGGCTTGAGT	61.25555556	19345	521	557	36	CTTTTTAGGCTCTGTTGGTGGGAATGTTTTGTATGCG	64.45675676	0	4	229	233	25
1888	473	499	26	CTGTCTCTGCGGTAAGGCTTGAGTTTC	61.25555556	19348	524	560	36	TTTAGGCTCTGTTGGTGGGAATGTTTTGTATGCGTCA	64.45675676	0	7	226	233	25
1887	472	498	26	TCTGTCTCTGCGGTAAGGCTTGAGTTT	59.73703704	19347	523	559	36	TTTTAGGCTCTGTTGGTGGGAATGTTTTGTATGCGTC	64.45675676	0	7	227	234	25
1888	473	499	26	CTGTCTCTGCGGTAAGGCTTGAGTTTC	61.25555556	19347	523	559	36	TTTTAGGCTCTGTTGGTGGGAATGTTTTGTATGCGTC	64.45675676	0	7	227	234	24
1887	472	498	26	TCTGTCTCTGCGGTAAGGCTTGAGTTT	59.73703704	19346	522	558	36	TTTTTAGGCTCTGTTGGTGGGAATGTTTTGTATGCGT	63.34864865	0	7	228	235	24
1888	473	499	26	CTGTCTCTGCGGTAAGGCTTGAGTTTC	61.25555556	19346	522	558	36	TTTTTAGGCTCTGTTGGTGGGAATGTTTTGTATGCGT	63.34864865	0	7	228	235	23
1887	472	498	26	TCTGTCTCTGCGGTAAGGCTTGAGTTT	59.73703704	19345	521	557	36	CTTTTTAGGCTCTGTTGGTGGGAATGTTTTGTATGCG	64.45675676	0	7	229	236	23
1889	474	500	26	TGTCTCTGCGGTAAGGCTTGAGTTTCA	59.73703704	19345	521	557	36	CTTTTTAGGCTCTGTTGGTGGGAATGTTTTGTATGCG	64.45675676	0	8	229	237	21
1875	460	486	26	TTTGCTGTTTCTTCTGTCTCTGCGGTA	58.21851852	19333	509	545	36	CTTCTTTTTGTCCTTTTTAGGCTCTGTTGGTGGGAAT	63.34864865	0	154	84	238	23
1891	476	502	26	TCTCTGCGGTAAGGCTTGAGTTTCATC	59.73703704	19348	524	560	36	TTTAGGCTCTGTTGGTGGGAATGTTTTGTATGCGTCA	64.45675676	0	12	226	238	22
1891	476	502	26	TCTCTGCGGTAAGGCTTGAGTTTCATC	59.73703704	19347	523	559	36	TTTTAGGCTCTGTTGGTGGGAATGTTTTGTATGCGTC	64.45675676	0	12	227	239	21
1891	476	502	26	TCTCTGCGGTAAGGCTTGAGTTTCATC	59.73703704	19346	522	558	36	TTTTTAGGCTCTGTTGGTGGGAATGTTTTGTATGCGT	63.34864865	0	12	228	240	20
1890	475	501	26	GTCTCTGCGGTAAGGCTTGAGTTTCAT	59.73703704	19345	521	557	36	CTTTTTAGGCTCTGTTGGTGGGAATGTTTTGTATGCG	64.45675676	0	12	229	241	20
1875	460	486	26	TTTGCTGTTTCTTCTGTCTCTGCGGTA	58.21851852	19331	507	543	36	TTCTTCTTTTTGTCCTTTTTAGGCTCTGTTGGTGGGA	63.34864865	0	154	89	243	21
1893	478	504	26	TCTGCGGTAAGGCTTGAGTTTCATCAG	59.73703704	19348	524	560	36	TTTAGGCTCTGTTGGTGGGAATGTTTTGTATGCGTCA	64.45675676	0	17	226	243	20
1893	478	504	26	TCTGCGGTAAGGCTTGAGTTTCATCAG	59.73703704	19347	523	559	36	TTTTAGGCTCTGTTGGTGGGAATGTTTTGTATGCGTC	64.45675676	0	17	227	244	19
1894	479	505	26	CTGCGGTAAGGCTTGAGTTTCATCAGC	61.25555556	19348	524	560	36	TTTAGGCTCTGTTGGTGGGAATGTTTTGTATGCGTCA	64.45675676	0	18	226	244	19
1892	477	503	26	CTCTGCGGTAAGGCTTGAGTTTCATCA	59.73703704	19345	521	557	36	CTTTTTAGGCTCTGTTGGTGGGAATGTTTTGTATGCG	64.45675676	0	16	229	245	18
1893	478	504	26	TCTGCGGTAAGGCTTGAGTTTCATCAG	59.73703704	19346	522	558	36	TTTTTAGGCTCTGTTGGTGGGAATGTTTTGTATGCGT	63.34864865	0	17	228	245	18
1894	479	505	26	CTGCGGTAAGGCTTGAGTTTCATCAGC	61.25555556	19347	523	559	36	TTTTAGGCTCTGTTGGTGGGAATGTTTTGTATGCGTC	64.45675676	0	18	227	245	18
1893	478	504	26	TCTGCGGTAAGGCTTGAGTTTCATCAG	59.73703704	19345	521	557	36	CTTTTTAGGCTCTGTTGGTGGGAATGTTTTGTATGCG	64.45675676	0	17	229	246	17
1894	479	505	26	CTGCGGTAAGGCTTGAGTTTCATCAGC	61.25555556	19346	522	558	36	TTTTTAGGCTCTGTTGGTGGGAATGTTTTGTATGCGT	63.34864865	0	18	228	246	17
1874	459	485	26	GTTTGCTGTTTCTTCTGTCTCTGCGGT	59.73703704	19332	508	544	36	TCTTCTTTTTGTCCTTTTTAGGCTCTGTTGGTGGGAA	63.34864865	0	174	73	247	23
1873	458	484	26	AGTTTGCTGTTTCTTCTGTCTCTGCGG	59.73703704	19332	508	544	36	TCTTCTTTTTGTCCTTTTTAGGCTCTGTTGGTGGGAA	63.34864865	0	175	73	248	24
1875	460	486	26	TTTGCTGTTTCTTCTGTCTCTGCGGTA	58.21851852	19329	505	541	36	CCTTCTTCTTTTTGTCCTTTTTAGGCTCTGTTGGTGG	64.45675676	0	154	94	248	19
1875	460	486	26	TTTGCTGTTTCTTCTGTCTCTGCGGTA	58.21851852	19330	506	542	36	CTTCTTCTTTTTGTCCTTTTTAGGCTCTGTTGGTGGG	64.45675676	0	154	94	248	20
1872	457	483	26	CAGTTTGCTGTTTCTTCTGTCTCTGCG	59.73703704	19332	508	544	36	TCTTCTTTTTGTCCTTTTTAGGCTCTGTTGGTGGGAA	63.34864865	0	182	73	255	25
1874	459	485	26	GTTTGCTGTTTCTTCTGTCTCTGCGGT	59.73703704	19333	509	545	36	CTTCTTTTTGTCCTTTTTAGGCTCTGTTGGTGGGAAT	63.34864865	0	174	84	258	24
1873	458	484	26	AGTTTGCTGTTTCTTCTGTCTCTGCGG	59.73703704	19333	509	545	36	CTTCTTTTTGTCCTTTTTAGGCTCTGTTGGTGGGAAT	63.34864865	0	175	84	259	25
1874	459	485	26	GTTTGCTGTTTCTTCTGTCTCTGCGGT	59.73703704	19331	507	543	36	TTCTTCTTTTTGTCCTTTTTAGGCTCTGTTGGTGGGA	63.34864865	0	174	89	263	22
1873	458	484	26	AGTTTGCTGTTTCTTCTGTCTCTGCGG	59.73703704	19331	507	543	36	TTCTTCTTTTTGTCCTTTTTAGGCTCTGTTGGTGGGA	63.34864865	0	175	89	264	23
1874	459	485	26	GTTTGCTGTTTCTTCTGTCTCTGCGGT	59.73703704	19329	505	541	36	CCTTCTTCTTTTTGTCCTTTTTAGGCTCTGTTGGTGG	64.45675676	0	174	94	268	20
1874	459	485	26	GTTTGCTGTTTCTTCTGTCTCTGCGGT	59.73703704	19330	506	542	36	CTTCTTCTTTTTGTCCTTTTTAGGCTCTGTTGGTGGG	64.45675676	0	174	94	268	21
1873	458	484	26	AGTTTGCTGTTTCTTCTGTCTCTGCGG	59.73703704	19330	506	542	36	CTTCTTCTTTTTGTCCTTTTTAGGCTCTGTTGGTGGG	64.45675676	0	175	94	269	22
1872	457	483	26	CAGTTTGCTGTTTCTTCTGTCTCTGCG	59.73703704	19331	507	543	36	TTCTTCTTTTTGTCCTTTTTAGGCTCTGTTGGTGGGA	63.34864865	0	182	89	271	24
1872	457	483	26	CAGTTTGCTGTTTCTTCTGTCTCTGCG	59.73703704	19330	506	542	36	CTTCTTCTTTTTGTCCTTTTTAGGCTCTGTTGGTGGG	64.45675676	0	182	94	276	23
1877	462	488	26	TGCTGTTTCTTCTGTCTCTGCGGTAAG	59.73703704	19334	510	546	36	TTCTTTTTGTCCTTTTTAGGCTCTGTTGGTGGGAATG	63.34864865	0	117	160	277	22
1877	462	488	26	TGCTGTTTCTTCTGTCTCTGCGGTAAG	59.73703704	19335	511	547	36	TCTTTTTGTCCTTTTTAGGCTCTGTTGGTGGGAATGT	63.34864865	0	117	175	292	23
1876	461	487	26	TTGCTGTTTCTTCTGTCTCTGCGGTAA	58.21851852	19335	511	547	36	TCTTTTTGTCCTTTTTAGGCTCTGTTGGTGGGAATGT	63.34864865	0	132	175	307	24
1875	460	486	26	TTTGCTGTTTCTTCTGTCTCTGCGGTA	58.21851852	19335	511	547	36	TCTTTTTGTCCTTTTTAGGCTCTGTTGGTGGGAATGT	63.34864865	0	154	175	329	25
1874	459	485	26	GTTTGCTGTTTCTTCTGTCTCTGCGGT	59.73703704	19334	510	546	36	TTCTTTTTGTCCTTTTTAGGCTCTGTTGGTGGGAATG	63.34864865	0	174	160	334	25
1877	462	488	26	TGCTGTTTCTTCTGTCTCTGCGGTAAG	59.73703704	19336	512	548	36	CTTTTTGTCCTTTTTAGGCTCTGTTGGTGGGAATGTT	63.34864865	0	117	233	350	24
1877	462	488	26	TGCTGTTTCTTCTGTCTCTGCGGTAAG	59.73703704	19337	513	549	36	TTTTTGTCCTTTTTAGGCTCTGTTGGTGGGAATGTTT	62.24054054	0	117	233	350	25
1876	461	487	26	TTGCTGTTTCTTCTGTCTCTGCGGTAA	58.21851852	19336	512	548	36	CTTTTTGTCCTTTTTAGGCTCTGTTGGTGGGAATGTT	63.34864865	0	132	233	365	25
3961	26650	26676	26	TGTCCTCACTGCCGTCTTGTTGACCAA	61.25555556	20614	26678	26715	37	AGTTTGTTGACTATCATCATCTAACCAATCTTCTTCTT	60.15263158	0	15	7	22	2
3960	26649	26675	26	TTGTCCTCACTGCCGTCTTGTTGACCA	61.25555556	20616	26680	26717	37	TTTGTTGACTATCATCATCTAACCAATCTTCTTCTTGC	61.23157895	0	15	10	25	5
3961	26650	26676	26	TGTCCTCACTGCCGTCTTGTTGACCAA	61.25555556	20616	26680	26717	37	TTTGTTGACTATCATCATCTAACCAATCTTCTTCTTGC	61.23157895	0	15	10	25	4
3536	19860	19886	26	GCTGAGGTGATAGAGGTTTGTGGTGGT	61.25555556	20519	19905	19942	37	CCTGAGTTACTGAAGTCATTGAGAGCCTTTGCGAGATG	66.62631579	0	9	17	26	19
3960	26649	26675	26	TTGTCCTCACTGCCGTCTTGTTGACCA	61.25555556	20618	26682	26719	37	TGTTGACTATCATCATCTAACCAATCTTCTTCTTGCTC	62.31052632	0	15	11	26	7
3961	26650	26676	26	TGTCCTCACTGCCGTCTTGTTGACCAA	61.25555556	20618	26682	26719	37	TGTTGACTATCATCATCTAACCAATCTTCTTCTTGCTC	62.31052632	0	15	11	26	6
3537	19861	19887	26	CTGAGGTGATAGAGGTTTGTGGTGGTT	59.73703704	20519	19905	19942	37	CCTGAGTTACTGAAGTCATTGAGAGCCTTTGCGAGATG	66.62631579	0	11	17	28	18
3538	19862	19888	26	TGAGGTGATAGAGGTTTGTGGTGGTTG	59.73703704	20519	19905	19942	37	CCTGAGTTACTGAAGTCATTGAGAGCCTTTGCGAGATG	66.62631579	0	12	17	29	17
3539	19863	19889	26	GAGGTGATAGAGGTTTGTGGTGGTTGG	61.25555556	20519	19905	19942	37	CCTGAGTTACTGAAGTCATTGAGAGCCTTTGCGAGATG	66.62631579	0	14	17	31	16
3540	19864	19890	26	AGGTGATAGAGGTTTGTGGTGGTTGGT	59.73703704	20519	19905	19942	37	CCTGAGTTACTGAAGTCATTGAGAGCCTTTGCGAGATG	66.62631579	0	14	17	31	15
3961	26650	26676	26	TGTCCTCACTGCCGTCTTGTTGACCAA	61.25555556	20623	26687	26724	37	ACTATCATCATCTAACCAATCTTCTTCTTGCTCTTCTT	61.23157895	0	15	37	52	11
3960	26649	26675	26	TTGTCCTCACTGCCGTCTTGTTGACCA	61.25555556	20624	26688	26725	37	CTATCATCATCTAACCAATCTTCTTCTTGCTCTTCTTC	62.31052632	0	15	48	63	13
3367	18038	18064	26	GCACTTTACATCTGACATTTTAGACTG	55.18148148	20445	18073	18110	37	CTACTTTGATACAAGGTTTGCCACCAACACCCAACAAT	64.46842105	0	55	10	65	9
3960	26649	26675	26	TTGTCCTCACTGCCGTCTTGTTGACCA	61.25555556	20625	26689	26726	37	TATCATCATCTAACCAATCTTCTTCTTGCTCTTCTTCA	61.23157895	0	15	52	67	14
3960	26649	26675	26	TTGTCCTCACTGCCGTCTTGTTGACCA	61.25555556	20626	26690	26727	37	ATCATCATCTAACCAATCTTCTTCTTGCTCTTCTTCAG	62.31052632	0	15	52	67	15
3961	26650	26676	26	TGTCCTCACTGCCGTCTTGTTGACCAA	61.25555556	20625	26689	26726	37	TATCATCATCTAACCAATCTTCTTCTTGCTCTTCTTCA	61.23157895	0	15	52	67	13
3961	26650	26676	26	TGTCCTCACTGCCGTCTTGTTGACCAA	61.25555556	20626	26690	26727	37	ATCATCATCTAACCAATCTTCTTCTTGCTCTTCTTCAG	62.31052632	0	15	52	67	14
3960	26649	26675	26	TTGTCCTCACTGCCGTCTTGTTGACCA	61.25555556	20627	26691	26728	37	TCATCATCTAACCAATCTTCTTCTTGCTCTTCTTCAGG	63.38947368	0	15	53	68	16
3961	26650	26676	26	TGTCCTCACTGCCGTCTTGTTGACCAA	61.25555556	20627	26691	26728	37	TCATCATCTAACCAATCTTCTTCTTGCTCTTCTTCAGG	63.38947368	0	15	53	68	15
3960	26649	26675	26	TTGTCCTCACTGCCGTCTTGTTGACCA	61.25555556	20628	26692	26729	37	CATCATCTAACCAATCTTCTTCTTGCTCTTCTTCAGGT	63.38947368	0	15	55	70	17
2405	4185	4211	26	ATAAAGATAGAGAAAAGGGGCTTCAAG	55.18148148	20236	4212	4249	37	GCCAGCAGCAACGAGCAAAAGGTGTGAGTAAACTGTTA	66.62631579	0	121	3	124	1
2402	4182	4208	26	AGCATAAAGATAGAGAAAAGGGGCTTC	56.7	20236	4212	4249	37	GCCAGCAGCAACGAGCAAAAGGTGTGAGTAAACTGTTA	66.62631579	0	132	3	135	4
2400	4179	4205	26	TAAAGCATAAAGATAGAGAAAAGGGGC	55.18148148	20236	4212	4249	37	GCCAGCAGCAACGAGCAAAAGGTGTGAGTAAACTGTTA	66.62631579	0	145	3	148	7
2399	4178	4204	26	CTAAAGCATAAAGATAGAGAAAAGGGG	55.18148148	20236	4212	4249	37	GCCAGCAGCAACGAGCAAAAGGTGTGAGTAAACTGTTA	66.62631579	0	150	3	153	8
1877	462	488	26	TGCTGTTTCTTCTGTCTCTGCGGTAAG	59.73703704	20101	507	544	37	TTCTTCTTTTTGTCCTTTTTAGGCTCTGTTGGTGGGAA	63.38947368	0	117	90	207	19
1877	462	488	26	TGCTGTTTCTTCTGTCTCTGCGGTAAG	59.73703704	20102	508	545	37	TCTTCTTTTTGTCCTTTTTAGGCTCTGTTGGTGGGAAT	63.38947368	0	117	93	210	20
1877	462	488	26	TGCTGTTTCTTCTGTCTCTGCGGTAAG	59.73703704	20100	506	543	37	CTTCTTCTTTTTGTCCTTTTTAGGCTCTGTTGGTGGGA	64.46842105	0	117	97	214	18
1876	461	487	26	TTGCTGTTTCTTCTGTCTCTGCGGTAA	58.21851852	20101	507	544	37	TTCTTCTTTTTGTCCTTTTTAGGCTCTGTTGGTGGGAA	63.38947368	0	132	90	222	20
1876	461	487	26	TTGCTGTTTCTTCTGTCTCTGCGGTAA	58.21851852	20102	508	545	37	TCTTCTTTTTGTCCTTTTTAGGCTCTGTTGGTGGGAAT	63.38947368	0	132	93	225	21
1876	461	487	26	TTGCTGTTTCTTCTGTCTCTGCGGTAA	58.21851852	20099	505	542	37	CCTTCTTCTTTTTGTCCTTTTTAGGCTCTGTTGGTGGG	65.54736842	0	132	95	227	18
1876	461	487	26	TTGCTGTTTCTTCTGTCTCTGCGGTAA	58.21851852	20100	506	543	37	CTTCTTCTTTTTGTCCTTTTTAGGCTCTGTTGGTGGGA	64.46842105	0	132	97	229	19
1886	471	497	26	TTCTGTCTCTGCGGTAAGGCTTGAGTT	59.73703704	20116	522	559	37	TTTTTAGGCTCTGTTGGTGGGAATGTTTTGTATGCGTC	64.46842105	0	3	228	231	25
1886	471	497	26	TTCTGTCTCTGCGGTAAGGCTTGAGTT	59.73703704	20115	521	558	37	CTTTTTAGGCTCTGTTGGTGGGAATGTTTTGTATGCGT	64.46842105	0	3	229	232	24
1885	470	496	26	CTTCTGTCTCTGCGGTAAGGCTTGAGT	61.25555556	20115	521	558	37	CTTTTTAGGCTCTGTTGGTGGGAATGTTTTGTATGCGT	64.46842105	0	4	229	233	25
1887	472	498	26	TCTGTCTCTGCGGTAAGGCTTGAGTTT	59.73703704	20116	522	559	37	TTTTTAGGCTCTGTTGGTGGGAATGTTTTGTATGCGTC	64.46842105	0	7	228	235	24
1887	472	498	26	TCTGTCTCTGCGGTAAGGCTTGAGTTT	59.73703704	20117	523	560	37	TTTTAGGCTCTGTTGGTGGGAATGTTTTGTATGCGTCA	64.46842105	0	7	228	235	25
1888	473	499	26	CTGTCTCTGCGGTAAGGCTTGAGTTTC	61.25555556	20116	522	559	37	TTTTTAGGCTCTGTTGGTGGGAATGTTTTGTATGCGTC	64.46842105	0	7	228	235	23
1888	473	499	26	CTGTCTCTGCGGTAAGGCTTGAGTTTC	61.25555556	20117	523	560	37	TTTTAGGCTCTGTTGGTGGGAATGTTTTGTATGCGTCA	64.46842105	0	7	228	235	24
1887	472	498	26	TCTGTCTCTGCGGTAAGGCTTGAGTTT	59.73703704	20115	521	558	37	CTTTTTAGGCTCTGTTGGTGGGAATGTTTTGTATGCGT	64.46842105	0	7	229	236	23
1889	474	500	26	TGTCTCTGCGGTAAGGCTTGAGTTTCA	59.73703704	20115	521	558	37	CTTTTTAGGCTCTGTTGGTGGGAATGTTTTGTATGCGT	64.46842105	0	8	229	237	21
1891	476	502	26	TCTCTGCGGTAAGGCTTGAGTTTCATC	59.73703704	20116	522	559	37	TTTTTAGGCTCTGTTGGTGGGAATGTTTTGTATGCGTC	64.46842105	0	12	228	240	20
1891	476	502	26	TCTCTGCGGTAAGGCTTGAGTTTCATC	59.73703704	20117	523	560	37	TTTTAGGCTCTGTTGGTGGGAATGTTTTGTATGCGTCA	64.46842105	0	12	228	240	21
1890	475	501	26	GTCTCTGCGGTAAGGCTTGAGTTTCAT	59.73703704	20115	521	558	37	CTTTTTAGGCTCTGTTGGTGGGAATGTTTTGTATGCGT	64.46842105	0	12	229	241	20
1875	460	486	26	TTTGCTGTTTCTTCTGTCTCTGCGGTA	58.21851852	20101	507	544	37	TTCTTCTTTTTGTCCTTTTTAGGCTCTGTTGGTGGGAA	63.38947368	0	154	90	244	21
1892	477	503	26	CTCTGCGGTAAGGCTTGAGTTTCATCA	59.73703704	20115	521	558	37	CTTTTTAGGCTCTGTTGGTGGGAATGTTTTGTATGCGT	64.46842105	0	16	229	245	18
1893	478	504	26	TCTGCGGTAAGGCTTGAGTTTCATCAG	59.73703704	20116	522	559	37	TTTTTAGGCTCTGTTGGTGGGAATGTTTTGTATGCGTC	64.46842105	0	17	228	245	18
1893	478	504	26	TCTGCGGTAAGGCTTGAGTTTCATCAG	59.73703704	20117	523	560	37	TTTTAGGCTCTGTTGGTGGGAATGTTTTGTATGCGTCA	64.46842105	0	17	228	245	19
1893	478	504	26	TCTGCGGTAAGGCTTGAGTTTCATCAG	59.73703704	20115	521	558	37	CTTTTTAGGCTCTGTTGGTGGGAATGTTTTGTATGCGT	64.46842105	0	17	229	246	17
1894	479	505	26	CTGCGGTAAGGCTTGAGTTTCATCAGC	61.25555556	20116	522	559	37	TTTTTAGGCTCTGTTGGTGGGAATGTTTTGTATGCGTC	64.46842105	0	18	228	246	17
1894	479	505	26	CTGCGGTAAGGCTTGAGTTTCATCAGC	61.25555556	20117	523	560	37	TTTTAGGCTCTGTTGGTGGGAATGTTTTGTATGCGTCA	64.46842105	0	18	228	246	18
1875	460	486	26	TTTGCTGTTTCTTCTGTCTCTGCGGTA	58.21851852	20102	508	545	37	TCTTCTTTTTGTCCTTTTTAGGCTCTGTTGGTGGGAAT	63.38947368	0	154	93	247	22
1875	460	486	26	TTTGCTGTTTCTTCTGTCTCTGCGGTA	58.21851852	20099	505	542	37	CCTTCTTCTTTTTGTCCTTTTTAGGCTCTGTTGGTGGG	65.54736842	0	154	95	249	19
1875	460	486	26	TTTGCTGTTTCTTCTGTCTCTGCGGTA	58.21851852	20100	506	543	37	CTTCTTCTTTTTGTCCTTTTTAGGCTCTGTTGGTGGGA	64.46842105	0	154	97	251	20
1874	459	485	26	GTTTGCTGTTTCTTCTGTCTCTGCGGT	59.73703704	20101	507	544	37	TTCTTCTTTTTGTCCTTTTTAGGCTCTGTTGGTGGGAA	63.38947368	0	174	90	264	22
1873	458	484	26	AGTTTGCTGTTTCTTCTGTCTCTGCGG	59.73703704	20101	507	544	37	TTCTTCTTTTTGTCCTTTTTAGGCTCTGTTGGTGGGAA	63.38947368	0	175	90	265	23
1874	459	485	26	GTTTGCTGTTTCTTCTGTCTCTGCGGT	59.73703704	20102	508	545	37	TCTTCTTTTTGTCCTTTTTAGGCTCTGTTGGTGGGAAT	63.38947368	0	174	93	267	23
1873	458	484	26	AGTTTGCTGTTTCTTCTGTCTCTGCGG	59.73703704	20102	508	545	37	TCTTCTTTTTGTCCTTTTTAGGCTCTGTTGGTGGGAAT	63.38947368	0	175	93	268	24
1874	459	485	26	GTTTGCTGTTTCTTCTGTCTCTGCGGT	59.73703704	20099	505	542	37	CCTTCTTCTTTTTGTCCTTTTTAGGCTCTGTTGGTGGG	65.54736842	0	174	95	269	20
1874	459	485	26	GTTTGCTGTTTCTTCTGTCTCTGCGGT	59.73703704	20100	506	543	37	CTTCTTCTTTTTGTCCTTTTTAGGCTCTGTTGGTGGGA	64.46842105	0	174	97	271	21
1872	457	483	26	CAGTTTGCTGTTTCTTCTGTCTCTGCG	59.73703704	20101	507	544	37	TTCTTCTTTTTGTCCTTTTTAGGCTCTGTTGGTGGGAA	63.38947368	0	182	90	272	24
1873	458	484	26	AGTTTGCTGTTTCTTCTGTCTCTGCGG	59.73703704	20100	506	543	37	CTTCTTCTTTTTGTCCTTTTTAGGCTCTGTTGGTGGGA	64.46842105	0	175	97	272	22
1872	457	483	26	CAGTTTGCTGTTTCTTCTGTCTCTGCG	59.73703704	20102	508	545	37	TCTTCTTTTTGTCCTTTTTAGGCTCTGTTGGTGGGAAT	63.38947368	0	182	93	275	25
1872	457	483	26	CAGTTTGCTGTTTCTTCTGTCTCTGCG	59.73703704	20100	506	543	37	CTTCTTCTTTTTGTCCTTTTTAGGCTCTGTTGGTGGGA	64.46842105	0	182	97	279	23
1877	462	488	26	TGCTGTTTCTTCTGTCTCTGCGGTAAG	59.73703704	20103	509	546	37	CTTCTTTTTGTCCTTTTTAGGCTCTGTTGGTGGGAATG	64.46842105	0	117	171	288	21
1876	461	487	26	TTGCTGTTTCTTCTGTCTCTGCGGTAA	58.21851852	20103	509	546	37	CTTCTTTTTGTCCTTTTTAGGCTCTGTTGGTGGGAATG	64.46842105	0	132	171	303	22
1877	462	488	26	TGCTGTTTCTTCTGTCTCTGCGGTAAG	59.73703704	20104	510	547	37	TTCTTTTTGTCCTTTTTAGGCTCTGTTGGTGGGAATGT	63.38947368	0	117	193	310	22
1875	460	486	26	TTTGCTGTTTCTTCTGTCTCTGCGGTA	58.21851852	20103	509	546	37	CTTCTTTTTGTCCTTTTTAGGCTCTGTTGGTGGGAATG	64.46842105	0	154	171	325	23
1874	459	485	26	GTTTGCTGTTTCTTCTGTCTCTGCGGT	59.73703704	20103	509	546	37	CTTCTTTTTGTCCTTTTTAGGCTCTGTTGGTGGGAATG	64.46842105	0	174	171	345	24
1873	458	484	26	AGTTTGCTGTTTCTTCTGTCTCTGCGG	59.73703704	20103	509	546	37	CTTCTTTTTGTCCTTTTTAGGCTCTGTTGGTGGGAATG	64.46842105	0	175	171	346	25
1877	462	488	26	TGCTGTTTCTTCTGTCTCTGCGGTAAG	59.73703704	20106	512	549	37	CTTTTTGTCCTTTTTAGGCTCTGTTGGTGGGAATGTTT	63.38947368	0	117	234	351	24
1877	462	488	26	TGCTGTTTCTTCTGTCTCTGCGGTAAG	59.73703704	20107	513	550	37	TTTTTGTCCTTTTTAGGCTCTGTTGGTGGGAATGTTTT	62.31052632	0	117	234	351	25
1877	462	488	26	TGCTGTTTCTTCTGTCTCTGCGGTAAG	59.73703704	20105	511	548	37	TCTTTTTGTCCTTTTTAGGCTCTGTTGGTGGGAATGTT	63.38947368	0	117	244	361	23
1876	461	487	26	TTGCTGTTTCTTCTGTCTCTGCGGTAA	58.21851852	20106	512	549	37	CTTTTTGTCCTTTTTAGGCTCTGTTGGTGGGAATGTTT	63.38947368	0	132	234	366	25
1874	459	485	26	GTTTGCTGTTTCTTCTGTCTCTGCGGT	59.73703704	20104	510	547	37	TTCTTTTTGTCCTTTTTAGGCTCTGTTGGTGGGAATGT	63.38947368	0	174	193	367	25
1876	461	487	26	TTGCTGTTTCTTCTGTCTCTGCGGTAA	58.21851852	20105	511	548	37	TCTTTTTGTCCTTTTTAGGCTCTGTTGGTGGGAATGTT	63.38947368	0	132	244	376	24
1875	460	486	26	TTTGCTGTTTCTTCTGTCTCTGCGGTA	58.21851852	20105	511	548	37	TCTTTTTGTCCTTTTTAGGCTCTGTTGGTGGGAATGTT	63.38947368	0	154	244	398	25
3961	26650	26676	26	TGTCCTCACTGCCGTCTTGTTGACCAA	61.25555556	21161	26678	26716	38	AGTTTGTTGACTATCATCATCTAACCAATCTTCTTCTTG	61.32564103	0	15	8	23	2
3960	26649	26675	26	TTGTCCTCACTGCCGTCTTGTTGACCA	61.25555556	21163	26680	26718	38	TTTGTTGACTATCATCATCTAACCAATCTTCTTCTTGCT	61.32564103	0	15	11	26	5
3961	26650	26676	26	TGTCCTCACTGCCGTCTTGTTGACCAA	61.25555556	21163	26680	26718	38	TTTGTTGACTATCATCATCTAACCAATCTTCTTCTTGCT	61.32564103	0	15	11	26	4
3960	26649	26675	26	TTGTCCTCACTGCCGTCTTGTTGACCA	61.25555556	21165	26682	26720	38	TGTTGACTATCATCATCTAACCAATCTTCTTCTTGCTCT	62.37692308	0	15	14	29	7
3961	26650	26676	26	TGTCCTCACTGCCGTCTTGTTGACCAA	61.25555556	21165	26682	26720	38	TGTTGACTATCATCATCTAACCAATCTTCTTCTTGCTCT	62.37692308	0	15	14	29	6
3961	26650	26676	26	TGTCCTCACTGCCGTCTTGTTGACCAA	61.25555556	21170	26687	26725	38	ACTATCATCATCTAACCAATCTTCTTCTTGCTCTTCTTC	62.37692308	0	15	48	63	11
3960	26649	26675	26	TTGTCCTCACTGCCGTCTTGTTGACCA	61.25555556	21171	26688	26726	38	CTATCATCATCTAACCAATCTTCTTCTTGCTCTTCTTCA	62.37692308	0	15	52	67	13
3960	26649	26675	26	TTGTCCTCACTGCCGTCTTGTTGACCA	61.25555556	21173	26690	26728	38	ATCATCATCTAACCAATCTTCTTCTTGCTCTTCTTCAGG	63.42820513	0	15	53	68	15
3961	26650	26676	26	TGTCCTCACTGCCGTCTTGTTGACCAA	61.25555556	21173	26690	26728	38	ATCATCATCTAACCAATCTTCTTCTTGCTCTTCTTCAGG	63.42820513	0	15	53	68	14
3960	26649	26675	26	TTGTCCTCACTGCCGTCTTGTTGACCA	61.25555556	21172	26689	26727	38	TATCATCATCTAACCAATCTTCTTCTTGCTCTTCTTCAG	62.37692308	0	15	54	69	14
3961	26650	26676	26	TGTCCTCACTGCCGTCTTGTTGACCAA	61.25555556	21172	26689	26727	38	TATCATCATCTAACCAATCTTCTTCTTGCTCTTCTTCAG	62.37692308	0	15	54	69	13
3960	26649	26675	26	TTGTCCTCACTGCCGTCTTGTTGACCA	61.25555556	21174	26691	26729	38	TCATCATCTAACCAATCTTCTTCTTGCTCTTCTTCAGGT	63.42820513	0	15	55	70	16
3961	26650	26676	26	TGTCCTCACTGCCGTCTTGTTGACCAA	61.25555556	21174	26691	26729	38	TCATCATCTAACCAATCTTCTTCTTGCTCTTCTTCAGGT	63.42820513	0	15	55	70	15
1877	462	488	26	TGCTGTTTCTTCTGTCTCTGCGGTAAG	59.73703704	20739	506	544	38	CTTCTTCTTTTTGTCCTTTTTAGGCTCTGTTGGTGGGAA	64.47948718	0	117	98	215	18
1877	462	488	26	TGCTGTTTCTTCTGTCTCTGCGGTAAG	59.73703704	20740	507	545	38	TTCTTCTTTTTGTCCTTTTTAGGCTCTGTTGGTGGGAAT	63.42820513	0	117	110	227	19
1876	461	487	26	TTGCTGTTTCTTCTGTCTCTGCGGTAA	58.21851852	20738	505	543	38	CCTTCTTCTTTTTGTCCTTTTTAGGCTCTGTTGGTGGGA	65.53076923	0	132	98	230	18
1876	461	487	26	TTGCTGTTTCTTCTGTCTCTGCGGTAA	58.21851852	20739	506	544	38	CTTCTTCTTTTTGTCCTTTTTAGGCTCTGTTGGTGGGAA	64.47948718	0	132	98	230	19
1886	471	497	26	TTCTGTCTCTGCGGTAAGGCTTGAGTT	59.73703704	20754	521	559	38	CTTTTTAGGCTCTGTTGGTGGGAATGTTTTGTATGCGTC	65.53076923	0	3	229	232	24
1886	471	497	26	TTCTGTCTCTGCGGTAAGGCTTGAGTT	59.73703704	20755	522	560	38	TTTTTAGGCTCTGTTGGTGGGAATGTTTTGTATGCGTCA	64.47948718	0	3	229	232	25
1885	470	496	26	CTTCTGTCTCTGCGGTAAGGCTTGAGT	61.25555556	20754	521	559	38	CTTTTTAGGCTCTGTTGGTGGGAATGTTTTGTATGCGTC	65.53076923	0	4	229	233	25
1887	472	498	26	TCTGTCTCTGCGGTAAGGCTTGAGTTT	59.73703704	20754	521	559	38	CTTTTTAGGCTCTGTTGGTGGGAATGTTTTGTATGCGTC	65.53076923	0	7	229	236	23
1887	472	498	26	TCTGTCTCTGCGGTAAGGCTTGAGTTT	59.73703704	20755	522	560	38	TTTTTAGGCTCTGTTGGTGGGAATGTTTTGTATGCGTCA	64.47948718	0	7	229	236	24
1888	473	499	26	CTGTCTCTGCGGTAAGGCTTGAGTTTC	61.25555556	20755	522	560	38	TTTTTAGGCTCTGTTGGTGGGAATGTTTTGTATGCGTCA	64.47948718	0	7	229	236	23
1889	474	500	26	TGTCTCTGCGGTAAGGCTTGAGTTTCA	59.73703704	20754	521	559	38	CTTTTTAGGCTCTGTTGGTGGGAATGTTTTGTATGCGTC	65.53076923	0	8	229	237	21
1890	475	501	26	GTCTCTGCGGTAAGGCTTGAGTTTCAT	59.73703704	20754	521	559	38	CTTTTTAGGCTCTGTTGGTGGGAATGTTTTGTATGCGTC	65.53076923	0	12	229	241	20
1891	476	502	26	TCTCTGCGGTAAGGCTTGAGTTTCATC	59.73703704	20755	522	560	38	TTTTTAGGCTCTGTTGGTGGGAATGTTTTGTATGCGTCA	64.47948718	0	12	229	241	20
1892	477	503	26	CTCTGCGGTAAGGCTTGAGTTTCATCA	59.73703704	20754	521	559	38	CTTTTTAGGCTCTGTTGGTGGGAATGTTTTGTATGCGTC	65.53076923	0	16	229	245	18
1893	478	504	26	TCTGCGGTAAGGCTTGAGTTTCATCAG	59.73703704	20754	521	559	38	CTTTTTAGGCTCTGTTGGTGGGAATGTTTTGTATGCGTC	65.53076923	0	17	229	246	17
1893	478	504	26	TCTGCGGTAAGGCTTGAGTTTCATCAG	59.73703704	20755	522	560	38	TTTTTAGGCTCTGTTGGTGGGAATGTTTTGTATGCGTCA	64.47948718	0	17	229	246	18
1894	479	505	26	CTGCGGTAAGGCTTGAGTTTCATCAGC	61.25555556	20755	522	560	38	TTTTTAGGCTCTGTTGGTGGGAATGTTTTGTATGCGTCA	64.47948718	0	18	229	247	17
1875	460	486	26	TTTGCTGTTTCTTCTGTCTCTGCGGTA	58.21851852	20738	505	543	38	CCTTCTTCTTTTTGTCCTTTTTAGGCTCTGTTGGTGGGA	65.53076923	0	154	98	252	19
1875	460	486	26	TTTGCTGTTTCTTCTGTCTCTGCGGTA	58.21851852	20739	506	544	38	CTTCTTCTTTTTGTCCTTTTTAGGCTCTGTTGGTGGGAA	64.47948718	0	154	98	252	20
1874	459	485	26	GTTTGCTGTTTCTTCTGTCTCTGCGGT	59.73703704	20738	505	543	38	CCTTCTTCTTTTTGTCCTTTTTAGGCTCTGTTGGTGGGA	65.53076923	0	174	98	272	20
1874	459	485	26	GTTTGCTGTTTCTTCTGTCTCTGCGGT	59.73703704	20739	506	544	38	CTTCTTCTTTTTGTCCTTTTTAGGCTCTGTTGGTGGGAA	64.47948718	0	174	98	272	21
1873	458	484	26	AGTTTGCTGTTTCTTCTGTCTCTGCGG	59.73703704	20739	506	544	38	CTTCTTCTTTTTGTCCTTTTTAGGCTCTGTTGGTGGGAA	64.47948718	0	175	98	273	22
1872	457	483	26	CAGTTTGCTGTTTCTTCTGTCTCTGCG	59.73703704	20739	506	544	38	CTTCTTCTTTTTGTCCTTTTTAGGCTCTGTTGGTGGGAA	64.47948718	0	182	98	280	23
1874	459	485	26	GTTTGCTGTTTCTTCTGTCTCTGCGGT	59.73703704	20740	507	545	38	TTCTTCTTTTTGTCCTTTTTAGGCTCTGTTGGTGGGAAT	63.42820513	0	174	110	284	22
1873	458	484	26	AGTTTGCTGTTTCTTCTGTCTCTGCGG	59.73703704	20740	507	545	38	TTCTTCTTTTTGTCCTTTTTAGGCTCTGTTGGTGGGAAT	63.42820513	0	175	110	285	23
1872	457	483	26	CAGTTTGCTGTTTCTTCTGTCTCTGCG	59.73703704	20740	507	545	38	TTCTTCTTTTTGTCCTTTTTAGGCTCTGTTGGTGGGAAT	63.42820513	0	182	110	292	24
1877	462	488	26	TGCTGTTTCTTCTGTCTCTGCGGTAAG	59.73703704	20741	508	546	38	TCTTCTTTTTGTCCTTTTTAGGCTCTGTTGGTGGGAATG	64.47948718	0	117	180	297	20
1876	461	487	26	TTGCTGTTTCTTCTGTCTCTGCGGTAA	58.21851852	20741	508	546	38	TCTTCTTTTTGTCCTTTTTAGGCTCTGTTGGTGGGAATG	64.47948718	0	132	180	312	21
1877	462	488	26	TGCTGTTTCTTCTGTCTCTGCGGTAAG	59.73703704	20742	509	547	38	CTTCTTTTTGTCCTTTTTAGGCTCTGTTGGTGGGAATGT	64.47948718	0	117	204	321	21
1875	460	486	26	TTTGCTGTTTCTTCTGTCTCTGCGGTA	58.21851852	20741	508	546	38	TCTTCTTTTTGTCCTTTTTAGGCTCTGTTGGTGGGAATG	64.47948718	0	154	180	334	22
1876	461	487	26	TTGCTGTTTCTTCTGTCTCTGCGGTAA	58.21851852	20742	509	547	38	CTTCTTTTTGTCCTTTTTAGGCTCTGTTGGTGGGAATGT	64.47948718	0	132	204	336	22
1877	462	488	26	TGCTGTTTCTTCTGTCTCTGCGGTAAG	59.73703704	20745	512	550	38	CTTTTTGTCCTTTTTAGGCTCTGTTGGTGGGAATGTTTT	63.42820513	0	117	235	352	24
1874	459	485	26	GTTTGCTGTTTCTTCTGTCTCTGCGGT	59.73703704	20741	508	546	38	TCTTCTTTTTGTCCTTTTTAGGCTCTGTTGGTGGGAATG	64.47948718	0	174	180	354	23
1877	462	488	26	TGCTGTTTCTTCTGTCTCTGCGGTAAG	59.73703704	20746	513	551	38	TTTTTGTCCTTTTTAGGCTCTGTTGGTGGGAATGTTTTG	63.42820513	0	117	237	354	25
1873	458	484	26	AGTTTGCTGTTTCTTCTGTCTCTGCGG	59.73703704	20741	508	546	38	TCTTCTTTTTGTCCTTTTTAGGCTCTGTTGGTGGGAATG	64.47948718	0	175	180	355	24
1875	460	486	26	TTTGCTGTTTCTTCTGTCTCTGCGGTA	58.21851852	20742	509	547	38	CTTCTTTTTGTCCTTTTTAGGCTCTGTTGGTGGGAATGT	64.47948718	0	154	204	358	23
1872	457	483	26	CAGTTTGCTGTTTCTTCTGTCTCTGCG	59.73703704	20741	508	546	38	TCTTCTTTTTGTCCTTTTTAGGCTCTGTTGGTGGGAATG	64.47948718	0	182	180	362	25
1877	462	488	26	TGCTGTTTCTTCTGTCTCTGCGGTAAG	59.73703704	20744	511	549	38	TCTTTTTGTCCTTTTTAGGCTCTGTTGGTGGGAATGTTT	63.42820513	0	117	245	362	23
1876	461	487	26	TTGCTGTTTCTTCTGTCTCTGCGGTAA	58.21851852	20745	512	550	38	CTTTTTGTCCTTTTTAGGCTCTGTTGGTGGGAATGTTTT	63.42820513	0	132	235	367	25
1876	461	487	26	TTGCTGTTTCTTCTGTCTCTGCGGTAA	58.21851852	20744	511	549	38	TCTTTTTGTCCTTTTTAGGCTCTGTTGGTGGGAATGTTT	63.42820513	0	132	245	377	24
1874	459	485	26	GTTTGCTGTTTCTTCTGTCTCTGCGGT	59.73703704	20742	509	547	38	CTTCTTTTTGTCCTTTTTAGGCTCTGTTGGTGGGAATGT	64.47948718	0	174	204	378	24
1873	458	484	26	AGTTTGCTGTTTCTTCTGTCTCTGCGG	59.73703704	20742	509	547	38	CTTCTTTTTGTCCTTTTTAGGCTCTGTTGGTGGGAATGT	64.47948718	0	175	204	379	25
1877	462	488	26	TGCTGTTTCTTCTGTCTCTGCGGTAAG	59.73703704	20743	510	548	38	TTCTTTTTGTCCTTTTTAGGCTCTGTTGGTGGGAATGTT	63.42820513	0	117	262	379	22
1875	460	486	26	TTTGCTGTTTCTTCTGTCTCTGCGGTA	58.21851852	20744	511	549	38	TCTTTTTGTCCTTTTTAGGCTCTGTTGGTGGGAATGTTT	63.42820513	0	154	245	399	25
1874	459	485	26	GTTTGCTGTTTCTTCTGTCTCTGCGGT	59.73703704	20743	510	548	38	TTCTTTTTGTCCTTTTTAGGCTCTGTTGGTGGGAATGTT	63.42820513	0	174	262	436	25
3961	26650	26676	26	TGTCCTCACTGCCGTCTTGTTGACCAA	61.25555556	21616	26678	26717	39	AGTTTGTTGACTATCATCATCTAACCAATCTTCTTCTTGC	62.44	0	15	10	25	2
3960	26649	26675	26	TTGTCCTCACTGCCGTCTTGTTGACCA	61.25555556	21618	26680	26719	39	TTTGTTGACTATCATCATCTAACCAATCTTCTTCTTGCTC	62.44	0	15	12	27	5
3961	26650	26676	26	TGTCCTCACTGCCGTCTTGTTGACCAA	61.25555556	21618	26680	26719	39	TTTGTTGACTATCATCATCTAACCAATCTTCTTCTTGCTC	62.44	0	15	12	27	4
3960	26649	26675	26	TTGTCCTCACTGCCGTCTTGTTGACCA	61.25555556	21620	26682	26721	39	TGTTGACTATCATCATCTAACCAATCTTCTTCTTGCTCTT	62.44	0	15	18	33	7
3961	26650	26676	26	TGTCCTCACTGCCGTCTTGTTGACCAA	61.25555556	21620	26682	26721	39	TGTTGACTATCATCATCTAACCAATCTTCTTCTTGCTCTT	62.44	0	15	18	33	6
3961	26650	26676	26	TGTCCTCACTGCCGTCTTGTTGACCAA	61.25555556	21625	26687	26726	39	ACTATCATCATCTAACCAATCTTCTTCTTGCTCTTCTTCA	62.44	0	15	52	67	11
3960	26649	26675	26	TTGTCCTCACTGCCGTCTTGTTGACCA	61.25555556	21626	26688	26727	39	CTATCATCATCTAACCAATCTTCTTCTTGCTCTTCTTCAG	63.465	0	15	54	69	13
3960	26649	26675	26	TTGTCCTCACTGCCGTCTTGTTGACCA	61.25555556	21627	26689	26728	39	TATCATCATCTAACCAATCTTCTTCTTGCTCTTCTTCAGG	63.465	0	15	55	70	14
3960	26649	26675	26	TTGTCCTCACTGCCGTCTTGTTGACCA	61.25555556	21628	26690	26729	39	ATCATCATCTAACCAATCTTCTTCTTGCTCTTCTTCAGGT	63.465	0	15	55	70	15
3961	26650	26676	26	TGTCCTCACTGCCGTCTTGTTGACCAA	61.25555556	21627	26689	26728	39	TATCATCATCTAACCAATCTTCTTCTTGCTCTTCTTCAGG	63.465	0	15	55	70	13
3961	26650	26676	26	TGTCCTCACTGCCGTCTTGTTGACCAA	61.25555556	21628	26690	26729	39	ATCATCATCTAACCAATCTTCTTCTTGCTCTTCTTCAGGT	63.465	0	15	55	70	14
1876	461	487	26	TTGCTGTTTCTTCTGTCTCTGCGGTAA	58.21851852	21264	505	544	39	CCTTCTTCTTTTTGTCCTTTTTAGGCTCTGTTGGTGGGAA	65.515	0	132	99	231	18
1886	471	497	26	TTCTGTCTCTGCGGTAAGGCTTGAGTT	59.73703704	21280	521	560	39	CTTTTTAGGCTCTGTTGGTGGGAATGTTTTGTATGCGTCA	65.515	0	3	230	233	24
1885	470	496	26	CTTCTGTCTCTGCGGTAAGGCTTGAGT	61.25555556	21280	521	560	39	CTTTTTAGGCTCTGTTGGTGGGAATGTTTTGTATGCGTCA	65.515	0	4	230	234	25
1877	462	488	26	TGCTGTTTCTTCTGTCTCTGCGGTAAG	59.73703704	21265	506	545	39	CTTCTTCTTTTTGTCCTTTTTAGGCTCTGTTGGTGGGAAT	64.49	0	117	118	235	18
1887	472	498	26	TCTGTCTCTGCGGTAAGGCTTGAGTTT	59.73703704	21280	521	560	39	CTTTTTAGGCTCTGTTGGTGGGAATGTTTTGTATGCGTCA	65.515	0	7	230	237	23
1889	474	500	26	TGTCTCTGCGGTAAGGCTTGAGTTTCA	59.73703704	21280	521	560	39	CTTTTTAGGCTCTGTTGGTGGGAATGTTTTGTATGCGTCA	65.515	0	8	230	238	21
1890	475	501	26	GTCTCTGCGGTAAGGCTTGAGTTTCAT	59.73703704	21280	521	560	39	CTTTTTAGGCTCTGTTGGTGGGAATGTTTTGTATGCGTCA	65.515	0	12	230	242	20
1892	477	503	26	CTCTGCGGTAAGGCTTGAGTTTCATCA	59.73703704	21280	521	560	39	CTTTTTAGGCTCTGTTGGTGGGAATGTTTTGTATGCGTCA	65.515	0	16	230	246	18
1893	478	504	26	TCTGCGGTAAGGCTTGAGTTTCATCAG	59.73703704	21280	521	560	39	CTTTTTAGGCTCTGTTGGTGGGAATGTTTTGTATGCGTCA	65.515	0	17	230	247	17
1876	461	487	26	TTGCTGTTTCTTCTGTCTCTGCGGTAA	58.21851852	21265	506	545	39	CTTCTTCTTTTTGTCCTTTTTAGGCTCTGTTGGTGGGAAT	64.49	0	132	118	250	19
1875	460	486	26	TTTGCTGTTTCTTCTGTCTCTGCGGTA	58.21851852	21264	505	544	39	CCTTCTTCTTTTTGTCCTTTTTAGGCTCTGTTGGTGGGAA	65.515	0	154	99	253	19
1875	460	486	26	TTTGCTGTTTCTTCTGTCTCTGCGGTA	58.21851852	21265	506	545	39	CTTCTTCTTTTTGTCCTTTTTAGGCTCTGTTGGTGGGAAT	64.49	0	154	118	272	20
1874	459	485	26	GTTTGCTGTTTCTTCTGTCTCTGCGGT	59.73703704	21264	505	544	39	CCTTCTTCTTTTTGTCCTTTTTAGGCTCTGTTGGTGGGAA	65.515	0	174	99	273	20
1874	459	485	26	GTTTGCTGTTTCTTCTGTCTCTGCGGT	59.73703704	21265	506	545	39	CTTCTTCTTTTTGTCCTTTTTAGGCTCTGTTGGTGGGAAT	64.49	0	174	118	292	21
1873	458	484	26	AGTTTGCTGTTTCTTCTGTCTCTGCGG	59.73703704	21265	506	545	39	CTTCTTCTTTTTGTCCTTTTTAGGCTCTGTTGGTGGGAAT	64.49	0	175	118	293	22
1872	457	483	26	CAGTTTGCTGTTTCTTCTGTCTCTGCG	59.73703704	21265	506	545	39	CTTCTTCTTTTTGTCCTTTTTAGGCTCTGTTGGTGGGAAT	64.49	0	182	118	300	23
1877	462	488	26	TGCTGTTTCTTCTGTCTCTGCGGTAAG	59.73703704	21266	507	546	39	TTCTTCTTTTTGTCCTTTTTAGGCTCTGTTGGTGGGAATG	64.49	0	117	197	314	19
1877	462	488	26	TGCTGTTTCTTCTGTCTCTGCGGTAAG	59.73703704	21267	508	547	39	TCTTCTTTTTGTCCTTTTTAGGCTCTGTTGGTGGGAATGT	64.49	0	117	213	330	20
1876	461	487	26	TTGCTGTTTCTTCTGTCTCTGCGGTAA	58.21851852	21267	508	547	39	TCTTCTTTTTGTCCTTTTTAGGCTCTGTTGGTGGGAATGT	64.49	0	132	213	345	21
1877	462	488	26	TGCTGTTTCTTCTGTCTCTGCGGTAAG	59.73703704	21271	512	551	39	CTTTTTGTCCTTTTTAGGCTCTGTTGGTGGGAATGTTTTG	64.49	0	117	238	355	24
1877	462	488	26	TGCTGTTTCTTCTGTCTCTGCGGTAAG	59.73703704	21272	513	552	39	TTTTTGTCCTTTTTAGGCTCTGTTGGTGGGAATGTTTTGT	63.465	0	117	242	359	25
1877	462	488	26	TGCTGTTTCTTCTGTCTCTGCGGTAAG	59.73703704	21270	511	550	39	TCTTTTTGTCCTTTTTAGGCTCTGTTGGTGGGAATGTTTT	63.465	0	117	246	363	23
1875	460	486	26	TTTGCTGTTTCTTCTGTCTCTGCGGTA	58.21851852	21267	508	547	39	TCTTCTTTTTGTCCTTTTTAGGCTCTGTTGGTGGGAATGT	64.49	0	154	213	367	22
1876	461	487	26	TTGCTGTTTCTTCTGTCTCTGCGGTAA	58.21851852	21271	512	551	39	CTTTTTGTCCTTTTTAGGCTCTGTTGGTGGGAATGTTTTG	64.49	0	132	238	370	25
1874	459	485	26	GTTTGCTGTTTCTTCTGTCTCTGCGGT	59.73703704	21266	507	546	39	TTCTTCTTTTTGTCCTTTTTAGGCTCTGTTGGTGGGAATG	64.49	0	174	197	371	22
1873	458	484	26	AGTTTGCTGTTTCTTCTGTCTCTGCGG	59.73703704	21266	507	546	39	TTCTTCTTTTTGTCCTTTTTAGGCTCTGTTGGTGGGAATG	64.49	0	175	197	372	23
1876	461	487	26	TTGCTGTTTCTTCTGTCTCTGCGGTAA	58.21851852	21270	511	550	39	TCTTTTTGTCCTTTTTAGGCTCTGTTGGTGGGAATGTTTT	63.465	0	132	246	378	24
1872	457	483	26	CAGTTTGCTGTTTCTTCTGTCTCTGCG	59.73703704	21266	507	546	39	TTCTTCTTTTTGTCCTTTTTAGGCTCTGTTGGTGGGAATG	64.49	0	182	197	379	24
1877	462	488	26	TGCTGTTTCTTCTGTCTCTGCGGTAAG	59.73703704	21269	510	549	39	TTCTTTTTGTCCTTTTTAGGCTCTGTTGGTGGGAATGTTT	63.465	0	117	263	380	22
1874	459	485	26	GTTTGCTGTTTCTTCTGTCTCTGCGGT	59.73703704	21267	508	547	39	TCTTCTTTTTGTCCTTTTTAGGCTCTGTTGGTGGGAATGT	64.49	0	174	213	387	23
1873	458	484	26	AGTTTGCTGTTTCTTCTGTCTCTGCGG	59.73703704	21267	508	547	39	TCTTCTTTTTGTCCTTTTTAGGCTCTGTTGGTGGGAATGT	64.49	0	175	213	388	24
1877	462	488	26	TGCTGTTTCTTCTGTCTCTGCGGTAAG	59.73703704	21268	509	548	39	CTTCTTTTTGTCCTTTTTAGGCTCTGTTGGTGGGAATGTT	64.49	0	117	273	390	21
1872	457	483	26	CAGTTTGCTGTTTCTTCTGTCTCTGCG	59.73703704	21267	508	547	39	TCTTCTTTTTGTCCTTTTTAGGCTCTGTTGGTGGGAATGT	64.49	0	182	213	395	25
1875	460	486	26	TTTGCTGTTTCTTCTGTCTCTGCGGTA	58.21851852	21270	511	550	39	TCTTTTTGTCCTTTTTAGGCTCTGTTGGTGGGAATGTTTT	63.465	0	154	246	400	25
1876	461	487	26	TTGCTGTTTCTTCTGTCTCTGCGGTAA	58.21851852	21268	509	548	39	CTTCTTTTTGTCCTTTTTAGGCTCTGTTGGTGGGAATGTT	64.49	0	132	273	405	22
1875	460	486	26	TTTGCTGTTTCTTCTGTCTCTGCGGTA	58.21851852	21268	509	548	39	CTTCTTTTTGTCCTTTTTAGGCTCTGTTGGTGGGAATGTT	64.49	0	154	273	427	23
1874	459	485	26	GTTTGCTGTTTCTTCTGTCTCTGCGGT	59.73703704	21269	510	549	39	TTCTTTTTGTCCTTTTTAGGCTCTGTTGGTGGGAATGTTT	63.465	0	174	263	437	25
1874	459	485	26	GTTTGCTGTTTCTTCTGTCTCTGCGGT	59.73703704	21268	509	548	39	CTTCTTTTTGTCCTTTTTAGGCTCTGTTGGTGGGAATGTT	64.49	0	174	273	447	24
1873	458	484	26	AGTTTGCTGTTTCTTCTGTCTCTGCGG	59.73703704	21268	509	548	39	CTTCTTTTTGTCCTTTTTAGGCTCTGTTGGTGGGAATGTT	64.49	0	175	273	448	25
3961	26650	26676	26	TGTCCTCACTGCCGTCTTGTTGACCAA	61.25555556	21992	26678	26718	40	AGTTTGTTGACTATCATCATCTAACCAATCTTCTTCTTGCT	62.5	0	15	11	26	2
3960	26649	26675	26	TTGTCCTCACTGCCGTCTTGTTGACCA	61.25555556	21994	26680	26720	40	TTTGTTGACTATCATCATCTAACCAATCTTCTTCTTGCTCT	62.5	0	15	15	30	5
3961	26650	26676	26	TGTCCTCACTGCCGTCTTGTTGACCAA	61.25555556	21994	26680	26720	40	TTTGTTGACTATCATCATCTAACCAATCTTCTTCTTGCTCT	62.5	0	15	15	30	4
3960	26649	26675	26	TTGTCCTCACTGCCGTCTTGTTGACCA	61.25555556	21996	26682	26722	40	TGTTGACTATCATCATCTAACCAATCTTCTTCTTGCTCTTC	63.5	0	15	29	44	7
3961	26650	26676	26	TGTCCTCACTGCCGTCTTGTTGACCAA	61.25555556	21996	26682	26722	40	TGTTGACTATCATCATCTAACCAATCTTCTTCTTGCTCTTC	63.5	0	15	29	44	6
3961	26650	26676	26	TGTCCTCACTGCCGTCTTGTTGACCAA	61.25555556	22001	26687	26727	40	ACTATCATCATCTAACCAATCTTCTTCTTGCTCTTCTTCAG	63.5	0	15	54	69	11
3960	26649	26675	26	TTGTCCTCACTGCCGTCTTGTTGACCA	61.25555556	22002	26688	26728	40	CTATCATCATCTAACCAATCTTCTTCTTGCTCTTCTTCAGG	64.5	0	15	55	70	13
3960	26649	26675	26	TTGTCCTCACTGCCGTCTTGTTGACCA	61.25555556	22003	26689	26729	40	TATCATCATCTAACCAATCTTCTTCTTGCTCTTCTTCAGGT	63.5	0	15	57	72	14
3961	26650	26676	26	TGTCCTCACTGCCGTCTTGTTGACCAA	61.25555556	22003	26689	26729	40	TATCATCATCTAACCAATCTTCTTCTTGCTCTTCTTCAGGT	63.5	0	15	57	72	13
1876	461	487	26	TTGCTGTTTCTTCTGTCTCTGCGGTAA	58.21851852	21702	505	545	40	CCTTCTTCTTTTTGTCCTTTTTAGGCTCTGTTGGTGGGAAT	65.5	0	132	119	251	18
1875	460	486	26	TTTGCTGTTTCTTCTGTCTCTGCGGTA	58.21851852	21702	505	545	40	CCTTCTTCTTTTTGTCCTTTTTAGGCTCTGTTGGTGGGAAT	65.5	0	154	119	273	19
1874	459	485	26	GTTTGCTGTTTCTTCTGTCTCTGCGGT	59.73703704	21702	505	545	40	CCTTCTTCTTTTTGTCCTTTTTAGGCTCTGTTGGTGGGAAT	65.5	0	174	119	293	20
1877	462	488	26	TGCTGTTTCTTCTGTCTCTGCGGTAAG	59.73703704	21703	506	546	40	CTTCTTCTTTTTGTCCTTTTTAGGCTCTGTTGGTGGGAATG	65.5	0	117	205	322	18
1876	461	487	26	TTGCTGTTTCTTCTGTCTCTGCGGTAA	58.21851852	21703	506	546	40	CTTCTTCTTTTTGTCCTTTTTAGGCTCTGTTGGTGGGAATG	65.5	0	132	205	337	19
1877	462	488	26	TGCTGTTTCTTCTGTCTCTGCGGTAAG	59.73703704	21704	507	547	40	TTCTTCTTTTTGTCCTTTTTAGGCTCTGTTGGTGGGAATGT	64.5	0	117	230	347	19
1875	460	486	26	TTTGCTGTTTCTTCTGTCTCTGCGGTA	58.21851852	21703	506	546	40	CTTCTTCTTTTTGTCCTTTTTAGGCTCTGTTGGTGGGAATG	65.5	0	154	205	359	20
1877	462	488	26	TGCTGTTTCTTCTGTCTCTGCGGTAAG	59.73703704	21709	512	552	40	CTTTTTGTCCTTTTTAGGCTCTGTTGGTGGGAATGTTTTGT	64.5	0	117	243	360	24
1877	462	488	26	TGCTGTTTCTTCTGTCTCTGCGGTAAG	59.73703704	21710	513	553	40	TTTTTGTCCTTTTTAGGCTCTGTTGGTGGGAATGTTTTGTA	63.5	0	117	243	360	25
1877	462	488	26	TGCTGTTTCTTCTGTCTCTGCGGTAAG	59.73703704	21708	511	551	40	TCTTTTTGTCCTTTTTAGGCTCTGTTGGTGGGAATGTTTTG	64.5	0	117	249	366	23
1876	461	487	26	TTGCTGTTTCTTCTGTCTCTGCGGTAA	58.21851852	21709	512	552	40	CTTTTTGTCCTTTTTAGGCTCTGTTGGTGGGAATGTTTTGT	64.5	0	132	243	375	25
1874	459	485	26	GTTTGCTGTTTCTTCTGTCTCTGCGGT	59.73703704	21703	506	546	40	CTTCTTCTTTTTGTCCTTTTTAGGCTCTGTTGGTGGGAATG	65.5	0	174	205	379	21
1873	458	484	26	AGTTTGCTGTTTCTTCTGTCTCTGCGG	59.73703704	21703	506	546	40	CTTCTTCTTTTTGTCCTTTTTAGGCTCTGTTGGTGGGAATG	65.5	0	175	205	380	22
1876	461	487	26	TTGCTGTTTCTTCTGTCTCTGCGGTAA	58.21851852	21708	511	551	40	TCTTTTTGTCCTTTTTAGGCTCTGTTGGTGGGAATGTTTTG	64.5	0	132	249	381	24
1877	462	488	26	TGCTGTTTCTTCTGTCTCTGCGGTAAG	59.73703704	21707	510	550	40	TTCTTTTTGTCCTTTTTAGGCTCTGTTGGTGGGAATGTTTT	63.5	0	117	264	381	22
1872	457	483	26	CAGTTTGCTGTTTCTTCTGTCTCTGCG	59.73703704	21703	506	546	40	CTTCTTCTTTTTGTCCTTTTTAGGCTCTGTTGGTGGGAATG	65.5	0	182	205	387	23
1877	462	488	26	TGCTGTTTCTTCTGTCTCTGCGGTAAG	59.73703704	21706	509	549	40	CTTCTTTTTGTCCTTTTTAGGCTCTGTTGGTGGGAATGTTT	64.5	0	117	274	391	21
1877	462	488	26	TGCTGTTTCTTCTGTCTCTGCGGTAAG	59.73703704	21705	508	548	40	TCTTCTTTTTGTCCTTTTTAGGCTCTGTTGGTGGGAATGTT	64.5	0	117	282	399	20
1875	460	486	26	TTTGCTGTTTCTTCTGTCTCTGCGGTA	58.21851852	21708	511	551	40	TCTTTTTGTCCTTTTTAGGCTCTGTTGGTGGGAATGTTTTG	64.5	0	154	249	403	25
1874	459	485	26	GTTTGCTGTTTCTTCTGTCTCTGCGGT	59.73703704	21704	507	547	40	TTCTTCTTTTTGTCCTTTTTAGGCTCTGTTGGTGGGAATGT	64.5	0	174	230	404	22
1873	458	484	26	AGTTTGCTGTTTCTTCTGTCTCTGCGG	59.73703704	21704	507	547	40	TTCTTCTTTTTGTCCTTTTTAGGCTCTGTTGGTGGGAATGT	64.5	0	175	230	405	23
1876	461	487	26	TTGCTGTTTCTTCTGTCTCTGCGGTAA	58.21851852	21706	509	549	40	CTTCTTTTTGTCCTTTTTAGGCTCTGTTGGTGGGAATGTTT	64.5	0	132	274	406	22
1872	457	483	26	CAGTTTGCTGTTTCTTCTGTCTCTGCG	59.73703704	21704	507	547	40	TTCTTCTTTTTGTCCTTTTTAGGCTCTGTTGGTGGGAATGT	64.5	0	182	230	412	24
1876	461	487	26	TTGCTGTTTCTTCTGTCTCTGCGGTAA	58.21851852	21705	508	548	40	TCTTCTTTTTGTCCTTTTTAGGCTCTGTTGGTGGGAATGTT	64.5	0	132	282	414	21
1875	460	486	26	TTTGCTGTTTCTTCTGTCTCTGCGGTA	58.21851852	21706	509	549	40	CTTCTTTTTGTCCTTTTTAGGCTCTGTTGGTGGGAATGTTT	64.5	0	154	274	428	23
1875	460	486	26	TTTGCTGTTTCTTCTGTCTCTGCGGTA	58.21851852	21705	508	548	40	TCTTCTTTTTGTCCTTTTTAGGCTCTGTTGGTGGGAATGTT	64.5	0	154	282	436	22
1874	459	485	26	GTTTGCTGTTTCTTCTGTCTCTGCGGT	59.73703704	21707	510	550	40	TTCTTTTTGTCCTTTTTAGGCTCTGTTGGTGGGAATGTTTT	63.5	0	174	264	438	25
1874	459	485	26	GTTTGCTGTTTCTTCTGTCTCTGCGGT	59.73703704	21706	509	549	40	CTTCTTTTTGTCCTTTTTAGGCTCTGTTGGTGGGAATGTTT	64.5	0	174	274	448	24
1873	458	484	26	AGTTTGCTGTTTCTTCTGTCTCTGCGG	59.73703704	21706	509	549	40	CTTCTTTTTGTCCTTTTTAGGCTCTGTTGGTGGGAATGTTT	64.5	0	175	274	449	25
1874	459	485	26	GTTTGCTGTTTCTTCTGTCTCTGCGGT	59.73703704	21705	508	548	40	TCTTCTTTTTGTCCTTTTTAGGCTCTGTTGGTGGGAATGTT	64.5	0	174	282	456	23
1873	458	484	26	AGTTTGCTGTTTCTTCTGTCTCTGCGG	59.73703704	21705	508	548	40	TCTTCTTTTTGTCCTTTTTAGGCTCTGTTGGTGGGAATGTT	64.5	0	175	282	457	24
1872	457	483	26	CAGTTTGCTGTTTCTTCTGTCTCTGCG	59.73703704	21705	508	548	40	TCTTCTTTTTGTCCTTTTTAGGCTCTGTTGGTGGGAATGTT	64.5	0	182	282	464	25
4778	2887	2914	27	AGGCAGGTCCTTGATGTCACAGCGTCCT	64.31428571	413	2921	2946	25	TGTCCAGCAATACGAAGATGTCCACG	59.53846154	0	13	1	14	7
4779	2888	2915	27	GGCAGGTCCTTGATGTCACAGCGTCCTA	64.31428571	411	2919	2944	25	GGTGTCCAGCAATACGAAGATGTCCA	59.53846154	0	13	1	14	4
4779	2888	2915	27	GGCAGGTCCTTGATGTCACAGCGTCCTA	64.31428571	412	2920	2945	25	GTGTCCAGCAATACGAAGATGTCCAC	59.53846154	0	13	1	14	5
4779	2888	2915	27	GGCAGGTCCTTGATGTCACAGCGTCCTA	64.31428571	413	2921	2946	25	TGTCCAGCAATACGAAGATGTCCACG	59.53846154	0	13	1	14	6
4779	2888	2915	27	GGCAGGTCCTTGATGTCACAGCGTCCTA	64.31428571	414	2922	2947	25	GTCCAGCAATACGAAGATGTCCACGA	59.53846154	0	13	1	14	7
4779	2888	2915	27	GGCAGGTCCTTGATGTCACAGCGTCCTA	64.31428571	415	2923	2948	25	TCCAGCAATACGAAGATGTCCACGAA	57.96153846	0	13	1	14	8
4775	2884	2911	27	TTTAGGCAGGTCCTTGATGTCACAGCGT	61.38571429	411	2919	2944	25	GGTGTCCAGCAATACGAAGATGTCCA	59.53846154	0	14	1	15	8
4775	2884	2911	27	TTTAGGCAGGTCCTTGATGTCACAGCGT	61.38571429	413	2921	2946	25	TGTCCAGCAATACGAAGATGTCCACG	59.53846154	0	14	1	15	10
4775	2884	2911	27	TTTAGGCAGGTCCTTGATGTCACAGCGT	61.38571429	415	2923	2948	25	TCCAGCAATACGAAGATGTCCACGAA	57.96153846	0	14	1	15	12
4776	2885	2912	27	TTAGGCAGGTCCTTGATGTCACAGCGTC	62.85	411	2919	2944	25	GGTGTCCAGCAATACGAAGATGTCCA	59.53846154	0	14	1	15	7
4776	2885	2912	27	TTAGGCAGGTCCTTGATGTCACAGCGTC	62.85	415	2923	2948	25	TCCAGCAATACGAAGATGTCCACGAA	57.96153846	0	14	1	15	11
4777	2886	2913	27	TAGGCAGGTCCTTGATGTCACAGCGTCC	64.31428571	411	2919	2944	25	GGTGTCCAGCAATACGAAGATGTCCA	59.53846154	0	14	1	15	6
4777	2886	2913	27	TAGGCAGGTCCTTGATGTCACAGCGTCC	64.31428571	412	2920	2945	25	GTGTCCAGCAATACGAAGATGTCCAC	59.53846154	0	14	1	15	7
4777	2886	2913	27	TAGGCAGGTCCTTGATGTCACAGCGTCC	64.31428571	414	2922	2947	25	GTCCAGCAATACGAAGATGTCCACGA	59.53846154	0	14	1	15	9
4777	2886	2913	27	TAGGCAGGTCCTTGATGTCACAGCGTCC	64.31428571	415	2923	2948	25	TCCAGCAATACGAAGATGTCCACGAA	57.96153846	0	14	1	15	10
4778	2887	2914	27	AGGCAGGTCCTTGATGTCACAGCGTCCT	64.31428571	416	2924	2949	25	CCAGCAATACGAAGATGTCCACGAAG	59.53846154	0	13	2	15	10
4779	2888	2915	27	GGCAGGTCCTTGATGTCACAGCGTCCTA	64.31428571	416	2924	2949	25	CCAGCAATACGAAGATGTCCACGAAG	59.53846154	0	13	2	15	9
4775	2884	2911	27	TTTAGGCAGGTCCTTGATGTCACAGCGT	61.38571429	416	2924	2949	25	CCAGCAATACGAAGATGTCCACGAAG	59.53846154	0	14	2	16	13
4776	2885	2912	27	TTAGGCAGGTCCTTGATGTCACAGCGTC	62.85	416	2924	2949	25	CCAGCAATACGAAGATGTCCACGAAG	59.53846154	0	14	2	16	12
4777	2886	2913	27	TAGGCAGGTCCTTGATGTCACAGCGTCC	64.31428571	416	2924	2949	25	CCAGCAATACGAAGATGTCCACGAAG	59.53846154	0	14	2	16	11
4778	2887	2914	27	AGGCAGGTCCTTGATGTCACAGCGTCCT	64.31428571	410	2918	2943	25	TGGTGTCCAGCAATACGAAGATGTCC	59.53846154	0	13	3	16	4
4779	2888	2915	27	GGCAGGTCCTTGATGTCACAGCGTCCTA	64.31428571	410	2918	2943	25	TGGTGTCCAGCAATACGAAGATGTCC	59.53846154	0	13	3	16	3
4775	2884	2911	27	TTTAGGCAGGTCCTTGATGTCACAGCGT	61.38571429	410	2918	2943	25	TGGTGTCCAGCAATACGAAGATGTCC	59.53846154	0	14	3	17	7
4778	2887	2914	27	AGGCAGGTCCTTGATGTCACAGCGTCCT	64.31428571	409	2917	2942	25	ATGGTGTCCAGCAATACGAAGATGTC	57.96153846	0	13	4	17	3
4779	2888	2915	27	GGCAGGTCCTTGATGTCACAGCGTCCTA	64.31428571	409	2917	2942	25	ATGGTGTCCAGCAATACGAAGATGTC	57.96153846	0	13	4	17	2
4776	2885	2912	27	TTAGGCAGGTCCTTGATGTCACAGCGTC	62.85	409	2917	2942	25	ATGGTGTCCAGCAATACGAAGATGTC	57.96153846	0	14	4	18	5
4777	2886	2913	27	TAGGCAGGTCCTTGATGTCACAGCGTCC	64.31428571	409	2917	2942	25	ATGGTGTCCAGCAATACGAAGATGTC	57.96153846	0	14	4	18	4
4779	2888	2915	27	GGCAGGTCCTTGATGTCACAGCGTCCTA	64.31428571	408	2916	2941	25	GATGGTGTCCAGCAATACGAAGATGT	57.96153846	0	13	5	18	1
4776	2885	2912	27	TTAGGCAGGTCCTTGATGTCACAGCGTC	62.85	408	2916	2941	25	GATGGTGTCCAGCAATACGAAGATGT	57.96153846	0	14	5	19	4
4777	2886	2913	27	TAGGCAGGTCCTTGATGTCACAGCGTCC	64.31428571	408	2916	2941	25	GATGGTGTCCAGCAATACGAAGATGT	57.96153846	0	14	5	19	3
4778	2887	2914	27	AGGCAGGTCCTTGATGTCACAGCGTCCT	64.31428571	407	2915	2940	25	AGATGGTGTCCAGCAATACGAAGATG	57.96153846	0	13	7	20	1
4775	2884	2911	27	TTTAGGCAGGTCCTTGATGTCACAGCGT	61.38571429	406	2914	2939	25	TAGATGGTGTCCAGCAATACGAAGAT	56.38461538	0	14	7	21	3
4776	2885	2912	27	TTAGGCAGGTCCTTGATGTCACAGCGTC	62.85	406	2914	2939	25	TAGATGGTGTCCAGCAATACGAAGAT	56.38461538	0	14	7	21	2
4776	2885	2912	27	TTAGGCAGGTCCTTGATGTCACAGCGTC	62.85	407	2915	2940	25	AGATGGTGTCCAGCAATACGAAGATG	57.96153846	0	14	7	21	3
4777	2886	2913	27	TAGGCAGGTCCTTGATGTCACAGCGTCC	64.31428571	407	2915	2940	25	AGATGGTGTCCAGCAATACGAAGATG	57.96153846	0	14	7	21	2
4544	1166	1193	27	AGCATTGTTAGCAGGATTGCGGGTGCCA	62.85	197	1204	1229	25	TTGGTGTATTCAAGGCTCCCTCAGTT	57.96153846	0	13	10	23	11
4544	1166	1193	27	AGCATTGTTAGCAGGATTGCGGGTGCCA	62.85	198	1205	1230	25	TGGTGTATTCAAGGCTCCCTCAGTTG	59.53846154	0	13	10	23	12
4544	1166	1193	27	AGCATTGTTAGCAGGATTGCGGGTGCCA	62.85	195	1202	1227	25	TTTTGGTGTATTCAAGGCTCCCTCAG	57.96153846	0	13	11	24	9
4544	1166	1193	27	AGCATTGTTAGCAGGATTGCGGGTGCCA	62.85	196	1203	1228	25	TTTGGTGTATTCAAGGCTCCCTCAGT	57.96153846	0	13	11	24	10
4545	1167	1194	27	GCATTGTTAGCAGGATTGCGGGTGCCAA	62.85	199	1206	1231	25	GGTGTATTCAAGGCTCCCTCAGTTGC	61.11538462	0	12	12	24	12
4774	2883	2910	27	CTTTAGGCAGGTCCTTGATGTCACAGCG	62.85	411	2919	2944	25	GGTGTCCAGCAATACGAAGATGTCCA	59.53846154	0	23	1	24	9
4774	2883	2910	27	CTTTAGGCAGGTCCTTGATGTCACAGCG	62.85	412	2920	2945	25	GTGTCCAGCAATACGAAGATGTCCAC	59.53846154	0	23	1	24	10
4774	2883	2910	27	CTTTAGGCAGGTCCTTGATGTCACAGCG	62.85	414	2922	2947	25	GTCCAGCAATACGAAGATGTCCACGA	59.53846154	0	23	1	24	12
4774	2883	2910	27	CTTTAGGCAGGTCCTTGATGTCACAGCG	62.85	415	2923	2948	25	TCCAGCAATACGAAGATGTCCACGAA	57.96153846	0	23	1	24	13
4543	1165	1192	27	CAGCATTGTTAGCAGGATTGCGGGTGCC	64.31428571	199	1206	1231	25	GGTGTATTCAAGGCTCCCTCAGTTGC	61.11538462	0	13	12	25	14
4544	1166	1193	27	AGCATTGTTAGCAGGATTGCGGGTGCCA	62.85	199	1206	1231	25	GGTGTATTCAAGGCTCCCTCAGTTGC	61.11538462	0	13	12	25	13
4774	2883	2910	27	CTTTAGGCAGGTCCTTGATGTCACAGCG	62.85	416	2924	2949	25	CCAGCAATACGAAGATGTCCACGAAG	59.53846154	0	23	2	25	14
6628	28437	28464	27	CCACCCTTACGAAGAATGGTTTTCAAGC	59.92142857	1744	28482	28507	25	TCGGCAAGACTATGCTCAGGTCCTAC	61.11538462	0	20	5	25	18
4774	2883	2910	27	CTTTAGGCAGGTCCTTGATGTCACAGCG	62.85	410	2918	2943	25	TGGTGTCCAGCAATACGAAGATGTCC	59.53846154	0	23	3	26	8
5963	19863	19890	27	GAGGTGATAGAGGTTTGTGGTGGTTGGT	61.38571429	1289	19915	19940	25	TGAAGTCATTGAGAGCCTTTGCGAGA	57.96153846	0	16	10	26	25
6611	28389	28416	27	TGGCAACCAACATAAGAGAACACACAGC	59.92142857	1714	28418	28443	25	TCCAAAGGCAATAGTGCGACCACCCT	61.11538462	0	26	0	26	2
6628	28437	28464	27	CCACCCTTACGAAGAATGGTTTTCAAGC	59.92142857	1745	28483	28508	25	CGGCAAGACTATGCTCAGGTCCTACT	61.11538462	0	20	6	26	19
4544	1166	1193	27	AGCATTGTTAGCAGGATTGCGGGTGCCA	62.85	194	1201	1226	25	CTTTTGGTGTATTCAAGGCTCCCTCA	57.96153846	0	13	14	27	8
4774	2883	2910	27	CTTTAGGCAGGTCCTTGATGTCACAGCG	62.85	409	2917	2942	25	ATGGTGTCCAGCAATACGAAGATGTC	57.96153846	0	23	4	27	7
6331	25711	25738	27	TAGTGCCACCAGCCTTTTTAGTAGGTAT	58.45714286	1508	25754	25779	25	AACACCCTCTTGAACAACATCACCCA	57.96153846	0	19	8	27	16
6610	28388	28415	27	ATGGCAACCAACATAAGAGAACACACAG	58.45714286	1714	28418	28443	25	TCCAAAGGCAATAGTGCGACCACCCT	61.11538462	0	27	0	27	3
6629	28438	28465	27	CACCCTTACGAAGAATGGTTTTCAAGCC	59.92142857	1744	28482	28507	25	TCGGCAAGACTATGCTCAGGTCCTAC	61.11538462	0	22	5	27	17
4774	2883	2910	27	CTTTAGGCAGGTCCTTGATGTCACAGCG	62.85	408	2916	2941	25	GATGGTGTCCAGCAATACGAAGATGT	57.96153846	0	23	5	28	6
6331	25711	25738	27	TAGTGCCACCAGCCTTTTTAGTAGGTAT	58.45714286	1509	25755	25780	25	ACACCCTCTTGAACAACATCACCCAC	59.53846154	0	19	9	28	17
6610	28388	28415	27	ATGGCAACCAACATAAGAGAACACACAG	58.45714286	1713	28417	28442	25	CTCCAAAGGCAATAGTGCGACCACCC	62.69230769	0	27	1	28	2
6628	28437	28464	27	CCACCCTTACGAAGAATGGTTTTCAAGC	59.92142857	1746	28484	28509	25	GGCAAGACTATGCTCAGGTCCTACTT	59.53846154	0	20	8	28	20
6629	28438	28465	27	CACCCTTACGAAGAATGGTTTTCAAGCC	59.92142857	1745	28483	28508	25	CGGCAAGACTATGCTCAGGTCCTACT	61.11538462	0	22	6	28	18
4542	1164	1191	27	GCAGCATTGTTAGCAGGATTGCGGGTGC	64.31428571	199	1206	1231	25	GGTGTATTCAAGGCTCCCTCAGTTGC	61.11538462	0	17	12	29	15
6328	25708	25735	27	CAGTAGTGCCACCAGCCTTTTTAGTAGG	61.38571429	1507	25753	25778	25	AAACACCCTCTTGAACAACATCACCC	57.96153846	0	21	8	29	18
6328	25708	25735	27	CAGTAGTGCCACCAGCCTTTTTAGTAGG	61.38571429	1508	25754	25779	25	AACACCCTCTTGAACAACATCACCCA	57.96153846	0	21	8	29	19
6329	25709	25736	27	AGTAGTGCCACCAGCCTTTTTAGTAGGT	59.92142857	1508	25754	25779	25	AACACCCTCTTGAACAACATCACCCA	57.96153846	0	21	8	29	18
4774	2883	2910	27	CTTTAGGCAGGTCCTTGATGTCACAGCG	62.85	407	2915	2940	25	AGATGGTGTCCAGCAATACGAAGATG	57.96153846	0	23	7	30	5
6328	25708	25735	27	CAGTAGTGCCACCAGCCTTTTTAGTAGG	61.38571429	1509	25755	25780	25	ACACCCTCTTGAACAACATCACCCAC	59.53846154	0	21	9	30	20
6329	25709	25736	27	AGTAGTGCCACCAGCCTTTTTAGTAGGT	59.92142857	1509	25755	25780	25	ACACCCTCTTGAACAACATCACCCAC	59.53846154	0	21	9	30	19
6330	25710	25737	27	GTAGTGCCACCAGCCTTTTTAGTAGGTA	59.92142857	1509	25755	25780	25	ACACCCTCTTGAACAACATCACCCAC	59.53846154	0	21	9	30	18
6629	28438	28465	27	CACCCTTACGAAGAATGGTTTTCAAGCC	59.92142857	1746	28484	28509	25	GGCAAGACTATGCTCAGGTCCTACTT	59.53846154	0	22	8	30	19
6327	25707	25734	27	TCAGTAGTGCCACCAGCCTTTTTAGTAG	59.92142857	1507	25753	25778	25	AAACACCCTCTTGAACAACATCACCC	57.96153846	0	23	8	31	19
