## Supplementary material for "Unified platform for genetic and serological detection of COVID-19 with single-molecule technology": Table S2: Table_S2.csv (part 2 of 3)

Line 1	start1	stop1	len1	seq1	Tm1	Line 2	start2	stop2	len2	seq2	Tm2	Dimer 1+2 (bases)	Blast1	Blast2	Blast 1+2	dist
6327	25707	25734	27	TCAGTAGTGCCACCAGCCTTTTTAGTAG	59.92142857	1508	25754	25779	25	AACACCCTCTTGAACAACATCACCCA	57.96153846	0	23	8	31	20
6442	26907	26934	27	GACTCATCAAATAAGTAGTATGTAGCCA	55.52857143	1572	26946	26971	25	TCTAAATCAATGCCCAGTGGTGTAAG	56.38461538	0	23	8	31	12
6630	28439	28466	27	ACCCTTACGAAGAATGGTTTTCAAGCCA	58.45714286	1745	28483	28508	25	CGGCAAGACTATGCTCAGGTCCTACT	61.11538462	0	25	6	31	17
4543	1165	1192	27	CAGCATTGTTAGCAGGATTGCGGGTGCC	64.31428571	192	1199	1224	25	ATCTTTTGGTGTATTCAAGGCTCCCT	56.38461538	0	13	19	32	7
6327	25707	25734	27	TCAGTAGTGCCACCAGCCTTTTTAGTAG	59.92142857	1509	25755	25780	25	ACACCCTCTTGAACAACATCACCCAC	59.53846154	0	23	9	32	21
6441	26906	26933	27	AGACTCATCAAATAAGTAGTATGTAGCC	55.52857143	1573	26947	26972	25	CTAAATCAATGCCCAGTGGTGTAAGT	56.38461538	0	25	7	32	14
6442	26907	26934	27	GACTCATCAAATAAGTAGTATGTAGCCA	55.52857143	1570	26943	26968	25	TCATCTAAATCAATGCCCAGTGGTGT	56.38461538	0	23	9	32	9
4544	1166	1193	27	AGCATTGTTAGCAGGATTGCGGGTGCCA	62.85	193	1200	1225	25	TCTTTTGGTGTATTCAAGGCTCCCTC	57.96153846	0	13	20	33	7
5116	6574	6601	27	ATGGTGTAATGTCAAGAATCTCAAGTGT	55.52857143	669	6618	6643	25	GCATCAGTAGTGTCAGCAATGTCTCT	57.96153846	0	20	13	33	17
5116	6574	6601	27	ATGGTGTAATGTCAAGAATCTCAAGTGT	55.52857143	671	6620	6645	25	ATCAGTAGTGTCAGCAATGTCTCTGC	57.96153846	0	20	13	33	19
6441	26906	26933	27	AGACTCATCAAATAAGTAGTATGTAGCC	55.52857143	1572	26946	26971	25	TCTAAATCAATGCCCAGTGGTGTAAG	56.38461538	0	25	8	33	13
6630	28439	28466	27	ACCCTTACGAAGAATGGTTTTCAAGCCA	58.45714286	1746	28484	28509	25	GGCAAGACTATGCTCAGGTCCTACTT	59.53846154	0	25	8	33	18
6632	28441	28468	27	CCTTACGAAGAATGGTTTTCAAGCCAGA	58.45714286	1744	28482	28507	25	TCGGCAAGACTATGCTCAGGTCCTAC	61.11538462	0	28	5	33	14
5116	6574	6601	27	ATGGTGTAATGTCAAGAATCTCAAGTGT	55.52857143	668	6617	6642	25	AGCATCAGTAGTGTCAGCAATGTCTC	57.96153846	0	20	14	34	16
5116	6574	6601	27	ATGGTGTAATGTCAAGAATCTCAAGTGT	55.52857143	670	6619	6644	25	CATCAGTAGTGTCAGCAATGTCTCTG	57.96153846	0	20	14	34	18
6440	26905	26932	27	CAGACTCATCAAATAAGTAGTATGTAGC	55.52857143	1573	26947	26972	25	CTAAATCAATGCCCAGTGGTGTAAGT	56.38461538	0	27	7	34	15
6441	26906	26933	27	AGACTCATCAAATAAGTAGTATGTAGCC	55.52857143	1570	26943	26968	25	TCATCTAAATCAATGCCCAGTGGTGT	56.38461538	0	25	9	34	10
6632	28441	28468	27	CCTTACGAAGAATGGTTTTCAAGCCAGA	58.45714286	1745	28483	28508	25	CGGCAAGACTATGCTCAGGTCCTACT	61.11538462	0	28	6	34	15
4932	4370	4397	27	CAATAAGCCATCCGAAAGGGAGTGAGGC	62.85	532	4422	4447	25	GCGAACAAAATCTGAAGGAGTAGCAT	56.38461538	0	1	34	35	25
5116	6574	6601	27	ATGGTGTAATGTCAAGAATCTCAAGTGT	55.52857143	672	6621	6646	25	TCAGTAGTGTCAGCAATGTCTCTGCC	59.53846154	0	20	15	35	20
5963	19863	19890	27	GAGGTGATAGAGGTTTGTGGTGGTTGGT	61.38571429	1288	19914	19939	25	CTGAAGTCATTGAGAGCCTTTGCGAG	59.53846154	0	16	19	35	24
6440	26905	26932	27	CAGACTCATCAAATAAGTAGTATGTAGC	55.52857143	1572	26946	26971	25	TCTAAATCAATGCCCAGTGGTGTAAG	56.38461538	0	27	8	35	14
6441	26906	26933	27	AGACTCATCAAATAAGTAGTATGTAGCC	55.52857143	1569	26942	26967	25	CTCATCTAAATCAATGCCCAGTGGTG	57.96153846	0	25	10	35	9
6441	26906	26933	27	AGACTCATCAAATAAGTAGTATGTAGCC	55.52857143	1571	26944	26969	25	CATCTAAATCAATGCCCAGTGGTGTA	56.38461538	0	25	10	35	11
6631	28440	28467	27	CCCTTACGAAGAATGGTTTTCAAGCCAG	59.92142857	1745	28483	28508	25	CGGCAAGACTATGCTCAGGTCCTACT	61.11538462	0	29	6	35	16
4542	1164	1191	27	GCAGCATTGTTAGCAGGATTGCGGGTGC	64.31428571	192	1199	1224	25	ATCTTTTGGTGTATTCAAGGCTCCCT	56.38461538	0	17	19	36	8
6440	26905	26932	27	CAGACTCATCAAATAAGTAGTATGTAGC	55.52857143	1570	26943	26968	25	TCATCTAAATCAATGCCCAGTGGTGT	56.38461538	0	27	9	36	11
6632	28441	28468	27	CCTTACGAAGAATGGTTTTCAAGCCAGA	58.45714286	1746	28484	28509	25	GGCAAGACTATGCTCAGGTCCTACTT	59.53846154	0	28	8	36	16
6440	26905	26932	27	CAGACTCATCAAATAAGTAGTATGTAGC	55.52857143	1569	26942	26967	25	CTCATCTAAATCAATGCCCAGTGGTG	57.96153846	0	27	10	37	10
6440	26905	26932	27	CAGACTCATCAAATAAGTAGTATGTAGC	55.52857143	1571	26944	26969	25	CATCTAAATCAATGCCCAGTGGTGTA	56.38461538	0	27	10	37	12
6442	26907	26934	27	GACTCATCAAATAAGTAGTATGTAGCCA	55.52857143	1568	26941	26966	25	ACTCATCTAAATCAATGCCCAGTGGT	56.38461538	0	23	14	37	7
6633	28442	28469	27	CTTACGAAGAATGGTTTTCAAGCCAGAT	56.99285714	1745	28483	28508	25	CGGCAAGACTATGCTCAGGTCCTACT	61.11538462	0	31	6	37	14
6635	28452	28479	27	ATGGTTTTCAAGCCAGATTCATTATGGT	55.52857143	1742	28480	28505	25	ATTCGGCAAGACTATGCTCAGGTCCT	59.53846154	0	33	4	37	1
5116	6574	6601	27	ATGGTGTAATGTCAAGAATCTCAAGTGT	55.52857143	667	6616	6641	25	CAGCATCAGTAGTGTCAGCAATGTCT	57.96153846	0	20	18	38	15
5117	6575	6602	27	TGGTGTAATGTCAAGAATCTCAAGTGTC	56.99285714	669	6618	6643	25	GCATCAGTAGTGTCAGCAATGTCTCT	57.96153846	0	25	13	38	16
5117	6575	6602	27	TGGTGTAATGTCAAGAATCTCAAGTGTC	56.99285714	671	6620	6645	25	ATCAGTAGTGTCAGCAATGTCTCTGC	57.96153846	0	25	13	38	18
5119	6577	6604	27	GTGTAATGTCAAGAATCTCAAGTGTCTG	56.99285714	669	6618	6643	25	GCATCAGTAGTGTCAGCAATGTCTCT	57.96153846	0	25	13	38	14
5120	6578	6605	27	TGTAATGTCAAGAATCTCAAGTGTCTGT	55.52857143	669	6618	6643	25	GCATCAGTAGTGTCAGCAATGTCTCT	57.96153846	0	25	13	38	13
5120	6578	6605	27	TGTAATGTCAAGAATCTCAAGTGTCTGT	55.52857143	671	6620	6645	25	ATCAGTAGTGTCAGCAATGTCTCTGC	57.96153846	0	25	13	38	15
5960	19860	19887	27	GCTGAGGTGATAGAGGTTTGTGGTGGTT	61.38571429	1286	19912	19937	25	TACTGAAGTCATTGAGAGCCTTTGCG	57.96153846	0	12	26	38	25
5961	19861	19888	27	CTGAGGTGATAGAGGTTTGTGGTGGTTG	61.38571429	1286	19912	19937	25	TACTGAAGTCATTGAGAGCCTTTGCG	57.96153846	0	12	26	38	24
5964	19864	19891	27	AGGTGATAGAGGTTTGTGGTGGTTGGTA	59.92142857	1290	19916	19941	25	GAAGTCATTGAGAGCCTTTGCGAGAT	57.96153846	0	28	10	38	25
6635	28452	28479	27	ATGGTTTTCAAGCCAGATTCATTATGGT	55.52857143	1743	28481	28506	25	TTCGGCAAGACTATGCTCAGGTCCTA	59.53846154	0	33	5	38	2
6635	28452	28479	27	ATGGTTTTCAAGCCAGATTCATTATGGT	55.52857143	1744	28482	28507	25	TCGGCAAGACTATGCTCAGGTCCTAC	61.11538462	0	33	5	38	3
5117	6575	6602	27	TGGTGTAATGTCAAGAATCTCAAGTGTC	56.99285714	668	6617	6642	25	AGCATCAGTAGTGTCAGCAATGTCTC	57.96153846	0	25	14	39	15
5117	6575	6602	27	TGGTGTAATGTCAAGAATCTCAAGTGTC	56.99285714	670	6619	6644	25	CATCAGTAGTGTCAGCAATGTCTCTG	57.96153846	0	25	14	39	17
5118	6576	6603	27	GGTGTAATGTCAAGAATCTCAAGTGTCT	56.99285714	669	6618	6643	25	GCATCAGTAGTGTCAGCAATGTCTCT	57.96153846	0	26	13	39	15
5118	6576	6603	27	GGTGTAATGTCAAGAATCTCAAGTGTCT	56.99285714	671	6620	6645	25	ATCAGTAGTGTCAGCAATGTCTCTGC	57.96153846	0	26	13	39	17
5119	6577	6604	27	GTGTAATGTCAAGAATCTCAAGTGTCTG	56.99285714	670	6619	6644	25	CATCAGTAGTGTCAGCAATGTCTCTG	57.96153846	0	25	14	39	15
5120	6578	6605	27	TGTAATGTCAAGAATCTCAAGTGTCTGT	55.52857143	668	6617	6642	25	AGCATCAGTAGTGTCAGCAATGTCTC	57.96153846	0	25	14	39	12
5120	6578	6605	27	TGTAATGTCAAGAATCTCAAGTGTCTGT	55.52857143	670	6619	6644	25	CATCAGTAGTGTCAGCAATGTCTCTG	57.96153846	0	25	14	39	14
6439	26904	26931	27	CCAGACTCATCAAATAAGTAGTATGTAG	55.52857143	1573	26947	26972	25	CTAAATCAATGCCCAGTGGTGTAAGT	56.38461538	0	32	7	39	16
6635	28452	28479	27	ATGGTTTTCAAGCCAGATTCATTATGGT	55.52857143	1745	28483	28508	25	CGGCAAGACTATGCTCAGGTCCTACT	61.11538462	0	33	6	39	4
5116	6574	6601	27	ATGGTGTAATGTCAAGAATCTCAAGTGT	55.52857143	673	6622	6647	25	CAGTAGTGTCAGCAATGTCTCTGCCA	59.53846154	0	20	20	40	21
5116	6574	6601	27	ATGGTGTAATGTCAAGAATCTCAAGTGT	55.52857143	674	6623	6648	25	AGTAGTGTCAGCAATGTCTCTGCCAA	57.96153846	0	20	20	40	22
5117	6575	6602	27	TGGTGTAATGTCAAGAATCTCAAGTGTC	56.99285714	672	6621	6646	25	TCAGTAGTGTCAGCAATGTCTCTGCC	59.53846154	0	25	15	40	19
5118	6576	6603	27	GGTGTAATGTCAAGAATCTCAAGTGTCT	56.99285714	668	6617	6642	25	AGCATCAGTAGTGTCAGCAATGTCTC	57.96153846	0	26	14	40	14
5118	6576	6603	27	GGTGTAATGTCAAGAATCTCAAGTGTCT	56.99285714	670	6619	6644	25	CATCAGTAGTGTCAGCAATGTCTCTG	57.96153846	0	26	14	40	16
5119	6577	6604	27	GTGTAATGTCAAGAATCTCAAGTGTCTG	56.99285714	672	6621	6646	25	TCAGTAGTGTCAGCAATGTCTCTGCC	59.53846154	0	25	15	40	17
5120	6578	6605	27	TGTAATGTCAAGAATCTCAAGTGTCTGT	55.52857143	672	6621	6646	25	TCAGTAGTGTCAGCAATGTCTCTGCC	59.53846154	0	25	15	40	16
5962	19862	19889	27	TGAGGTGATAGAGGTTTGTGGTGGTTGG	61.38571429	1286	19912	19937	25	TACTGAAGTCATTGAGAGCCTTTGCG	57.96153846	0	14	26	40	23
5965	19865	19892	27	GGTGATAGAGGTTTGTGGTGGTTGGTAA	59.92142857	1290	19916	19941	25	GAAGTCATTGAGAGCCTTTGCGAGAT	57.96153846	0	30	10	40	24
6638	28457	28484	27	TTTCAAGCCAGATTCATTATGGTATTCG	55.52857143	1747	28485	28510	25	GCAAGACTATGCTCAGGTCCTACTTC	59.53846154	0	30	10	40	1
6442	26907	26934	27	GACTCATCAAATAAGTAGTATGTAGCCA	55.52857143	1565	26936	26961	25	ACTCCACTCATCTAAATCAATGCCCA	56.38461538	0	23	18	41	2
5963	19863	19890	27	GAGGTGATAGAGGTTTGTGGTGGTTGGT	61.38571429	1286	19912	19937	25	TACTGAAGTCATTGAGAGCCTTTGCG	57.96153846	0	16	26	42	22
5963	19863	19890	27	GAGGTGATAGAGGTTTGTGGTGGTTGGT	61.38571429	1287	19913	19938	25	ACTGAAGTCATTGAGAGCCTTTGCGA	57.96153846	0	16	26	42	23
6439	26904	26931	27	CCAGACTCATCAAATAAGTAGTATGTAG	55.52857143	1569	26942	26967	25	CTCATCTAAATCAATGCCCAGTGGTG	57.96153846	0	32	10	42	11
6639	28458	28485	27	TTCAAGCCAGATTCATTATGGTATTCGG	56.99285714	1748	28486	28511	25	CAAGACTATGCTCAGGTCCTACTTCT	57.96153846	0	26	16	42	1
5116	6574	6601	27	ATGGTGTAATGTCAAGAATCTCAAGTGT	55.52857143	675	6624	6649	25	GTAGTGTCAGCAATGTCTCTGCCAAA	57.96153846	0	20	23	43	23
5117	6575	6602	27	TGGTGTAATGTCAAGAATCTCAAGTGTC	56.99285714	667	6616	6641	25	CAGCATCAGTAGTGTCAGCAATGTCT	57.96153846	0	25	18	43	14
5119	6577	6604	27	GTGTAATGTCAAGAATCTCAAGTGTCTG	56.99285714	667	6616	6641	25	CAGCATCAGTAGTGTCAGCAATGTCT	57.96153846	0	25	18	43	12
5120	6578	6605	27	TGTAATGTCAAGAATCTCAAGTGTCTGT	55.52857143	667	6616	6641	25	CAGCATCAGTAGTGTCAGCAATGTCT	57.96153846	0	25	18	43	11
6441	26906	26933	27	AGACTCATCAAATAAGTAGTATGTAGCC	55.52857143	1565	26936	26961	25	ACTCCACTCATCTAAATCAATGCCCA	56.38461538	0	25	18	43	3
6442	26907	26934	27	GACTCATCAAATAAGTAGTATGTAGCCA	55.52857143	1566	26937	26962	25	CTCCACTCATCTAAATCAATGCCCAG	57.96153846	0	23	20	43	3
6442	26907	26934	27	GACTCATCAAATAAGTAGTATGTAGCCA	55.52857143	1567	26938	26963	25	TCCACTCATCTAAATCAATGCCCAGT	56.38461538	0	23	20	43	4
6635	28452	28479	27	ATGGTTTTCAAGCCAGATTCATTATGGT	55.52857143	1747	28485	28510	25	GCAAGACTATGCTCAGGTCCTACTTC	59.53846154	0	33	10	43	6
5118	6576	6603	27	GGTGTAATGTCAAGAATCTCAAGTGTCT	56.99285714	667	6616	6641	25	CAGCATCAGTAGTGTCAGCAATGTCT	57.96153846	0	26	18	44	13
5121	6579	6606	27	GTAATGTCAAGAATCTCAAGTGTCTGTG	56.99285714	669	6618	6643	25	GCATCAGTAGTGTCAGCAATGTCTCT	57.96153846	0	31	13	44	12
5121	6579	6606	27	GTAATGTCAAGAATCTCAAGTGTCTGTG	56.99285714	671	6620	6645	25	ATCAGTAGTGTCAGCAATGTCTCTGC	57.96153846	0	31	13	44	14
5122	6580	6607	27	TAATGTCAAGAATCTCAAGTGTCTGTGG	56.99285714	669	6618	6643	25	GCATCAGTAGTGTCAGCAATGTCTCT	57.96153846	0	31	13	44	11
5122	6580	6607	27	TAATGTCAAGAATCTCAAGTGTCTGTGG	56.99285714	671	6620	6645	25	ATCAGTAGTGTCAGCAATGTCTCTGC	57.96153846	0	31	13	44	13
6433	26897	26924	27	AAACTCACCAGACTCATCAAATAAGTAG	55.52857143	1564	26935	26960	25	TACTCCACTCATCTAAATCAATGCCC	56.38461538	0	27	17	44	11
5117	6575	6602	27	TGGTGTAATGTCAAGAATCTCAAGTGTC	56.99285714	673	6622	6647	25	CAGTAGTGTCAGCAATGTCTCTGCCA	59.53846154	0	25	20	45	20
5117	6575	6602	27	TGGTGTAATGTCAAGAATCTCAAGTGTC	56.99285714	674	6623	6648	25	AGTAGTGTCAGCAATGTCTCTGCCAA	57.96153846	0	25	20	45	21
5120	6578	6605	27	TGTAATGTCAAGAATCTCAAGTGTCTGT	55.52857143	673	6622	6647	25	CAGTAGTGTCAGCAATGTCTCTGCCA	59.53846154	0	25	20	45	17
5120	6578	6605	27	TGTAATGTCAAGAATCTCAAGTGTCTGT	55.52857143	674	6623	6648	25	AGTAGTGTCAGCAATGTCTCTGCCAA	57.96153846	0	25	20	45	18
5121	6579	6606	27	GTAATGTCAAGAATCTCAAGTGTCTGTG	56.99285714	670	6619	6644	25	CATCAGTAGTGTCAGCAATGTCTCTG	57.96153846	0	31	14	45	13
5122	6580	6607	27	TAATGTCAAGAATCTCAAGTGTCTGTGG	56.99285714	668	6617	6642	25	AGCATCAGTAGTGTCAGCAATGTCTC	57.96153846	0	31	14	45	10
5122	6580	6607	27	TAATGTCAAGAATCTCAAGTGTCTGTGG	56.99285714	670	6619	6644	25	CATCAGTAGTGTCAGCAATGTCTCTG	57.96153846	0	31	14	45	12
5812	18199	18226	27	AGTAATCATAAACACCAAGAGTCAGTCT	55.52857143	1184	18229	18254	25	AGTAGCGGTTGAGTAAACAAAAGAGG	56.38461538	0	29	16	45	3
6440	26905	26932	27	CAGACTCATCAAATAAGTAGTATGTAGC	55.52857143	1565	26936	26961	25	ACTCCACTCATCTAAATCAATGCCCA	56.38461538	0	27	18	45	4
6441	26906	26933	27	AGACTCATCAAATAAGTAGTATGTAGCC	55.52857143	1566	26937	26962	25	CTCCACTCATCTAAATCAATGCCCAG	57.96153846	0	25	20	45	4
6441	26906	26933	27	AGACTCATCAAATAAGTAGTATGTAGCC	55.52857143	1567	26938	26963	25	TCCACTCATCTAAATCAATGCCCAGT	56.38461538	0	25	20	45	5
5116	6574	6601	27	ATGGTGTAATGTCAAGAATCTCAAGTGT	55.52857143	676	6625	6650	25	TAGTGTCAGCAATGTCTCTGCCAAAT	56.38461538	0	20	26	46	24
5117	6575	6602	27	TGGTGTAATGTCAAGAATCTCAAGTGTC	56.99285714	666	6615	6640	25	ACAGCATCAGTAGTGTCAGCAATGTC	57.96153846	0	25	21	46	13
5118	6576	6603	27	GGTGTAATGTCAAGAATCTCAAGTGTCT	56.99285714	673	6622	6647	25	CAGTAGTGTCAGCAATGTCTCTGCCA	59.53846154	0	26	20	46	19
5118	6576	6603	27	GGTGTAATGTCAAGAATCTCAAGTGTCT	56.99285714	674	6623	6648	25	AGTAGTGTCAGCAATGTCTCTGCCAA	57.96153846	0	26	20	46	20
5121	6579	6606	27	GTAATGTCAAGAATCTCAAGTGTCTGTG	56.99285714	672	6621	6646	25	TCAGTAGTGTCAGCAATGTCTCTGCC	59.53846154	0	31	15	46	15
5122	6580	6607	27	TAATGTCAAGAATCTCAAGTGTCTGTGG	56.99285714	672	6621	6646	25	TCAGTAGTGTCAGCAATGTCTCTGCC	59.53846154	0	31	15	46	14
5811	18198	18225	27	AAGTAATCATAAACACCAAGAGTCAGTC	55.52857143	1184	18229	18254	25	AGTAGCGGTTGAGTAAACAAAAGAGG	56.38461538	0	30	16	46	4
5813	18200	18227	27	GTAATCATAAACACCAAGAGTCAGTCTA	55.52857143	1184	18229	18254	25	AGTAGCGGTTGAGTAAACAAAAGAGG	56.38461538	0	30	16	46	2
6638	28457	28484	27	TTTCAAGCCAGATTCATTATGGTATTCG	55.52857143	1748	28486	28511	25	CAAGACTATGCTCAGGTCCTACTTCT	57.96153846	0	30	16	46	2
6731	29463	29490	27	CCTTTTTCAACTTCTACTAAGCCACAAG	56.99285714	1813	29511	29536	25	CGTGCCTCTGATAAGACCTCCTCCAC	62.69230769	0	35	11	46	21
5812	18199	18226	27	AGTAATCATAAACACCAAGAGTCAGTCT	55.52857143	1185	18230	18255	25	GTAGCGGTTGAGTAAACAAAAGAGGC	57.96153846	0	29	18	47	4
5964	19864	19891	27	AGGTGATAGAGGTTTGTGGTGGTTGGTA	59.92142857	1288	19914	19939	25	CTGAAGTCATTGAGAGCCTTTGCGAG	59.53846154	0	28	19	47	23
6433	26897	26924	27	AAACTCACCAGACTCATCAAATAAGTAG	55.52857143	1566	26937	26962	25	CTCCACTCATCTAAATCAATGCCCAG	57.96153846	0	27	20	47	13
6440	26905	26932	27	CAGACTCATCAAATAAGTAGTATGTAGC	55.52857143	1566	26937	26962	25	CTCCACTCATCTAAATCAATGCCCAG	57.96153846	0	27	20	47	5
6440	26905	26932	27	CAGACTCATCAAATAAGTAGTATGTAGC	55.52857143	1567	26938	26963	25	TCCACTCATCTAAATCAATGCCCAGT	56.38461538	0	27	20	47	6
6636	28453	28480	27	TGGTTTTCAAGCCAGATTCATTATGGTA	55.52857143	1743	28481	28506	25	TTCGGCAAGACTATGCTCAGGTCCTA	59.53846154	0	42	5	47	1
6636	28453	28480	27	TGGTTTTCAAGCCAGATTCATTATGGTA	55.52857143	1744	28482	28507	25	TCGGCAAGACTATGCTCAGGTCCTAC	61.11538462	0	42	5	47	2
5117	6575	6602	27	TGGTGTAATGTCAAGAATCTCAAGTGTC	56.99285714	675	6624	6649	25	GTAGTGTCAGCAATGTCTCTGCCAAA	57.96153846	0	25	23	48	22
5119	6577	6604	27	GTGTAATGTCAAGAATCTCAAGTGTCTG	56.99285714	675	6624	6649	25	GTAGTGTCAGCAATGTCTCTGCCAAA	57.96153846	0	25	23	48	20
5120	6578	6605	27	TGTAATGTCAAGAATCTCAAGTGTCTGT	55.52857143	675	6624	6649	25	GTAGTGTCAGCAATGTCTCTGCCAAA	57.96153846	0	25	23	48	19
5123	6581	6608	27	AATGTCAAGAATCTCAAGTGTCTGTGGA	56.99285714	669	6618	6643	25	GCATCAGTAGTGTCAGCAATGTCTCT	57.96153846	0	35	13	48	10
5123	6581	6608	27	AATGTCAAGAATCTCAAGTGTCTGTGGA	56.99285714	671	6620	6645	25	ATCAGTAGTGTCAGCAATGTCTCTGC	57.96153846	0	35	13	48	12
5811	18198	18225	27	AAGTAATCATAAACACCAAGAGTCAGTC	55.52857143	1185	18230	18255	25	GTAGCGGTTGAGTAAACAAAAGAGGC	57.96153846	0	30	18	48	5
5813	18200	18227	27	GTAATCATAAACACCAAGAGTCAGTCTA	55.52857143	1185	18230	18255	25	GTAGCGGTTGAGTAAACAAAAGAGGC	57.96153846	0	30	18	48	3
6636	28453	28480	27	TGGTTTTCAAGCCAGATTCATTATGGTA	55.52857143	1745	28483	28508	25	CGGCAAGACTATGCTCAGGTCCTACT	61.11538462	0	42	6	48	3
6637	28454	28481	27	GGTTTTCAAGCCAGATTCATTATGGTAT	55.52857143	1744	28482	28507	25	TCGGCAAGACTATGCTCAGGTCCTAC	61.11538462	0	43	5	48	1
6727	29459	29486	27	AACGCCTTTTTCAACTTCTACTAAGCCA	56.99285714	1813	29511	29536	25	CGTGCCTCTGATAAGACCTCCTCCAC	62.69230769	0	37	11	48	25
5118	6576	6603	27	GGTGTAATGTCAAGAATCTCAAGTGTCT	56.99285714	675	6624	6649	25	GTAGTGTCAGCAATGTCTCTGCCAAA	57.96153846	0	26	23	49	21
5121	6579	6606	27	GTAATGTCAAGAATCTCAAGTGTCTGTG	56.99285714	667	6616	6641	25	CAGCATCAGTAGTGTCAGCAATGTCT	57.96153846	0	31	18	49	10
5122	6580	6607	27	TAATGTCAAGAATCTCAAGTGTCTGTGG	56.99285714	667	6616	6641	25	CAGCATCAGTAGTGTCAGCAATGTCT	57.96153846	0	31	18	49	9
5123	6581	6608	27	AATGTCAAGAATCTCAAGTGTCTGTGGA	56.99285714	668	6617	6642	25	AGCATCAGTAGTGTCAGCAATGTCTC	57.96153846	0	35	14	49	9
5960	19860	19887	27	GCTGAGGTGATAGAGGTTTGTGGTGGTT	61.38571429	1285	19911	19936	25	TTACTGAAGTCATTGAGAGCCTTTGC	56.38461538	0	12	37	49	24
5961	19861	19888	27	CTGAGGTGATAGAGGTTTGTGGTGGTTG	61.38571429	1285	19911	19936	25	TTACTGAAGTCATTGAGAGCCTTTGC	56.38461538	0	12	37	49	23
5965	19865	19892	27	GGTGATAGAGGTTTGTGGTGGTTGGTAA	59.92142857	1288	19914	19939	25	CTGAAGTCATTGAGAGCCTTTGCGAG	59.53846154	0	30	19	49	22
6434	26898	26925	27	AACTCACCAGACTCATCAAATAAGTAGT	55.52857143	1565	26936	26961	25	ACTCCACTCATCTAAATCAATGCCCA	56.38461538	0	31	18	49	11
6437	26901	26928	27	TCACCAGACTCATCAAATAAGTAGTATG	55.52857143	1566	26937	26962	25	CTCCACTCATCTAAATCAATGCCCAG	57.96153846	0	29	20	49	9
6437	26901	26928	27	TCACCAGACTCATCAAATAAGTAGTATG	55.52857143	1567	26938	26963	25	TCCACTCATCTAAATCAATGCCCAGT	56.38461538	0	29	20	49	10
6635	28452	28479	27	ATGGTTTTCAAGCCAGATTCATTATGGT	55.52857143	1748	28486	28511	25	CAAGACTATGCTCAGGTCCTACTTCT	57.96153846	0	33	16	49	7
6637	28454	28481	27	GGTTTTCAAGCCAGATTCATTATGGTAT	55.52857143	1745	28483	28508	25	CGGCAAGACTATGCTCAGGTCCTACT	61.11538462	0	43	6	49	2
6728	29460	29487	27	ACGCCTTTTTCAACTTCTACTAAGCCAC	58.45714286	1813	29511	29536	25	CGTGCCTCTGATAAGACCTCCTCCAC	62.69230769	0	38	11	49	24
5123	6581	6608	27	AATGTCAAGAATCTCAAGTGTCTGTGGA	56.99285714	672	6621	6646	25	TCAGTAGTGTCAGCAATGTCTCTGCC	59.53846154	0	35	15	50	13
5960	19860	19887	27	GCTGAGGTGATAGAGGTTTGTGGTGGTT	61.38571429	1284	19910	19935	25	GTTACTGAAGTCATTGAGAGCCTTTG	56.38461538	0	12	38	50	23
5961	19861	19888	27	CTGAGGTGATAGAGGTTTGTGGTGGTTG	61.38571429	1284	19910	19935	25	GTTACTGAAGTCATTGAGAGCCTTTG	56.38461538	0	12	38	50	22
5117	6575	6602	27	TGGTGTAATGTCAAGAATCTCAAGTGTC	56.99285714	676	6625	6650	25	TAGTGTCAGCAATGTCTCTGCCAAAT	56.38461538	0	25	26	51	23
5119	6577	6604	27	GTGTAATGTCAAGAATCTCAAGTGTCTG	56.99285714	676	6625	6650	25	TAGTGTCAGCAATGTCTCTGCCAAAT	56.38461538	0	25	26	51	21
5120	6578	6605	27	TGTAATGTCAAGAATCTCAAGTGTCTGT	55.52857143	676	6625	6650	25	TAGTGTCAGCAATGTCTCTGCCAAAT	56.38461538	0	25	26	51	20
5122	6580	6607	27	TAATGTCAAGAATCTCAAGTGTCTGTGG	56.99285714	674	6623	6648	25	AGTAGTGTCAGCAATGTCTCTGCCAA	57.96153846	0	31	20	51	16
5810	18196	18223	27	CTAAGTAATCATAAACACCAAGAGTCAG	55.52857143	1184	18229	18254	25	AGTAGCGGTTGAGTAAACAAAAGAGG	56.38461538	0	35	16	51	6
5962	19862	19889	27	TGAGGTGATAGAGGTTTGTGGTGGTTGG	61.38571429	1285	19911	19936	25	TTACTGAAGTCATTGAGAGCCTTTGC	56.38461538	0	14	37	51	22
6435	26899	26926	27	ACTCACCAGACTCATCAAATAAGTAGTA	55.52857143	1565	26936	26961	25	ACTCCACTCATCTAAATCAATGCCCA	56.38461538	0	33	18	51	10
6436	26900	26927	27	CTCACCAGACTCATCAAATAAGTAGTAT	55.52857143	1566	26937	26962	25	CTCCACTCATCTAAATCAATGCCCAG	57.96153846	0	31	20	51	10
6438	26902	26929	27	CACCAGACTCATCAAATAAGTAGTATGT	55.52857143	1567	26938	26963	25	TCCACTCATCTAAATCAATGCCCAGT	56.38461538	0	31	20	51	9
6729	29461	29488	27	CGCCTTTTTCAACTTCTACTAAGCCACA	58.45714286	1813	29511	29536	25	CGTGCCTCTGATAAGACCTCCTCCAC	62.69230769	0	40	11	51	23
5960	19860	19887	27	GCTGAGGTGATAGAGGTTTGTGGTGGTT	61.38571429	1283	19908	19933	25	GAGTTACTGAAGTCATTGAGAGCCTT	56.38461538	0	12	40	52	21
5961	19861	19888	27	CTGAGGTGATAGAGGTTTGTGGTGGTTG	61.38571429	1283	19908	19933	25	GAGTTACTGAAGTCATTGAGAGCCTT	56.38461538	0	12	40	52	20
5962	19862	19889	27	TGAGGTGATAGAGGTTTGTGGTGGTTGG	61.38571429	1284	19910	19935	25	GTTACTGAAGTCATTGAGAGCCTTTG	56.38461538	0	14	38	52	21
6439	26904	26931	27	CCAGACTCATCAAATAAGTAGTATGTAG	55.52857143	1566	26937	26962	25	CTCCACTCATCTAAATCAATGCCCAG	57.96153846	0	32	20	52	6
6729	29461	29488	27	CGCCTTTTTCAACTTCTACTAAGCCACA	58.45714286	1814	29512	29537	25	GTGCCTCTGATAAGACCTCCTCCACG	62.69230769	0	40	12	52	24
6729	29461	29488	27	CGCCTTTTTCAACTTCTACTAAGCCACA	58.45714286	1815	29513	29538	25	TGCCTCTGATAAGACCTCCTCCACGG	62.69230769	0	40	12	52	25
5810	18196	18223	27	CTAAGTAATCATAAACACCAAGAGTCAG	55.52857143	1185	18230	18255	25	GTAGCGGTTGAGTAAACAAAAGAGGC	57.96153846	0	35	18	53	7
5963	19863	19890	27	GAGGTGATAGAGGTTTGTGGTGGTTGGT	61.38571429	1285	19911	19936	25	TTACTGAAGTCATTGAGAGCCTTTGC	56.38461538	0	16	37	53	21
6435	26899	26926	27	ACTCACCAGACTCATCAAATAAGTAGTA	55.52857143	1566	26937	26962	25	CTCCACTCATCTAAATCAATGCCCAG	57.96153846	0	33	20	53	11
6435	26899	26926	27	ACTCACCAGACTCATCAAATAAGTAGTA	55.52857143	1567	26938	26963	25	TCCACTCATCTAAATCAATGCCCAGT	56.38461538	0	33	20	53	12
6637	28454	28481	27	GGTTTTCAAGCCAGATTCATTATGGTAT	55.52857143	1747	28485	28510	25	GCAAGACTATGCTCAGGTCCTACTTC	59.53846154	0	43	10	53	4
6730	29462	29489	27	GCCTTTTTCAACTTCTACTAAGCCACAA	56.99285714	1813	29511	29536	25	CGTGCCTCTGATAAGACCTCCTCCAC	62.69230769	0	42	11	53	22
5121	6579	6606	27	GTAATGTCAAGAATCTCAAGTGTCTGTG	56.99285714	675	6624	6649	25	GTAGTGTCAGCAATGTCTCTGCCAAA	57.96153846	0	31	23	54	18
5122	6580	6607	27	TAATGTCAAGAATCTCAAGTGTCTGTGG	56.99285714	675	6624	6649	25	GTAGTGTCAGCAATGTCTCTGCCAAA	57.96153846	0	31	23	54	17
5962	19862	19889	27	TGAGGTGATAGAGGTTTGTGGTGGTTGG	61.38571429	1283	19908	19933	25	GAGTTACTGAAGTCATTGAGAGCCTT	56.38461538	0	14	40	54	19
5963	19863	19890	27	GAGGTGATAGAGGTTTGTGGTGGTTGGT	61.38571429	1284	19910	19935	25	GTTACTGAAGTCATTGAGAGCCTTTG	56.38461538	0	16	38	54	20
5964	19864	19891	27	AGGTGATAGAGGTTTGTGGTGGTTGGTA	59.92142857	1286	19912	19937	25	TACTGAAGTCATTGAGAGCCTTTGCG	57.96153846	0	28	26	54	21
5964	19864	19891	27	AGGTGATAGAGGTTTGTGGTGGTTGGTA	59.92142857	1287	19913	19938	25	ACTGAAGTCATTGAGAGCCTTTGCGA	57.96153846	0	28	26	54	22
6730	29462	29489	27	GCCTTTTTCAACTTCTACTAAGCCACAA	56.99285714	1815	29513	29538	25	TGCCTCTGATAAGACCTCCTCCACGG	62.69230769	0	42	12	54	24
6730	29462	29489	27	GCCTTTTTCAACTTCTACTAAGCCACAA	56.99285714	1816	29514	29539	25	GCCTCTGATAAGACCTCCTCCACGGA	62.69230769	0	42	12	54	25
5123	6581	6608	27	AATGTCAAGAATCTCAAGTGTCTGTGGA	56.99285714	674	6623	6648	25	AGTAGTGTCAGCAATGTCTCTGCCAA	57.96153846	0	35	20	55	15
5124	6582	6609	27	ATGTCAAGAATCTCAAGTGTCTGTGGAT	56.99285714	669	6618	6643	25	GCATCAGTAGTGTCAGCAATGTCTCT	57.96153846	0	42	13	55	9
5124	6582	6609	27	ATGTCAAGAATCTCAAGTGTCTGTGGAT	56.99285714	671	6620	6645	25	ATCAGTAGTGTCAGCAATGTCTCTGC	57.96153846	0	42	13	55	11
5960	19860	19887	27	GCTGAGGTGATAGAGGTTTGTGGTGGTT	61.38571429	1280	19905	19930	25	CCTGAGTTACTGAAGTCATTGAGAGC	57.96153846	0	12	43	55	18
5961	19861	19888	27	CTGAGGTGATAGAGGTTTGTGGTGGTTG	61.38571429	1280	19905	19930	25	CCTGAGTTACTGAAGTCATTGAGAGC	57.96153846	0	12	43	55	17
5124	6582	6609	27	ATGTCAAGAATCTCAAGTGTCTGTGGAT	56.99285714	668	6617	6642	25	AGCATCAGTAGTGTCAGCAATGTCTC	57.96153846	0	42	14	56	8
5124	6582	6609	27	ATGTCAAGAATCTCAAGTGTCTGTGGAT	56.99285714	670	6619	6644	25	CATCAGTAGTGTCAGCAATGTCTCTG	57.96153846	0	42	14	56	10
5960	19860	19887	27	GCTGAGGTGATAGAGGTTTGTGGTGGTT	61.38571429	1281	19906	19931	25	CTGAGTTACTGAAGTCATTGAGAGCC	57.96153846	0	12	44	56	19
5960	19860	19887	27	GCTGAGGTGATAGAGGTTTGTGGTGGTT	61.38571429	1282	19907	19932	25	TGAGTTACTGAAGTCATTGAGAGCCT	56.38461538	0	12	44	56	20
5961	19861	19888	27	CTGAGGTGATAGAGGTTTGTGGTGGTTG	61.38571429	1281	19906	19931	25	CTGAGTTACTGAAGTCATTGAGAGCC	57.96153846	0	12	44	56	18
5961	19861	19888	27	CTGAGGTGATAGAGGTTTGTGGTGGTTG	61.38571429	1282	19907	19932	25	TGAGTTACTGAAGTCATTGAGAGCCT	56.38461538	0	12	44	56	19
5963	19863	19890	27	GAGGTGATAGAGGTTTGTGGTGGTTGGT	61.38571429	1283	19908	19933	25	GAGTTACTGAAGTCATTGAGAGCCTT	56.38461538	0	16	40	56	18
5965	19865	19892	27	GGTGATAGAGGTTTGTGGTGGTTGGTAA	59.92142857	1286	19912	19937	25	TACTGAAGTCATTGAGAGCCTTTGCG	57.96153846	0	30	26	56	20
5121	6579	6606	27	GTAATGTCAAGAATCTCAAGTGTCTGTG	56.99285714	676	6625	6650	25	TAGTGTCAGCAATGTCTCTGCCAAAT	56.38461538	0	31	26	57	19
5122	6580	6607	27	TAATGTCAAGAATCTCAAGTGTCTGTGG	56.99285714	676	6625	6650	25	TAGTGTCAGCAATGTCTCTGCCAAAT	56.38461538	0	31	26	57	18
5962	19862	19889	27	TGAGGTGATAGAGGTTTGTGGTGGTTGG	61.38571429	1280	19905	19930	25	CCTGAGTTACTGAAGTCATTGAGAGC	57.96153846	0	14	43	57	16
5123	6581	6608	27	AATGTCAAGAATCTCAAGTGTCTGTGGA	56.99285714	675	6624	6649	25	GTAGTGTCAGCAATGTCTCTGCCAAA	57.96153846	0	35	23	58	16
5962	19862	19889	27	TGAGGTGATAGAGGTTTGTGGTGGTTGG	61.38571429	1282	19907	19932	25	TGAGTTACTGAAGTCATTGAGAGCCT	56.38461538	0	14	44	58	18
5966	19866	19893	27	GTGATAGAGGTTTGTGGTGGTTGGTAAA	58.45714286	1286	19912	19937	25	TACTGAAGTCATTGAGAGCCTTTGCG	57.96153846	0	32	26	58	19
6636	28453	28480	27	TGGTTTTCAAGCCAGATTCATTATGGTA	55.52857143	1748	28486	28511	25	CAAGACTATGCTCAGGTCCTACTTCT	57.96153846	0	42	16	58	6
5963	19863	19890	27	GAGGTGATAGAGGTTTGTGGTGGTTGGT	61.38571429	1280	19905	19930	25	CCTGAGTTACTGAAGTCATTGAGAGC	57.96153846	0	16	43	59	15
6637	28454	28481	27	GGTTTTCAAGCCAGATTCATTATGGTAT	55.52857143	1748	28486	28511	25	CAAGACTATGCTCAGGTCCTACTTCT	57.96153846	0	43	16	59	5
5124	6582	6609	27	ATGTCAAGAATCTCAAGTGTCTGTGGAT	56.99285714	667	6616	6641	25	CAGCATCAGTAGTGTCAGCAATGTCT	57.96153846	0	42	18	60	7
5963	19863	19890	27	GAGGTGATAGAGGTTTGTGGTGGTTGGT	61.38571429	1281	19906	19931	25	CTGAGTTACTGAAGTCATTGAGAGCC	57.96153846	0	16	44	60	16
5963	19863	19890	27	GAGGTGATAGAGGTTTGTGGTGGTTGGT	61.38571429	1282	19907	19932	25	TGAGTTACTGAAGTCATTGAGAGCCT	56.38461538	0	16	44	60	17
4954	4594	4621	27	AAGAACAACAGCCCTTGAGACAACTACA	58.45714286	572	4622	4647	25	GCAACTGGTCATACAGCAAAGCATAA	56.38461538	0	38	23	61	1
5123	6581	6608	27	AATGTCAAGAATCTCAAGTGTCTGTGGA	56.99285714	676	6625	6650	25	TAGTGTCAGCAATGTCTCTGCCAAAT	56.38461538	0	35	26	61	17
5124	6582	6609	27	ATGTCAAGAATCTCAAGTGTCTGTGGAT	56.99285714	673	6622	6647	25	CAGTAGTGTCAGCAATGTCTCTGCCA	59.53846154	0	42	20	62	13
5124	6582	6609	27	ATGTCAAGAATCTCAAGTGTCTGTGGAT	56.99285714	674	6623	6648	25	AGTAGTGTCAGCAATGTCTCTGCCAA	57.96153846	0	42	20	62	14
5124	6582	6609	27	ATGTCAAGAATCTCAAGTGTCTGTGGAT	56.99285714	675	6624	6649	25	GTAGTGTCAGCAATGTCTCTGCCAAA	57.96153846	0	42	23	65	15
5789	18038	18065	27	GCACTTTACATCTGACATTTTAGACTGT	55.52857143	1151	18069	18094	25	GTGGCTACTTTGATACAAGGTTTGCC	57.96153846	0	57	8	65	4
5964	19864	19891	27	AGGTGATAGAGGTTTGTGGTGGTTGGTA	59.92142857	1285	19911	19936	25	TTACTGAAGTCATTGAGAGCCTTTGC	56.38461538	0	28	37	65	20
6238	24001	24028	27	CTGGTTTTATGGTTGTTGTGTAACTGTT	55.52857143	1435	24053	24078	25	AGGACCTTTGTATTCTGAGGACTTTG	56.38461538	0	44	21	65	25
5964	19864	19891	27	AGGTGATAGAGGTTTGTGGTGGTTGGTA	59.92142857	1284	19910	19935	25	GTTACTGAAGTCATTGAGAGCCTTTG	56.38461538	0	28	38	66	19
5965	19865	19892	27	GGTGATAGAGGTTTGTGGTGGTTGGTAA	59.92142857	1285	19911	19936	25	TTACTGAAGTCATTGAGAGCCTTTGC	56.38461538	0	30	37	67	19
5964	19864	19891	27	AGGTGATAGAGGTTTGTGGTGGTTGGTA	59.92142857	1283	19908	19933	25	GAGTTACTGAAGTCATTGAGAGCCTT	56.38461538	0	28	40	68	17
5965	19865	19892	27	GGTGATAGAGGTTTGTGGTGGTTGGTAA	59.92142857	1284	19910	19935	25	GTTACTGAAGTCATTGAGAGCCTTTG	56.38461538	0	30	38	68	18
5966	19866	19893	27	GTGATAGAGGTTTGTGGTGGTTGGTAAA	58.45714286	1285	19911	19936	25	TTACTGAAGTCATTGAGAGCCTTTGC	56.38461538	0	32	37	69	18
5789	18038	18065	27	GCACTTTACATCTGACATTTTAGACTGT	55.52857143	1160	18080	18105	25	GATACAAGGTTTGCCACCAACACCCA	59.53846154	0	57	14	71	15
5964	19864	19891	27	AGGTGATAGAGGTTTGTGGTGGTTGGTA	59.92142857	1281	19906	19931	25	CTGAGTTACTGAAGTCATTGAGAGCC	57.96153846	0	28	44	72	15
6374	26676	26703	27	ACAGTTTGTTGACTATCATCATCTAACC	55.52857143	1544	26726	26751	25	AGGTTGAAGAGCAGCAGAAGTGGCAC	61.11538462	0	24	49	73	23
6374	26676	26703	27	ACAGTTTGTTGACTATCATCATCTAACC	55.52857143	1545	26727	26752	25	GGTTGAAGAGCAGCAGAAGTGGCACC	62.69230769	0	24	51	75	24
6375	26677	26704	27	CAGTTTGTTGACTATCATCATCTAACCA	55.52857143	1545	26727	26752	25	GGTTGAAGAGCAGCAGAAGTGGCACC	62.69230769	0	28	51	79	23
6374	26676	26703	27	ACAGTTTGTTGACTATCATCATCTAACC	55.52857143	1546	26728	26753	25	GTTGAAGAGCAGCAGAAGTGGCACCA	61.11538462	0	24	58	82	25
6375	26677	26704	27	CAGTTTGTTGACTATCATCATCTAACCA	55.52857143	1546	26728	26753	25	GTTGAAGAGCAGCAGAAGTGGCACCA	61.11538462	0	28	58	86	24
4407	489	516	27	GCTTGAGTTTCATCAGCCTTCTTCTTTT	56.99285714	73	535	560	25	TTGGTGGGAATGTTTTGTATGCGTCA	56.38461538	0	52	35	87	19
4407	489	516	27	GCTTGAGTTTCATCAGCCTTCTTCTTTT	56.99285714	72	534	559	25	GTTGGTGGGAATGTTTTGTATGCGTC	57.96153846	0	52	37	89	18
6375	26677	26704	27	CAGTTTGTTGACTATCATCATCTAACCA	55.52857143	1547	26729	26754	25	TTGAAGAGCAGCAGAAGTGGCACCAA	59.53846154	0	28	61	89	25
5751	17508	17535	27	GCATCATTATCCAACTTTCTAAGCATAG	55.52857143	1119	17560	17585	25	TAGTAACTTTTGCCCTCTTGTCCTCA	56.38461538	0	54	41	95	25
4410	492	519	27	TGAGTTTCATCAGCCTTCTTCTTTTTGT	55.52857143	75	537	562	25	GGTGGGAATGTTTTGTATGCGTCAAT	56.38461538	0	79	21	100	18
4894	4186	4213	27	TAAAGATAGAGAAAAGGGGCTTCAAGGC	58.45714286	489	4216	4241	25	GCAGCAACGAGCAAAAGGTGTGAGTA	59.53846154	0	90	11	101	3
4894	4186	4213	27	TAAAGATAGAGAAAAGGGGCTTCAAGGC	58.45714286	490	4217	4242	25	CAGCAACGAGCAAAAGGTGTGAGTAA	57.96153846	0	90	11	101	4
4894	4186	4213	27	TAAAGATAGAGAAAAGGGGCTTCAAGGC	58.45714286	488	4215	4240	25	AGCAGCAACGAGCAAAAGGTGTGAGT	59.53846154	0	90	12	102	2
6239	24011	24038	27	GGTTGTTGTGTAACTGTTTTCTTTGTAG	55.52857143	1435	24053	24078	25	AGGACCTTTGTATTCTGAGGACTTTG	56.38461538	0	81	21	102	15
6239	24011	24038	27	GGTTGTTGTGTAACTGTTTTCTTTGTAG	55.52857143	1436	24054	24079	25	GGACCTTTGTATTCTGAGGACTTTGT	56.38461538	0	81	21	102	16
4894	4186	4213	27	TAAAGATAGAGAAAAGGGGCTTCAAGGC	58.45714286	487	4214	4239	25	CAGCAGCAACGAGCAAAAGGTGTGAG	61.11538462	0	90	13	103	1
4894	4186	4213	27	TAAAGATAGAGAAAAGGGGCTTCAAGGC	58.45714286	491	4218	4243	25	AGCAACGAGCAAAAGGTGTGAGTAAA	56.38461538	0	90	15	105	5
4894	4186	4213	27	TAAAGATAGAGAAAAGGGGCTTCAAGGC	58.45714286	492	4219	4244	25	GCAACGAGCAAAAGGTGTGAGTAAAC	57.96153846	0	90	15	105	6
4894	4186	4213	27	TAAAGATAGAGAAAAGGGGCTTCAAGGC	58.45714286	493	4220	4245	25	CAACGAGCAAAAGGTGTGAGTAAACT	56.38461538	0	90	16	106	7
4411	493	520	27	GAGTTTCATCAGCCTTCTTCTTTTTGTC	56.99285714	75	537	562	25	GGTGGGAATGTTTTGTATGCGTCAAT	56.38461538	0	86	21	107	17
4410	492	519	27	TGAGTTTCATCAGCCTTCTTCTTTTTGT	55.52857143	74	536	561	25	TGGTGGGAATGTTTTGTATGCGTCAA	56.38461538	0	79	29	108	17
4894	4186	4213	27	TAAAGATAGAGAAAAGGGGCTTCAAGGC	58.45714286	494	4221	4246	25	AACGAGCAAAAGGTGTGAGTAAACTG	56.38461538	0	90	19	109	8
4894	4186	4213	27	TAAAGATAGAGAAAAGGGGCTTCAAGGC	58.45714286	495	4222	4247	25	ACGAGCAAAAGGTGTGAGTAAACTGT	56.38461538	0	90	19	109	9
4894	4186	4213	27	TAAAGATAGAGAAAAGGGGCTTCAAGGC	58.45714286	496	4223	4248	25	CGAGCAAAAGGTGTGAGTAAACTGTT	56.38461538	0	90	19	109	10
4412	494	521	27	AGTTTCATCAGCCTTCTTCTTTTTGTCC	56.99285714	75	537	562	25	GGTGGGAATGTTTTGTATGCGTCAAT	56.38461538	0	91	21	112	16
4408	490	517	27	CTTGAGTTTCATCAGCCTTCTTCTTTTT	55.52857143	73	535	560	25	TTGGTGGGAATGTTTTGTATGCGTCA	56.38461538	0	79	35	114	18
4410	492	519	27	TGAGTTTCATCAGCCTTCTTCTTTTTGT	55.52857143	73	535	560	25	TTGGTGGGAATGTTTTGTATGCGTCA	56.38461538	0	79	35	114	16
4411	493	520	27	GAGTTTCATCAGCCTTCTTCTTTTTGTC	56.99285714	74	536	561	25	TGGTGGGAATGTTTTGTATGCGTCAA	56.38461538	0	86	29	115	16
4408	490	517	27	CTTGAGTTTCATCAGCCTTCTTCTTTTT	55.52857143	72	534	559	25	GTTGGTGGGAATGTTTTGTATGCGTC	57.96153846	0	79	37	116	17
4409	491	518	27	TTGAGTTTCATCAGCCTTCTTCTTTTTG	55.52857143	73	535	560	25	TTGGTGGGAATGTTTTGTATGCGTCA	56.38461538	0	81	35	116	17
4410	492	519	27	TGAGTTTCATCAGCCTTCTTCTTTTTGT	55.52857143	72	534	559	25	GTTGGTGGGAATGTTTTGTATGCGTC	57.96153846	0	79	37	116	15
4409	491	518	27	TTGAGTTTCATCAGCCTTCTTCTTTTTG	55.52857143	72	534	559	25	GTTGGTGGGAATGTTTTGTATGCGTC	57.96153846	0	81	37	118	16
4412	494	521	27	AGTTTCATCAGCCTTCTTCTTTTTGTCC	56.99285714	74	536	561	25	TGGTGGGAATGTTTTGTATGCGTCAA	56.38461538	0	91	29	120	15
4411	493	520	27	GAGTTTCATCAGCCTTCTTCTTTTTGTC	56.99285714	73	535	560	25	TTGGTGGGAATGTTTTGTATGCGTCA	56.38461538	0	86	35	121	15
4411	493	520	27	GAGTTTCATCAGCCTTCTTCTTTTTGTC	56.99285714	72	534	559	25	GTTGGTGGGAATGTTTTGTATGCGTC	57.96153846	0	86	37	123	14
4413	495	522	27	GTTTCATCAGCCTTCTTCTTTTTGTCCT	56.99285714	75	537	562	25	GGTGGGAATGTTTTGTATGCGTCAAT	56.38461538	0	104	21	125	15
4412	494	521	27	AGTTTCATCAGCCTTCTTCTTTTTGTCC	56.99285714	73	535	560	25	TTGGTGGGAATGTTTTGTATGCGTCA	56.38461538	0	91	35	126	14
4412	494	521	27	AGTTTCATCAGCCTTCTTCTTTTTGTCC	56.99285714	72	534	559	25	GTTGGTGGGAATGTTTTGTATGCGTC	57.96153846	0	91	37	128	13
4893	4185	4212	27	ATAAAGATAGAGAAAAGGGGCTTCAAGG	56.99285714	486	4213	4238	25	CCAGCAGCAACGAGCAAAAGGTGTGA	61.11538462	0	125	3	128	1
4414	496	523	27	TTTCATCAGCCTTCTTCTTTTTGTCCTT	55.52857143	75	537	562	25	GGTGGGAATGTTTTGTATGCGTCAAT	56.38461538	0	111	21	132	14
4413	495	522	27	GTTTCATCAGCCTTCTTCTTTTTGTCCT	56.99285714	74	536	561	25	TGGTGGGAATGTTTTGTATGCGTCAA	56.38461538	0	104	29	133	14
4892	4184	4211	27	CATAAAGATAGAGAAAAGGGGCTTCAAG	56.99285714	485	4212	4237	25	GCCAGCAGCAACGAGCAAAAGGTGTG	62.69230769	0	131	3	134	1
4891	4183	4210	27	GCATAAAGATAGAGAAAAGGGGCTTCAA	56.99285714	486	4213	4238	25	CCAGCAGCAACGAGCAAAAGGTGTGA	61.11538462	0	133	3	136	3
4893	4185	4212	27	ATAAAGATAGAGAAAAGGGGCTTCAAGG	56.99285714	489	4216	4241	25	GCAGCAACGAGCAAAAGGTGTGAGTA	59.53846154	0	125	11	136	4
4893	4185	4212	27	ATAAAGATAGAGAAAAGGGGCTTCAAGG	56.99285714	490	4217	4242	25	CAGCAACGAGCAAAAGGTGTGAGTAA	57.96153846	0	125	11	136	5
4893	4185	4212	27	ATAAAGATAGAGAAAAGGGGCTTCAAGG	56.99285714	488	4215	4240	25	AGCAGCAACGAGCAAAAGGTGTGAGT	59.53846154	0	125	12	137	3
4893	4185	4212	27	ATAAAGATAGAGAAAAGGGGCTTCAAGG	56.99285714	487	4214	4239	25	CAGCAGCAACGAGCAAAAGGTGTGAG	61.11538462	0	125	13	138	2
4413	495	522	27	GTTTCATCAGCCTTCTTCTTTTTGTCCT	56.99285714	73	535	560	25	TTGGTGGGAATGTTTTGTATGCGTCA	56.38461538	0	104	35	139	13
4414	496	523	27	TTTCATCAGCCTTCTTCTTTTTGTCCTT	55.52857143	74	536	561	25	TGGTGGGAATGTTTTGTATGCGTCAA	56.38461538	0	111	29	140	13
4893	4185	4212	27	ATAAAGATAGAGAAAAGGGGCTTCAAGG	56.99285714	491	4218	4243	25	AGCAACGAGCAAAAGGTGTGAGTAAA	56.38461538	0	125	15	140	6
4893	4185	4212	27	ATAAAGATAGAGAAAAGGGGCTTCAAGG	56.99285714	492	4219	4244	25	GCAACGAGCAAAAGGTGTGAGTAAAC	57.96153846	0	125	15	140	7
4413	495	522	27	GTTTCATCAGCCTTCTTCTTTTTGTCCT	56.99285714	72	534	559	25	GTTGGTGGGAATGTTTTGTATGCGTC	57.96153846	0	104	37	141	12
4893	4185	4212	27	ATAAAGATAGAGAAAAGGGGCTTCAAGG	56.99285714	493	4220	4245	25	CAACGAGCAAAAGGTGTGAGTAAACT	56.38461538	0	125	16	141	8
4892	4184	4211	27	CATAAAGATAGAGAAAAGGGGCTTCAAG	56.99285714	489	4216	4241	25	GCAGCAACGAGCAAAAGGTGTGAGTA	59.53846154	0	131	11	142	5
4892	4184	4211	27	CATAAAGATAGAGAAAAGGGGCTTCAAG	56.99285714	490	4217	4242	25	CAGCAACGAGCAAAAGGTGTGAGTAA	57.96153846	0	131	11	142	6
4892	4184	4211	27	CATAAAGATAGAGAAAAGGGGCTTCAAG	56.99285714	488	4215	4240	25	AGCAGCAACGAGCAAAAGGTGTGAGT	59.53846154	0	131	12	143	4
4891	4183	4210	27	GCATAAAGATAGAGAAAAGGGGCTTCAA	56.99285714	489	4216	4241	25	GCAGCAACGAGCAAAAGGTGTGAGTA	59.53846154	0	133	11	144	6
4891	4183	4210	27	GCATAAAGATAGAGAAAAGGGGCTTCAA	56.99285714	490	4217	4242	25	CAGCAACGAGCAAAAGGTGTGAGTAA	57.96153846	0	133	11	144	7
4892	4184	4211	27	CATAAAGATAGAGAAAAGGGGCTTCAAG	56.99285714	487	4214	4239	25	CAGCAGCAACGAGCAAAAGGTGTGAG	61.11538462	0	131	13	144	3
4893	4185	4212	27	ATAAAGATAGAGAAAAGGGGCTTCAAGG	56.99285714	494	4221	4246	25	AACGAGCAAAAGGTGTGAGTAAACTG	56.38461538	0	125	19	144	9
4893	4185	4212	27	ATAAAGATAGAGAAAAGGGGCTTCAAGG	56.99285714	495	4222	4247	25	ACGAGCAAAAGGTGTGAGTAAACTGT	56.38461538	0	125	19	144	10
4893	4185	4212	27	ATAAAGATAGAGAAAAGGGGCTTCAAGG	56.99285714	496	4223	4248	25	CGAGCAAAAGGTGTGAGTAAACTGTT	56.38461538	0	125	19	144	11
4890	4182	4209	27	AGCATAAAGATAGAGAAAAGGGGCTTCA	56.99285714	489	4216	4241	25	GCAGCAACGAGCAAAAGGTGTGAGTA	59.53846154	0	134	11	145	7
4414	496	523	27	TTTCATCAGCCTTCTTCTTTTTGTCCTT	55.52857143	73	535	560	25	TTGGTGGGAATGTTTTGTATGCGTCA	56.38461538	0	111	35	146	12
4890	4182	4209	27	AGCATAAAGATAGAGAAAAGGGGCTTCA	56.99285714	488	4215	4240	25	AGCAGCAACGAGCAAAAGGTGTGAGT	59.53846154	0	134	12	146	6
4891	4183	4210	27	GCATAAAGATAGAGAAAAGGGGCTTCAA	56.99285714	487	4214	4239	25	CAGCAGCAACGAGCAAAAGGTGTGAG	61.11538462	0	133	13	146	4
4892	4184	4211	27	CATAAAGATAGAGAAAAGGGGCTTCAAG	56.99285714	491	4218	4243	25	AGCAACGAGCAAAAGGTGTGAGTAAA	56.38461538	0	131	15	146	7
4892	4184	4211	27	CATAAAGATAGAGAAAAGGGGCTTCAAG	56.99285714	492	4219	4244	25	GCAACGAGCAAAAGGTGTGAGTAAAC	57.96153846	0	131	15	146	8
4892	4184	4211	27	CATAAAGATAGAGAAAAGGGGCTTCAAG	56.99285714	493	4220	4245	25	CAACGAGCAAAAGGTGTGAGTAAACT	56.38461538	0	131	16	147	9
4414	496	523	27	TTTCATCAGCCTTCTTCTTTTTGTCCTT	55.52857143	72	534	559	25	GTTGGTGGGAATGTTTTGTATGCGTC	57.96153846	0	111	37	148	11
4891	4183	4210	27	GCATAAAGATAGAGAAAAGGGGCTTCAA	56.99285714	492	4219	4244	25	GCAACGAGCAAAAGGTGTGAGTAAAC	57.96153846	0	133	15	148	9
4886	4176	4203	27	GACTAAAGCATAAAGATAGAGAAAAGGG	55.52857143	485	4212	4237	25	GCCAGCAGCAACGAGCAAAAGGTGTG	62.69230769	0	146	3	149	9
4886	4176	4203	27	GACTAAAGCATAAAGATAGAGAAAAGGG	55.52857143	486	4213	4238	25	CCAGCAGCAACGAGCAAAAGGTGTGA	61.11538462	0	146	3	149	10
4890	4182	4209	27	AGCATAAAGATAGAGAAAAGGGGCTTCA	56.99285714	491	4218	4243	25	AGCAACGAGCAAAAGGTGTGAGTAAA	56.38461538	0	134	15	149	9
4890	4182	4209	27	AGCATAAAGATAGAGAAAAGGGGCTTCA	56.99285714	492	4219	4244	25	GCAACGAGCAAAAGGTGTGAGTAAAC	57.96153846	0	134	15	149	10
4891	4183	4210	27	GCATAAAGATAGAGAAAAGGGGCTTCAA	56.99285714	493	4220	4245	25	CAACGAGCAAAAGGTGTGAGTAAACT	56.38461538	0	133	16	149	10
4892	4184	4211	27	CATAAAGATAGAGAAAAGGGGCTTCAAG	56.99285714	494	4221	4246	25	AACGAGCAAAAGGTGTGAGTAAACTG	56.38461538	0	131	19	150	10
4892	4184	4211	27	CATAAAGATAGAGAAAAGGGGCTTCAAG	56.99285714	495	4222	4247	25	ACGAGCAAAAGGTGTGAGTAAACTGT	56.38461538	0	131	19	150	11
4892	4184	4211	27	CATAAAGATAGAGAAAAGGGGCTTCAAG	56.99285714	496	4223	4248	25	CGAGCAAAAGGTGTGAGTAAACTGTT	56.38461538	0	131	19	150	12
4891	4183	4210	27	GCATAAAGATAGAGAAAAGGGGCTTCAA	56.99285714	494	4221	4246	25	AACGAGCAAAAGGTGTGAGTAAACTG	56.38461538	0	133	19	152	11
4891	4183	4210	27	GCATAAAGATAGAGAAAAGGGGCTTCAA	56.99285714	495	4222	4247	25	ACGAGCAAAAGGTGTGAGTAAACTGT	56.38461538	0	133	19	152	12
4891	4183	4210	27	GCATAAAGATAGAGAAAAGGGGCTTCAA	56.99285714	496	4223	4248	25	CGAGCAAAAGGTGTGAGTAAACTGTT	56.38461538	0	133	19	152	13
4890	4182	4209	27	AGCATAAAGATAGAGAAAAGGGGCTTCA	56.99285714	494	4221	4246	25	AACGAGCAAAAGGTGTGAGTAAACTG	56.38461538	0	134	19	153	12
4890	4182	4209	27	AGCATAAAGATAGAGAAAAGGGGCTTCA	56.99285714	495	4222	4247	25	ACGAGCAAAAGGTGTGAGTAAACTGT	56.38461538	0	134	19	153	13
4888	4178	4205	27	CTAAAGCATAAAGATAGAGAAAAGGGGC	56.99285714	485	4212	4237	25	GCCAGCAGCAACGAGCAAAAGGTGTG	62.69230769	0	151	3	154	7
4888	4178	4205	27	CTAAAGCATAAAGATAGAGAAAAGGGGC	56.99285714	486	4213	4238	25	CCAGCAGCAACGAGCAAAAGGTGTGA	61.11538462	0	151	3	154	8
4887	4177	4204	27	ACTAAAGCATAAAGATAGAGAAAAGGGG	55.52857143	485	4212	4237	25	GCCAGCAGCAACGAGCAAAAGGTGTG	62.69230769	0	153	3	156	8
4887	4177	4204	27	ACTAAAGCATAAAGATAGAGAAAAGGGG	55.52857143	486	4213	4238	25	CCAGCAGCAACGAGCAAAAGGTGTGA	61.11538462	0	153	3	156	9
4886	4176	4203	27	GACTAAAGCATAAAGATAGAGAAAAGGG	55.52857143	489	4216	4241	25	GCAGCAACGAGCAAAAGGTGTGAGTA	59.53846154	0	146	11	157	13
4886	4176	4203	27	GACTAAAGCATAAAGATAGAGAAAAGGG	55.52857143	490	4217	4242	25	CAGCAACGAGCAAAAGGTGTGAGTAA	57.96153846	0	146	11	157	14
4886	4176	4203	27	GACTAAAGCATAAAGATAGAGAAAAGGG	55.52857143	488	4215	4240	25	AGCAGCAACGAGCAAAAGGTGTGAGT	59.53846154	0	146	12	158	12
4886	4176	4203	27	GACTAAAGCATAAAGATAGAGAAAAGGG	55.52857143	487	4214	4239	25	CAGCAGCAACGAGCAAAAGGTGTGAG	61.11538462	0	146	13	159	11
4889	4179	4206	27	TAAAGCATAAAGATAGAGAAAAGGGGCT	55.52857143	489	4216	4241	25	GCAGCAACGAGCAAAAGGTGTGAGTA	59.53846154	0	148	11	159	10
4889	4179	4206	27	TAAAGCATAAAGATAGAGAAAAGGGGCT	55.52857143	488	4215	4240	25	AGCAGCAACGAGCAAAAGGTGTGAGT	59.53846154	0	148	12	160	9
4886	4176	4203	27	GACTAAAGCATAAAGATAGAGAAAAGGG	55.52857143	491	4218	4243	25	AGCAACGAGCAAAAGGTGTGAGTAAA	56.38461538	0	146	15	161	15
4886	4176	4203	27	GACTAAAGCATAAAGATAGAGAAAAGGG	55.52857143	492	4219	4244	25	GCAACGAGCAAAAGGTGTGAGTAAAC	57.96153846	0	146	15	161	16
4886	4176	4203	27	GACTAAAGCATAAAGATAGAGAAAAGGG	55.52857143	493	4220	4245	25	CAACGAGCAAAAGGTGTGAGTAAACT	56.38461538	0	146	16	162	17
4888	4178	4205	27	CTAAAGCATAAAGATAGAGAAAAGGGGC	56.99285714	489	4216	4241	25	GCAGCAACGAGCAAAAGGTGTGAGTA	59.53846154	0	151	11	162	11
4888	4178	4205	27	CTAAAGCATAAAGATAGAGAAAAGGGGC	56.99285714	490	4217	4242	25	CAGCAACGAGCAAAAGGTGTGAGTAA	57.96153846	0	151	11	162	12
4415	497	524	27	TTCATCAGCCTTCTTCTTTTTGTCCTTT	55.52857143	75	537	562	25	GGTGGGAATGTTTTGTATGCGTCAAT	56.38461538	0	142	21	163	13
4888	4178	4205	27	CTAAAGCATAAAGATAGAGAAAAGGGGC	56.99285714	488	4215	4240	25	AGCAGCAACGAGCAAAAGGTGTGAGT	59.53846154	0	151	12	163	10
4889	4179	4206	27	TAAAGCATAAAGATAGAGAAAAGGGGCT	55.52857143	491	4218	4243	25	AGCAACGAGCAAAAGGTGTGAGTAAA	56.38461538	0	148	15	163	12
4889	4179	4206	27	TAAAGCATAAAGATAGAGAAAAGGGGCT	55.52857143	492	4219	4244	25	GCAACGAGCAAAAGGTGTGAGTAAAC	57.96153846	0	148	15	163	13
4887	4177	4204	27	ACTAAAGCATAAAGATAGAGAAAAGGGG	55.52857143	489	4216	4241	25	GCAGCAACGAGCAAAAGGTGTGAGTA	59.53846154	0	153	11	164	12
4887	4177	4204	27	ACTAAAGCATAAAGATAGAGAAAAGGGG	55.52857143	490	4217	4242	25	CAGCAACGAGCAAAAGGTGTGAGTAA	57.96153846	0	153	11	164	13
4888	4178	4205	27	CTAAAGCATAAAGATAGAGAAAAGGGGC	56.99285714	487	4214	4239	25	CAGCAGCAACGAGCAAAAGGTGTGAG	61.11538462	0	151	13	164	9
4886	4176	4203	27	GACTAAAGCATAAAGATAGAGAAAAGGG	55.52857143	494	4221	4246	25	AACGAGCAAAAGGTGTGAGTAAACTG	56.38461538	0	146	19	165	18
4886	4176	4203	27	GACTAAAGCATAAAGATAGAGAAAAGGG	55.52857143	495	4222	4247	25	ACGAGCAAAAGGTGTGAGTAAACTGT	56.38461538	0	146	19	165	19
4886	4176	4203	27	GACTAAAGCATAAAGATAGAGAAAAGGG	55.52857143	496	4223	4248	25	CGAGCAAAAGGTGTGAGTAAACTGTT	56.38461538	0	146	19	165	20
4887	4177	4204	27	ACTAAAGCATAAAGATAGAGAAAAGGGG	55.52857143	488	4215	4240	25	AGCAGCAACGAGCAAAAGGTGTGAGT	59.53846154	0	153	12	165	11
4887	4177	4204	27	ACTAAAGCATAAAGATAGAGAAAAGGGG	55.52857143	487	4214	4239	25	CAGCAGCAACGAGCAAAAGGTGTGAG	61.11538462	0	153	13	166	10
4888	4178	4205	27	CTAAAGCATAAAGATAGAGAAAAGGGGC	56.99285714	491	4218	4243	25	AGCAACGAGCAAAAGGTGTGAGTAAA	56.38461538	0	151	15	166	13
4888	4178	4205	27	CTAAAGCATAAAGATAGAGAAAAGGGGC	56.99285714	492	4219	4244	25	GCAACGAGCAAAAGGTGTGAGTAAAC	57.96153846	0	151	15	166	14
4888	4178	4205	27	CTAAAGCATAAAGATAGAGAAAAGGGGC	56.99285714	493	4220	4245	25	CAACGAGCAAAAGGTGTGAGTAAACT	56.38461538	0	151	16	167	15
4889	4179	4206	27	TAAAGCATAAAGATAGAGAAAAGGGGCT	55.52857143	494	4221	4246	25	AACGAGCAAAAGGTGTGAGTAAACTG	56.38461538	0	148	19	167	15
4889	4179	4206	27	TAAAGCATAAAGATAGAGAAAAGGGGCT	55.52857143	495	4222	4247	25	ACGAGCAAAAGGTGTGAGTAAACTGT	56.38461538	0	148	19	167	16
4889	4179	4206	27	TAAAGCATAAAGATAGAGAAAAGGGGCT	55.52857143	496	4223	4248	25	CGAGCAAAAGGTGTGAGTAAACTGTT	56.38461538	0	148	19	167	17
4887	4177	4204	27	ACTAAAGCATAAAGATAGAGAAAAGGGG	55.52857143	491	4218	4243	25	AGCAACGAGCAAAAGGTGTGAGTAAA	56.38461538	0	153	15	168	14
4887	4177	4204	27	ACTAAAGCATAAAGATAGAGAAAAGGGG	55.52857143	492	4219	4244	25	GCAACGAGCAAAAGGTGTGAGTAAAC	57.96153846	0	153	15	168	15
4887	4177	4204	27	ACTAAAGCATAAAGATAGAGAAAAGGGG	55.52857143	493	4220	4245	25	CAACGAGCAAAAGGTGTGAGTAAACT	56.38461538	0	153	16	169	16
4888	4178	4205	27	CTAAAGCATAAAGATAGAGAAAAGGGGC	56.99285714	494	4221	4246	25	AACGAGCAAAAGGTGTGAGTAAACTG	56.38461538	0	151	19	170	16
4888	4178	4205	27	CTAAAGCATAAAGATAGAGAAAAGGGGC	56.99285714	495	4222	4247	25	ACGAGCAAAAGGTGTGAGTAAACTGT	56.38461538	0	151	19	170	17
4888	4178	4205	27	CTAAAGCATAAAGATAGAGAAAAGGGGC	56.99285714	496	4223	4248	25	CGAGCAAAAGGTGTGAGTAAACTGTT	56.38461538	0	151	19	170	18
4415	497	524	27	TTCATCAGCCTTCTTCTTTTTGTCCTTT	55.52857143	74	536	561	25	TGGTGGGAATGTTTTGTATGCGTCAA	56.38461538	0	142	29	171	12
4887	4177	4204	27	ACTAAAGCATAAAGATAGAGAAAAGGGG	55.52857143	494	4221	4246	25	AACGAGCAAAAGGTGTGAGTAAACTG	56.38461538	0	153	19	172	17
4887	4177	4204	27	ACTAAAGCATAAAGATAGAGAAAAGGGG	55.52857143	495	4222	4247	25	ACGAGCAAAAGGTGTGAGTAAACTGT	56.38461538	0	153	19	172	18
4887	4177	4204	27	ACTAAAGCATAAAGATAGAGAAAAGGGG	55.52857143	496	4223	4248	25	CGAGCAAAAGGTGTGAGTAAACTGTT	56.38461538	0	153	19	172	19
4415	497	524	27	TTCATCAGCCTTCTTCTTTTTGTCCTTT	55.52857143	73	535	560	25	TTGGTGGGAATGTTTTGTATGCGTCA	56.38461538	0	142	35	177	11
4397	469	496	27	TCTTCTGTCTCTGCGGTAAGGCTTGAGT	61.38571429	59	521	546	25	CTTTTTAGGCTCTGTTGGTGGGAATG	57.96153846	0	4	174	178	25
4398	470	497	27	CTTCTGTCTCTGCGGTAAGGCTTGAGTT	61.38571429	59	521	546	25	CTTTTTAGGCTCTGTTGGTGGGAATG	57.96153846	0	4	174	178	24
4415	497	524	27	TTCATCAGCCTTCTTCTTTTTGTCCTTT	55.52857143	72	534	559	25	GTTGGTGGGAATGTTTTGTATGCGTC	57.96153846	0	142	37	179	10
4399	471	498	27	TTCTGTCTCTGCGGTAAGGCTTGAGTTT	59.92142857	59	521	546	25	CTTTTTAGGCTCTGTTGGTGGGAATG	57.96153846	0	7	174	181	23
4401	473	500	27	CTGTCTCTGCGGTAAGGCTTGAGTTTCA	61.38571429	59	521	546	25	CTTTTTAGGCTCTGTTGGTGGGAATG	57.96153846	0	8	174	182	21
4407	489	516	27	GCTTGAGTTTCATCAGCCTTCTTCTTTT	56.99285714	71	533	558	25	TGTTGGTGGGAATGTTTTGTATGCGT	56.38461538	0	52	132	184	17
4402	474	501	27	TGTCTCTGCGGTAAGGCTTGAGTTTCAT	59.92142857	59	521	546	25	CTTTTTAGGCTCTGTTGGTGGGAATG	57.96153846	0	12	174	186	20
4404	476	503	27	TCTCTGCGGTAAGGCTTGAGTTTCATCA	59.92142857	59	521	546	25	CTTTTTAGGCTCTGTTGGTGGGAATG	57.96153846	0	16	174	190	18
4405	477	504	27	CTCTGCGGTAAGGCTTGAGTTTCATCAG	61.38571429	59	521	546	25	CTTTTTAGGCTCTGTTGGTGGGAATG	57.96153846	0	17	174	191	17
4424	509	536	27	CTTCTTTTTGTCCTTTTTAGGCTCTGTT	55.52857143	75	537	562	25	GGTGGGAATGTTTTGTATGCGTCAAT	56.38461538	0	176	21	197	1
6402	26809	26836	27	ATGGCTCAAACTCTTCTTCTTCACAATC	56.99285714	1560	26837	26862	25	ACCTTCTTCTTCATCCTCATCTGGAG	57.96153846	0	63	146	209	1
4408	490	517	27	CTTGAGTTTCATCAGCCTTCTTCTTTTT	55.52857143	71	533	558	25	TGTTGGTGGGAATGTTTTGTATGCGT	56.38461538	0	79	132	211	16
4410	492	519	27	TGAGTTTCATCAGCCTTCTTCTTTTTGT	55.52857143	71	533	558	25	TGTTGGTGGGAATGTTTTGTATGCGT	56.38461538	0	79	132	211	14
4423	508	535	27	TCTTCTTTTTGTCCTTTTTAGGCTCTGT	55.52857143	75	537	562	25	GGTGGGAATGTTTTGTATGCGTCAAT	56.38461538	0	191	21	212	2
4409	491	518	27	TTGAGTTTCATCAGCCTTCTTCTTTTTG	55.52857143	71	533	558	25	TGTTGGTGGGAATGTTTTGTATGCGT	56.38461538	0	81	132	213	15
4411	493	520	27	GAGTTTCATCAGCCTTCTTCTTTTTGTC	56.99285714	71	533	558	25	TGTTGGTGGGAATGTTTTGTATGCGT	56.38461538	0	86	132	218	13
4423	508	535	27	TCTTCTTTTTGTCCTTTTTAGGCTCTGT	55.52857143	74	536	561	25	TGGTGGGAATGTTTTGTATGCGTCAA	56.38461538	0	191	29	220	1
4416	498	525	27	TCATCAGCCTTCTTCTTTTTGTCCTTTT	55.52857143	75	537	562	25	GGTGGGAATGTTTTGTATGCGTCAAT	56.38461538	0	201	21	222	12
4412	494	521	27	AGTTTCATCAGCCTTCTTCTTTTTGTCC	56.99285714	71	533	558	25	TGTTGGTGGGAATGTTTTGTATGCGT	56.38461538	0	91	132	223	12
4416	498	525	27	TCATCAGCCTTCTTCTTTTTGTCCTTTT	55.52857143	74	536	561	25	TGGTGGGAATGTTTTGTATGCGTCAA	56.38461538	0	201	29	230	11
4413	495	522	27	GTTTCATCAGCCTTCTTCTTTTTGTCCT	56.99285714	71	533	558	25	TGTTGGTGGGAATGTTTTGTATGCGT	56.38461538	0	104	132	236	11
4416	498	525	27	TCATCAGCCTTCTTCTTTTTGTCCTTTT	55.52857143	73	535	560	25	TTGGTGGGAATGTTTTGTATGCGTCA	56.38461538	0	201	35	236	10
4416	498	525	27	TCATCAGCCTTCTTCTTTTTGTCCTTTT	55.52857143	72	534	559	25	GTTGGTGGGAATGTTTTGTATGCGTC	57.96153846	0	201	37	238	9
4414	496	523	27	TTTCATCAGCCTTCTTCTTTTTGTCCTT	55.52857143	71	533	558	25	TGTTGGTGGGAATGTTTTGTATGCGT	56.38461538	0	111	132	243	10
4422	507	534	27	TTCTTCTTTTTGTCCTTTTTAGGCTCTG	55.52857143	75	537	562	25	GGTGGGAATGTTTTGTATGCGTCAAT	56.38461538	0	237	21	258	3
4421	506	533	27	CTTCTTCTTTTTGTCCTTTTTAGGCTCT	55.52857143	75	537	562	25	GGTGGGAATGTTTTGTATGCGTCAAT	56.38461538	0	243	21	264	4
4422	507	534	27	TTCTTCTTTTTGTCCTTTTTAGGCTCTG	55.52857143	74	536	561	25	TGGTGGGAATGTTTTGTATGCGTCAA	56.38461538	0	237	29	266	2
4421	506	533	27	CTTCTTCTTTTTGTCCTTTTTAGGCTCT	55.52857143	74	536	561	25	TGGTGGGAATGTTTTGTATGCGTCAA	56.38461538	0	243	29	272	3
4422	507	534	27	TTCTTCTTTTTGTCCTTTTTAGGCTCTG	55.52857143	73	535	560	25	TTGGTGGGAATGTTTTGTATGCGTCA	56.38461538	0	237	35	272	1
4415	497	524	27	TTCATCAGCCTTCTTCTTTTTGTCCTTT	55.52857143	71	533	558	25	TGTTGGTGGGAATGTTTTGTATGCGT	56.38461538	0	142	132	274	9
4420	505	532	27	CCTTCTTCTTTTTGTCCTTTTTAGGCTC	56.99285714	75	537	562	25	GGTGGGAATGTTTTGTATGCGTCAAT	56.38461538	0	254	21	275	5
4421	506	533	27	CTTCTTCTTTTTGTCCTTTTTAGGCTCT	55.52857143	73	535	560	25	TTGGTGGGAATGTTTTGTATGCGTCA	56.38461538	0	243	35	278	2
4421	506	533	27	CTTCTTCTTTTTGTCCTTTTTAGGCTCT	55.52857143	72	534	559	25	GTTGGTGGGAATGTTTTGTATGCGTC	57.96153846	0	243	37	280	1
4417	499	526	27	CATCAGCCTTCTTCTTTTTGTCCTTTTT	55.52857143	75	537	562	25	GGTGGGAATGTTTTGTATGCGTCAAT	56.38461538	0	261	21	282	11
4420	505	532	27	CCTTCTTCTTTTTGTCCTTTTTAGGCTC	56.99285714	74	536	561	25	TGGTGGGAATGTTTTGTATGCGTCAA	56.38461538	0	254	29	283	4
4420	505	532	27	CCTTCTTCTTTTTGTCCTTTTTAGGCTC	56.99285714	73	535	560	25	TTGGTGGGAATGTTTTGTATGCGTCA	56.38461538	0	254	35	289	3
4417	499	526	27	CATCAGCCTTCTTCTTTTTGTCCTTTTT	55.52857143	74	536	561	25	TGGTGGGAATGTTTTGTATGCGTCAA	56.38461538	0	261	29	290	10
4420	505	532	27	CCTTCTTCTTTTTGTCCTTTTTAGGCTC	56.99285714	72	534	559	25	GTTGGTGGGAATGTTTTGTATGCGTC	57.96153846	0	254	37	291	2
4417	499	526	27	CATCAGCCTTCTTCTTTTTGTCCTTTTT	55.52857143	73	535	560	25	TTGGTGGGAATGTTTTGTATGCGTCA	56.38461538	0	261	35	296	9
4417	499	526	27	CATCAGCCTTCTTCTTTTTGTCCTTTTT	55.52857143	72	534	559	25	GTTGGTGGGAATGTTTTGTATGCGTC	57.96153846	0	261	37	298	8
4418	501	528	27	TCAGCCTTCTTCTTTTTGTCCTTTTTAG	55.52857143	75	537	562	25	GGTGGGAATGTTTTGTATGCGTCAAT	56.38461538	0	279	21	300	9
4419	502	529	27	CAGCCTTCTTCTTTTTGTCCTTTTTAGG	56.99285714	75	537	562	25	GGTGGGAATGTTTTGTATGCGTCAAT	56.38461538	0	284	21	305	8
4418	501	528	27	TCAGCCTTCTTCTTTTTGTCCTTTTTAG	55.52857143	74	536	561	25	TGGTGGGAATGTTTTGTATGCGTCAA	56.38461538	0	279	29	308	8
4419	502	529	27	CAGCCTTCTTCTTTTTGTCCTTTTTAGG	56.99285714	74	536	561	25	TGGTGGGAATGTTTTGTATGCGTCAA	56.38461538	0	284	29	313	7
4418	501	528	27	TCAGCCTTCTTCTTTTTGTCCTTTTTAG	55.52857143	73	535	560	25	TTGGTGGGAATGTTTTGTATGCGTCA	56.38461538	0	279	35	314	7
4418	501	528	27	TCAGCCTTCTTCTTTTTGTCCTTTTTAG	55.52857143	72	534	559	25	GTTGGTGGGAATGTTTTGTATGCGTC	57.96153846	0	279	37	316	6
4419	502	529	27	CAGCCTTCTTCTTTTTGTCCTTTTTAGG	56.99285714	73	535	560	25	TTGGTGGGAATGTTTTGTATGCGTCA	56.38461538	0	284	35	319	6
4419	502	529	27	CAGCCTTCTTCTTTTTGTCCTTTTTAGG	56.99285714	72	534	559	25	GTTGGTGGGAATGTTTTGTATGCGTC	57.96153846	0	284	37	321	5
4416	498	525	27	TCATCAGCCTTCTTCTTTTTGTCCTTTT	55.52857143	71	533	558	25	TGTTGGTGGGAATGTTTTGTATGCGT	56.38461538	0	201	132	333	8
4420	505	532	27	CCTTCTTCTTTTTGTCCTTTTTAGGCTC	56.99285714	71	533	558	25	TGTTGGTGGGAATGTTTTGTATGCGT	56.38461538	0	254	132	386	1
4417	499	526	27	CATCAGCCTTCTTCTTTTTGTCCTTTTT	55.52857143	71	533	558	25	TGTTGGTGGGAATGTTTTGTATGCGT	56.38461538	0	261	132	393	7
4418	501	528	27	TCAGCCTTCTTCTTTTTGTCCTTTTTAG	55.52857143	71	533	558	25	TGTTGGTGGGAATGTTTTGTATGCGT	56.38461538	0	279	132	411	5
4419	502	529	27	CAGCCTTCTTCTTTTTGTCCTTTTTAGG	56.99285714	71	533	558	25	TGTTGGTGGGAATGTTTTGTATGCGT	56.38461538	0	284	132	416	4
4398	470	497	27	CTTCTGTCTCTGCGGTAAGGCTTGAGTT	61.38571429	60	522	547	25	TTTTTAGGCTCTGTTGGTGGGAATGT	56.38461538	0	4	5507	5511	25
4399	471	498	27	TTCTGTCTCTGCGGTAAGGCTTGAGTTT	59.92142857	60	522	547	25	TTTTTAGGCTCTGTTGGTGGGAATGT	56.38461538	0	7	5507	5514	24
4400	472	499	27	TCTGTCTCTGCGGTAAGGCTTGAGTTTC	61.38571429	60	522	547	25	TTTTTAGGCTCTGTTGGTGGGAATGT	56.38461538	0	7	5507	5514	23
4403	475	502	27	GTCTCTGCGGTAAGGCTTGAGTTTCATC	61.38571429	60	522	547	25	TTTTTAGGCTCTGTTGGTGGGAATGT	56.38461538	0	12	5507	5519	20
4405	477	504	27	CTCTGCGGTAAGGCTTGAGTTTCATCAG	61.38571429	60	522	547	25	TTTTTAGGCTCTGTTGGTGGGAATGT	56.38461538	0	17	5507	5524	18
4406	478	505	27	TCTGCGGTAAGGCTTGAGTTTCATCAGC	61.38571429	60	522	547	25	TTTTTAGGCTCTGTTGGTGGGAATGT	56.38461538	0	18	5507	5525	17
4400	472	499	27	TCTGTCTCTGCGGTAAGGCTTGAGTTTC	61.38571429	62	524	549	25	TTTAGGCTCTGTTGGTGGGAATGTTT	56.38461538	0	7	5528	5535	25
4399	471	498	27	TTCTGTCTCTGCGGTAAGGCTTGAGTTT	59.92142857	61	523	548	25	TTTTAGGCTCTGTTGGTGGGAATGTT	56.38461538	0	7	5531	5538	25
4400	472	499	27	TCTGTCTCTGCGGTAAGGCTTGAGTTTC	61.38571429	61	523	548	25	TTTTAGGCTCTGTTGGTGGGAATGTT	56.38461538	0	7	5531	5538	24
4403	475	502	27	GTCTCTGCGGTAAGGCTTGAGTTTCATC	61.38571429	62	524	549	25	TTTAGGCTCTGTTGGTGGGAATGTTT	56.38461538	0	12	5528	5540	22
4403	475	502	27	GTCTCTGCGGTAAGGCTTGAGTTTCATC	61.38571429	61	523	548	25	TTTTAGGCTCTGTTGGTGGGAATGTT	56.38461538	0	12	5531	5543	21
4405	477	504	27	CTCTGCGGTAAGGCTTGAGTTTCATCAG	61.38571429	62	524	549	25	TTTAGGCTCTGTTGGTGGGAATGTTT	56.38461538	0	17	5528	5545	20
4406	478	505	27	TCTGCGGTAAGGCTTGAGTTTCATCAGC	61.38571429	62	524	549	25	TTTAGGCTCTGTTGGTGGGAATGTTT	56.38461538	0	18	5528	5546	19
4405	477	504	27	CTCTGCGGTAAGGCTTGAGTTTCATCAG	61.38571429	61	523	548	25	TTTTAGGCTCTGTTGGTGGGAATGTT	56.38461538	0	17	5531	5548	19
4406	478	505	27	TCTGCGGTAAGGCTTGAGTTTCATCAGC	61.38571429	61	523	548	25	TTTTAGGCTCTGTTGGTGGGAATGTT	56.38461538	0	18	5531	5549	18
4405	477	504	27	CTCTGCGGTAAGGCTTGAGTTTCATCAG	61.38571429	63	525	550	25	TTAGGCTCTGTTGGTGGGAATGTTTT	56.38461538	0	17	5533	5550	21
4403	475	502	27	GTCTCTGCGGTAAGGCTTGAGTTTCATC	61.38571429	64	526	551	25	TAGGCTCTGTTGGTGGGAATGTTTTG	57.96153846	0	12	5541	5553	24
4403	475	502	27	GTCTCTGCGGTAAGGCTTGAGTTTCATC	61.38571429	65	527	552	25	AGGCTCTGTTGGTGGGAATGTTTTGT	57.96153846	0	12	5544	5556	25
4404	476	503	27	TCTCTGCGGTAAGGCTTGAGTTTCATCA	59.92142857	64	526	551	25	TAGGCTCTGTTGGTGGGAATGTTTTG	57.96153846	0	16	5541	5557	23
4404	476	503	27	TCTCTGCGGTAAGGCTTGAGTTTCATCA	59.92142857	66	528	553	25	GGCTCTGTTGGTGGGAATGTTTTGTA	57.96153846	0	16	5542	5558	25
4405	477	504	27	CTCTGCGGTAAGGCTTGAGTTTCATCAG	61.38571429	64	526	551	25	TAGGCTCTGTTGGTGGGAATGTTTTG	57.96153846	0	17	5541	5558	22
4405	477	504	27	CTCTGCGGTAAGGCTTGAGTTTCATCAG	61.38571429	66	528	553	25	GGCTCTGTTGGTGGGAATGTTTTGTA	57.96153846	0	17	5542	5559	24
4406	478	505	27	TCTGCGGTAAGGCTTGAGTTTCATCAGC	61.38571429	64	526	551	25	TAGGCTCTGTTGGTGGGAATGTTTTG	57.96153846	0	18	5541	5559	21
4406	478	505	27	TCTGCGGTAAGGCTTGAGTTTCATCAGC	61.38571429	66	528	553	25	GGCTCTGTTGGTGGGAATGTTTTGTA	57.96153846	0	18	5542	5560	23
4405	477	504	27	CTCTGCGGTAAGGCTTGAGTTTCATCAG	61.38571429	67	529	554	25	GCTCTGTTGGTGGGAATGTTTTGTAT	56.38461538	0	17	5553	5570	25
4406	478	505	27	TCTGCGGTAAGGCTTGAGTTTCATCAGC	61.38571429	67	529	554	25	GCTCTGTTGGTGGGAATGTTTTGTAT	56.38461538	0	18	5553	5571	24
4407	489	516	27	GCTTGAGTTTCATCAGCCTTCTTCTTTT	56.99285714	70	532	557	25	CTGTTGGTGGGAATGTTTTGTATGCG	57.96153846	0	52	5532	5584	16
4407	489	516	27	GCTTGAGTTTCATCAGCCTTCTTCTTTT	56.99285714	69	531	556	25	TCTGTTGGTGGGAATGTTTTGTATGC	56.38461538	0	52	5543	5595	15
4407	489	516	27	GCTTGAGTTTCATCAGCCTTCTTCTTTT	56.99285714	68	530	555	25	CTCTGTTGGTGGGAATGTTTTGTATG	56.38461538	0	52	5551	5603	14
4407	489	516	27	GCTTGAGTTTCATCAGCCTTCTTCTTTT	56.99285714	67	529	554	25	GCTCTGTTGGTGGGAATGTTTTGTAT	56.38461538	0	52	5553	5605	13
4408	490	517	27	CTTGAGTTTCATCAGCCTTCTTCTTTTT	55.52857143	70	532	557	25	CTGTTGGTGGGAATGTTTTGTATGCG	57.96153846	0	79	5532	5611	15
4410	492	519	27	TGAGTTTCATCAGCCTTCTTCTTTTTGT	55.52857143	70	532	557	25	CTGTTGGTGGGAATGTTTTGTATGCG	57.96153846	0	79	5532	5611	13
4411	493	520	27	GAGTTTCATCAGCCTTCTTCTTTTTGTC	56.99285714	70	532	557	25	CTGTTGGTGGGAATGTTTTGTATGCG	57.96153846	0	86	5532	5618	12
4408	490	517	27	CTTGAGTTTCATCAGCCTTCTTCTTTTT	55.52857143	69	531	556	25	TCTGTTGGTGGGAATGTTTTGTATGC	56.38461538	0	79	5543	5622	14
4410	492	519	27	TGAGTTTCATCAGCCTTCTTCTTTTTGT	55.52857143	69	531	556	25	TCTGTTGGTGGGAATGTTTTGTATGC	56.38461538	0	79	5543	5622	12
4409	491	518	27	TTGAGTTTCATCAGCCTTCTTCTTTTTG	55.52857143	69	531	556	25	TCTGTTGGTGGGAATGTTTTGTATGC	56.38461538	0	81	5543	5624	13
4411	493	520	27	GAGTTTCATCAGCCTTCTTCTTTTTGTC	56.99285714	69	531	556	25	TCTGTTGGTGGGAATGTTTTGTATGC	56.38461538	0	86	5543	5629	11
4408	490	517	27	CTTGAGTTTCATCAGCCTTCTTCTTTTT	55.52857143	68	530	555	25	CTCTGTTGGTGGGAATGTTTTGTATG	56.38461538	0	79	5551	5630	13
4410	492	519	27	TGAGTTTCATCAGCCTTCTTCTTTTTGT	55.52857143	68	530	555	25	CTCTGTTGGTGGGAATGTTTTGTATG	56.38461538	0	79	5551	5630	11
4408	490	517	27	CTTGAGTTTCATCAGCCTTCTTCTTTTT	55.52857143	67	529	554	25	GCTCTGTTGGTGGGAATGTTTTGTAT	56.38461538	0	79	5553	5632	12
4409	491	518	27	TTGAGTTTCATCAGCCTTCTTCTTTTTG	55.52857143	68	530	555	25	CTCTGTTGGTGGGAATGTTTTGTATG	56.38461538	0	81	5551	5632	12
4410	492	519	27	TGAGTTTCATCAGCCTTCTTCTTTTTGT	55.52857143	67	529	554	25	GCTCTGTTGGTGGGAATGTTTTGTAT	56.38461538	0	79	5553	5632	10
4412	494	521	27	AGTTTCATCAGCCTTCTTCTTTTTGTCC	56.99285714	69	531	556	25	TCTGTTGGTGGGAATGTTTTGTATGC	56.38461538	0	91	5543	5634	10
4413	495	522	27	GTTTCATCAGCCTTCTTCTTTTTGTCCT	56.99285714	70	532	557	25	CTGTTGGTGGGAATGTTTTGTATGCG	57.96153846	0	104	5532	5636	10
4411	493	520	27	GAGTTTCATCAGCCTTCTTCTTTTTGTC	56.99285714	68	530	555	25	CTCTGTTGGTGGGAATGTTTTGTATG	56.38461538	0	86	5551	5637	10
4411	493	520	27	GAGTTTCATCAGCCTTCTTCTTTTTGTC	56.99285714	67	529	554	25	GCTCTGTTGGTGGGAATGTTTTGTAT	56.38461538	0	86	5553	5639	9
4414	496	523	27	TTTCATCAGCCTTCTTCTTTTTGTCCTT	55.52857143	70	532	557	25	CTGTTGGTGGGAATGTTTTGTATGCG	57.96153846	0	111	5532	5643	9
4412	494	521	27	AGTTTCATCAGCCTTCTTCTTTTTGTCC	56.99285714	67	529	554	25	GCTCTGTTGGTGGGAATGTTTTGTAT	56.38461538	0	91	5553	5644	8
4413	495	522	27	GTTTCATCAGCCTTCTTCTTTTTGTCCT	56.99285714	69	531	556	25	TCTGTTGGTGGGAATGTTTTGTATGC	56.38461538	0	104	5543	5647	9
4414	496	523	27	TTTCATCAGCCTTCTTCTTTTTGTCCTT	55.52857143	69	531	556	25	TCTGTTGGTGGGAATGTTTTGTATGC	56.38461538	0	111	5543	5654	8
4413	495	522	27	GTTTCATCAGCCTTCTTCTTTTTGTCCT	56.99285714	68	530	555	25	CTCTGTTGGTGGGAATGTTTTGTATG	56.38461538	0	104	5551	5655	8
4413	495	522	27	GTTTCATCAGCCTTCTTCTTTTTGTCCT	56.99285714	67	529	554	25	GCTCTGTTGGTGGGAATGTTTTGTAT	56.38461538	0	104	5553	5657	7
4414	496	523	27	TTTCATCAGCCTTCTTCTTTTTGTCCTT	55.52857143	68	530	555	25	CTCTGTTGGTGGGAATGTTTTGTATG	56.38461538	0	111	5551	5662	7
4414	496	523	27	TTTCATCAGCCTTCTTCTTTTTGTCCTT	55.52857143	67	529	554	25	GCTCTGTTGGTGGGAATGTTTTGTAT	56.38461538	0	111	5553	5664	6
4415	497	524	27	TTCATCAGCCTTCTTCTTTTTGTCCTTT	55.52857143	70	532	557	25	CTGTTGGTGGGAATGTTTTGTATGCG	57.96153846	0	142	5532	5674	8
4415	497	524	27	TTCATCAGCCTTCTTCTTTTTGTCCTTT	55.52857143	69	531	556	25	TCTGTTGGTGGGAATGTTTTGTATGC	56.38461538	0	142	5543	5685	7
4415	497	524	27	TTCATCAGCCTTCTTCTTTTTGTCCTTT	55.52857143	68	530	555	25	CTCTGTTGGTGGGAATGTTTTGTATG	56.38461538	0	142	5551	5693	6
4415	497	524	27	TTCATCAGCCTTCTTCTTTTTGTCCTTT	55.52857143	67	529	554	25	GCTCTGTTGGTGGGAATGTTTTGTAT	56.38461538	0	142	5553	5695	5
4416	498	525	27	TCATCAGCCTTCTTCTTTTTGTCCTTTT	55.52857143	70	532	557	25	CTGTTGGTGGGAATGTTTTGTATGCG	57.96153846	0	201	5532	5733	7
4416	498	525	27	TCATCAGCCTTCTTCTTTTTGTCCTTTT	55.52857143	69	531	556	25	TCTGTTGGTGGGAATGTTTTGTATGC	56.38461538	0	201	5543	5744	6
4416	498	525	27	TCATCAGCCTTCTTCTTTTTGTCCTTTT	55.52857143	68	530	555	25	CTCTGTTGGTGGGAATGTTTTGTATG	56.38461538	0	201	5551	5752	5
4416	498	525	27	TCATCAGCCTTCTTCTTTTTGTCCTTTT	55.52857143	67	529	554	25	GCTCTGTTGGTGGGAATGTTTTGTAT	56.38461538	0	201	5553	5754	4
4417	499	526	27	CATCAGCCTTCTTCTTTTTGTCCTTTTT	55.52857143	70	532	557	25	CTGTTGGTGGGAATGTTTTGTATGCG	57.96153846	0	261	5532	5793	6
4417	499	526	27	CATCAGCCTTCTTCTTTTTGTCCTTTTT	55.52857143	69	531	556	25	TCTGTTGGTGGGAATGTTTTGTATGC	56.38461538	0	261	5543	5804	5
4417	499	526	27	CATCAGCCTTCTTCTTTTTGTCCTTTTT	55.52857143	68	530	555	25	CTCTGTTGGTGGGAATGTTTTGTATG	56.38461538	0	261	5551	5812	4
4417	499	526	27	CATCAGCCTTCTTCTTTTTGTCCTTTTT	55.52857143	67	529	554	25	GCTCTGTTGGTGGGAATGTTTTGTAT	56.38461538	0	261	5553	5814	3
4418	501	528	27	TCAGCCTTCTTCTTTTTGTCCTTTTTAG	55.52857143	69	531	556	25	TCTGTTGGTGGGAATGTTTTGTATGC	56.38461538	0	279	5543	5822	3
4419	502	529	27	CAGCCTTCTTCTTTTTGTCCTTTTTAGG	56.99285714	69	531	556	25	TCTGTTGGTGGGAATGTTTTGTATGC	56.38461538	0	284	5543	5827	2
4418	501	528	27	TCAGCCTTCTTCTTTTTGTCCTTTTTAG	55.52857143	68	530	555	25	CTCTGTTGGTGGGAATGTTTTGTATG	56.38461538	0	279	5551	5830	2
4778	2887	2914	27	AGGCAGGTCCTTGATGTCACAGCGTCCT	64.31428571	2300	2921	2947	26	TGTCCAGCAATACGAAGATGTCCACGA	59.73703704	0	13	1	14	7
4779	2888	2915	27	GGCAGGTCCTTGATGTCACAGCGTCCTA	64.31428571	2298	2919	2945	26	GGTGTCCAGCAATACGAAGATGTCCAC	61.25555556	0	13	1	14	4
4779	2888	2915	27	GGCAGGTCCTTGATGTCACAGCGTCCTA	64.31428571	2299	2920	2946	26	GTGTCCAGCAATACGAAGATGTCCACG	61.25555556	0	13	1	14	5
4779	2888	2915	27	GGCAGGTCCTTGATGTCACAGCGTCCTA	64.31428571	2300	2921	2947	26	TGTCCAGCAATACGAAGATGTCCACGA	59.73703704	0	13	1	14	6
4779	2888	2915	27	GGCAGGTCCTTGATGTCACAGCGTCCTA	64.31428571	2301	2922	2948	26	GTCCAGCAATACGAAGATGTCCACGAA	59.73703704	0	13	1	14	7
4775	2884	2911	27	TTTAGGCAGGTCCTTGATGTCACAGCGT	61.38571429	2300	2921	2947	26	TGTCCAGCAATACGAAGATGTCCACGA	59.73703704	0	14	1	15	10
4776	2885	2912	27	TTAGGCAGGTCCTTGATGTCACAGCGTC	62.85	2298	2919	2945	26	GGTGTCCAGCAATACGAAGATGTCCAC	61.25555556	0	14	1	15	7
4777	2886	2913	27	TAGGCAGGTCCTTGATGTCACAGCGTCC	64.31428571	2298	2919	2945	26	GGTGTCCAGCAATACGAAGATGTCCAC	61.25555556	0	14	1	15	6
4777	2886	2913	27	TAGGCAGGTCCTTGATGTCACAGCGTCC	64.31428571	2301	2922	2948	26	GTCCAGCAATACGAAGATGTCCACGAA	59.73703704	0	14	1	15	9
4779	2888	2915	27	GGCAGGTCCTTGATGTCACAGCGTCCTA	64.31428571	2302	2923	2949	26	TCCAGCAATACGAAGATGTCCACGAAG	59.73703704	0	13	2	15	8
4775	2884	2911	27	TTTAGGCAGGTCCTTGATGTCACAGCGT	61.38571429	2302	2923	2949	26	TCCAGCAATACGAAGATGTCCACGAAG	59.73703704	0	14	2	16	12
4776	2885	2912	27	TTAGGCAGGTCCTTGATGTCACAGCGTC	62.85	2302	2923	2949	26	TCCAGCAATACGAAGATGTCCACGAAG	59.73703704	0	14	2	16	11
4777	2886	2913	27	TAGGCAGGTCCTTGATGTCACAGCGTCC	64.31428571	2302	2923	2949	26	TCCAGCAATACGAAGATGTCCACGAAG	59.73703704	0	14	2	16	10
4778	2887	2914	27	AGGCAGGTCCTTGATGTCACAGCGTCCT	64.31428571	2297	2918	2944	26	TGGTGTCCAGCAATACGAAGATGTCCA	59.73703704	0	13	3	16	4
4779	2888	2915	27	GGCAGGTCCTTGATGTCACAGCGTCCTA	64.31428571	2297	2918	2944	26	TGGTGTCCAGCAATACGAAGATGTCCA	59.73703704	0	13	3	16	3
4775	2884	2911	27	TTTAGGCAGGTCCTTGATGTCACAGCGT	61.38571429	2297	2918	2944	26	TGGTGTCCAGCAATACGAAGATGTCCA	59.73703704	0	14	3	17	7
4778	2887	2914	27	AGGCAGGTCCTTGATGTCACAGCGTCCT	64.31428571	2296	2917	2943	26	ATGGTGTCCAGCAATACGAAGATGTCC	59.73703704	0	13	4	17	3
4779	2888	2915	27	GGCAGGTCCTTGATGTCACAGCGTCCTA	64.31428571	2296	2917	2943	26	ATGGTGTCCAGCAATACGAAGATGTCC	59.73703704	0	13	4	17	2
4776	2885	2912	27	TTAGGCAGGTCCTTGATGTCACAGCGTC	62.85	2296	2917	2943	26	ATGGTGTCCAGCAATACGAAGATGTCC	59.73703704	0	14	4	18	5
4777	2886	2913	27	TAGGCAGGTCCTTGATGTCACAGCGTCC	64.31428571	2296	2917	2943	26	ATGGTGTCCAGCAATACGAAGATGTCC	59.73703704	0	14	4	18	4
4779	2888	2915	27	GGCAGGTCCTTGATGTCACAGCGTCCTA	64.31428571	2295	2916	2942	26	GATGGTGTCCAGCAATACGAAGATGTC	59.73703704	0	13	5	18	1
4776	2885	2912	27	TTAGGCAGGTCCTTGATGTCACAGCGTC	62.85	2295	2916	2942	26	GATGGTGTCCAGCAATACGAAGATGTC	59.73703704	0	14	5	19	4
4777	2886	2913	27	TAGGCAGGTCCTTGATGTCACAGCGTCC	64.31428571	2295	2916	2942	26	GATGGTGTCCAGCAATACGAAGATGTC	59.73703704	0	14	5	19	3
4778	2887	2914	27	AGGCAGGTCCTTGATGTCACAGCGTCCT	64.31428571	2294	2915	2941	26	AGATGGTGTCCAGCAATACGAAGATGT	58.21851852	0	13	7	20	1
4775	2884	2911	27	TTTAGGCAGGTCCTTGATGTCACAGCGT	61.38571429	2293	2914	2940	26	TAGATGGTGTCCAGCAATACGAAGATG	58.21851852	0	14	7	21	3
4776	2885	2912	27	TTAGGCAGGTCCTTGATGTCACAGCGTC	62.85	2293	2914	2940	26	TAGATGGTGTCCAGCAATACGAAGATG	58.21851852	0	14	7	21	2
4776	2885	2912	27	TTAGGCAGGTCCTTGATGTCACAGCGTC	62.85	2294	2915	2941	26	AGATGGTGTCCAGCAATACGAAGATGT	58.21851852	0	14	7	21	3
4777	2886	2913	27	TAGGCAGGTCCTTGATGTCACAGCGTCC	64.31428571	2294	2915	2941	26	AGATGGTGTCCAGCAATACGAAGATGT	58.21851852	0	14	7	21	2
4544	1166	1193	27	AGCATTGTTAGCAGGATTGCGGGTGCCA	62.85	2049	1204	1230	26	TTGGTGTATTCAAGGCTCCCTCAGTTG	59.73703704	0	13	10	23	11
4774	2883	2910	27	CTTTAGGCAGGTCCTTGATGTCACAGCG	62.85	2298	2919	2945	26	GGTGTCCAGCAATACGAAGATGTCCAC	61.25555556	0	23	1	24	9
4774	2883	2910	27	CTTTAGGCAGGTCCTTGATGTCACAGCG	62.85	2299	2920	2946	26	GTGTCCAGCAATACGAAGATGTCCACG	61.25555556	0	23	1	24	10
4774	2883	2910	27	CTTTAGGCAGGTCCTTGATGTCACAGCG	62.85	2301	2922	2948	26	GTCCAGCAATACGAAGATGTCCACGAA	59.73703704	0	23	1	24	12
4544	1166	1193	27	AGCATTGTTAGCAGGATTGCGGGTGCCA	62.85	2047	1202	1228	26	TTTTGGTGTATTCAAGGCTCCCTCAGT	58.21851852	0	13	12	25	9
4544	1166	1193	27	AGCATTGTTAGCAGGATTGCGGGTGCCA	62.85	2048	1203	1229	26	TTTGGTGTATTCAAGGCTCCCTCAGTT	58.21851852	0	13	12	25	10
4544	1166	1193	27	AGCATTGTTAGCAGGATTGCGGGTGCCA	62.85	2050	1205	1231	26	TGGTGTATTCAAGGCTCCCTCAGTTGC	61.25555556	0	13	12	25	12
4774	2883	2910	27	CTTTAGGCAGGTCCTTGATGTCACAGCG	62.85	2302	2923	2949	26	TCCAGCAATACGAAGATGTCCACGAAG	59.73703704	0	23	2	25	13
4774	2883	2910	27	CTTTAGGCAGGTCCTTGATGTCACAGCG	62.85	2297	2918	2944	26	TGGTGTCCAGCAATACGAAGATGTCCA	59.73703704	0	23	3	26	8
6628	28437	28464	27	CCACCCTTACGAAGAATGGTTTTCAAGC	59.92142857	4257	28482	28508	26	TCGGCAAGACTATGCTCAGGTCCTACT	61.25555556	0	20	6	26	18
4774	2883	2910	27	CTTTAGGCAGGTCCTTGATGTCACAGCG	62.85	2296	2917	2943	26	ATGGTGTCCAGCAATACGAAGATGTCC	59.73703704	0	23	4	27	7
4544	1166	1193	27	AGCATTGTTAGCAGGATTGCGGGTGCCA	62.85	2046	1201	1227	26	CTTTTGGTGTATTCAAGGCTCCCTCAG	59.73703704	0	13	15	28	8
4774	2883	2910	27	CTTTAGGCAGGTCCTTGATGTCACAGCG	62.85	2295	2916	2942	26	GATGGTGTCCAGCAATACGAAGATGTC	59.73703704	0	23	5	28	6
5963	19863	19890	27	GAGGTGATAGAGGTTTGTGGTGGTTGGT	61.38571429	3571	19915	19941	26	TGAAGTCATTGAGAGCCTTTGCGAGAT	58.21851852	0	16	12	28	25
6331	25711	25738	27	TAGTGCCACCAGCCTTTTTAGTAGGTAT	58.45714286	3920	25754	25780	26	AACACCCTCTTGAACAACATCACCCAC	59.73703704	0	19	9	28	16
6373	26649	26676	27	TTGTCCTCACTGCCGTCTTGTTGACCAA	61.38571429	3963	26691	26717	26	TCATCATCTAACCAATCTTCTTCTTGC	55.18148148	0	15	13	28	15
6442	26907	26934	27	GACTCATCAAATAAGTAGTATGTAGCCA	55.52857143	4046	26949	26975	26	AAATCAATGCCCAGTGGTGTAAGTAAT	55.18148148	0	23	5	28	15
6610	28388	28415	27	ATGGCAACCAACATAAGAGAACACACAG	58.45714286	4215	28417	28443	26	CTCCAAAGGCAATAGTGCGACCACCCT	62.77407407	0	27	1	28	2
6628	28437	28464	27	CCACCCTTACGAAGAATGGTTTTCAAGC	59.92142857	4258	28483	28509	26	CGGCAAGACTATGCTCAGGTCCTACTT	61.25555556	0	20	8	28	19
6629	28438	28465	27	CACCCTTACGAAGAATGGTTTTCAAGCC	59.92142857	4257	28482	28508	26	TCGGCAAGACTATGCTCAGGTCCTACT	61.25555556	0	22	6	28	17
4774	2883	2910	27	CTTTAGGCAGGTCCTTGATGTCACAGCG	62.85	2294	2915	2941	26	AGATGGTGTCCAGCAATACGAAGATGT	58.21851852	0	23	7	30	5
6328	25708	25735	27	CAGTAGTGCCACCAGCCTTTTTAGTAGG	61.38571429	3920	25754	25780	26	AACACCCTCTTGAACAACATCACCCAC	59.73703704	0	21	9	30	19
6329	25709	25736	27	AGTAGTGCCACCAGCCTTTTTAGTAGGT	59.92142857	3920	25754	25780	26	AACACCCTCTTGAACAACATCACCCAC	59.73703704	0	21	9	30	18
6441	26906	26933	27	AGACTCATCAAATAAGTAGTATGTAGCC	55.52857143	4046	26949	26975	26	AAATCAATGCCCAGTGGTGTAAGTAAT	55.18148148	0	25	5	30	16
6629	28438	28465	27	CACCCTTACGAAGAATGGTTTTCAAGCC	59.92142857	4258	28483	28509	26	CGGCAAGACTATGCTCAGGTCCTACTT	61.25555556	0	22	8	30	18
6328	25708	25735	27	CAGTAGTGCCACCAGCCTTTTTAGTAGG	61.38571429	3919	25753	25779	26	AAACACCCTCTTGAACAACATCACCCA	58.21851852	0	21	10	31	18
6442	26907	26934	27	GACTCATCAAATAAGTAGTATGTAGCCA	55.52857143	4043	26946	26972	26	TCTAAATCAATGCCCAGTGGTGTAAGT	56.7	0	23	8	31	12
4557	1244	1271	27	GCCGTCTTTGTTAGCACCATAGGGAAGT	61.38571429	2064	1296	1322	26	TAGTAGAAATACCATCTTGGACTGAGA	55.18148148	0	13	19	32	25
6327	25707	25734	27	TCAGTAGTGCCACCAGCCTTTTTAGTAG	59.92142857	3920	25754	25780	26	AACACCCTCTTGAACAACATCACCCAC	59.73703704	0	23	9	32	20
6373	26649	26676	27	TTGTCCTCACTGCCGTCTTGTTGACCAA	61.38571429	3965	26693	26719	26	ATCATCTAACCAATCTTCTTCTTGCTC	55.18148148	0	15	17	32	17
6440	26905	26932	27	CAGACTCATCAAATAAGTAGTATGTAGC	55.52857143	4046	26949	26975	26	AAATCAATGCCCAGTGGTGTAAGTAAT	55.18148148	0	27	5	32	17
6441	26906	26933	27	AGACTCATCAAATAAGTAGTATGTAGCC	55.52857143	4044	26947	26973	26	CTAAATCAATGCCCAGTGGTGTAAGTA	56.7	0	25	7	32	14
6441	26906	26933	27	AGACTCATCAAATAAGTAGTATGTAGCC	55.52857143	4045	26948	26974	26	TAAATCAATGCCCAGTGGTGTAAGTAA	55.18148148	0	25	7	32	15
6327	25707	25734	27	TCAGTAGTGCCACCAGCCTTTTTAGTAG	59.92142857	3919	25753	25779	26	AAACACCCTCTTGAACAACATCACCCA	58.21851852	0	23	10	33	19
6441	26906	26933	27	AGACTCATCAAATAAGTAGTATGTAGCC	55.52857143	4043	26946	26972	26	TCTAAATCAATGCCCAGTGGTGTAAGT	56.7	0	25	8	33	13
6442	26907	26934	27	GACTCATCAAATAAGTAGTATGTAGCCA	55.52857143	4042	26945	26971	26	ATCTAAATCAATGCCCAGTGGTGTAAG	56.7	0	23	10	33	11
6630	28439	28466	27	ACCCTTACGAAGAATGGTTTTCAAGCCA	58.45714286	4258	28483	28509	26	CGGCAAGACTATGCTCAGGTCCTACTT	61.25555556	0	25	8	33	17
4543	1165	1192	27	CAGCATTGTTAGCAGGATTGCGGGTGCC	64.31428571	2044	1199	1225	26	ATCTTTTGGTGTATTCAAGGCTCCCTC	58.21851852	0	13	21	34	7
4544	1166	1193	27	AGCATTGTTAGCAGGATTGCGGGTGCCA	62.85	2045	1200	1226	26	TCTTTTGGTGTATTCAAGGCTCCCTCA	58.21851852	0	13	21	34	7
4557	1244	1271	27	GCCGTCTTTGTTAGCACCATAGGGAAGT	61.38571429	2063	1295	1321	26	GTAGTAGAAATACCATCTTGGACTGAG	56.7	0	13	21	34	24
6440	26905	26932	27	CAGACTCATCAAATAAGTAGTATGTAGC	55.52857143	4044	26947	26973	26	CTAAATCAATGCCCAGTGGTGTAAGTA	56.7	0	27	7	34	15
6440	26905	26932	27	CAGACTCATCAAATAAGTAGTATGTAGC	55.52857143	4045	26948	26974	26	TAAATCAATGCCCAGTGGTGTAAGTAA	55.18148148	0	27	7	34	16
6442	26907	26934	27	GACTCATCAAATAAGTAGTATGTAGCCA	55.52857143	4040	26943	26969	26	TCATCTAAATCAATGCCCAGTGGTGTA	56.7	0	23	11	34	9
6632	28441	28468	27	CCTTACGAAGAATGGTTTTCAAGCCAGA	58.45714286	4257	28482	28508	26	TCGGCAAGACTATGCTCAGGTCCTACT	61.25555556	0	28	6	34	14
4932	4370	4397	27	CAATAAGCCATCCGAAAGGGAGTGAGGC	62.85	2458	4422	4448	26	GCGAACAAAATCTGAAGGAGTAGCATC	58.21851852	0	1	34	35	25
5116	6574	6601	27	ATGGTGTAATGTCAAGAATCTCAAGTGT	55.52857143	2661	6619	6645	26	CATCAGTAGTGTCAGCAATGTCTCTGC	59.73703704	0	20	15	35	18
5963	19863	19890	27	GAGGTGATAGAGGTTTGTGGTGGTTGGT	61.38571429	3570	19914	19940	26	CTGAAGTCATTGAGAGCCTTTGCGAGA	59.73703704	0	16	19	35	24
6440	26905	26932	27	CAGACTCATCAAATAAGTAGTATGTAGC	55.52857143	4043	26946	26972	26	TCTAAATCAATGCCCAGTGGTGTAAGT	56.7	0	27	8	35	14
6441	26906	26933	27	AGACTCATCAAATAAGTAGTATGTAGCC	55.52857143	4039	26942	26968	26	CTCATCTAAATCAATGCCCAGTGGTGT	58.21851852	0	25	10	35	9
6441	26906	26933	27	AGACTCATCAAATAAGTAGTATGTAGCC	55.52857143	4041	26944	26970	26	CATCTAAATCAATGCCCAGTGGTGTAA	56.7	0	25	10	35	11
6441	26906	26933	27	AGACTCATCAAATAAGTAGTATGTAGCC	55.52857143	4042	26945	26971	26	ATCTAAATCAATGCCCAGTGGTGTAAG	56.7	0	25	10	35	12
5116	6574	6601	27	ATGGTGTAATGTCAAGAATCTCAAGTGT	55.52857143	2659	6617	6643	26	AGCATCAGTAGTGTCAGCAATGTCTCT	58.21851852	0	20	16	36	16
5116	6574	6601	27	ATGGTGTAATGTCAAGAATCTCAAGTGT	55.52857143	2660	6618	6644	26	GCATCAGTAGTGTCAGCAATGTCTCTG	59.73703704	0	20	16	36	17
6441	26906	26933	27	AGACTCATCAAATAAGTAGTATGTAGCC	55.52857143	4040	26943	26969	26	TCATCTAAATCAATGCCCAGTGGTGTA	56.7	0	25	11	36	10
6632	28441	28468	27	CCTTACGAAGAATGGTTTTCAAGCCAGA	58.45714286	4258	28483	28509	26	CGGCAAGACTATGCTCAGGTCCTACTT	61.25555556	0	28	8	36	15
5116	6574	6601	27	ATGGTGTAATGTCAAGAATCTCAAGTGT	55.52857143	2662	6620	6646	26	ATCAGTAGTGTCAGCAATGTCTCTGCC	59.73703704	0	20	17	37	19
6439	26904	26931	27	CCAGACTCATCAAATAAGTAGTATGTAG	55.52857143	4046	26949	26975	26	AAATCAATGCCCAGTGGTGTAAGTAAT	55.18148148	0	32	5	37	18
6440	26905	26932	27	CAGACTCATCAAATAAGTAGTATGTAGC	55.52857143	4039	26942	26968	26	CTCATCTAAATCAATGCCCAGTGGTGT	58.21851852	0	27	10	37	10
6440	26905	26932	27	CAGACTCATCAAATAAGTAGTATGTAGC	55.52857143	4041	26944	26970	26	CATCTAAATCAATGCCCAGTGGTGTAA	56.7	0	27	10	37	12
6631	28440	28467	27	CCCTTACGAAGAATGGTTTTCAAGCCAG	59.92142857	4258	28483	28509	26	CGGCAAGACTATGCTCAGGTCCTACTT	61.25555556	0	29	8	37	16
4542	1164	1191	27	GCAGCATTGTTAGCAGGATTGCGGGTGC	64.31428571	2044	1199	1225	26	ATCTTTTGGTGTATTCAAGGCTCCCTC	58.21851852	0	17	21	38	8
5960	19860	19887	27	GCTGAGGTGATAGAGGTTTGTGGTGGTT	61.38571429	3568	19912	19938	26	TACTGAAGTCATTGAGAGCCTTTGCGA	58.21851852	0	12	26	38	25
5961	19861	19888	27	CTGAGGTGATAGAGGTTTGTGGTGGTTG	61.38571429	3568	19912	19938	26	TACTGAAGTCATTGAGAGCCTTTGCGA	58.21851852	0	12	26	38	24
5964	19864	19891	27	AGGTGATAGAGGTTTGTGGTGGTTGGTA	59.92142857	3572	19916	19942	26	GAAGTCATTGAGAGCCTTTGCGAGATG	59.73703704	0	28	10	38	25
6373	26649	26676	27	TTGTCCTCACTGCCGTCTTGTTGACCAA	61.38571429	3966	26694	26720	26	TCATCTAACCAATCTTCTTCTTGCTCT	55.18148148	0	15	23	38	18
6440	26905	26932	27	CAGACTCATCAAATAAGTAGTATGTAGC	55.52857143	4040	26943	26969	26	TCATCTAAATCAATGCCCAGTGGTGTA	56.7	0	27	11	38	11
6635	28452	28479	27	ATGGTTTTCAAGCCAGATTCATTATGGT	55.52857143	4255	28480	28506	26	ATTCGGCAAGACTATGCTCAGGTCCTA	59.73703704	0	33	5	38	1
6635	28452	28479	27	ATGGTTTTCAAGCCAGATTCATTATGGT	55.52857143	4256	28481	28507	26	TTCGGCAAGACTATGCTCAGGTCCTAC	61.25555556	0	33	5	38	2
5116	6574	6601	27	ATGGTGTAATGTCAAGAATCTCAAGTGT	55.52857143	2658	6616	6642	26	CAGCATCAGTAGTGTCAGCAATGTCTC	59.73703704	0	20	19	39	15
6439	26904	26931	27	CCAGACTCATCAAATAAGTAGTATGTAG	55.52857143	4044	26947	26973	26	CTAAATCAATGCCCAGTGGTGTAAGTA	56.7	0	32	7	39	16
6439	26904	26931	27	CCAGACTCATCAAATAAGTAGTATGTAG	55.52857143	4045	26948	26974	26	TAAATCAATGCCCAGTGGTGTAAGTAA	55.18148148	0	32	7	39	17
6442	26907	26934	27	GACTCATCAAATAAGTAGTATGTAGCCA	55.52857143	4038	26941	26967	26	ACTCATCTAAATCAATGCCCAGTGGTG	58.21851852	0	23	16	39	7
6633	28442	28469	27	CTTACGAAGAATGGTTTTCAAGCCAGAT	56.99285714	4258	28483	28509	26	CGGCAAGACTATGCTCAGGTCCTACTT	61.25555556	0	31	8	39	14
6635	28452	28479	27	ATGGTTTTCAAGCCAGATTCATTATGGT	55.52857143	4257	28482	28508	26	TCGGCAAGACTATGCTCAGGTCCTACT	61.25555556	0	33	6	39	3
5116	6574	6601	27	ATGGTGTAATGTCAAGAATCTCAAGTGT	55.52857143	2664	6622	6648	26	CAGTAGTGTCAGCAATGTCTCTGCCAA	59.73703704	0	20	20	40	21
5117	6575	6602	27	TGGTGTAATGTCAAGAATCTCAAGTGTC	56.99285714	2661	6619	6645	26	CATCAGTAGTGTCAGCAATGTCTCTGC	59.73703704	0	25	15	40	17
5119	6577	6604	27	GTGTAATGTCAAGAATCTCAAGTGTCTG	56.99285714	2661	6619	6645	26	CATCAGTAGTGTCAGCAATGTCTCTGC	59.73703704	0	25	15	40	15
5120	6578	6605	27	TGTAATGTCAAGAATCTCAAGTGTCTGT	55.52857143	2661	6619	6645	26	CATCAGTAGTGTCAGCAATGTCTCTGC	59.73703704	0	25	15	40	14
5962	19862	19889	27	TGAGGTGATAGAGGTTTGTGGTGGTTGG	61.38571429	3568	19912	19938	26	TACTGAAGTCATTGAGAGCCTTTGCGA	58.21851852	0	14	26	40	23
5965	19865	19892	27	GGTGATAGAGGTTTGTGGTGGTTGGTAA	59.92142857	3572	19916	19942	26	GAAGTCATTGAGAGCCTTTGCGAGATG	59.73703704	0	30	10	40	24
5116	6574	6601	27	ATGGTGTAATGTCAAGAATCTCAAGTGT	55.52857143	2663	6621	6647	26	TCAGTAGTGTCAGCAATGTCTCTGCCA	59.73703704	0	20	21	41	20
5117	6575	6602	27	TGGTGTAATGTCAAGAATCTCAAGTGTC	56.99285714	2659	6617	6643	26	AGCATCAGTAGTGTCAGCAATGTCTCT	58.21851852	0	25	16	41	15
5117	6575	6602	27	TGGTGTAATGTCAAGAATCTCAAGTGTC	56.99285714	2660	6618	6644	26	GCATCAGTAGTGTCAGCAATGTCTCTG	59.73703704	0	25	16	41	16
5118	6576	6603	27	GGTGTAATGTCAAGAATCTCAAGTGTCT	56.99285714	2661	6619	6645	26	CATCAGTAGTGTCAGCAATGTCTCTGC	59.73703704	0	26	15	41	16
5119	6577	6604	27	GTGTAATGTCAAGAATCTCAAGTGTCTG	56.99285714	2660	6618	6644	26	GCATCAGTAGTGTCAGCAATGTCTCTG	59.73703704	0	25	16	41	14
5120	6578	6605	27	TGTAATGTCAAGAATCTCAAGTGTCTGT	55.52857143	2659	6617	6643	26	AGCATCAGTAGTGTCAGCAATGTCTCT	58.21851852	0	25	16	41	12
5120	6578	6605	27	TGTAATGTCAAGAATCTCAAGTGTCTGT	55.52857143	2660	6618	6644	26	GCATCAGTAGTGTCAGCAATGTCTCTG	59.73703704	0	25	16	41	13
6635	28452	28479	27	ATGGTTTTCAAGCCAGATTCATTATGGT	55.52857143	4258	28483	28509	26	CGGCAAGACTATGCTCAGGTCCTACTT	61.25555556	0	33	8	41	4
5117	6575	6602	27	TGGTGTAATGTCAAGAATCTCAAGTGTC	56.99285714	2662	6620	6646	26	ATCAGTAGTGTCAGCAATGTCTCTGCC	59.73703704	0	25	17	42	18
5118	6576	6603	27	GGTGTAATGTCAAGAATCTCAAGTGTCT	56.99285714	2659	6617	6643	26	AGCATCAGTAGTGTCAGCAATGTCTCT	58.21851852	0	26	16	42	14
5118	6576	6603	27	GGTGTAATGTCAAGAATCTCAAGTGTCT	56.99285714	2660	6618	6644	26	GCATCAGTAGTGTCAGCAATGTCTCTG	59.73703704	0	26	16	42	15
5120	6578	6605	27	TGTAATGTCAAGAATCTCAAGTGTCTGT	55.52857143	2662	6620	6646	26	ATCAGTAGTGTCAGCAATGTCTCTGCC	59.73703704	0	25	17	42	15
5963	19863	19890	27	GAGGTGATAGAGGTTTGTGGTGGTTGGT	61.38571429	3568	19912	19938	26	TACTGAAGTCATTGAGAGCCTTTGCGA	58.21851852	0	16	26	42	22
6439	26904	26931	27	CCAGACTCATCAAATAAGTAGTATGTAG	55.52857143	4039	26942	26968	26	CTCATCTAAATCAATGCCCAGTGGTGT	58.21851852	0	32	10	42	11
6439	26904	26931	27	CCAGACTCATCAAATAAGTAGTATGTAG	55.52857143	4042	26945	26971	26	ATCTAAATCAATGCCCAGTGGTGTAAG	56.7	0	32	10	42	14
5116	6574	6601	27	ATGGTGTAATGTCAAGAATCTCAAGTGT	55.52857143	2665	6623	6649	26	AGTAGTGTCAGCAATGTCTCTGCCAAA	58.21851852	0	20	23	43	22
5118	6576	6603	27	GGTGTAATGTCAAGAATCTCAAGTGTCT	56.99285714	2662	6620	6646	26	ATCAGTAGTGTCAGCAATGTCTCTGCC	59.73703704	0	26	17	43	17
5963	19863	19890	27	GAGGTGATAGAGGTTTGTGGTGGTTGGT	61.38571429	3569	19913	19939	26	ACTGAAGTCATTGAGAGCCTTTGCGAG	59.73703704	0	16	27	43	23
6442	26907	26934	27	GACTCATCAAATAAGTAGTATGTAGCCA	55.52857143	4036	26936	26962	26	ACTCCACTCATCTAAATCAATGCCCAG	58.21851852	0	23	20	43	2
5117	6575	6602	27	TGGTGTAATGTCAAGAATCTCAAGTGTC	56.99285714	2658	6616	6642	26	CAGCATCAGTAGTGTCAGCAATGTCTC	59.73703704	0	25	19	44	14
5119	6577	6604	27	GTGTAATGTCAAGAATCTCAAGTGTCTG	56.99285714	2658	6616	6642	26	CAGCATCAGTAGTGTCAGCAATGTCTC	59.73703704	0	25	19	44	12
5120	6578	6605	27	TGTAATGTCAAGAATCTCAAGTGTCTGT	55.52857143	2658	6616	6642	26	CAGCATCAGTAGTGTCAGCAATGTCTC	59.73703704	0	25	19	44	11
6442	26907	26934	27	GACTCATCAAATAAGTAGTATGTAGCCA	55.52857143	4037	26937	26963	26	CTCCACTCATCTAAATCAATGCCCAGT	58.21851852	0	23	21	44	3
5117	6575	6602	27	TGGTGTAATGTCAAGAATCTCAAGTGTC	56.99285714	2664	6622	6648	26	CAGTAGTGTCAGCAATGTCTCTGCCAA	59.73703704	0	25	20	45	20
5118	6576	6603	27	GGTGTAATGTCAAGAATCTCAAGTGTCT	56.99285714	2658	6616	6642	26	CAGCATCAGTAGTGTCAGCAATGTCTC	59.73703704	0	26	19	45	13
5120	6578	6605	27	TGTAATGTCAAGAATCTCAAGTGTCTGT	55.52857143	2664	6622	6648	26	CAGTAGTGTCAGCAATGTCTCTGCCAA	59.73703704	0	25	20	45	17
5812	18199	18226	27	AGTAATCATAAACACCAAGAGTCAGTCT	55.52857143	3413	18227	18253	26	AAAGTAGCGGTTGAGTAAACAAAAGAG	55.18148148	0	29	16	45	1
5812	18199	18226	27	AGTAATCATAAACACCAAGAGTCAGTCT	55.52857143	3414	18228	18254	26	AAGTAGCGGTTGAGTAAACAAAAGAGG	56.7	0	29	16	45	2
6433	26897	26924	27	AAACTCACCAGACTCATCAAATAAGTAG	55.52857143	4035	26935	26961	26	TACTCCACTCATCTAAATCAATGCCCA	56.7	0	27	18	45	11
6441	26906	26933	27	AGACTCATCAAATAAGTAGTATGTAGCC	55.52857143	4036	26936	26962	26	ACTCCACTCATCTAAATCAATGCCCAG	58.21851852	0	25	20	45	3
5116	6574	6601	27	ATGGTGTAATGTCAAGAATCTCAAGTGT	55.52857143	2666	6624	6650	26	GTAGTGTCAGCAATGTCTCTGCCAAAT	58.21851852	0	20	26	46	23
5117	6575	6602	27	TGGTGTAATGTCAAGAATCTCAAGTGTC	56.99285714	2657	6615	6641	26	ACAGCATCAGTAGTGTCAGCAATGTCT	58.21851852	0	25	21	46	13
5117	6575	6602	27	TGGTGTAATGTCAAGAATCTCAAGTGTC	56.99285714	2663	6621	6647	26	TCAGTAGTGTCAGCAATGTCTCTGCCA	59.73703704	0	25	21	46	19
5118	6576	6603	27	GGTGTAATGTCAAGAATCTCAAGTGTCT	56.99285714	2664	6622	6648	26	CAGTAGTGTCAGCAATGTCTCTGCCAA	59.73703704	0	26	20	46	19
5119	6577	6604	27	GTGTAATGTCAAGAATCTCAAGTGTCTG	56.99285714	2663	6621	6647	26	TCAGTAGTGTCAGCAATGTCTCTGCCA	59.73703704	0	25	21	46	17
5120	6578	6605	27	TGTAATGTCAAGAATCTCAAGTGTCTGT	55.52857143	2663	6621	6647	26	TCAGTAGTGTCAGCAATGTCTCTGCCA	59.73703704	0	25	21	46	16
5121	6579	6606	27	GTAATGTCAAGAATCTCAAGTGTCTGTG	56.99285714	2661	6619	6645	26	CATCAGTAGTGTCAGCAATGTCTCTGC	59.73703704	0	31	15	46	13
5122	6580	6607	27	TAATGTCAAGAATCTCAAGTGTCTGTGG	56.99285714	2661	6619	6645	26	CATCAGTAGTGTCAGCAATGTCTCTGC	59.73703704	0	31	15	46	12
5813	18200	18227	27	GTAATCATAAACACCAAGAGTCAGTCTA	55.52857143	3414	18228	18254	26	AAGTAGCGGTTGAGTAAACAAAAGAGG	56.7	0	30	16	46	1
6441	26906	26933	27	AGACTCATCAAATAAGTAGTATGTAGCC	55.52857143	4037	26937	26963	26	CTCCACTCATCTAAATCAATGCCCAGT	58.21851852	0	25	21	46	4
6638	28457	28484	27	TTTCAAGCCAGATTCATTATGGTATTCG	55.52857143	4260	28485	28511	26	GCAAGACTATGCTCAGGTCCTACTTCT	59.73703704	0	30	16	46	1
5121	6579	6606	27	GTAATGTCAAGAATCTCAAGTGTCTGTG	56.99285714	2660	6618	6644	26	GCATCAGTAGTGTCAGCAATGTCTCTG	59.73703704	0	31	16	47	12
5122	6580	6607	27	TAATGTCAAGAATCTCAAGTGTCTGTGG	56.99285714	2659	6617	6643	26	AGCATCAGTAGTGTCAGCAATGTCTCT	58.21851852	0	31	16	47	10
5122	6580	6607	27	TAATGTCAAGAATCTCAAGTGTCTGTGG	56.99285714	2660	6618	6644	26	GCATCAGTAGTGTCAGCAATGTCTCTG	59.73703704	0	31	16	47	11
5812	18199	18226	27	AGTAATCATAAACACCAAGAGTCAGTCT	55.52857143	3415	18229	18255	26	AGTAGCGGTTGAGTAAACAAAAGAGGC	58.21851852	0	29	18	47	3
5964	19864	19891	27	AGGTGATAGAGGTTTGTGGTGGTTGGTA	59.92142857	3570	19914	19940	26	CTGAAGTCATTGAGAGCCTTTGCGAGA	59.73703704	0	28	19	47	23
6440	26905	26932	27	CAGACTCATCAAATAAGTAGTATGTAGC	55.52857143	4036	26936	26962	26	ACTCCACTCATCTAAATCAATGCCCAG	58.21851852	0	27	20	47	4
6636	28453	28480	27	TGGTTTTCAAGCCAGATTCATTATGGTA	55.52857143	4256	28481	28507	26	TTCGGCAAGACTATGCTCAGGTCCTAC	61.25555556	0	42	5	47	1
5117	6575	6602	27	TGGTGTAATGTCAAGAATCTCAAGTGTC	56.99285714	2665	6623	6649	26	AGTAGTGTCAGCAATGTCTCTGCCAAA	58.21851852	0	25	23	48	21
5120	6578	6605	27	TGTAATGTCAAGAATCTCAAGTGTCTGT	55.52857143	2665	6623	6649	26	AGTAGTGTCAGCAATGTCTCTGCCAAA	58.21851852	0	25	23	48	18
5121	6579	6606	27	GTAATGTCAAGAATCTCAAGTGTCTGTG	56.99285714	2662	6620	6646	26	ATCAGTAGTGTCAGCAATGTCTCTGCC	59.73703704	0	31	17	48	14
5122	6580	6607	27	TAATGTCAAGAATCTCAAGTGTCTGTGG	56.99285714	2662	6620	6646	26	ATCAGTAGTGTCAGCAATGTCTCTGCC	59.73703704	0	31	17	48	13
5811	18198	18225	27	AAGTAATCATAAACACCAAGAGTCAGTC	55.52857143	3415	18229	18255	26	AGTAGCGGTTGAGTAAACAAAAGAGGC	58.21851852	0	30	18	48	4
5813	18200	18227	27	GTAATCATAAACACCAAGAGTCAGTCTA	55.52857143	3415	18229	18255	26	AGTAGCGGTTGAGTAAACAAAAGAGGC	58.21851852	0	30	18	48	2
6433	26897	26924	27	AAACTCACCAGACTCATCAAATAAGTAG	55.52857143	4037	26937	26963	26	CTCCACTCATCTAAATCAATGCCCAGT	58.21851852	0	27	21	48	13
6440	26905	26932	27	CAGACTCATCAAATAAGTAGTATGTAGC	55.52857143	4037	26937	26963	26	CTCCACTCATCTAAATCAATGCCCAGT	58.21851852	0	27	21	48	5
6636	28453	28480	27	TGGTTTTCAAGCCAGATTCATTATGGTA	55.52857143	4257	28482	28508	26	TCGGCAAGACTATGCTCAGGTCCTACT	61.25555556	0	42	6	48	2
5118	6576	6603	27	GGTGTAATGTCAAGAATCTCAAGTGTCT	56.99285714	2665	6623	6649	26	AGTAGTGTCAGCAATGTCTCTGCCAAA	58.21851852	0	26	23	49	20
5965	19865	19892	27	GGTGATAGAGGTTTGTGGTGGTTGGTAA	59.92142857	3570	19914	19940	26	CTGAAGTCATTGAGAGCCTTTGCGAGA	59.73703704	0	30	19	49	22
6635	28452	28479	27	ATGGTTTTCAAGCCAGATTCATTATGGT	55.52857143	4260	28485	28511	26	GCAAGACTATGCTCAGGTCCTACTTCT	59.73703704	0	33	16	49	6
6637	28454	28481	27	GGTTTTCAAGCCAGATTCATTATGGTAT	55.52857143	4257	28482	28508	26	TCGGCAAGACTATGCTCAGGTCCTACT	61.25555556	0	43	6	49	1
5121	6579	6606	27	GTAATGTCAAGAATCTCAAGTGTCTGTG	56.99285714	2658	6616	6642	26	CAGCATCAGTAGTGTCAGCAATGTCTC	59.73703704	0	31	19	50	10
5122	6580	6607	27	TAATGTCAAGAATCTCAAGTGTCTGTGG	56.99285714	2658	6616	6642	26	CAGCATCAGTAGTGTCAGCAATGTCTC	59.73703704	0	31	19	50	9
5960	19860	19887	27	GCTGAGGTGATAGAGGTTTGTGGTGGTT	61.38571429	3567	19911	19937	26	TTACTGAAGTCATTGAGAGCCTTTGCG	58.21851852	0	12	38	50	24
5961	19861	19888	27	CTGAGGTGATAGAGGTTTGTGGTGGTTG	61.38571429	3567	19911	19937	26	TTACTGAAGTCATTGAGAGCCTTTGCG	58.21851852	0	12	38	50	23
6437	26901	26928	27	TCACCAGACTCATCAAATAAGTAGTATG	55.52857143	4037	26937	26963	26	CTCCACTCATCTAAATCAATGCCCAGT	58.21851852	0	29	21	50	9
6636	28453	28480	27	TGGTTTTCAAGCCAGATTCATTATGGTA	55.52857143	4258	28483	28509	26	CGGCAAGACTATGCTCAGGTCCTACTT	61.25555556	0	42	8	50	3
5117	6575	6602	27	TGGTGTAATGTCAAGAATCTCAAGTGTC	56.99285714	2666	6624	6650	26	GTAGTGTCAGCAATGTCTCTGCCAAAT	58.21851852	0	25	26	51	22
5119	6577	6604	27	GTGTAATGTCAAGAATCTCAAGTGTCTG	56.99285714	2666	6624	6650	26	GTAGTGTCAGCAATGTCTCTGCCAAAT	58.21851852	0	25	26	51	20
5120	6578	6605	27	TGTAATGTCAAGAATCTCAAGTGTCTGT	55.52857143	2666	6624	6650	26	GTAGTGTCAGCAATGTCTCTGCCAAAT	58.21851852	0	25	26	51	19
5123	6581	6608	27	AATGTCAAGAATCTCAAGTGTCTGTGGA	56.99285714	2659	6617	6643	26	AGCATCAGTAGTGTCAGCAATGTCTCT	58.21851852	0	35	16	51	9
5123	6581	6608	27	AATGTCAAGAATCTCAAGTGTCTGTGGA	56.99285714	2660	6618	6644	26	GCATCAGTAGTGTCAGCAATGTCTCTG	59.73703704	0	35	16	51	10
5810	18196	18223	27	CTAAGTAATCATAAACACCAAGAGTCAG	55.52857143	3413	18227	18253	26	AAAGTAGCGGTTGAGTAAACAAAAGAG	55.18148148	0	35	16	51	4
5810	18196	18223	27	CTAAGTAATCATAAACACCAAGAGTCAG	55.52857143	3414	18228	18254	26	AAGTAGCGGTTGAGTAAACAAAAGAGG	56.7	0	35	16	51	5
5960	19860	19887	27	GCTGAGGTGATAGAGGTTTGTGGTGGTT	61.38571429	3566	19910	19936	26	GTTACTGAAGTCATTGAGAGCCTTTGC	58.21851852	0	12	39	51	23
5961	19861	19888	27	CTGAGGTGATAGAGGTTTGTGGTGGTTG	61.38571429	3566	19910	19936	26	GTTACTGAAGTCATTGAGAGCCTTTGC	58.21851852	0	12	39	51	22
6434	26898	26925	27	AACTCACCAGACTCATCAAATAAGTAGT	55.52857143	4036	26936	26962	26	ACTCCACTCATCTAAATCAATGCCCAG	58.21851852	0	31	20	51	11
6637	28454	28481	27	GGTTTTCAAGCCAGATTCATTATGGTAT	55.52857143	4258	28483	28509	26	CGGCAAGACTATGCTCAGGTCCTACTT	61.25555556	0	43	8	51	2
5118	6576	6603	27	GGTGTAATGTCAAGAATCTCAAGTGTCT	56.99285714	2666	6624	6650	26	GTAGTGTCAGCAATGTCTCTGCCAAAT	58.21851852	0	26	26	52	21
5121	6579	6606	27	GTAATGTCAAGAATCTCAAGTGTCTGTG	56.99285714	2663	6621	6647	26	TCAGTAGTGTCAGCAATGTCTCTGCCA	59.73703704	0	31	21	52	15
5122	6580	6607	27	TAATGTCAAGAATCTCAAGTGTCTGTGG	56.99285714	2663	6621	6647	26	TCAGTAGTGTCAGCAATGTCTCTGCCA	59.73703704	0	31	21	52	14
5123	6581	6608	27	AATGTCAAGAATCTCAAGTGTCTGTGGA	56.99285714	2662	6620	6646	26	ATCAGTAGTGTCAGCAATGTCTCTGCC	59.73703704	0	35	17	52	12
5960	19860	19887	27	GCTGAGGTGATAGAGGTTTGTGGTGGTT	61.38571429	3565	19909	19935	26	AGTTACTGAAGTCATTGAGAGCCTTTG	56.7	0	12	40	52	22
5961	19861	19888	27	CTGAGGTGATAGAGGTTTGTGGTGGTTG	61.38571429	3565	19909	19935	26	AGTTACTGAAGTCATTGAGAGCCTTTG	56.7	0	12	40	52	21
5962	19862	19889	27	TGAGGTGATAGAGGTTTGTGGTGGTTGG	61.38571429	3567	19911	19937	26	TTACTGAAGTCATTGAGAGCCTTTGCG	58.21851852	0	14	38	52	22
6436	26900	26927	27	CTCACCAGACTCATCAAATAAGTAGTAT	55.52857143	4037	26937	26963	26	CTCCACTCATCTAAATCAATGCCCAGT	58.21851852	0	31	21	52	10
6729	29461	29488	27	CGCCTTTTTCAACTTCTACTAAGCCACA	58.45714286	4336	29512	29538	26	GTGCCTCTGATAAGACCTCCTCCACGG	64.29259259	0	40	12	52	24
6729	29461	29488	27	CGCCTTTTTCAACTTCTACTAAGCCACA	58.45714286	4337	29513	29539	26	TGCCTCTGATAAGACCTCCTCCACGGA	62.77407407	0	40	12	52	25
5810	18196	18223	27	CTAAGTAATCATAAACACCAAGAGTCAG	55.52857143	3415	18229	18255	26	AGTAGCGGTTGAGTAAACAAAAGAGGC	58.21851852	0	35	18	53	6
5960	19860	19887	27	GCTGAGGTGATAGAGGTTTGTGGTGGTT	61.38571429	3564	19908	19934	26	GAGTTACTGAAGTCATTGAGAGCCTTT	56.7	0	12	41	53	21
5961	19861	19888	27	CTGAGGTGATAGAGGTTTGTGGTGGTTG	61.38571429	3564	19908	19934	26	GAGTTACTGAAGTCATTGAGAGCCTTT	56.7	0	12	41	53	20
5962	19862	19889	27	TGAGGTGATAGAGGTTTGTGGTGGTTGG	61.38571429	3566	19910	19936	26	GTTACTGAAGTCATTGAGAGCCTTTGC	58.21851852	0	14	39	53	21
6173	22224	22251	27	TCTCTCGCAACTTCATCACTAATAAATG	55.52857143	3753	22252	22278	26	TACTACCAGCACAGAATGTATCACAAT	55.18148148	0	24	29	53	1
6435	26899	26926	27	ACTCACCAGACTCATCAAATAAGTAGTA	55.52857143	4036	26936	26962	26	ACTCCACTCATCTAAATCAATGCCCAG	58.21851852	0	33	20	53	10
6439	26904	26931	27	CCAGACTCATCAAATAAGTAGTATGTAG	55.52857143	4037	26937	26963	26	CTCCACTCATCTAAATCAATGCCCAGT	58.21851852	0	32	21	53	6
5122	6580	6607	27	TAATGTCAAGAATCTCAAGTGTCTGTGG	56.99285714	2665	6623	6649	26	AGTAGTGTCAGCAATGTCTCTGCCAAA	58.21851852	0	31	23	54	16
5962	19862	19889	27	TGAGGTGATAGAGGTTTGTGGTGGTTGG	61.38571429	3565	19909	19935	26	AGTTACTGAAGTCATTGAGAGCCTTTG	56.7	0	14	40	54	20
5963	19863	19890	27	GAGGTGATAGAGGTTTGTGGTGGTTGGT	61.38571429	3567	19911	19937	26	TTACTGAAGTCATTGAGAGCCTTTGCG	58.21851852	0	16	38	54	21
5964	19864	19891	27	AGGTGATAGAGGTTTGTGGTGGTTGGTA	59.92142857	3568	19912	19938	26	TACTGAAGTCATTGAGAGCCTTTGCGA	58.21851852	0	28	26	54	21
6435	26899	26926	27	ACTCACCAGACTCATCAAATAAGTAGTA	55.52857143	4037	26937	26963	26	CTCCACTCATCTAAATCAATGCCCAGT	58.21851852	0	33	21	54	11
6730	29462	29489	27	GCCTTTTTCAACTTCTACTAAGCCACAA	56.99285714	4337	29513	29539	26	TGCCTCTGATAAGACCTCCTCCACGGA	62.77407407	0	42	12	54	24
5962	19862	19889	27	TGAGGTGATAGAGGTTTGTGGTGGTTGG	61.38571429	3564	19908	19934	26	GAGTTACTGAAGTCATTGAGAGCCTTT	56.7	0	14	41	55	19
5963	19863	19890	27	GAGGTGATAGAGGTTTGTGGTGGTTGGT	61.38571429	3566	19910	19936	26	GTTACTGAAGTCATTGAGAGCCTTTGC	58.21851852	0	16	39	55	20
5964	19864	19891	27	AGGTGATAGAGGTTTGTGGTGGTTGGTA	59.92142857	3569	19913	19939	26	ACTGAAGTCATTGAGAGCCTTTGCGAG	59.73703704	0	28	27	55	22
5114	6522	6549	27	TGGTTAGAAGTATTTGTTCCTGGTGTTA	55.52857143	2647	6574	6600	26	ATGGTGTAATGTCAAGAATCTCAAGTG	55.18148148	0	36	20	56	25
5123	6581	6608	27	AATGTCAAGAATCTCAAGTGTCTGTGGA	56.99285714	2663	6621	6647	26	TCAGTAGTGTCAGCAATGTCTCTGCCA	59.73703704	0	35	21	56	13
5960	19860	19887	27	GCTGAGGTGATAGAGGTTTGTGGTGGTT	61.38571429	3562	19906	19932	26	CTGAGTTACTGAAGTCATTGAGAGCCT	58.21851852	0	12	44	56	19
5961	19861	19888	27	CTGAGGTGATAGAGGTTTGTGGTGGTTG	61.38571429	3562	19906	19932	26	CTGAGTTACTGAAGTCATTGAGAGCCT	58.21851852	0	12	44	56	18
5963	19863	19890	27	GAGGTGATAGAGGTTTGTGGTGGTTGGT	61.38571429	3565	19909	19935	26	AGTTACTGAAGTCATTGAGAGCCTTTG	56.7	0	16	40	56	19
5965	19865	19892	27	GGTGATAGAGGTTTGTGGTGGTTGGTAA	59.92142857	3568	19912	19938	26	TACTGAAGTCATTGAGAGCCTTTGCGA	58.21851852	0	30	26	56	20
5121	6579	6606	27	GTAATGTCAAGAATCTCAAGTGTCTGTG	56.99285714	2666	6624	6650	26	GTAGTGTCAGCAATGTCTCTGCCAAAT	58.21851852	0	31	26	57	18
5122	6580	6607	27	TAATGTCAAGAATCTCAAGTGTCTGTGG	56.99285714	2666	6624	6650	26	GTAGTGTCAGCAATGTCTCTGCCAAAT	58.21851852	0	31	26	57	17
5124	6582	6609	27	ATGTCAAGAATCTCAAGTGTCTGTGGAT	56.99285714	2661	6619	6645	26	CATCAGTAGTGTCAGCAATGTCTCTGC	59.73703704	0	42	15	57	10
5960	19860	19887	27	GCTGAGGTGATAGAGGTTTGTGGTGGTT	61.38571429	3563	19907	19933	26	TGAGTTACTGAAGTCATTGAGAGCCTT	56.7	0	12	45	57	20
5961	19861	19888	27	CTGAGGTGATAGAGGTTTGTGGTGGTTG	61.38571429	3563	19907	19933	26	TGAGTTACTGAAGTCATTGAGAGCCTT	56.7	0	12	45	57	19
5963	19863	19890	27	GAGGTGATAGAGGTTTGTGGTGGTTGGT	61.38571429	3564	19908	19934	26	GAGTTACTGAAGTCATTGAGAGCCTTT	56.7	0	16	41	57	18
5123	6581	6608	27	AATGTCAAGAATCTCAAGTGTCTGTGGA	56.99285714	2665	6623	6649	26	AGTAGTGTCAGCAATGTCTCTGCCAAA	58.21851852	0	35	23	58	15
5124	6582	6609	27	ATGTCAAGAATCTCAAGTGTCTGTGGAT	56.99285714	2659	6617	6643	26	AGCATCAGTAGTGTCAGCAATGTCTCT	58.21851852	0	42	16	58	8
5124	6582	6609	27	ATGTCAAGAATCTCAAGTGTCTGTGGAT	56.99285714	2660	6618	6644	26	GCATCAGTAGTGTCAGCAATGTCTCTG	59.73703704	0	42	16	58	9
5960	19860	19887	27	GCTGAGGTGATAGAGGTTTGTGGTGGTT	61.38571429	3561	19905	19931	26	CCTGAGTTACTGAAGTCATTGAGAGCC	59.73703704	0	12	46	58	18
5961	19861	19888	27	CTGAGGTGATAGAGGTTTGTGGTGGTTG	61.38571429	3561	19905	19931	26	CCTGAGTTACTGAAGTCATTGAGAGCC	59.73703704	0	12	46	58	17
5966	19866	19893	27	GTGATAGAGGTTTGTGGTGGTTGGTAAA	58.45714286	3568	19912	19938	26	TACTGAAGTCATTGAGAGCCTTTGCGA	58.21851852	0	32	26	58	19
5124	6582	6609	27	ATGTCAAGAATCTCAAGTGTCTGTGGAT	56.99285714	2662	6620	6646	26	ATCAGTAGTGTCAGCAATGTCTCTGCC	59.73703704	0	42	17	59	11
5962	19862	19889	27	TGAGGTGATAGAGGTTTGTGGTGGTTGG	61.38571429	3563	19907	19933	26	TGAGTTACTGAAGTCATTGAGAGCCTT	56.7	0	14	45	59	18
6637	28454	28481	27	GGTTTTCAAGCCAGATTCATTATGGTAT	55.52857143	4260	28485	28511	26	GCAAGACTATGCTCAGGTCCTACTTCT	59.73703704	0	43	16	59	4
5115	6523	6550	27	GGTTAGAAGTATTTGTTCCTGGTGTTAT	55.52857143	2647	6574	6600	26	ATGGTGTAATGTCAAGAATCTCAAGTG	55.18148148	0	40	20	60	24
5115	6523	6550	27	GGTTAGAAGTATTTGTTCCTGGTGTTAT	55.52857143	2648	6575	6601	26	TGGTGTAATGTCAAGAATCTCAAGTGT	55.18148148	0	40	20	60	25
5559	14152	14179	27	GCATAAGTGCTATTGAAACACACAACAG	56.99285714	3143	14181	14207	26	ATCGTCAGAGAGTATCATCATTGAGAA	55.18148148	0	51	9	60	2
5962	19862	19889	27	TGAGGTGATAGAGGTTTGTGGTGGTTGG	61.38571429	3561	19905	19931	26	CCTGAGTTACTGAAGTCATTGAGAGCC	59.73703704	0	14	46	60	16
5963	19863	19890	27	GAGGTGATAGAGGTTTGTGGTGGTTGGT	61.38571429	3562	19906	19932	26	CTGAGTTACTGAAGTCATTGAGAGCCT	58.21851852	0	16	44	60	16
6373	26649	26676	27	TTGTCCTCACTGCCGTCTTGTTGACCAA	61.38571429	3968	26696	26722	26	ATCTAACCAATCTTCTTCTTGCTCTTC	55.18148148	0	15	45	60	20
5123	6581	6608	27	AATGTCAAGAATCTCAAGTGTCTGTGGA	56.99285714	2666	6624	6650	26	GTAGTGTCAGCAATGTCTCTGCCAAAT	58.21851852	0	35	26	61	16
5124	6582	6609	27	ATGTCAAGAATCTCAAGTGTCTGTGGAT	56.99285714	2658	6616	6642	26	CAGCATCAGTAGTGTCAGCAATGTCTC	59.73703704	0	42	19	61	7
5963	19863	19890	27	GAGGTGATAGAGGTTTGTGGTGGTTGGT	61.38571429	3563	19907	19933	26	TGAGTTACTGAAGTCATTGAGAGCCTT	56.7	0	16	45	61	17
4954	4594	4621	27	AAGAACAACAGCCCTTGAGACAACTACA	58.45714286	2500	4622	4648	26	GCAACTGGTCATACAGCAAAGCATAAT	56.7	0	38	24	62	1
5124	6582	6609	27	ATGTCAAGAATCTCAAGTGTCTGTGGAT	56.99285714	2664	6622	6648	26	CAGTAGTGTCAGCAATGTCTCTGCCAA	59.73703704	0	42	20	62	13
5963	19863	19890	27	GAGGTGATAGAGGTTTGTGGTGGTTGGT	61.38571429	3561	19905	19931	26	CCTGAGTTACTGAAGTCATTGAGAGCC	59.73703704	0	16	46	62	15
5789	18038	18065	27	GCACTTTACATCTGACATTTTAGACTGT	55.52857143	3375	18074	18100	26	TACTTTGATACAAGGTTTGCCACCAAC	56.7	0	57	7	64	9
6238	24001	24028	27	CTGGTTTTATGGTTGTTGTGTAACTGTT	55.52857143	3826	24051	24077	26	ATAGGACCTTTGTATTCTGAGGACTTT	55.18148148	0	44	20	64	23
5124	6582	6609	27	ATGTCAAGAATCTCAAGTGTCTGTGGAT	56.99285714	2665	6623	6649	26	AGTAGTGTCAGCAATGTCTCTGCCAAA	58.21851852	0	42	23	65	14
5559	14152	14179	27	GCATAAGTGCTATTGAAACACACAACAG	56.99285714	3144	14182	14208	26	TCGTCAGAGAGTATCATCATTGAGAAA	55.18148148	0	51	14	65	3
5964	19864	19891	27	AGGTGATAGAGGTTTGTGGTGGTTGGTA	59.92142857	3567	19911	19937	26	TTACTGAAGTCATTGAGAGCCTTTGCG	58.21851852	0	28	38	66	20
6237	24000	24027	27	ACTGGTTTTATGGTTGTTGTGTAACTGT	55.52857143	3826	24051	24077	26	ATAGGACCTTTGTATTCTGAGGACTTT	55.18148148	0	46	20	66	24
6238	24001	24028	27	CTGGTTTTATGGTTGTTGTGTAACTGTT	55.52857143	3827	24052	24078	26	TAGGACCTTTGTATTCTGAGGACTTTG	56.7	0	44	22	66	24
5559	14152	14179	27	GCATAAGTGCTATTGAAACACACAACAG	56.99285714	3145	14183	14209	26	CGTCAGAGAGTATCATCATTGAGAAAT	55.18148148	0	51	16	67	4
5964	19864	19891	27	AGGTGATAGAGGTTTGTGGTGGTTGGTA	59.92142857	3566	19910	19936	26	GTTACTGAAGTCATTGAGAGCCTTTGC	58.21851852	0	28	39	67	19
6236	23999	24026	27	AACTGGTTTTATGGTTGTTGTGTAACTG	55.52857143	3826	24051	24077	26	ATAGGACCTTTGTATTCTGAGGACTTT	55.18148148	0	47	20	67	25
5124	6582	6609	27	ATGTCAAGAATCTCAAGTGTCTGTGGAT	56.99285714	2666	6624	6650	26	GTAGTGTCAGCAATGTCTCTGCCAAAT	58.21851852	0	42	26	68	15
5964	19864	19891	27	AGGTGATAGAGGTTTGTGGTGGTTGGTA	59.92142857	3565	19909	19935	26	AGTTACTGAAGTCATTGAGAGCCTTTG	56.7	0	28	40	68	18
5965	19865	19892	27	GGTGATAGAGGTTTGTGGTGGTTGGTAA	59.92142857	3567	19911	19937	26	TTACTGAAGTCATTGAGAGCCTTTGCG	58.21851852	0	30	38	68	19
6237	24000	24027	27	ACTGGTTTTATGGTTGTTGTGTAACTGT	55.52857143	3827	24052	24078	26	TAGGACCTTTGTATTCTGAGGACTTTG	56.7	0	46	22	68	25
5964	19864	19891	27	AGGTGATAGAGGTTTGTGGTGGTTGGTA	59.92142857	3564	19908	19934	26	GAGTTACTGAAGTCATTGAGAGCCTTT	56.7	0	28	41	69	17
5965	19865	19892	27	GGTGATAGAGGTTTGTGGTGGTTGGTAA	59.92142857	3566	19910	19936	26	GTTACTGAAGTCATTGAGAGCCTTTGC	58.21851852	0	30	39	69	18
6238	24001	24028	27	CTGGTTTTATGGTTGTTGTGTAACTGTT	55.52857143	3828	24053	24079	26	AGGACCTTTGTATTCTGAGGACTTTGT	56.7	0	44	25	69	25
5966	19866	19893	27	GTGATAGAGGTTTGTGGTGGTTGGTAAA	58.45714286	3567	19911	19937	26	TTACTGAAGTCATTGAGAGCCTTTGCG	58.21851852	0	32	38	70	18
5964	19864	19891	27	AGGTGATAGAGGTTTGTGGTGGTTGGTA	59.92142857	3562	19906	19932	26	CTGAGTTACTGAAGTCATTGAGAGCCT	58.21851852	0	28	44	72	15
5789	18038	18065	27	GCACTTTACATCTGACATTTTAGACTGT	55.52857143	3381	18080	18106	26	GATACAAGGTTTGCCACCAACACCCAA	59.73703704	0	57	16	73	15
5560	14153	14180	27	CATAAGTGCTATTGAAACACACAACAGC	56.99285714	3144	14182	14208	26	TCGTCAGAGAGTATCATCATTGAGAAA	55.18148148	0	60	14	74	2
5560	14153	14180	27	CATAAGTGCTATTGAAACACACAACAGC	56.99285714	3145	14183	14209	26	CGTCAGAGAGTATCATCATTGAGAAAT	55.18148148	0	60	16	76	3
6374	26676	26703	27	ACAGTTTGTTGACTATCATCATCTAACC	55.52857143	3981	26726	26752	26	AGGTTGAAGAGCAGCAGAAGTGGCACC	62.77407407	0	24	52	76	23
6617	28395	28422	27	CCAACATAAGAGAACACACAGCCTCCAA	59.92142857	4229	28443	28469	26	TTACGAAGAATGGTTTTCAAGCCAGAT	55.18148148	0	49	31	80	21
6374	26676	26703	27	ACAGTTTGTTGACTATCATCATCTAACC	55.52857143	3982	26727	26753	26	GGTTGAAGAGCAGCAGAAGTGGCACCA	62.77407407	0	24	58	82	24
6618	28396	28423	27	CAACATAAGAGAACACACAGCCTCCAAA	58.45714286	4229	28443	28469	26	TTACGAAGAATGGTTTTCAAGCCAGAT	55.18148148	0	51	31	82	20
6373	26649	26676	27	TTGTCCTCACTGCCGTCTTGTTGACCAA	61.38571429	3969	26697	26723	26	TCTAACCAATCTTCTTCTTGCTCTTCT	55.18148148	0	15	68	83	21
6374	26676	26703	27	ACAGTTTGTTGACTATCATCATCTAACC	55.52857143	3983	26728	26754	26	GTTGAAGAGCAGCAGAAGTGGCACCAA	61.25555556	0	24	61	85	25
6620	28398	28425	27	ACATAAGAGAACACACAGCCTCCAAAGG	59.92142857	4229	28443	28469	26	TTACGAAGAATGGTTTTCAAGCCAGAT	55.18148148	0	54	31	85	18
6375	26677	26704	27	CAGTTTGTTGACTATCATCATCTAACCA	55.52857143	3982	26727	26753	26	GGTTGAAGAGCAGCAGAAGTGGCACCA	62.77407407	0	28	58	86	23
6619	28397	28424	27	AACATAAGAGAACACACAGCCTCCAAAG	58.45714286	4229	28443	28469	26	TTACGAAGAATGGTTTTCAAGCCAGAT	55.18148148	0	57	31	88	19
6375	26677	26704	27	CAGTTTGTTGACTATCATCATCTAACCA	55.52857143	3983	26728	26754	26	GTTGAAGAGCAGCAGAAGTGGCACCAA	61.25555556	0	28	61	89	24
6617	28395	28422	27	CCAACATAAGAGAACACACAGCCTCCAA	59.92142857	4230	28444	28470	26	TACGAAGAATGGTTTTCAAGCCAGATT	55.18148148	0	49	40	89	22
4407	489	516	27	GCTTGAGTTTCATCAGCCTTCTTCTTTT	56.99285714	1934	534	560	26	GTTGGTGGGAATGTTTTGTATGCGTCA	58.21851852	0	52	38	90	18
6618	28396	28423	27	CAACATAAGAGAACACACAGCCTCCAAA	58.45714286	4230	28444	28470	26	TACGAAGAATGGTTTTCAAGCCAGATT	55.18148148	0	51	40	91	21
6620	28398	28425	27	ACATAAGAGAACACACAGCCTCCAAAGG	59.92142857	4230	28444	28470	26	TACGAAGAATGGTTTTCAAGCCAGATT	55.18148148	0	54	40	94	19
6619	28397	28424	27	AACATAAGAGAACACACAGCCTCCAAAG	58.45714286	4230	28444	28470	26	TACGAAGAATGGTTTTCAAGCCAGATT	55.18148148	0	57	40	97	20
5751	17508	17535	27	GCATCATTATCCAACTTTCTAAGCATAG	55.52857143	3331	17560	17586	26	TAGTAACTTTTGCCCTCTTGTCCTCAG	58.21851852	0	54	44	98	25
4410	492	519	27	TGAGTTTCATCAGCCTTCTTCTTTTTGT	55.52857143	1937	537	563	26	GGTGGGAATGTTTTGTATGCGTCAATA	56.7	0	79	21	100	18
6239	24011	24038	27	GGTTGTTGTGTAACTGTTTTCTTTGTAG	55.52857143	3826	24051	24077	26	ATAGGACCTTTGTATTCTGAGGACTTT	55.18148148	0	81	20	101	13
4894	4186	4213	27	TAAAGATAGAGAAAAGGGGCTTCAAGGC	58.45714286	2411	4215	4241	26	AGCAGCAACGAGCAAAAGGTGTGAGTA	59.73703704	0	90	12	102	2
4894	4186	4213	27	TAAAGATAGAGAAAAGGGGCTTCAAGGC	58.45714286	2412	4216	4242	26	GCAGCAACGAGCAAAAGGTGTGAGTAA	59.73703704	0	90	12	102	3
4894	4186	4213	27	TAAAGATAGAGAAAAGGGGCTTCAAGGC	58.45714286	2410	4214	4240	26	CAGCAGCAACGAGCAAAAGGTGTGAGT	61.25555556	0	90	13	103	1
6239	24011	24038	27	GGTTGTTGTGTAACTGTTTTCTTTGTAG	55.52857143	3827	24052	24078	26	TAGGACCTTTGTATTCTGAGGACTTTG	56.7	0	81	22	103	14
4894	4186	4213	27	TAAAGATAGAGAAAAGGGGCTTCAAGGC	58.45714286	2413	4217	4243	26	CAGCAACGAGCAAAAGGTGTGAGTAAA	58.21851852	0	90	15	105	4
4894	4186	4213	27	TAAAGATAGAGAAAAGGGGCTTCAAGGC	58.45714286	2414	4218	4244	26	AGCAACGAGCAAAAGGTGTGAGTAAAC	58.21851852	0	90	15	105	5
6239	24011	24038	27	GGTTGTTGTGTAACTGTTTTCTTTGTAG	55.52857143	3829	24054	24080	26	GGACCTTTGTATTCTGAGGACTTTGTA	56.7	0	81	24	105	16
4894	4186	4213	27	TAAAGATAGAGAAAAGGGGCTTCAAGGC	58.45714286	2415	4219	4245	26	GCAACGAGCAAAAGGTGTGAGTAAACT	58.21851852	0	90	16	106	6
6239	24011	24038	27	GGTTGTTGTGTAACTGTTTTCTTTGTAG	55.52857143	3828	24053	24079	26	AGGACCTTTGTATTCTGAGGACTTTGT	56.7	0	81	25	106	15
4411	493	520	27	GAGTTTCATCAGCCTTCTTCTTTTTGTC	56.99285714	1937	537	563	26	GGTGGGAATGTTTTGTATGCGTCAATA	56.7	0	86	21	107	17
4410	492	519	27	TGAGTTTCATCAGCCTTCTTCTTTTTGT	55.52857143	1936	536	562	26	TGGTGGGAATGTTTTGTATGCGTCAAT	56.7	0	79	29	108	17
5365	10222	10249	27	TCACCCTGTTGTCCATCAAAGTGTCCCT	61.38571429	2917	10268	10294	26	CCACATTTTCTAAACTCTGAAGTCTTG	55.18148148	0	15	93	108	19
5367	10224	10251	27	ACCCTGTTGTCCATCAAAGTGTCCCTTA	59.92142857	2917	10268	10294	26	CCACATTTTCTAAACTCTGAAGTCTTG	55.18148148	0	15	93	108	17
4894	4186	4213	27	TAAAGATAGAGAAAAGGGGCTTCAAGGC	58.45714286	2416	4220	4246	26	CAACGAGCAAAAGGTGTGAGTAAACTG	58.21851852	0	90	19	109	7
4894	4186	4213	27	TAAAGATAGAGAAAAGGGGCTTCAAGGC	58.45714286	2417	4221	4247	26	AACGAGCAAAAGGTGTGAGTAAACTGT	56.7	0	90	19	109	8
4894	4186	4213	27	TAAAGATAGAGAAAAGGGGCTTCAAGGC	58.45714286	2418	4222	4248	26	ACGAGCAAAAGGTGTGAGTAAACTGTT	56.7	0	90	19	109	9
5368	10225	10252	27	CCCTGTTGTCCATCAAAGTGTCCCTTAT	59.92142857	2917	10268	10294	26	CCACATTTTCTAAACTCTGAAGTCTTG	55.18148148	0	16	93	109	16
5369	10226	10253	27	CCTGTTGTCCATCAAAGTGTCCCTTATT	58.45714286	2917	10268	10294	26	CCACATTTTCTAAACTCTGAAGTCTTG	55.18148148	0	16	93	109	15
4894	4186	4213	27	TAAAGATAGAGAAAAGGGGCTTCAAGGC	58.45714286	2419	4223	4249	26	CGAGCAAAAGGTGTGAGTAAACTGTTA	56.7	0	90	20	110	10
6239	24011	24038	27	GGTTGTTGTGTAACTGTTTTCTTTGTAG	55.52857143	3830	24055	24081	26	GACCTTTGTATTCTGAGGACTTTGTAA	55.18148148	0	81	29	110	17
5366	10223	10250	27	CACCCTGTTGTCCATCAAAGTGTCCCTT	61.38571429	2916	10267	10293	26	GCCACATTTTCTAAACTCTGAAGTCTT	55.18148148	0	14	97	111	17
4412	494	521	27	AGTTTCATCAGCCTTCTTCTTTTTGTCC	56.99285714	1937	537	563	26	GGTGGGAATGTTTTGTATGCGTCAATA	56.7	0	91	21	112	16
5365	10222	10249	27	TCACCCTGTTGTCCATCAAAGTGTCCCT	61.38571429	2916	10267	10293	26	GCCACATTTTCTAAACTCTGAAGTCTT	55.18148148	0	15	97	112	18
5370	10227	10254	27	CTGTTGTCCATCAAAGTGTCCCTTATTT	56.99285714	2917	10268	10294	26	CCACATTTTCTAAACTCTGAAGTCTTG	55.18148148	0	19	93	112	14
5368	10225	10252	27	CCCTGTTGTCCATCAAAGTGTCCCTTAT	59.92142857	2916	10267	10293	26	GCCACATTTTCTAAACTCTGAAGTCTT	55.18148148	0	16	97	113	15
5369	10226	10253	27	CCTGTTGTCCATCAAAGTGTCCCTTATT	58.45714286	2916	10267	10293	26	GCCACATTTTCTAAACTCTGAAGTCTT	55.18148148	0	16	97	113	14
6239	24011	24038	27	GGTTGTTGTGTAACTGTTTTCTTTGTAG	55.52857143	3831	24056	24082	26	ACCTTTGTATTCTGAGGACTTTGTAAG	55.18148148	0	81	32	113	18
4410	492	519	27	TGAGTTTCATCAGCCTTCTTCTTTTTGT	55.52857143	1935	535	561	26	TTGGTGGGAATGTTTTGTATGCGTCAA	56.7	0	79	35	114	16
5365	10222	10249	27	TCACCCTGTTGTCCATCAAAGTGTCCCT	61.38571429	2915	10266	10292	26	AGCCACATTTTCTAAACTCTGAAGTCT	55.18148148	0	15	99	114	17
5367	10224	10251	27	ACCCTGTTGTCCATCAAAGTGTCCCTTA	59.92142857	2915	10266	10292	26	AGCCACATTTTCTAAACTCTGAAGTCT	55.18148148	0	15	99	114	15
4411	493	520	27	GAGTTTCATCAGCCTTCTTCTTTTTGTC	56.99285714	1936	536	562	26	TGGTGGGAATGTTTTGTATGCGTCAAT	56.7	0	86	29	115	16
5368	10225	10252	27	CCCTGTTGTCCATCAAAGTGTCCCTTAT	59.92142857	2915	10266	10292	26	AGCCACATTTTCTAAACTCTGAAGTCT	55.18148148	0	16	99	115	14
5366	10223	10250	27	CACCCTGTTGTCCATCAAAGTGTCCCTT	61.38571429	2914	10265	10291	26	AAGCCACATTTTCTAAACTCTGAAGTC	55.18148148	0	14	102	116	15
4408	490	517	27	CTTGAGTTTCATCAGCCTTCTTCTTTTT	55.52857143	1934	534	560	26	GTTGGTGGGAATGTTTTGTATGCGTCA	58.21851852	0	79	38	117	17
4410	492	519	27	TGAGTTTCATCAGCCTTCTTCTTTTTGT	55.52857143	1934	534	560	26	GTTGGTGGGAATGTTTTGTATGCGTCA	58.21851852	0	79	38	117	15
5365	10222	10249	27	TCACCCTGTTGTCCATCAAAGTGTCCCT	61.38571429	2914	10265	10291	26	AAGCCACATTTTCTAAACTCTGAAGTC	55.18148148	0	15	102	117	16
5367	10224	10251	27	ACCCTGTTGTCCATCAAAGTGTCCCTTA	59.92142857	2914	10265	10291	26	AAGCCACATTTTCTAAACTCTGAAGTC	55.18148148	0	15	102	117	14
5368	10225	10252	27	CCCTGTTGTCCATCAAAGTGTCCCTTAT	59.92142857	2914	10265	10291	26	AAGCCACATTTTCTAAACTCTGAAGTC	55.18148148	0	16	102	118	13
5369	10226	10253	27	CCTGTTGTCCATCAAAGTGTCCCTTATT	58.45714286	2914	10265	10291	26	AAGCCACATTTTCTAAACTCTGAAGTC	55.18148148	0	16	102	118	12
4409	491	518	27	TTGAGTTTCATCAGCCTTCTTCTTTTTG	55.52857143	1934	534	560	26	GTTGGTGGGAATGTTTTGTATGCGTCA	58.21851852	0	81	38	119	16
4412	494	521	27	AGTTTCATCAGCCTTCTTCTTTTTGTCC	56.99285714	1936	536	562	26	TGGTGGGAATGTTTTGTATGCGTCAAT	56.7	0	91	29	120	15
4411	493	520	27	GAGTTTCATCAGCCTTCTTCTTTTTGTC	56.99285714	1935	535	561	26	TTGGTGGGAATGTTTTGTATGCGTCAA	56.7	0	86	35	121	15
4411	493	520	27	GAGTTTCATCAGCCTTCTTCTTTTTGTC	56.99285714	1934	534	560	26	GTTGGTGGGAATGTTTTGTATGCGTCA	58.21851852	0	86	38	124	14
4413	495	522	27	GTTTCATCAGCCTTCTTCTTTTTGTCCT	56.99285714	1937	537	563	26	GGTGGGAATGTTTTGTATGCGTCAATA	56.7	0	104	21	125	15
4412	494	521	27	AGTTTCATCAGCCTTCTTCTTTTTGTCC	56.99285714	1935	535	561	26	TTGGTGGGAATGTTTTGTATGCGTCAA	56.7	0	91	35	126	14
4412	494	521	27	AGTTTCATCAGCCTTCTTCTTTTTGTCC	56.99285714	1934	534	560	26	GTTGGTGGGAATGTTTTGTATGCGTCA	58.21851852	0	91	38	129	13
4414	496	523	27	TTTCATCAGCCTTCTTCTTTTTGTCCTT	55.52857143	1937	537	563	26	GGTGGGAATGTTTTGTATGCGTCAATA	56.7	0	111	21	132	14
4413	495	522	27	GTTTCATCAGCCTTCTTCTTTTTGTCCT	56.99285714	1936	536	562	26	TGGTGGGAATGTTTTGTATGCGTCAAT	56.7	0	104	29	133	14
4892	4184	4211	27	CATAAAGATAGAGAAAAGGGGCTTCAAG	56.99285714	2408	4212	4238	26	GCCAGCAGCAACGAGCAAAAGGTGTGA	62.77407407	0	131	3	134	1
4893	4185	4212	27	ATAAAGATAGAGAAAAGGGGCTTCAAGG	56.99285714	2411	4215	4241	26	AGCAGCAACGAGCAAAAGGTGTGAGTA	59.73703704	0	125	12	137	3
4893	4185	4212	27	ATAAAGATAGAGAAAAGGGGCTTCAAGG	56.99285714	2412	4216	4242	26	GCAGCAACGAGCAAAAGGTGTGAGTAA	59.73703704	0	125	12	137	4
4893	4185	4212	27	ATAAAGATAGAGAAAAGGGGCTTCAAGG	56.99285714	2409	4213	4239	26	CCAGCAGCAACGAGCAAAAGGTGTGAG	62.77407407	0	125	13	138	1
4893	4185	4212	27	ATAAAGATAGAGAAAAGGGGCTTCAAGG	56.99285714	2410	4214	4240	26	CAGCAGCAACGAGCAAAAGGTGTGAGT	61.25555556	0	125	13	138	2
4413	495	522	27	GTTTCATCAGCCTTCTTCTTTTTGTCCT	56.99285714	1935	535	561	26	TTGGTGGGAATGTTTTGTATGCGTCAA	56.7	0	104	35	139	13
4414	496	523	27	TTTCATCAGCCTTCTTCTTTTTGTCCTT	55.52857143	1936	536	562	26	TGGTGGGAATGTTTTGTATGCGTCAAT	56.7	0	111	29	140	13
4893	4185	4212	27	ATAAAGATAGAGAAAAGGGGCTTCAAGG	56.99285714	2413	4217	4243	26	CAGCAACGAGCAAAAGGTGTGAGTAAA	58.21851852	0	125	15	140	5
4893	4185	4212	27	ATAAAGATAGAGAAAAGGGGCTTCAAGG	56.99285714	2414	4218	4244	26	AGCAACGAGCAAAAGGTGTGAGTAAAC	58.21851852	0	125	15	140	6
4893	4185	4212	27	ATAAAGATAGAGAAAAGGGGCTTCAAGG	56.99285714	2415	4219	4245	26	GCAACGAGCAAAAGGTGTGAGTAAACT	58.21851852	0	125	16	141	7
4413	495	522	27	GTTTCATCAGCCTTCTTCTTTTTGTCCT	56.99285714	1934	534	560	26	GTTGGTGGGAATGTTTTGTATGCGTCA	58.21851852	0	104	38	142	12
4892	4184	4211	27	CATAAAGATAGAGAAAAGGGGCTTCAAG	56.99285714	2411	4215	4241	26	AGCAGCAACGAGCAAAAGGTGTGAGTA	59.73703704	0	131	12	143	4
4892	4184	4211	27	CATAAAGATAGAGAAAAGGGGCTTCAAG	56.99285714	2412	4216	4242	26	GCAGCAACGAGCAAAAGGTGTGAGTAA	59.73703704	0	131	12	143	5
4892	4184	4211	27	CATAAAGATAGAGAAAAGGGGCTTCAAG	56.99285714	2410	4214	4240	26	CAGCAGCAACGAGCAAAAGGTGTGAGT	61.25555556	0	131	13	144	3
4893	4185	4212	27	ATAAAGATAGAGAAAAGGGGCTTCAAGG	56.99285714	2416	4220	4246	26	CAACGAGCAAAAGGTGTGAGTAAACTG	58.21851852	0	125	19	144	8
4893	4185	4212	27	ATAAAGATAGAGAAAAGGGGCTTCAAGG	56.99285714	2417	4221	4247	26	AACGAGCAAAAGGTGTGAGTAAACTGT	56.7	0	125	19	144	9
4893	4185	4212	27	ATAAAGATAGAGAAAAGGGGCTTCAAGG	56.99285714	2418	4222	4248	26	ACGAGCAAAAGGTGTGAGTAAACTGTT	56.7	0	125	19	144	10
4891	4183	4210	27	GCATAAAGATAGAGAAAAGGGGCTTCAA	56.99285714	2412	4216	4242	26	GCAGCAACGAGCAAAAGGTGTGAGTAA	59.73703704	0	133	12	145	6
4893	4185	4212	27	ATAAAGATAGAGAAAAGGGGCTTCAAGG	56.99285714	2419	4223	4249	26	CGAGCAAAAGGTGTGAGTAAACTGTTA	56.7	0	125	20	145	11
4414	496	523	27	TTTCATCAGCCTTCTTCTTTTTGTCCTT	55.52857143	1935	535	561	26	TTGGTGGGAATGTTTTGTATGCGTCAA	56.7	0	111	35	146	12
4890	4182	4209	27	AGCATAAAGATAGAGAAAAGGGGCTTCA	56.99285714	2411	4215	4241	26	AGCAGCAACGAGCAAAAGGTGTGAGTA	59.73703704	0	134	12	146	6
4890	4182	4209	27	AGCATAAAGATAGAGAAAAGGGGCTTCA	56.99285714	2412	4216	4242	26	GCAGCAACGAGCAAAAGGTGTGAGTAA	59.73703704	0	134	12	146	7
4891	4183	4210	27	GCATAAAGATAGAGAAAAGGGGCTTCAA	56.99285714	2409	4213	4239	26	CCAGCAGCAACGAGCAAAAGGTGTGAG	62.77407407	0	133	13	146	3
4891	4183	4210	27	GCATAAAGATAGAGAAAAGGGGCTTCAA	56.99285714	2410	4214	4240	26	CAGCAGCAACGAGCAAAAGGTGTGAGT	61.25555556	0	133	13	146	4
4892	4184	4211	27	CATAAAGATAGAGAAAAGGGGCTTCAAG	56.99285714	2413	4217	4243	26	CAGCAACGAGCAAAAGGTGTGAGTAAA	58.21851852	0	131	15	146	6
4892	4184	4211	27	CATAAAGATAGAGAAAAGGGGCTTCAAG	56.99285714	2414	4218	4244	26	AGCAACGAGCAAAAGGTGTGAGTAAAC	58.21851852	0	131	15	146	7
4892	4184	4211	27	CATAAAGATAGAGAAAAGGGGCTTCAAG	56.99285714	2415	4219	4245	26	GCAACGAGCAAAAGGTGTGAGTAAACT	58.21851852	0	131	16	147	8
4891	4183	4210	27	GCATAAAGATAGAGAAAAGGGGCTTCAA	56.99285714	2413	4217	4243	26	CAGCAACGAGCAAAAGGTGTGAGTAAA	58.21851852	0	133	15	148	7
4414	496	523	27	TTTCATCAGCCTTCTTCTTTTTGTCCTT	55.52857143	1934	534	560	26	GTTGGTGGGAATGTTTTGTATGCGTCA	58.21851852	0	111	38	149	11
4886	4176	4203	27	GACTAAAGCATAAAGATAGAGAAAAGGG	55.52857143	2408	4212	4238	26	GCCAGCAGCAACGAGCAAAAGGTGTGA	62.77407407	0	146	3	149	9
4890	4182	4209	27	AGCATAAAGATAGAGAAAAGGGGCTTCA	56.99285714	2414	4218	4244	26	AGCAACGAGCAAAAGGTGTGAGTAAAC	58.21851852	0	134	15	149	9
4891	4183	4210	27	GCATAAAGATAGAGAAAAGGGGCTTCAA	56.99285714	2415	4219	4245	26	GCAACGAGCAAAAGGTGTGAGTAAACT	58.21851852	0	133	16	149	9
4890	4182	4209	27	AGCATAAAGATAGAGAAAAGGGGCTTCA	56.99285714	2415	4219	4245	26	GCAACGAGCAAAAGGTGTGAGTAAACT	58.21851852	0	134	16	150	10
4892	4184	4211	27	CATAAAGATAGAGAAAAGGGGCTTCAAG	56.99285714	2416	4220	4246	26	CAACGAGCAAAAGGTGTGAGTAAACTG	58.21851852	0	131	19	150	9
4892	4184	4211	27	CATAAAGATAGAGAAAAGGGGCTTCAAG	56.99285714	2417	4221	4247	26	AACGAGCAAAAGGTGTGAGTAAACTGT	56.7	0	131	19	150	10
4892	4184	4211	27	CATAAAGATAGAGAAAAGGGGCTTCAAG	56.99285714	2418	4222	4248	26	ACGAGCAAAAGGTGTGAGTAAACTGTT	56.7	0	131	19	150	11
4892	4184	4211	27	CATAAAGATAGAGAAAAGGGGCTTCAAG	56.99285714	2419	4223	4249	26	CGAGCAAAAGGTGTGAGTAAACTGTTA	56.7	0	131	20	151	12
4891	4183	4210	27	GCATAAAGATAGAGAAAAGGGGCTTCAA	56.99285714	2416	4220	4246	26	CAACGAGCAAAAGGTGTGAGTAAACTG	58.21851852	0	133	19	152	10
4891	4183	4210	27	GCATAAAGATAGAGAAAAGGGGCTTCAA	56.99285714	2417	4221	4247	26	AACGAGCAAAAGGTGTGAGTAAACTGT	56.7	0	133	19	152	11
4891	4183	4210	27	GCATAAAGATAGAGAAAAGGGGCTTCAA	56.99285714	2418	4222	4248	26	ACGAGCAAAAGGTGTGAGTAAACTGTT	56.7	0	133	19	152	12
4890	4182	4209	27	AGCATAAAGATAGAGAAAAGGGGCTTCA	56.99285714	2417	4221	4247	26	AACGAGCAAAAGGTGTGAGTAAACTGT	56.7	0	134	19	153	12
4890	4182	4209	27	AGCATAAAGATAGAGAAAAGGGGCTTCA	56.99285714	2418	4222	4248	26	ACGAGCAAAAGGTGTGAGTAAACTGTT	56.7	0	134	19	153	13
4891	4183	4210	27	GCATAAAGATAGAGAAAAGGGGCTTCAA	56.99285714	2419	4223	4249	26	CGAGCAAAAGGTGTGAGTAAACTGTTA	56.7	0	133	20	153	13
4888	4178	4205	27	CTAAAGCATAAAGATAGAGAAAAGGGGC	56.99285714	2408	4212	4238	26	GCCAGCAGCAACGAGCAAAAGGTGTGA	62.77407407	0	151	3	154	7
4887	4177	4204	27	ACTAAAGCATAAAGATAGAGAAAAGGGG	55.52857143	2408	4212	4238	26	GCCAGCAGCAACGAGCAAAAGGTGTGA	62.77407407	0	153	3	156	8
4886	4176	4203	27	GACTAAAGCATAAAGATAGAGAAAAGGG	55.52857143	2411	4215	4241	26	AGCAGCAACGAGCAAAAGGTGTGAGTA	59.73703704	0	146	12	158	12
4886	4176	4203	27	GACTAAAGCATAAAGATAGAGAAAAGGG	55.52857143	2412	4216	4242	26	GCAGCAACGAGCAAAAGGTGTGAGTAA	59.73703704	0	146	12	158	13
4886	4176	4203	27	GACTAAAGCATAAAGATAGAGAAAAGGG	55.52857143	2409	4213	4239	26	CCAGCAGCAACGAGCAAAAGGTGTGAG	62.77407407	0	146	13	159	10
4886	4176	4203	27	GACTAAAGCATAAAGATAGAGAAAAGGG	55.52857143	2410	4214	4240	26	CAGCAGCAACGAGCAAAAGGTGTGAGT	61.25555556	0	146	13	159	11
4889	4179	4206	27	TAAAGCATAAAGATAGAGAAAAGGGGCT	55.52857143	2411	4215	4241	26	AGCAGCAACGAGCAAAAGGTGTGAGTA	59.73703704	0	148	12	160	9
4889	4179	4206	27	TAAAGCATAAAGATAGAGAAAAGGGGCT	55.52857143	2412	4216	4242	26	GCAGCAACGAGCAAAAGGTGTGAGTAA	59.73703704	0	148	12	160	10
4886	4176	4203	27	GACTAAAGCATAAAGATAGAGAAAAGGG	55.52857143	2413	4217	4243	26	CAGCAACGAGCAAAAGGTGTGAGTAAA	58.21851852	0	146	15	161	14
4886	4176	4203	27	GACTAAAGCATAAAGATAGAGAAAAGGG	55.52857143	2414	4218	4244	26	AGCAACGAGCAAAAGGTGTGAGTAAAC	58.21851852	0	146	15	161	15
4886	4176	4203	27	GACTAAAGCATAAAGATAGAGAAAAGGG	55.52857143	2415	4219	4245	26	GCAACGAGCAAAAGGTGTGAGTAAACT	58.21851852	0	146	16	162	16
4415	497	524	27	TTCATCAGCCTTCTTCTTTTTGTCCTTT	55.52857143	1937	537	563	26	GGTGGGAATGTTTTGTATGCGTCAATA	56.7	0	142	21	163	13
4888	4178	4205	27	CTAAAGCATAAAGATAGAGAAAAGGGGC	56.99285714	2411	4215	4241	26	AGCAGCAACGAGCAAAAGGTGTGAGTA	59.73703704	0	151	12	163	10
4888	4178	4205	27	CTAAAGCATAAAGATAGAGAAAAGGGGC	56.99285714	2412	4216	4242	26	GCAGCAACGAGCAAAAGGTGTGAGTAA	59.73703704	0	151	12	163	11
4889	4179	4206	27	TAAAGCATAAAGATAGAGAAAAGGGGCT	55.52857143	2414	4218	4244	26	AGCAACGAGCAAAAGGTGTGAGTAAAC	58.21851852	0	148	15	163	12
4888	4178	4205	27	CTAAAGCATAAAGATAGAGAAAAGGGGC	56.99285714	2409	4213	4239	26	CCAGCAGCAACGAGCAAAAGGTGTGAG	62.77407407	0	151	13	164	8
4888	4178	4205	27	CTAAAGCATAAAGATAGAGAAAAGGGGC	56.99285714	2410	4214	4240	26	CAGCAGCAACGAGCAAAAGGTGTGAGT	61.25555556	0	151	13	164	9
4889	4179	4206	27	TAAAGCATAAAGATAGAGAAAAGGGGCT	55.52857143	2415	4219	4245	26	GCAACGAGCAAAAGGTGTGAGTAAACT	58.21851852	0	148	16	164	13
4886	4176	4203	27	GACTAAAGCATAAAGATAGAGAAAAGGG	55.52857143	2416	4220	4246	26	CAACGAGCAAAAGGTGTGAGTAAACTG	58.21851852	0	146	19	165	17
4886	4176	4203	27	GACTAAAGCATAAAGATAGAGAAAAGGG	55.52857143	2417	4221	4247	26	AACGAGCAAAAGGTGTGAGTAAACTGT	56.7	0	146	19	165	18
4886	4176	4203	27	GACTAAAGCATAAAGATAGAGAAAAGGG	55.52857143	2418	4222	4248	26	ACGAGCAAAAGGTGTGAGTAAACTGTT	56.7	0	146	19	165	19
4887	4177	4204	27	ACTAAAGCATAAAGATAGAGAAAAGGGG	55.52857143	2411	4215	4241	26	AGCAGCAACGAGCAAAAGGTGTGAGTA	59.73703704	0	153	12	165	11
4887	4177	4204	27	ACTAAAGCATAAAGATAGAGAAAAGGGG	55.52857143	2412	4216	4242	26	GCAGCAACGAGCAAAAGGTGTGAGTAA	59.73703704	0	153	12	165	12
4886	4176	4203	27	GACTAAAGCATAAAGATAGAGAAAAGGG	55.52857143	2419	4223	4249	26	CGAGCAAAAGGTGTGAGTAAACTGTTA	56.7	0	146	20	166	20
4887	4177	4204	27	ACTAAAGCATAAAGATAGAGAAAAGGGG	55.52857143	2409	4213	4239	26	CCAGCAGCAACGAGCAAAAGGTGTGAG	62.77407407	0	153	13	166	9
4887	4177	4204	27	ACTAAAGCATAAAGATAGAGAAAAGGGG	55.52857143	2410	4214	4240	26	CAGCAGCAACGAGCAAAAGGTGTGAGT	61.25555556	0	153	13	166	10
4888	4178	4205	27	CTAAAGCATAAAGATAGAGAAAAGGGGC	56.99285714	2413	4217	4243	26	CAGCAACGAGCAAAAGGTGTGAGTAAA	58.21851852	0	151	15	166	12
4888	4178	4205	27	CTAAAGCATAAAGATAGAGAAAAGGGGC	56.99285714	2414	4218	4244	26	AGCAACGAGCAAAAGGTGTGAGTAAAC	58.21851852	0	151	15	166	13
4888	4178	4205	27	CTAAAGCATAAAGATAGAGAAAAGGGGC	56.99285714	2415	4219	4245	26	GCAACGAGCAAAAGGTGTGAGTAAACT	58.21851852	0	151	16	167	14
4889	4179	4206	27	TAAAGCATAAAGATAGAGAAAAGGGGCT	55.52857143	2417	4221	4247	26	AACGAGCAAAAGGTGTGAGTAAACTGT	56.7	0	148	19	167	15
4889	4179	4206	27	TAAAGCATAAAGATAGAGAAAAGGGGCT	55.52857143	2418	4222	4248	26	ACGAGCAAAAGGTGTGAGTAAACTGTT	56.7	0	148	19	167	16
4887	4177	4204	27	ACTAAAGCATAAAGATAGAGAAAAGGGG	55.52857143	2413	4217	4243	26	CAGCAACGAGCAAAAGGTGTGAGTAAA	58.21851852	0	153	15	168	13
4887	4177	4204	27	ACTAAAGCATAAAGATAGAGAAAAGGGG	55.52857143	2414	4218	4244	26	AGCAACGAGCAAAAGGTGTGAGTAAAC	58.21851852	0	153	15	168	14
4889	4179	4206	27	TAAAGCATAAAGATAGAGAAAAGGGGCT	55.52857143	2419	4223	4249	26	CGAGCAAAAGGTGTGAGTAAACTGTTA	56.7	0	148	20	168	17
4887	4177	4204	27	ACTAAAGCATAAAGATAGAGAAAAGGGG	55.52857143	2415	4219	4245	26	GCAACGAGCAAAAGGTGTGAGTAAACT	58.21851852	0	153	16	169	15
4888	4178	4205	27	CTAAAGCATAAAGATAGAGAAAAGGGGC	56.99285714	2416	4220	4246	26	CAACGAGCAAAAGGTGTGAGTAAACTG	58.21851852	0	151	19	170	15
4888	4178	4205	27	CTAAAGCATAAAGATAGAGAAAAGGGGC	56.99285714	2417	4221	4247	26	AACGAGCAAAAGGTGTGAGTAAACTGT	56.7	0	151	19	170	16
4888	4178	4205	27	CTAAAGCATAAAGATAGAGAAAAGGGGC	56.99285714	2418	4222	4248	26	ACGAGCAAAAGGTGTGAGTAAACTGTT	56.7	0	151	19	170	17
4415	497	524	27	TTCATCAGCCTTCTTCTTTTTGTCCTTT	55.52857143	1936	536	562	26	TGGTGGGAATGTTTTGTATGCGTCAAT	56.7	0	142	29	171	12
4888	4178	4205	27	CTAAAGCATAAAGATAGAGAAAAGGGGC	56.99285714	2419	4223	4249	26	CGAGCAAAAGGTGTGAGTAAACTGTTA	56.7	0	151	20	171	18
4887	4177	4204	27	ACTAAAGCATAAAGATAGAGAAAAGGGG	55.52857143	2416	4220	4246	26	CAACGAGCAAAAGGTGTGAGTAAACTG	58.21851852	0	153	19	172	16
4887	4177	4204	27	ACTAAAGCATAAAGATAGAGAAAAGGGG	55.52857143	2417	4221	4247	26	AACGAGCAAAAGGTGTGAGTAAACTGT	56.7	0	153	19	172	17
4887	4177	4204	27	ACTAAAGCATAAAGATAGAGAAAAGGGG	55.52857143	2418	4222	4248	26	ACGAGCAAAAGGTGTGAGTAAACTGTT	56.7	0	153	19	172	18
4887	4177	4204	27	ACTAAAGCATAAAGATAGAGAAAAGGGG	55.52857143	2419	4223	4249	26	CGAGCAAAAGGTGTGAGTAAACTGTTA	56.7	0	153	20	173	19
4415	497	524	27	TTCATCAGCCTTCTTCTTTTTGTCCTTT	55.52857143	1935	535	561	26	TTGGTGGGAATGTTTTGTATGCGTCAA	56.7	0	142	35	177	11
6373	26649	26676	27	TTGTCCTCACTGCCGTCTTGTTGACCAA	61.38571429	3971	26699	26725	26	TAACCAATCTTCTTCTTGCTCTTCTTC	55.18148148	0	15	163	178	23
4415	497	524	27	TTCATCAGCCTTCTTCTTTTTGTCCTTT	55.52857143	1934	534	560	26	GTTGGTGGGAATGTTTTGTATGCGTCA	58.21851852	0	142	38	180	10
4389	461	488	27	TTGCTGTTTCTTCTGTCTCTGCGGTAAG	59.92142857	1913	513	539	26	TTTTTGTCCTTTTTAGGCTCTGTTGGT	55.18148148	0	132	49	181	25
4407	489	516	27	GCTTGAGTTTCATCAGCCTTCTTCTTTT	56.99285714	1933	533	559	26	TGTTGGTGGGAATGTTTTGTATGCGTC	58.21851852	0	52	132	184	17
6373	26649	26676	27	TTGTCCTCACTGCCGTCTTGTTGACCAA	61.38571429	3972	26700	26726	26	AACCAATCTTCTTCTTGCTCTTCTTCA	55.18148148	0	15	179	194	24
4424	509	536	27	CTTCTTTTTGTCCTTTTTAGGCTCTGTT	55.52857143	1937	537	563	26	GGTGGGAATGTTTTGTATGCGTCAATA	56.7	0	176	21	197	1
6373	26649	26676	27	TTGTCCTCACTGCCGTCTTGTTGACCAA	61.38571429	3973	26701	26727	26	ACCAATCTTCTTCTTGCTCTTCTTCAG	56.7	0	15	185	200	25
4389	461	488	27	TTGCTGTTTCTTCTGTCTCTGCGGTAAG	59.92142857	1912	512	538	26	CTTTTTGTCCTTTTTAGGCTCTGTTGG	56.7	0	132	69	201	24
4408	490	517	27	CTTGAGTTTCATCAGCCTTCTTCTTTTT	55.52857143	1933	533	559	26	TGTTGGTGGGAATGTTTTGTATGCGTC	58.21851852	0	79	132	211	16
4410	492	519	27	TGAGTTTCATCAGCCTTCTTCTTTTTGT	55.52857143	1933	533	559	26	TGTTGGTGGGAATGTTTTGTATGCGTC	58.21851852	0	79	132	211	14
4423	508	535	27	TCTTCTTTTTGTCCTTTTTAGGCTCTGT	55.52857143	1937	537	563	26	GGTGGGAATGTTTTGTATGCGTCAATA	56.7	0	191	21	212	2
4409	491	518	27	TTGAGTTTCATCAGCCTTCTTCTTTTTG	55.52857143	1933	533	559	26	TGTTGGTGGGAATGTTTTGTATGCGTC	58.21851852	0	81	132	213	15
4411	493	520	27	GAGTTTCATCAGCCTTCTTCTTTTTGTC	56.99285714	1933	533	559	26	TGTTGGTGGGAATGTTTTGTATGCGTC	58.21851852	0	86	132	218	13
4423	508	535	27	TCTTCTTTTTGTCCTTTTTAGGCTCTGT	55.52857143	1936	536	562	26	TGGTGGGAATGTTTTGTATGCGTCAAT	56.7	0	191	29	220	1
4416	498	525	27	TCATCAGCCTTCTTCTTTTTGTCCTTTT	55.52857143	1937	537	563	26	GGTGGGAATGTTTTGTATGCGTCAATA	56.7	0	201	21	222	12
4412	494	521	27	AGTTTCATCAGCCTTCTTCTTTTTGTCC	56.99285714	1933	533	559	26	TGTTGGTGGGAATGTTTTGTATGCGTC	58.21851852	0	91	132	223	12
4388	460	487	27	TTTGCTGTTTCTTCTGTCTCTGCGGTAA	58.45714286	1912	512	538	26	CTTTTTGTCCTTTTTAGGCTCTGTTGG	56.7	0	155	69	224	25
4416	498	525	27	TCATCAGCCTTCTTCTTTTTGTCCTTTT	55.52857143	1936	536	562	26	TGGTGGGAATGTTTTGTATGCGTCAAT	56.7	0	201	29	230	11
4413	495	522	27	GTTTCATCAGCCTTCTTCTTTTTGTCCT	56.99285714	1933	533	559	26	TGTTGGTGGGAATGTTTTGTATGCGTC	58.21851852	0	104	132	236	11
4416	498	525	27	TCATCAGCCTTCTTCTTTTTGTCCTTTT	55.52857143	1935	535	561	26	TTGGTGGGAATGTTTTGTATGCGTCAA	56.7	0	201	35	236	10
4416	498	525	27	TCATCAGCCTTCTTCTTTTTGTCCTTTT	55.52857143	1934	534	560	26	GTTGGTGGGAATGTTTTGTATGCGTCA	58.21851852	0	201	38	239	9
4389	461	488	27	TTGCTGTTTCTTCTGTCTCTGCGGTAAG	59.92142857	1911	511	537	26	TCTTTTTGTCCTTTTTAGGCTCTGTTG	55.18148148	0	132	109	241	23
4414	496	523	27	TTTCATCAGCCTTCTTCTTTTTGTCCTT	55.52857143	1933	533	559	26	TGTTGGTGGGAATGTTTTGTATGCGTC	58.21851852	0	111	132	243	10
4422	507	534	27	TTCTTCTTTTTGTCCTTTTTAGGCTCTG	55.52857143	1937	537	563	26	GGTGGGAATGTTTTGTATGCGTCAATA	56.7	0	237	21	258	3
4388	460	487	27	TTTGCTGTTTCTTCTGTCTCTGCGGTAA	58.45714286	1911	511	537	26	TCTTTTTGTCCTTTTTAGGCTCTGTTG	55.18148148	0	155	109	264	24
4421	506	533	27	CTTCTTCTTTTTGTCCTTTTTAGGCTCT	55.52857143	1937	537	563	26	GGTGGGAATGTTTTGTATGCGTCAATA	56.7	0	243	21	264	4
4422	507	534	27	TTCTTCTTTTTGTCCTTTTTAGGCTCTG	55.52857143	1936	536	562	26	TGGTGGGAATGTTTTGTATGCGTCAAT	56.7	0	237	29	266	2
4421	506	533	27	CTTCTTCTTTTTGTCCTTTTTAGGCTCT	55.52857143	1936	536	562	26	TGGTGGGAATGTTTTGTATGCGTCAAT	56.7	0	243	29	272	3
4422	507	534	27	TTCTTCTTTTTGTCCTTTTTAGGCTCTG	55.52857143	1935	535	561	26	TTGGTGGGAATGTTTTGTATGCGTCAA	56.7	0	237	35	272	1
4415	497	524	27	TTCATCAGCCTTCTTCTTTTTGTCCTTT	55.52857143	1933	533	559	26	TGTTGGTGGGAATGTTTTGTATGCGTC	58.21851852	0	142	132	274	9
4420	505	532	27	CCTTCTTCTTTTTGTCCTTTTTAGGCTC	56.99285714	1937	537	563	26	GGTGGGAATGTTTTGTATGCGTCAATA	56.7	0	254	21	275	5
4421	506	533	27	CTTCTTCTTTTTGTCCTTTTTAGGCTCT	55.52857143	1935	535	561	26	TTGGTGGGAATGTTTTGTATGCGTCAA	56.7	0	243	35	278	2
4421	506	533	27	CTTCTTCTTTTTGTCCTTTTTAGGCTCT	55.52857143	1934	534	560	26	GTTGGTGGGAATGTTTTGTATGCGTCA	58.21851852	0	243	38	281	1
4417	499	526	27	CATCAGCCTTCTTCTTTTTGTCCTTTTT	55.52857143	1937	537	563	26	GGTGGGAATGTTTTGTATGCGTCAATA	56.7	0	261	21	282	11
4387	459	486	27	GTTTGCTGTTTCTTCTGTCTCTGCGGTA	59.92142857	1911	511	537	26	TCTTTTTGTCCTTTTTAGGCTCTGTTG	55.18148148	0	174	109	283	25
4420	505	532	27	CCTTCTTCTTTTTGTCCTTTTTAGGCTC	56.99285714	1936	536	562	26	TGGTGGGAATGTTTTGTATGCGTCAAT	56.7	0	254	29	283	4
4420	505	532	27	CCTTCTTCTTTTTGTCCTTTTTAGGCTC	56.99285714	1935	535	561	26	TTGGTGGGAATGTTTTGTATGCGTCAA	56.7	0	254	35	289	3
4417	499	526	27	CATCAGCCTTCTTCTTTTTGTCCTTTTT	55.52857143	1936	536	562	26	TGGTGGGAATGTTTTGTATGCGTCAAT	56.7	0	261	29	290	10
4420	505	532	27	CCTTCTTCTTTTTGTCCTTTTTAGGCTC	56.99285714	1934	534	560	26	GTTGGTGGGAATGTTTTGTATGCGTCA	58.21851852	0	254	38	292	2
4417	499	526	27	CATCAGCCTTCTTCTTTTTGTCCTTTTT	55.52857143	1935	535	561	26	TTGGTGGGAATGTTTTGTATGCGTCAA	56.7	0	261	35	296	9
4417	499	526	27	CATCAGCCTTCTTCTTTTTGTCCTTTTT	55.52857143	1934	534	560	26	GTTGGTGGGAATGTTTTGTATGCGTCA	58.21851852	0	261	38	299	8
4418	501	528	27	TCAGCCTTCTTCTTTTTGTCCTTTTTAG	55.52857143	1937	537	563	26	GGTGGGAATGTTTTGTATGCGTCAATA	56.7	0	279	21	300	9
4389	461	488	27	TTGCTGTTTCTTCTGTCTCTGCGGTAAG	59.92142857	1910	509	535	26	CTTCTTTTTGTCCTTTTTAGGCTCTGT	55.18148148	0	132	171	303	21
4419	502	529	27	CAGCCTTCTTCTTTTTGTCCTTTTTAGG	56.99285714	1937	537	563	26	GGTGGGAATGTTTTGTATGCGTCAATA	56.7	0	284	21	305	8
4418	501	528	27	TCAGCCTTCTTCTTTTTGTCCTTTTTAG	55.52857143	1936	536	562	26	TGGTGGGAATGTTTTGTATGCGTCAAT	56.7	0	279	29	308	8
4419	502	529	27	CAGCCTTCTTCTTTTTGTCCTTTTTAGG	56.99285714	1936	536	562	26	TGGTGGGAATGTTTTGTATGCGTCAAT	56.7	0	284	29	313	7
4418	501	528	27	TCAGCCTTCTTCTTTTTGTCCTTTTTAG	55.52857143	1935	535	561	26	TTGGTGGGAATGTTTTGTATGCGTCAA	56.7	0	279	35	314	7
4418	501	528	27	TCAGCCTTCTTCTTTTTGTCCTTTTTAG	55.52857143	1934	534	560	26	GTTGGTGGGAATGTTTTGTATGCGTCA	58.21851852	0	279	38	317	6
4389	461	488	27	TTGCTGTTTCTTCTGTCTCTGCGGTAAG	59.92142857	1909	508	534	26	TCTTCTTTTTGTCCTTTTTAGGCTCTG	55.18148148	0	132	187	319	20
4419	502	529	27	CAGCCTTCTTCTTTTTGTCCTTTTTAGG	56.99285714	1935	535	561	26	TTGGTGGGAATGTTTTGTATGCGTCAA	56.7	0	284	35	319	6
4419	502	529	27	CAGCCTTCTTCTTTTTGTCCTTTTTAGG	56.99285714	1934	534	560	26	GTTGGTGGGAATGTTTTGTATGCGTCA	58.21851852	0	284	38	322	5
4388	460	487	27	TTTGCTGTTTCTTCTGTCTCTGCGGTAA	58.45714286	1910	509	535	26	CTTCTTTTTGTCCTTTTTAGGCTCTGT	55.18148148	0	155	171	326	22
4416	498	525	27	TCATCAGCCTTCTTCTTTTTGTCCTTTT	55.52857143	1933	533	559	26	TGTTGGTGGGAATGTTTTGTATGCGTC	58.21851852	0	201	132	333	8
4388	460	487	27	TTTGCTGTTTCTTCTGTCTCTGCGGTAA	58.45714286	1909	508	534	26	TCTTCTTTTTGTCCTTTTTAGGCTCTG	55.18148148	0	155	187	342	21
4387	459	486	27	GTTTGCTGTTTCTTCTGTCTCTGCGGTA	59.92142857	1910	509	535	26	CTTCTTTTTGTCCTTTTTAGGCTCTGT	55.18148148	0	174	171	345	23
4386	458	485	27	AGTTTGCTGTTTCTTCTGTCTCTGCGGT	59.92142857	1910	509	535	26	CTTCTTTTTGTCCTTTTTAGGCTCTGT	55.18148148	0	176	171	347	24
4385	457	484	27	CAGTTTGCTGTTTCTTCTGTCTCTGCGG	61.38571429	1910	509	535	26	CTTCTTTTTGTCCTTTTTAGGCTCTGT	55.18148148	0	182	171	353	25
4387	459	486	27	GTTTGCTGTTTCTTCTGTCTCTGCGGTA	59.92142857	1909	508	534	26	TCTTCTTTTTGTCCTTTTTAGGCTCTG	55.18148148	0	174	187	361	22
4386	458	485	27	AGTTTGCTGTTTCTTCTGTCTCTGCGGT	59.92142857	1909	508	534	26	TCTTCTTTTTGTCCTTTTTAGGCTCTG	55.18148148	0	176	187	363	23
4385	457	484	27	CAGTTTGCTGTTTCTTCTGTCTCTGCGG	61.38571429	1909	508	534	26	TCTTCTTTTTGTCCTTTTTAGGCTCTG	55.18148148	0	182	187	369	24
4389	461	488	27	TTGCTGTTTCTTCTGTCTCTGCGGTAAG	59.92142857	1908	506	532	26	CTTCTTCTTTTTGTCCTTTTTAGGCTC	55.18148148	0	132	242	374	18
4420	505	532	27	CCTTCTTCTTTTTGTCCTTTTTAGGCTC	56.99285714	1933	533	559	26	TGTTGGTGGGAATGTTTTGTATGCGTC	58.21851852	0	254	132	386	1
4417	499	526	27	CATCAGCCTTCTTCTTTTTGTCCTTTTT	55.52857143	1933	533	559	26	TGTTGGTGGGAATGTTTTGTATGCGTC	58.21851852	0	261	132	393	7
4388	460	487	27	TTTGCTGTTTCTTCTGTCTCTGCGGTAA	58.45714286	1908	506	532	26	CTTCTTCTTTTTGTCCTTTTTAGGCTC	55.18148148	0	155	242	397	19
4388	460	487	27	TTTGCTGTTTCTTCTGTCTCTGCGGTAA	58.45714286	1907	505	531	26	CCTTCTTCTTTTTGTCCTTTTTAGGCT	55.18148148	0	155	254	409	18
4418	501	528	27	TCAGCCTTCTTCTTTTTGTCCTTTTTAG	55.52857143	1933	533	559	26	TGTTGGTGGGAATGTTTTGTATGCGTC	58.21851852	0	279	132	411	5
4387	459	486	27	GTTTGCTGTTTCTTCTGTCTCTGCGGTA	59.92142857	1908	506	532	26	CTTCTTCTTTTTGTCCTTTTTAGGCTC	55.18148148	0	174	242	416	20
4419	502	529	27	CAGCCTTCTTCTTTTTGTCCTTTTTAGG	56.99285714	1933	533	559	26	TGTTGGTGGGAATGTTTTGTATGCGTC	58.21851852	0	284	132	416	4
4386	458	485	27	AGTTTGCTGTTTCTTCTGTCTCTGCGGT	59.92142857	1908	506	532	26	CTTCTTCTTTTTGTCCTTTTTAGGCTC	55.18148148	0	176	242	418	21
4385	457	484	27	CAGTTTGCTGTTTCTTCTGTCTCTGCGG	61.38571429	1908	506	532	26	CTTCTTCTTTTTGTCCTTTTTAGGCTC	55.18148148	0	182	242	424	22
4387	459	486	27	GTTTGCTGTTTCTTCTGTCTCTGCGGTA	59.92142857	1907	505	531	26	CCTTCTTCTTTTTGTCCTTTTTAGGCT	55.18148148	0	174	254	428	19
4386	458	485	27	AGTTTGCTGTTTCTTCTGTCTCTGCGGT	59.92142857	1907	505	531	26	CCTTCTTCTTTTTGTCCTTTTTAGGCT	55.18148148	0	176	254	430	20
4387	459	486	27	GTTTGCTGTTTCTTCTGTCTCTGCGGTA	59.92142857	1906	503	529	26	AGCCTTCTTCTTTTTGTCCTTTTTAGG	55.18148148	0	174	261	435	17
4386	458	485	27	AGTTTGCTGTTTCTTCTGTCTCTGCGGT	59.92142857	1906	503	529	26	AGCCTTCTTCTTTTTGTCCTTTTTAGG	55.18148148	0	176	261	437	18
4385	457	484	27	CAGTTTGCTGTTTCTTCTGTCTCTGCGG	61.38571429	1906	503	529	26	AGCCTTCTTCTTTTTGTCCTTTTTAGG	55.18148148	0	182	261	443	19
4397	469	496	27	TCTTCTGTCTCTGCGGTAAGGCTTGAGT	61.38571429	1921	521	547	26	CTTTTTAGGCTCTGTTGGTGGGAATGT	58.21851852	0	4	5512	5516	25
4398	470	497	27	CTTCTGTCTCTGCGGTAAGGCTTGAGTT	61.38571429	1921	521	547	26	CTTTTTAGGCTCTGTTGGTGGGAATGT	58.21851852	0	4	5512	5516	24
4399	471	498	27	TTCTGTCTCTGCGGTAAGGCTTGAGTTT	59.92142857	1921	521	547	26	CTTTTTAGGCTCTGTTGGTGGGAATGT	58.21851852	0	7	5512	5519	23
4401	473	500	27	CTGTCTCTGCGGTAAGGCTTGAGTTTCA	61.38571429	1921	521	547	26	CTTTTTAGGCTCTGTTGGTGGGAATGT	58.21851852	0	8	5512	5520	21
4402	474	501	27	TGTCTCTGCGGTAAGGCTTGAGTTTCAT	59.92142857	1921	521	547	26	CTTTTTAGGCTCTGTTGGTGGGAATGT	58.21851852	0	12	5512	5524	20
4404	476	503	27	TCTCTGCGGTAAGGCTTGAGTTTCATCA	59.92142857	1921	521	547	26	CTTTTTAGGCTCTGTTGGTGGGAATGT	58.21851852	0	16	5512	5528	18
4405	477	504	27	CTCTGCGGTAAGGCTTGAGTTTCATCAG	61.38571429	1921	521	547	26	CTTTTTAGGCTCTGTTGGTGGGAATGT	58.21851852	0	17	5512	5529	17
4398	470	497	27	CTTCTGTCTCTGCGGTAAGGCTTGAGTT	61.38571429	1922	522	548	26	TTTTTAGGCTCTGTTGGTGGGAATGTT	56.7	0	4	5533	5537	25
4399	471	498	27	TTCTGTCTCTGCGGTAAGGCTTGAGTTT	59.92142857	1923	523	549	26	TTTTAGGCTCTGTTGGTGGGAATGTTT	56.7	0	7	5531	5538	25
4400	472	499	27	TCTGTCTCTGCGGTAAGGCTTGAGTTTC	61.38571429	1923	523	549	26	TTTTAGGCTCTGTTGGTGGGAATGTTT	56.7	0	7	5531	5538	24
4399	471	498	27	TTCTGTCTCTGCGGTAAGGCTTGAGTTT	59.92142857	1922	522	548	26	TTTTTAGGCTCTGTTGGTGGGAATGTT	56.7	0	7	5533	5540	24
4400	472	499	27	TCTGTCTCTGCGGTAAGGCTTGAGTTTC	61.38571429	1922	522	548	26	TTTTTAGGCTCTGTTGGTGGGAATGTT	56.7	0	7	5533	5540	23
4400	472	499	27	TCTGTCTCTGCGGTAAGGCTTGAGTTTC	61.38571429	1924	524	550	26	TTTAGGCTCTGTTGGTGGGAATGTTTT	56.7	0	7	5536	5543	25
4403	475	502	27	GTCTCTGCGGTAAGGCTTGAGTTTCATC	61.38571429	1923	523	549	26	TTTTAGGCTCTGTTGGTGGGAATGTTT	56.7	0	12	5531	5543	21
4403	475	502	27	GTCTCTGCGGTAAGGCTTGAGTTTCATC	61.38571429	1922	522	548	26	TTTTTAGGCTCTGTTGGTGGGAATGTT	56.7	0	12	5533	5545	20
4403	475	502	27	GTCTCTGCGGTAAGGCTTGAGTTTCATC	61.38571429	1924	524	550	26	TTTAGGCTCTGTTGGTGGGAATGTTTT	56.7	0	12	5536	5548	22
4405	477	504	27	CTCTGCGGTAAGGCTTGAGTTTCATCAG	61.38571429	1923	523	549	26	TTTTAGGCTCTGTTGGTGGGAATGTTT	56.7	0	17	5531	5548	19
4406	478	505	27	TCTGCGGTAAGGCTTGAGTTTCATCAGC	61.38571429	1923	523	549	26	TTTTAGGCTCTGTTGGTGGGAATGTTT	56.7	0	18	5531	5549	18
4405	477	504	27	CTCTGCGGTAAGGCTTGAGTTTCATCAG	61.38571429	1922	522	548	26	TTTTTAGGCTCTGTTGGTGGGAATGTT	56.7	0	17	5533	5550	18
4406	478	505	27	TCTGCGGTAAGGCTTGAGTTTCATCAGC	61.38571429	1922	522	548	26	TTTTTAGGCTCTGTTGGTGGGAATGTT	56.7	0	18	5533	5551	17
4405	477	504	27	CTCTGCGGTAAGGCTTGAGTTTCATCAG	61.38571429	1924	524	550	26	TTTAGGCTCTGTTGGTGGGAATGTTTT	56.7	0	17	5536	5553	20
4406	478	505	27	TCTGCGGTAAGGCTTGAGTTTCATCAGC	61.38571429	1924	524	550	26	TTTAGGCTCTGTTGGTGGGAATGTTTT	56.7	0	18	5536	5554	19
4403	475	502	27	GTCTCTGCGGTAAGGCTTGAGTTTCATC	61.38571429	1926	526	552	26	TAGGCTCTGTTGGTGGGAATGTTTTGT	58.21851852	0	12	5544	5556	24
4403	475	502	27	GTCTCTGCGGTAAGGCTTGAGTTTCATC	61.38571429	1927	527	553	26	AGGCTCTGTTGGTGGGAATGTTTTGTA	58.21851852	0	12	5545	5557	25
4404	476	503	27	TCTCTGCGGTAAGGCTTGAGTTTCATCA	59.92142857	1926	526	552	26	TAGGCTCTGTTGGTGGGAATGTTTTGT	58.21851852	0	16	5544	5560	23
4405	477	504	27	CTCTGCGGTAAGGCTTGAGTTTCATCAG	61.38571429	1925	525	551	26	TTAGGCTCTGTTGGTGGGAATGTTTTG	58.21851852	0	17	5543	5560	21
4405	477	504	27	CTCTGCGGTAAGGCTTGAGTTTCATCAG	61.38571429	1926	526	552	26	TAGGCTCTGTTGGTGGGAATGTTTTGT	58.21851852	0	17	5544	5561	22
4406	478	505	27	TCTGCGGTAAGGCTTGAGTTTCATCAGC	61.38571429	1926	526	552	26	TAGGCTCTGTTGGTGGGAATGTTTTGT	58.21851852	0	18	5544	5562	21
4404	476	503	27	TCTCTGCGGTAAGGCTTGAGTTTCATCA	59.92142857	1928	528	554	26	GGCTCTGTTGGTGGGAATGTTTTGTAT	58.21851852	0	16	5555	5571	25
4405	477	504	27	CTCTGCGGTAAGGCTTGAGTTTCATCAG	61.38571429	1929	529	555	26	GCTCTGTTGGTGGGAATGTTTTGTATG	58.21851852	0	17	5554	5571	25
4405	477	504	27	CTCTGCGGTAAGGCTTGAGTTTCATCAG	61.38571429	1928	528	554	26	GGCTCTGTTGGTGGGAATGTTTTGTAT	58.21851852	0	17	5555	5572	24
4406	478	505	27	TCTGCGGTAAGGCTTGAGTTTCATCAGC	61.38571429	1929	529	555	26	GCTCTGTTGGTGGGAATGTTTTGTATG	58.21851852	0	18	5554	5572	24
4406	478	505	27	TCTGCGGTAAGGCTTGAGTTTCATCAGC	61.38571429	1928	528	554	26	GGCTCTGTTGGTGGGAATGTTTTGTAT	58.21851852	0	18	5555	5573	23
4407	489	516	27	GCTTGAGTTTCATCAGCCTTCTTCTTTT	56.99285714	1932	532	558	26	CTGTTGGTGGGAATGTTTTGTATGCGT	58.21851852	0	52	5532	5584	16
4407	489	516	27	GCTTGAGTTTCATCAGCCTTCTTCTTTT	56.99285714	1931	531	557	26	TCTGTTGGTGGGAATGTTTTGTATGCG	58.21851852	0	52	5543	5595	15
4407	489	516	27	GCTTGAGTTTCATCAGCCTTCTTCTTTT	56.99285714	1930	530	556	26	CTCTGTTGGTGGGAATGTTTTGTATGC	58.21851852	0	52	5553	5605	14
4407	489	516	27	GCTTGAGTTTCATCAGCCTTCTTCTTTT	56.99285714	1929	529	555	26	GCTCTGTTGGTGGGAATGTTTTGTATG	58.21851852	0	52	5554	5606	13
4408	490	517	27	CTTGAGTTTCATCAGCCTTCTTCTTTTT	55.52857143	1932	532	558	26	CTGTTGGTGGGAATGTTTTGTATGCGT	58.21851852	0	79	5532	5611	15
4410	492	519	27	TGAGTTTCATCAGCCTTCTTCTTTTTGT	55.52857143	1932	532	558	26	CTGTTGGTGGGAATGTTTTGTATGCGT	58.21851852	0	79	5532	5611	13
4411	493	520	27	GAGTTTCATCAGCCTTCTTCTTTTTGTC	56.99285714	1932	532	558	26	CTGTTGGTGGGAATGTTTTGTATGCGT	58.21851852	0	86	5532	5618	12
4408	490	517	27	CTTGAGTTTCATCAGCCTTCTTCTTTTT	55.52857143	1931	531	557	26	TCTGTTGGTGGGAATGTTTTGTATGCG	58.21851852	0	79	5543	5622	14
4410	492	519	27	TGAGTTTCATCAGCCTTCTTCTTTTTGT	55.52857143	1931	531	557	26	TCTGTTGGTGGGAATGTTTTGTATGCG	58.21851852	0	79	5543	5622	12
4409	491	518	27	TTGAGTTTCATCAGCCTTCTTCTTTTTG	55.52857143	1931	531	557	26	TCTGTTGGTGGGAATGTTTTGTATGCG	58.21851852	0	81	5543	5624	13
4411	493	520	27	GAGTTTCATCAGCCTTCTTCTTTTTGTC	56.99285714	1931	531	557	26	TCTGTTGGTGGGAATGTTTTGTATGCG	58.21851852	0	86	5543	5629	11
4408	490	517	27	CTTGAGTTTCATCAGCCTTCTTCTTTTT	55.52857143	1930	530	556	26	CTCTGTTGGTGGGAATGTTTTGTATGC	58.21851852	0	79	5553	5632	13
4410	492	519	27	TGAGTTTCATCAGCCTTCTTCTTTTTGT	55.52857143	1930	530	556	26	CTCTGTTGGTGGGAATGTTTTGTATGC	58.21851852	0	79	5553	5632	11
4408	490	517	27	CTTGAGTTTCATCAGCCTTCTTCTTTTT	55.52857143	1929	529	555	26	GCTCTGTTGGTGGGAATGTTTTGTATG	58.21851852	0	79	5554	5633	12
4410	492	519	27	TGAGTTTCATCAGCCTTCTTCTTTTTGT	55.52857143	1929	529	555	26	GCTCTGTTGGTGGGAATGTTTTGTATG	58.21851852	0	79	5554	5633	10
4409	491	518	27	TTGAGTTTCATCAGCCTTCTTCTTTTTG	55.52857143	1930	530	556	26	CTCTGTTGGTGGGAATGTTTTGTATGC	58.21851852	0	81	5553	5634	12
4412	494	521	27	AGTTTCATCAGCCTTCTTCTTTTTGTCC	56.99285714	1931	531	557	26	TCTGTTGGTGGGAATGTTTTGTATGCG	58.21851852	0	91	5543	5634	10
4413	495	522	27	GTTTCATCAGCCTTCTTCTTTTTGTCCT	56.99285714	1932	532	558	26	CTGTTGGTGGGAATGTTTTGTATGCGT	58.21851852	0	104	5532	5636	10
4411	493	520	27	GAGTTTCATCAGCCTTCTTCTTTTTGTC	56.99285714	1930	530	556	26	CTCTGTTGGTGGGAATGTTTTGTATGC	58.21851852	0	86	5553	5639	10
4411	493	520	27	GAGTTTCATCAGCCTTCTTCTTTTTGTC	56.99285714	1929	529	555	26	GCTCTGTTGGTGGGAATGTTTTGTATG	58.21851852	0	86	5554	5640	9
4414	496	523	27	TTTCATCAGCCTTCTTCTTTTTGTCCTT	55.52857143	1932	532	558	26	CTGTTGGTGGGAATGTTTTGTATGCGT	58.21851852	0	111	5532	5643	9
4412	494	521	27	AGTTTCATCAGCCTTCTTCTTTTTGTCC	56.99285714	1929	529	555	26	GCTCTGTTGGTGGGAATGTTTTGTATG	58.21851852	0	91	5554	5645	8
4413	495	522	27	GTTTCATCAGCCTTCTTCTTTTTGTCCT	56.99285714	1931	531	557	26	TCTGTTGGTGGGAATGTTTTGTATGCG	58.21851852	0	104	5543	5647	9
4414	496	523	27	TTTCATCAGCCTTCTTCTTTTTGTCCTT	55.52857143	1931	531	557	26	TCTGTTGGTGGGAATGTTTTGTATGCG	58.21851852	0	111	5543	5654	8
4413	495	522	27	GTTTCATCAGCCTTCTTCTTTTTGTCCT	56.99285714	1930	530	556	26	CTCTGTTGGTGGGAATGTTTTGTATGC	58.21851852	0	104	5553	5657	8
4413	495	522	27	GTTTCATCAGCCTTCTTCTTTTTGTCCT	56.99285714	1929	529	555	26	GCTCTGTTGGTGGGAATGTTTTGTATG	58.21851852	0	104	5554	5658	7
4414	496	523	27	TTTCATCAGCCTTCTTCTTTTTGTCCTT	55.52857143	1930	530	556	26	CTCTGTTGGTGGGAATGTTTTGTATGC	58.21851852	0	111	5553	5664	7
4414	496	523	27	TTTCATCAGCCTTCTTCTTTTTGTCCTT	55.52857143	1929	529	555	26	GCTCTGTTGGTGGGAATGTTTTGTATG	58.21851852	0	111	5554	5665	6
4415	497	524	27	TTCATCAGCCTTCTTCTTTTTGTCCTTT	55.52857143	1932	532	558	26	CTGTTGGTGGGAATGTTTTGTATGCGT	58.21851852	0	142	5532	5674	8
4415	497	524	27	TTCATCAGCCTTCTTCTTTTTGTCCTTT	55.52857143	1931	531	557	26	TCTGTTGGTGGGAATGTTTTGTATGCG	58.21851852	0	142	5543	5685	7
4415	497	524	27	TTCATCAGCCTTCTTCTTTTTGTCCTTT	55.52857143	1930	530	556	26	CTCTGTTGGTGGGAATGTTTTGTATGC	58.21851852	0	142	5553	5695	6
4415	497	524	27	TTCATCAGCCTTCTTCTTTTTGTCCTTT	55.52857143	1929	529	555	26	GCTCTGTTGGTGGGAATGTTTTGTATG	58.21851852	0	142	5554	5696	5
4416	498	525	27	TCATCAGCCTTCTTCTTTTTGTCCTTTT	55.52857143	1932	532	558	26	CTGTTGGTGGGAATGTTTTGTATGCGT	58.21851852	0	201	5532	5733	7
4416	498	525	27	TCATCAGCCTTCTTCTTTTTGTCCTTTT	55.52857143	1931	531	557	26	TCTGTTGGTGGGAATGTTTTGTATGCG	58.21851852	0	201	5543	5744	6
4416	498	525	27	TCATCAGCCTTCTTCTTTTTGTCCTTTT	55.52857143	1930	530	556	26	CTCTGTTGGTGGGAATGTTTTGTATGC	58.21851852	0	201	5553	5754	5
4416	498	525	27	TCATCAGCCTTCTTCTTTTTGTCCTTTT	55.52857143	1929	529	555	26	GCTCTGTTGGTGGGAATGTTTTGTATG	58.21851852	0	201	5554	5755	4
4417	499	526	27	CATCAGCCTTCTTCTTTTTGTCCTTTTT	55.52857143	1932	532	558	26	CTGTTGGTGGGAATGTTTTGTATGCGT	58.21851852	0	261	5532	5793	6
4417	499	526	27	CATCAGCCTTCTTCTTTTTGTCCTTTTT	55.52857143	1931	531	557	26	TCTGTTGGTGGGAATGTTTTGTATGCG	58.21851852	0	261	5543	5804	5
4417	499	526	27	CATCAGCCTTCTTCTTTTTGTCCTTTTT	55.52857143	1930	530	556	26	CTCTGTTGGTGGGAATGTTTTGTATGC	58.21851852	0	261	5553	5814	4
4417	499	526	27	CATCAGCCTTCTTCTTTTTGTCCTTTTT	55.52857143	1929	529	555	26	GCTCTGTTGGTGGGAATGTTTTGTATG	58.21851852	0	261	5554	5815	3
4418	501	528	27	TCAGCCTTCTTCTTTTTGTCCTTTTTAG	55.52857143	1931	531	557	26	TCTGTTGGTGGGAATGTTTTGTATGCG	58.21851852	0	279	5543	5822	3
4419	502	529	27	CAGCCTTCTTCTTTTTGTCCTTTTTAGG	56.99285714	1931	531	557	26	TCTGTTGGTGGGAATGTTTTGTATGCG	58.21851852	0	284	5543	5827	2
4418	501	528	27	TCAGCCTTCTTCTTTTTGTCCTTTTTAG	55.52857143	1930	530	556	26	CTCTGTTGGTGGGAATGTTTTGTATGC	58.21851852	0	279	5553	5832	2
4778	2887	2914	27	AGGCAGGTCCTTGATGTCACAGCGTCCT	64.31428571	4787	2921	2948	27	TGTCCAGCAATACGAAGATGTCCACGAA	59.92142857	0	13	1	14	7
4779	2888	2915	27	GGCAGGTCCTTGATGTCACAGCGTCCTA	64.31428571	4785	2919	2946	27	GGTGTCCAGCAATACGAAGATGTCCACG	62.85	0	13	1	14	4
4779	2888	2915	27	GGCAGGTCCTTGATGTCACAGCGTCCTA	64.31428571	4786	2920	2947	27	GTGTCCAGCAATACGAAGATGTCCACGA	61.38571429	0	13	1	14	5
4779	2888	2915	27	GGCAGGTCCTTGATGTCACAGCGTCCTA	64.31428571	4787	2921	2948	27	TGTCCAGCAATACGAAGATGTCCACGAA	59.92142857	0	13	1	14	6
4775	2884	2911	27	TTTAGGCAGGTCCTTGATGTCACAGCGT	61.38571429	4787	2921	2948	27	TGTCCAGCAATACGAAGATGTCCACGAA	59.92142857	0	14	1	15	10
4776	2885	2912	27	TTAGGCAGGTCCTTGATGTCACAGCGTC	62.85	4785	2919	2946	27	GGTGTCCAGCAATACGAAGATGTCCACG	62.85	0	14	1	15	7
4777	2886	2913	27	TAGGCAGGTCCTTGATGTCACAGCGTCC	64.31428571	4785	2919	2946	27	GGTGTCCAGCAATACGAAGATGTCCACG	62.85	0	14	1	15	6
4779	2888	2915	27	GGCAGGTCCTTGATGTCACAGCGTCCTA	64.31428571	4788	2922	2949	27	GTCCAGCAATACGAAGATGTCCACGAAG	61.38571429	0	13	2	15	7
4777	2886	2913	27	TAGGCAGGTCCTTGATGTCACAGCGTCC	64.31428571	4788	2922	2949	27	GTCCAGCAATACGAAGATGTCCACGAAG	61.38571429	0	14	2	16	9
4778	2887	2914	27	AGGCAGGTCCTTGATGTCACAGCGTCCT	64.31428571	4784	2918	2945	27	TGGTGTCCAGCAATACGAAGATGTCCAC	61.38571429	0	13	3	16	4
4779	2888	2915	27	GGCAGGTCCTTGATGTCACAGCGTCCTA	64.31428571	4784	2918	2945	27	TGGTGTCCAGCAATACGAAGATGTCCAC	61.38571429	0	13	3	16	3
4775	2884	2911	27	TTTAGGCAGGTCCTTGATGTCACAGCGT	61.38571429	4784	2918	2945	27	TGGTGTCCAGCAATACGAAGATGTCCAC	61.38571429	0	14	3	17	7
4778	2887	2914	27	AGGCAGGTCCTTGATGTCACAGCGTCCT	64.31428571	4783	2917	2944	27	ATGGTGTCCAGCAATACGAAGATGTCCA	59.92142857	0	13	4	17	3
4779	2888	2915	27	GGCAGGTCCTTGATGTCACAGCGTCCTA	64.31428571	4783	2917	2944	27	ATGGTGTCCAGCAATACGAAGATGTCCA	59.92142857	0	13	4	17	2
4776	2885	2912	27	TTAGGCAGGTCCTTGATGTCACAGCGTC	62.85	4783	2917	2944	27	ATGGTGTCCAGCAATACGAAGATGTCCA	59.92142857	0	14	4	18	5
4777	2886	2913	27	TAGGCAGGTCCTTGATGTCACAGCGTCC	64.31428571	4783	2917	2944	27	ATGGTGTCCAGCAATACGAAGATGTCCA	59.92142857	0	14	4	18	4
4779	2888	2915	27	GGCAGGTCCTTGATGTCACAGCGTCCTA	64.31428571	4782	2916	2943	27	GATGGTGTCCAGCAATACGAAGATGTCC	61.38571429	0	13	5	18	1
4776	2885	2912	27	TTAGGCAGGTCCTTGATGTCACAGCGTC	62.85	4782	2916	2943	27	GATGGTGTCCAGCAATACGAAGATGTCC	61.38571429	0	14	5	19	4
4777	2886	2913	27	TAGGCAGGTCCTTGATGTCACAGCGTCC	64.31428571	4782	2916	2943	27	GATGGTGTCCAGCAATACGAAGATGTCC	61.38571429	0	14	5	19	3
4778	2887	2914	27	AGGCAGGTCCTTGATGTCACAGCGTCCT	64.31428571	4781	2915	2942	27	AGATGGTGTCCAGCAATACGAAGATGTC	59.92142857	0	13	7	20	1
4775	2884	2911	27	TTTAGGCAGGTCCTTGATGTCACAGCGT	61.38571429	4780	2914	2941	27	TAGATGGTGTCCAGCAATACGAAGATGT	58.45714286	0	14	7	21	3
4776	2885	2912	27	TTAGGCAGGTCCTTGATGTCACAGCGTC	62.85	4780	2914	2941	27	TAGATGGTGTCCAGCAATACGAAGATGT	58.45714286	0	14	7	21	2
4776	2885	2912	27	TTAGGCAGGTCCTTGATGTCACAGCGTC	62.85	4781	2915	2942	27	AGATGGTGTCCAGCAATACGAAGATGTC	59.92142857	0	14	7	21	3
4777	2886	2913	27	TAGGCAGGTCCTTGATGTCACAGCGTCC	64.31428571	4781	2915	2942	27	AGATGGTGTCCAGCAATACGAAGATGTC	59.92142857	0	14	7	21	2
4774	2883	2910	27	CTTTAGGCAGGTCCTTGATGTCACAGCG	62.85	4785	2919	2946	27	GGTGTCCAGCAATACGAAGATGTCCACG	62.85	0	23	1	24	9
4774	2883	2910	27	CTTTAGGCAGGTCCTTGATGTCACAGCG	62.85	4786	2920	2947	27	GTGTCCAGCAATACGAAGATGTCCACGA	61.38571429	0	23	1	24	10
4544	1166	1193	27	AGCATTGTTAGCAGGATTGCGGGTGCCA	62.85	4550	1203	1230	27	TTTGGTGTATTCAAGGCTCCCTCAGTTG	59.92142857	0	13	12	25	10
4544	1166	1193	27	AGCATTGTTAGCAGGATTGCGGGTGCCA	62.85	4551	1204	1231	27	TTGGTGTATTCAAGGCTCCCTCAGTTGC	61.38571429	0	13	12	25	11
4774	2883	2910	27	CTTTAGGCAGGTCCTTGATGTCACAGCG	62.85	4788	2922	2949	27	GTCCAGCAATACGAAGATGTCCACGAAG	61.38571429	0	23	2	25	12
4544	1166	1193	27	AGCATTGTTAGCAGGATTGCGGGTGCCA	62.85	4549	1202	1229	27	TTTTGGTGTATTCAAGGCTCCCTCAGTT	58.45714286	0	13	13	26	9
4774	2883	2910	27	CTTTAGGCAGGTCCTTGATGTCACAGCG	62.85	4783	2917	2944	27	ATGGTGTCCAGCAATACGAAGATGTCCA	59.92142857	0	23	4	27	7
4774	2883	2910	27	CTTTAGGCAGGTCCTTGATGTCACAGCG	62.85	4782	2916	2943	27	GATGGTGTCCAGCAATACGAAGATGTCC	61.38571429	0	23	5	28	6
5963	19863	19890	27	GAGGTGATAGAGGTTTGTGGTGGTTGGT	61.38571429	5994	19915	19942	27	TGAAGTCATTGAGAGCCTTTGCGAGATG	59.92142857	0	16	12	28	25
6628	28437	28464	27	CCACCCTTACGAAGAATGGTTTTCAAGC	59.92142857	6663	28482	28509	27	TCGGCAAGACTATGCTCAGGTCCTACTT	61.38571429	0	20	8	28	18
4544	1166	1193	27	AGCATTGTTAGCAGGATTGCGGGTGCCA	62.85	4548	1201	1228	27	CTTTTGGTGTATTCAAGGCTCCCTCAGT	59.92142857	0	13	16	29	8
6373	26649	26676	27	TTGTCCTCACTGCCGTCTTGTTGACCAA	61.38571429	6379	26691	26718	27	TCATCATCTAACCAATCTTCTTCTTGCT	55.52857143	0	15	14	29	15
4774	2883	2910	27	CTTTAGGCAGGTCCTTGATGTCACAGCG	62.85	4781	2915	2942	27	AGATGGTGTCCAGCAATACGAAGATGTC	59.92142857	0	23	7	30	5
6629	28438	28465	27	CACCCTTACGAAGAATGGTTTTCAAGCC	59.92142857	6663	28482	28509	27	TCGGCAAGACTATGCTCAGGTCCTACTT	61.38571429	0	22	8	30	17
6442	26907	26934	27	GACTCATCAAATAAGTAGTATGTAGCCA	55.52857143	6459	26946	26973	27	TCTAAATCAATGCCCAGTGGTGTAAGTA	56.99285714	0	23	8	31	12
6328	25708	25735	27	CAGTAGTGCCACCAGCCTTTTTAGTAGG	61.38571429	6334	25753	25780	27	AAACACCCTCTTGAACAACATCACCCAC	59.92142857	0	21	11	32	18
6441	26906	26933	27	AGACTCATCAAATAAGTAGTATGTAGCC	55.52857143	6460	26947	26974	27	CTAAATCAATGCCCAGTGGTGTAAGTAA	56.99285714	0	25	7	32	14
6441	26906	26933	27	AGACTCATCAAATAAGTAGTATGTAGCC	55.52857143	6461	26948	26975	27	TAAATCAATGCCCAGTGGTGTAAGTAAT	55.52857143	0	25	7	32	15
6373	26649	26676	27	TTGTCCTCACTGCCGTCTTGTTGACCAA	61.38571429	6378	26690	26717	27	ATCATCATCTAACCAATCTTCTTCTTGC	55.52857143	0	15	18	33	14
6441	26906	26933	27	AGACTCATCAAATAAGTAGTATGTAGCC	55.52857143	6459	26946	26973	27	TCTAAATCAATGCCCAGTGGTGTAAGTA	56.99285714	0	25	8	33	13
6442	26907	26934	27	GACTCATCAAATAAGTAGTATGTAGCCA	55.52857143	6458	26945	26972	27	ATCTAAATCAATGCCCAGTGGTGTAAGT	56.99285714	0	23	10	33	11
6327	25707	25734	27	TCAGTAGTGCCACCAGCCTTTTTAGTAG	59.92142857	6334	25753	25780	27	AAACACCCTCTTGAACAACATCACCCAC	59.92142857	0	23	11	34	19
6440	26905	26932	27	CAGACTCATCAAATAAGTAGTATGTAGC	55.52857143	6460	26947	26974	27	CTAAATCAATGCCCAGTGGTGTAAGTAA	56.99285714	0	27	7	34	15
6440	26905	26932	27	CAGACTCATCAAATAAGTAGTATGTAGC	55.52857143	6461	26948	26975	27	TAAATCAATGCCCAGTGGTGTAAGTAAT	55.52857143	0	27	7	34	16
6442	26907	26934	27	GACTCATCAAATAAGTAGTATGTAGCCA	55.52857143	6456	26943	26970	27	TCATCTAAATCAATGCCCAGTGGTGTAA	56.99285714	0	23	11	34	9
4543	1165	1192	27	CAGCATTGTTAGCAGGATTGCGGGTGCC	64.31428571	4546	1199	1226	27	ATCTTTTGGTGTATTCAAGGCTCCCTCA	58.45714286	0	13	22	35	7
4544	1166	1193	27	AGCATTGTTAGCAGGATTGCGGGTGCCA	62.85	4547	1200	1227	27	TCTTTTGGTGTATTCAAGGCTCCCTCAG	59.92142857	0	13	22	35	7
6440	26905	26932	27	CAGACTCATCAAATAAGTAGTATGTAGC	55.52857143	6459	26946	26973	27	TCTAAATCAATGCCCAGTGGTGTAAGTA	56.99285714	0	27	8	35	14
6441	26906	26933	27	AGACTCATCAAATAAGTAGTATGTAGCC	55.52857143	6458	26945	26972	27	ATCTAAATCAATGCCCAGTGGTGTAAGT	56.99285714	0	25	10	35	12
4932	4370	4397	27	CAATAAGCCATCCGAAAGGGAGTGAGGC	62.85	4943	4422	4449	27	GCGAACAAAATCTGAAGGAGTAGCATCC	59.92142857	0	1	35	36	25
6441	26906	26933	27	AGACTCATCAAATAAGTAGTATGTAGCC	55.52857143	6456	26943	26970	27	TCATCTAAATCAATGCCCAGTGGTGTAA	56.99285714	0	25	11	36	10
6441	26906	26933	27	AGACTCATCAAATAAGTAGTATGTAGCC	55.52857143	6457	26944	26971	27	CATCTAAATCAATGCCCAGTGGTGTAAG	58.45714286	0	25	11	36	11
6632	28441	28468	27	CCTTACGAAGAATGGTTTTCAAGCCAGA	58.45714286	6663	28482	28509	27	TCGGCAAGACTATGCTCAGGTCCTACTT	61.38571429	0	28	8	36	14
4557	1244	1271	27	GCCGTCTTTGTTAGCACCATAGGGAAGT	61.38571429	4563	1295	1322	27	GTAGTAGAAATACCATCTTGGACTGAGA	56.99285714	0	13	24	37	24
5116	6574	6601	27	ATGGTGTAATGTCAAGAATCTCAAGTGT	55.52857143	5128	6618	6645	27	GCATCAGTAGTGTCAGCAATGTCTCTGC	61.38571429	0	20	17	37	17
5963	19863	19890	27	GAGGTGATAGAGGTTTGTGGTGGTTGGT	61.38571429	5993	19914	19941	27	CTGAAGTCATTGAGAGCCTTTGCGAGAT	59.92142857	0	16	21	37	24
6441	26906	26933	27	AGACTCATCAAATAAGTAGTATGTAGCC	55.52857143	6455	26942	26969	27	CTCATCTAAATCAATGCCCAGTGGTGTA	58.45714286	0	25	12	37	9
6373	26649	26676	27	TTGTCCTCACTGCCGTCTTGTTGACCAA	61.38571429	6381	26693	26720	27	ATCATCTAACCAATCTTCTTCTTGCTCT	55.52857143	0	15	23	38	17
6440	26905	26932	27	CAGACTCATCAAATAAGTAGTATGTAGC	55.52857143	6456	26943	26970	27	TCATCTAAATCAATGCCCAGTGGTGTAA	56.99285714	0	27	11	38	11
6440	26905	26932	27	CAGACTCATCAAATAAGTAGTATGTAGC	55.52857143	6457	26944	26971	27	CATCTAAATCAATGCCCAGTGGTGTAAG	58.45714286	0	27	11	38	12
6635	28452	28479	27	ATGGTTTTCAAGCCAGATTCATTATGGT	55.52857143	6661	28480	28507	27	ATTCGGCAAGACTATGCTCAGGTCCTAC	61.38571429	0	33	5	38	1
4542	1164	1191	27	GCAGCATTGTTAGCAGGATTGCGGGTGC	64.31428571	4546	1199	1226	27	ATCTTTTGGTGTATTCAAGGCTCCCTCA	58.45714286	0	17	22	39	8
5116	6574	6601	27	ATGGTGTAATGTCAAGAATCTCAAGTGT	55.52857143	5127	6617	6644	27	AGCATCAGTAGTGTCAGCAATGTCTCTG	59.92142857	0	20	19	39	16
5116	6574	6601	27	ATGGTGTAATGTCAAGAATCTCAAGTGT	55.52857143	5129	6619	6646	27	CATCAGTAGTGTCAGCAATGTCTCTGCC	61.38571429	0	20	19	39	18
5960	19860	19887	27	GCTGAGGTGATAGAGGTTTGTGGTGGTT	61.38571429	5991	19912	19939	27	TACTGAAGTCATTGAGAGCCTTTGCGAG	59.92142857	0	12	27	39	25
5961	19861	19888	27	CTGAGGTGATAGAGGTTTGTGGTGGTTG	61.38571429	5991	19912	19939	27	TACTGAAGTCATTGAGAGCCTTTGCGAG	59.92142857	0	12	27	39	24
6439	26904	26931	27	CCAGACTCATCAAATAAGTAGTATGTAG	55.52857143	6460	26947	26974	27	CTAAATCAATGCCCAGTGGTGTAAGTAA	56.99285714	0	32	7	39	16
6439	26904	26931	27	CCAGACTCATCAAATAAGTAGTATGTAG	55.52857143	6461	26948	26975	27	TAAATCAATGCCCAGTGGTGTAAGTAAT	55.52857143	0	32	7	39	17
6440	26905	26932	27	CAGACTCATCAAATAAGTAGTATGTAGC	55.52857143	6455	26942	26969	27	CTCATCTAAATCAATGCCCAGTGGTGTA	58.45714286	0	27	12	39	10
6442	26907	26934	27	GACTCATCAAATAAGTAGTATGTAGCCA	55.52857143	6454	26941	26968	27	ACTCATCTAAATCAATGCCCAGTGGTGT	58.45714286	0	23	16	39	7
6635	28452	28479	27	ATGGTTTTCAAGCCAGATTCATTATGGT	55.52857143	6662	28481	28508	27	TTCGGCAAGACTATGCTCAGGTCCTACT	61.38571429	0	33	6	39	2
5116	6574	6601	27	ATGGTGTAATGTCAAGAATCTCAAGTGT	55.52857143	5126	6616	6643	27	CAGCATCAGTAGTGTCAGCAATGTCTCT	59.92142857	0	20	21	41	15
5116	6574	6601	27	ATGGTGTAATGTCAAGAATCTCAAGTGT	55.52857143	5131	6621	6648	27	TCAGTAGTGTCAGCAATGTCTCTGCCAA	59.92142857	0	20	21	41	20
5962	19862	19889	27	TGAGGTGATAGAGGTTTGTGGTGGTTGG	61.38571429	5991	19912	19939	27	TACTGAAGTCATTGAGAGCCTTTGCGAG	59.92142857	0	14	27	41	23
6635	28452	28479	27	ATGGTTTTCAAGCCAGATTCATTATGGT	55.52857143	6663	28482	28509	27	TCGGCAAGACTATGCTCAGGTCCTACTT	61.38571429	0	33	8	41	3
5117	6575	6602	27	TGGTGTAATGTCAAGAATCTCAAGTGTC	56.99285714	5128	6618	6645	27	GCATCAGTAGTGTCAGCAATGTCTCTGC	61.38571429	0	25	17	42	16
5119	6577	6604	27	GTGTAATGTCAAGAATCTCAAGTGTCTG	56.99285714	5128	6618	6645	27	GCATCAGTAGTGTCAGCAATGTCTCTGC	61.38571429	0	25	17	42	14
5120	6578	6605	27	TGTAATGTCAAGAATCTCAAGTGTCTGT	55.52857143	5128	6618	6645	27	GCATCAGTAGTGTCAGCAATGTCTCTGC	61.38571429	0	25	17	42	13
6439	26904	26931	27	CCAGACTCATCAAATAAGTAGTATGTAG	55.52857143	6458	26945	26972	27	ATCTAAATCAATGCCCAGTGGTGTAAGT	56.99285714	0	32	10	42	14
5116	6574	6601	27	ATGGTGTAATGTCAAGAATCTCAAGTGT	55.52857143	5130	6620	6647	27	ATCAGTAGTGTCAGCAATGTCTCTGCCA	59.92142857	0	20	23	43	19
5116	6574	6601	27	ATGGTGTAATGTCAAGAATCTCAAGTGT	55.52857143	5132	6622	6649	27	CAGTAGTGTCAGCAATGTCTCTGCCAAA	59.92142857	0	20	23	43	21
5118	6576	6603	27	GGTGTAATGTCAAGAATCTCAAGTGTCT	56.99285714	5128	6618	6645	27	GCATCAGTAGTGTCAGCAATGTCTCTGC	61.38571429	0	26	17	43	15
5963	19863	19890	27	GAGGTGATAGAGGTTTGTGGTGGTTGGT	61.38571429	5991	19912	19939	27	TACTGAAGTCATTGAGAGCCTTTGCGAG	59.92142857	0	16	27	43	22
5963	19863	19890	27	GAGGTGATAGAGGTTTGTGGTGGTTGGT	61.38571429	5992	19913	19940	27	ACTGAAGTCATTGAGAGCCTTTGCGAGA	59.92142857	0	16	27	43	23
6635	28452	28479	27	ATGGTTTTCAAGCCAGATTCATTATGGT	55.52857143	6664	28483	28510	27	CGGCAAGACTATGCTCAGGTCCTACTTC	62.85	0	33	10	43	4
5117	6575	6602	27	TGGTGTAATGTCAAGAATCTCAAGTGTC	56.99285714	5127	6617	6644	27	AGCATCAGTAGTGTCAGCAATGTCTCTG	59.92142857	0	25	19	44	15
5117	6575	6602	27	TGGTGTAATGTCAAGAATCTCAAGTGTC	56.99285714	5129	6619	6646	27	CATCAGTAGTGTCAGCAATGTCTCTGCC	61.38571429	0	25	19	44	17
5119	6577	6604	27	GTGTAATGTCAAGAATCTCAAGTGTCTG	56.99285714	5129	6619	6646	27	CATCAGTAGTGTCAGCAATGTCTCTGCC	61.38571429	0	25	19	44	15
5120	6578	6605	27	TGTAATGTCAAGAATCTCAAGTGTCTGT	55.52857143	5127	6617	6644	27	AGCATCAGTAGTGTCAGCAATGTCTCTG	59.92142857	0	25	19	44	12
5120	6578	6605	27	TGTAATGTCAAGAATCTCAAGTGTCTGT	55.52857143	5129	6619	6646	27	CATCAGTAGTGTCAGCAATGTCTCTGCC	61.38571429	0	25	19	44	14
5810	18196	18223	27	CTAAGTAATCATAAACACCAAGAGTCAG	55.52857143	5835	18224	18251	27	TCTAAAGTAGCGGTTGAGTAAACAAAAG	55.52857143	0	35	9	44	1
6439	26904	26931	27	CCAGACTCATCAAATAAGTAGTATGTAG	55.52857143	6455	26942	26969	27	CTCATCTAAATCAATGCCCAGTGGTGTA	58.45714286	0	32	12	44	11
6442	26907	26934	27	GACTCATCAAATAAGTAGTATGTAGCCA	55.52857143	6453	26936	26963	27	ACTCCACTCATCTAAATCAATGCCCAGT	58.45714286	0	23	21	44	2
5118	6576	6603	27	GGTGTAATGTCAAGAATCTCAAGTGTCT	56.99285714	5127	6617	6644	27	AGCATCAGTAGTGTCAGCAATGTCTCTG	59.92142857	0	26	19	45	14
5118	6576	6603	27	GGTGTAATGTCAAGAATCTCAAGTGTCT	56.99285714	5129	6619	6646	27	CATCAGTAGTGTCAGCAATGTCTCTGCC	61.38571429	0	26	19	45	16
5116	6574	6601	27	ATGGTGTAATGTCAAGAATCTCAAGTGT	55.52857143	5133	6623	6650	27	AGTAGTGTCAGCAATGTCTCTGCCAAAT	58.45714286	0	20	26	46	22
5117	6575	6602	27	TGGTGTAATGTCAAGAATCTCAAGTGTC	56.99285714	5126	6616	6643	27	CAGCATCAGTAGTGTCAGCAATGTCTCT	59.92142857	0	25	21	46	14
5117	6575	6602	27	TGGTGTAATGTCAAGAATCTCAAGTGTC	56.99285714	5131	6621	6648	27	TCAGTAGTGTCAGCAATGTCTCTGCCAA	59.92142857	0	25	21	46	19
5119	6577	6604	27	GTGTAATGTCAAGAATCTCAAGTGTCTG	56.99285714	5126	6616	6643	27	CAGCATCAGTAGTGTCAGCAATGTCTCT	59.92142857	0	25	21	46	12
5119	6577	6604	27	GTGTAATGTCAAGAATCTCAAGTGTCTG	56.99285714	5131	6621	6648	27	TCAGTAGTGTCAGCAATGTCTCTGCCAA	59.92142857	0	25	21	46	17
5120	6578	6605	27	TGTAATGTCAAGAATCTCAAGTGTCTGT	55.52857143	5126	6616	6643	27	CAGCATCAGTAGTGTCAGCAATGTCTCT	59.92142857	0	25	21	46	11
5120	6578	6605	27	TGTAATGTCAAGAATCTCAAGTGTCTGT	55.52857143	5131	6621	6648	27	TCAGTAGTGTCAGCAATGTCTCTGCCAA	59.92142857	0	25	21	46	16
5811	18198	18225	27	AAGTAATCATAAACACCAAGAGTCAGTC	55.52857143	5837	18226	18253	27	TAAAGTAGCGGTTGAGTAAACAAAAGAG	55.52857143	0	30	16	46	1
5812	18199	18226	27	AGTAATCATAAACACCAAGAGTCAGTCT	55.52857143	5838	18227	18254	27	AAAGTAGCGGTTGAGTAAACAAAAGAGG	56.99285714	0	29	17	46	1
6441	26906	26933	27	AGACTCATCAAATAAGTAGTATGTAGCC	55.52857143	6453	26936	26963	27	ACTCCACTCATCTAAATCAATGCCCAGT	58.45714286	0	25	21	46	3
5117	6575	6602	27	TGGTGTAATGTCAAGAATCTCAAGTGTC	56.99285714	5125	6615	6642	27	ACAGCATCAGTAGTGTCAGCAATGTCTC	59.92142857	0	25	22	47	13
5118	6576	6603	27	GGTGTAATGTCAAGAATCTCAAGTGTCT	56.99285714	5126	6616	6643	27	CAGCATCAGTAGTGTCAGCAATGTCTCT	59.92142857	0	26	21	47	13
5812	18199	18226	27	AGTAATCATAAACACCAAGAGTCAGTCT	55.52857143	5839	18228	18255	27	AAGTAGCGGTTGAGTAAACAAAAGAGGC	58.45714286	0	29	18	47	2
6433	26897	26924	27	AAACTCACCAGACTCATCAAATAAGTAG	55.52857143	6452	26935	26962	27	TACTCCACTCATCTAAATCAATGCCCAG	58.45714286	0	27	20	47	11
5117	6575	6602	27	TGGTGTAATGTCAAGAATCTCAAGTGTC	56.99285714	5130	6620	6647	27	ATCAGTAGTGTCAGCAATGTCTCTGCCA	59.92142857	0	25	23	48	18
5117	6575	6602	27	TGGTGTAATGTCAAGAATCTCAAGTGTC	56.99285714	5132	6622	6649	27	CAGTAGTGTCAGCAATGTCTCTGCCAAA	59.92142857	0	25	23	48	20
5120	6578	6605	27	TGTAATGTCAAGAATCTCAAGTGTCTGT	55.52857143	5130	6620	6647	27	ATCAGTAGTGTCAGCAATGTCTCTGCCA	59.92142857	0	25	23	48	15
5120	6578	6605	27	TGTAATGTCAAGAATCTCAAGTGTCTGT	55.52857143	5132	6622	6649	27	CAGTAGTGTCAGCAATGTCTCTGCCAAA	59.92142857	0	25	23	48	17
5121	6579	6606	27	GTAATGTCAAGAATCTCAAGTGTCTGTG	56.99285714	5128	6618	6645	27	GCATCAGTAGTGTCAGCAATGTCTCTGC	61.38571429	0	31	17	48	12
5122	6580	6607	27	TAATGTCAAGAATCTCAAGTGTCTGTGG	56.99285714	5128	6618	6645	27	GCATCAGTAGTGTCAGCAATGTCTCTGC	61.38571429	0	31	17	48	11
5813	18200	18227	27	GTAATCATAAACACCAAGAGTCAGTCTA	55.52857143	5839	18228	18255	27	AAGTAGCGGTTGAGTAAACAAAAGAGGC	58.45714286	0	30	18	48	1
6440	26905	26932	27	CAGACTCATCAAATAAGTAGTATGTAGC	55.52857143	6453	26936	26963	27	ACTCCACTCATCTAAATCAATGCCCAGT	58.45714286	0	27	21	48	4
6636	28453	28480	27	TGGTTTTCAAGCCAGATTCATTATGGTA	55.52857143	6662	28481	28508	27	TTCGGCAAGACTATGCTCAGGTCCTACT	61.38571429	0	42	6	48	1
5118	6576	6603	27	GGTGTAATGTCAAGAATCTCAAGTGTCT	56.99285714	5130	6620	6647	27	ATCAGTAGTGTCAGCAATGTCTCTGCCA	59.92142857	0	26	23	49	17
5118	6576	6603	27	GGTGTAATGTCAAGAATCTCAAGTGTCT	56.99285714	5132	6622	6649	27	CAGTAGTGTCAGCAATGTCTCTGCCAAA	59.92142857	0	26	23	49	19
5964	19864	19891	27	AGGTGATAGAGGTTTGTGGTGGTTGGTA	59.92142857	5993	19914	19941	27	CTGAAGTCATTGAGAGCCTTTGCGAGAT	59.92142857	0	28	21	49	23
5121	6579	6606	27	GTAATGTCAAGAATCTCAAGTGTCTGTG	56.99285714	5129	6619	6646	27	CATCAGTAGTGTCAGCAATGTCTCTGCC	61.38571429	0	31	19	50	13
5122	6580	6607	27	TAATGTCAAGAATCTCAAGTGTCTGTGG	56.99285714	5127	6617	6644	27	AGCATCAGTAGTGTCAGCAATGTCTCTG	59.92142857	0	31	19	50	10
5960	19860	19887	27	GCTGAGGTGATAGAGGTTTGTGGTGGTT	61.38571429	5990	19911	19938	27	TTACTGAAGTCATTGAGAGCCTTTGCGA	58.45714286	0	12	38	50	24
5961	19861	19888	27	CTGAGGTGATAGAGGTTTGTGGTGGTTG	61.38571429	5990	19911	19938	27	TTACTGAAGTCATTGAGAGCCTTTGCGA	58.45714286	0	12	38	50	23
6636	28453	28480	27	TGGTTTTCAAGCCAGATTCATTATGGTA	55.52857143	6663	28482	28509	27	TCGGCAAGACTATGCTCAGGTCCTACTT	61.38571429	0	42	8	50	2
5117	6575	6602	27	TGGTGTAATGTCAAGAATCTCAAGTGTC	56.99285714	5133	6623	6650	27	AGTAGTGTCAGCAATGTCTCTGCCAAAT	58.45714286	0	25	26	51	21
5120	6578	6605	27	TGTAATGTCAAGAATCTCAAGTGTCTGT	55.52857143	5133	6623	6650	27	AGTAGTGTCAGCAATGTCTCTGCCAAAT	58.45714286	0	25	26	51	18
5810	18196	18223	27	CTAAGTAATCATAAACACCAAGAGTCAG	55.52857143	5837	18226	18253	27	TAAAGTAGCGGTTGAGTAAACAAAAGAG	55.52857143	0	35	16	51	3
5965	19865	19892	27	GGTGATAGAGGTTTGTGGTGGTTGGTAA	59.92142857	5993	19914	19941	27	CTGAAGTCATTGAGAGCCTTTGCGAGAT	59.92142857	0	30	21	51	22
6637	28454	28481	27	GGTTTTCAAGCCAGATTCATTATGGTAT	55.52857143	6663	28482	28509	27	TCGGCAAGACTATGCTCAGGTCCTACTT	61.38571429	0	43	8	51	1
5118	6576	6603	27	GGTGTAATGTCAAGAATCTCAAGTGTCT	56.99285714	5133	6623	6650	27	AGTAGTGTCAGCAATGTCTCTGCCAAAT	58.45714286	0	26	26	52	20
5121	6579	6606	27	GTAATGTCAAGAATCTCAAGTGTCTGTG	56.99285714	5126	6616	6643	27	CAGCATCAGTAGTGTCAGCAATGTCTCT	59.92142857	0	31	21	52	10
5121	6579	6606	27	GTAATGTCAAGAATCTCAAGTGTCTGTG	56.99285714	5131	6621	6648	27	TCAGTAGTGTCAGCAATGTCTCTGCCAA	59.92142857	0	31	21	52	15
5122	6580	6607	27	TAATGTCAAGAATCTCAAGTGTCTGTGG	56.99285714	5126	6616	6643	27	CAGCATCAGTAGTGTCAGCAATGTCTCT	59.92142857	0	31	21	52	9
5122	6580	6607	27	TAATGTCAAGAATCTCAAGTGTCTGTGG	56.99285714	5131	6621	6648	27	TCAGTAGTGTCAGCAATGTCTCTGCCAA	59.92142857	0	31	21	52	14
5123	6581	6608	27	AATGTCAAGAATCTCAAGTGTCTGTGGA	56.99285714	5128	6618	6645	27	GCATCAGTAGTGTCAGCAATGTCTCTGC	61.38571429	0	35	17	52	10
5810	18196	18223	27	CTAAGTAATCATAAACACCAAGAGTCAG	55.52857143	5838	18227	18254	27	AAAGTAGCGGTTGAGTAAACAAAAGAGG	56.99285714	0	35	17	52	4
5960	19860	19887	27	GCTGAGGTGATAGAGGTTTGTGGTGGTT	61.38571429	5989	19910	19937	27	GTTACTGAAGTCATTGAGAGCCTTTGCG	59.92142857	0	12	40	52	23
5961	19861	19888	27	CTGAGGTGATAGAGGTTTGTGGTGGTTG	61.38571429	5989	19910	19937	27	GTTACTGAAGTCATTGAGAGCCTTTGCG	59.92142857	0	12	40	52	22
5962	19862	19889	27	TGAGGTGATAGAGGTTTGTGGTGGTTGG	61.38571429	5990	19911	19938	27	TTACTGAAGTCATTGAGAGCCTTTGCGA	58.45714286	0	14	38	52	22
6434	26898	26925	27	AACTCACCAGACTCATCAAATAAGTAGT	55.52857143	6453	26936	26963	27	ACTCCACTCATCTAAATCAATGCCCAGT	58.45714286	0	31	21	52	11
6636	28453	28480	27	TGGTTTTCAAGCCAGATTCATTATGGTA	55.52857143	6664	28483	28510	27	CGGCAAGACTATGCTCAGGTCCTACTTC	62.85	0	42	10	52	3
6729	29461	29488	27	CGCCTTTTTCAACTTCTACTAAGCCACA	58.45714286	6734	29512	29539	27	GTGCCTCTGATAAGACCTCCTCCACGGA	64.31428571	0	40	12	52	24
5810	18196	18223	27	CTAAGTAATCATAAACACCAAGAGTCAG	55.52857143	5839	18228	18255	27	AAGTAGCGGTTGAGTAAACAAAAGAGGC	58.45714286	0	35	18	53	5
5960	19860	19887	27	GCTGAGGTGATAGAGGTTTGTGGTGGTT	61.38571429	5987	19908	19935	27	GAGTTACTGAAGTCATTGAGAGCCTTTG	58.45714286	0	12	41	53	21
5960	19860	19887	27	GCTGAGGTGATAGAGGTTTGTGGTGGTT	61.38571429	5988	19909	19936	27	AGTTACTGAAGTCATTGAGAGCCTTTGC	58.45714286	0	12	41	53	22
5961	19861	19888	27	CTGAGGTGATAGAGGTTTGTGGTGGTTG	61.38571429	5987	19908	19935	27	GAGTTACTGAAGTCATTGAGAGCCTTTG	58.45714286	0	12	41	53	20
5961	19861	19888	27	CTGAGGTGATAGAGGTTTGTGGTGGTTG	61.38571429	5988	19909	19936	27	AGTTACTGAAGTCATTGAGAGCCTTTGC	58.45714286	0	12	41	53	21
6637	28454	28481	27	GGTTTTCAAGCCAGATTCATTATGGTAT	55.52857143	6664	28483	28510	27	CGGCAAGACTATGCTCAGGTCCTACTTC	62.85	0	43	10	53	2
5121	6579	6606	27	GTAATGTCAAGAATCTCAAGTGTCTGTG	56.99285714	5130	6620	6647	27	ATCAGTAGTGTCAGCAATGTCTCTGCCA	59.92142857	0	31	23	54	14
5122	6580	6607	27	TAATGTCAAGAATCTCAAGTGTCTGTGG	56.99285714	5130	6620	6647	27	ATCAGTAGTGTCAGCAATGTCTCTGCCA	59.92142857	0	31	23	54	13
5123	6581	6608	27	AATGTCAAGAATCTCAAGTGTCTGTGGA	56.99285714	5127	6617	6644	27	AGCATCAGTAGTGTCAGCAATGTCTCTG	59.92142857	0	35	19	54	9
5962	19862	19889	27	TGAGGTGATAGAGGTTTGTGGTGGTTGG	61.38571429	5989	19910	19937	27	GTTACTGAAGTCATTGAGAGCCTTTGCG	59.92142857	0	14	40	54	21
5963	19863	19890	27	GAGGTGATAGAGGTTTGTGGTGGTTGGT	61.38571429	5990	19911	19938	27	TTACTGAAGTCATTGAGAGCCTTTGCGA	58.45714286	0	16	38	54	21
6435	26899	26926	27	ACTCACCAGACTCATCAAATAAGTAGTA	55.52857143	6453	26936	26963	27	ACTCCACTCATCTAAATCAATGCCCAGT	58.45714286	0	33	21	54	10
5962	19862	19889	27	TGAGGTGATAGAGGTTTGTGGTGGTTGG	61.38571429	5987	19908	19935	27	GAGTTACTGAAGTCATTGAGAGCCTTTG	58.45714286	0	14	41	55	19
5962	19862	19889	27	TGAGGTGATAGAGGTTTGTGGTGGTTGG	61.38571429	5988	19909	19936	27	AGTTACTGAAGTCATTGAGAGCCTTTGC	58.45714286	0	14	41	55	20
5964	19864	19891	27	AGGTGATAGAGGTTTGTGGTGGTTGGTA	59.92142857	5991	19912	19939	27	TACTGAAGTCATTGAGAGCCTTTGCGAG	59.92142857	0	28	27	55	21
5964	19864	19891	27	AGGTGATAGAGGTTTGTGGTGGTTGGTA	59.92142857	5992	19913	19940	27	ACTGAAGTCATTGAGAGCCTTTGCGAGA	59.92142857	0	28	27	55	22
5114	6522	6549	27	TGGTTAGAAGTATTTGTTCCTGGTGTTA	55.52857143	5116	6574	6601	27	ATGGTGTAATGTCAAGAATCTCAAGTGT	55.52857143	0	36	20	56	25
5123	6581	6608	27	AATGTCAAGAATCTCAAGTGTCTGTGGA	56.99285714	5131	6621	6648	27	TCAGTAGTGTCAGCAATGTCTCTGCCAA	59.92142857	0	35	21	56	13
5963	19863	19890	27	GAGGTGATAGAGGTTTGTGGTGGTTGGT	61.38571429	5989	19910	19937	27	GTTACTGAAGTCATTGAGAGCCTTTGCG	59.92142857	0	16	40	56	20
6373	26649	26676	27	TTGTCCTCACTGCCGTCTTGTTGACCAA	61.38571429	6382	26694	26721	27	TCATCTAACCAATCTTCTTCTTGCTCTT	55.52857143	0	15	41	56	18
5122	6580	6607	27	TAATGTCAAGAATCTCAAGTGTCTGTGG	56.99285714	5133	6623	6650	27	AGTAGTGTCAGCAATGTCTCTGCCAAAT	58.45714286	0	31	26	57	16
5960	19860	19887	27	GCTGAGGTGATAGAGGTTTGTGGTGGTT	61.38571429	5985	19906	19933	27	CTGAGTTACTGAAGTCATTGAGAGCCTT	58.45714286	0	12	45	57	19
5961	19861	19888	27	CTGAGGTGATAGAGGTTTGTGGTGGTTG	61.38571429	5985	19906	19933	27	CTGAGTTACTGAAGTCATTGAGAGCCTT	58.45714286	0	12	45	57	18
5963	19863	19890	27	GAGGTGATAGAGGTTTGTGGTGGTTGGT	61.38571429	5987	19908	19935	27	GAGTTACTGAAGTCATTGAGAGCCTTTG	58.45714286	0	16	41	57	18
5963	19863	19890	27	GAGGTGATAGAGGTTTGTGGTGGTTGGT	61.38571429	5988	19909	19936	27	AGTTACTGAAGTCATTGAGAGCCTTTGC	58.45714286	0	16	41	57	19
5965	19865	19892	27	GGTGATAGAGGTTTGTGGTGGTTGGTAA	59.92142857	5991	19912	19939	27	TACTGAAGTCATTGAGAGCCTTTGCGAG	59.92142857	0	30	27	57	20
5123	6581	6608	27	AATGTCAAGAATCTCAAGTGTCTGTGGA	56.99285714	5130	6620	6647	27	ATCAGTAGTGTCAGCAATGTCTCTGCCA	59.92142857	0	35	23	58	12
5960	19860	19887	27	GCTGAGGTGATAGAGGTTTGTGGTGGTT	61.38571429	5984	19905	19932	27	CCTGAGTTACTGAAGTCATTGAGAGCCT	59.92142857	0	12	46	58	18
5960	19860	19887	27	GCTGAGGTGATAGAGGTTTGTGGTGGTT	61.38571429	5986	19907	19934	27	TGAGTTACTGAAGTCATTGAGAGCCTTT	56.99285714	0	12	46	58	20
5961	19861	19888	27	CTGAGGTGATAGAGGTTTGTGGTGGTTG	61.38571429	5984	19905	19932	27	CCTGAGTTACTGAAGTCATTGAGAGCCT	59.92142857	0	12	46	58	17
5961	19861	19888	27	CTGAGGTGATAGAGGTTTGTGGTGGTTG	61.38571429	5986	19907	19934	27	TGAGTTACTGAAGTCATTGAGAGCCTTT	56.99285714	0	12	46	58	19
5124	6582	6609	27	ATGTCAAGAATCTCAAGTGTCTGTGGAT	56.99285714	5128	6618	6645	27	GCATCAGTAGTGTCAGCAATGTCTCTGC	61.38571429	0	42	17	59	9
5966	19866	19893	27	GTGATAGAGGTTTGTGGTGGTTGGTAAA	58.45714286	5991	19912	19939	27	TACTGAAGTCATTGAGAGCCTTTGCGAG	59.92142857	0	32	27	59	19
5115	6523	6550	27	GGTTAGAAGTATTTGTTCCTGGTGTTAT	55.52857143	5116	6574	6601	27	ATGGTGTAATGTCAAGAATCTCAAGTGT	55.52857143	0	40	20	60	24
5962	19862	19889	27	TGAGGTGATAGAGGTTTGTGGTGGTTGG	61.38571429	5984	19905	19932	27	CCTGAGTTACTGAAGTCATTGAGAGCCT	59.92142857	0	14	46	60	16
5962	19862	19889	27	TGAGGTGATAGAGGTTTGTGGTGGTTGG	61.38571429	5986	19907	19934	27	TGAGTTACTGAAGTCATTGAGAGCCTTT	56.99285714	0	14	46	60	18
5123	6581	6608	27	AATGTCAAGAATCTCAAGTGTCTGTGGA	56.99285714	5133	6623	6650	27	AGTAGTGTCAGCAATGTCTCTGCCAAAT	58.45714286	0	35	26	61	15
5124	6582	6609	27	ATGTCAAGAATCTCAAGTGTCTGTGGAT	56.99285714	5127	6617	6644	27	AGCATCAGTAGTGTCAGCAATGTCTCTG	59.92142857	0	42	19	61	8
5124	6582	6609	27	ATGTCAAGAATCTCAAGTGTCTGTGGAT	56.99285714	5129	6619	6646	27	CATCAGTAGTGTCAGCAATGTCTCTGCC	61.38571429	0	42	19	61	10
5963	19863	19890	27	GAGGTGATAGAGGTTTGTGGTGGTTGGT	61.38571429	5985	19906	19933	27	CTGAGTTACTGAAGTCATTGAGAGCCTT	58.45714286	0	16	45	61	16
5963	19863	19890	27	GAGGTGATAGAGGTTTGTGGTGGTTGGT	61.38571429	5984	19905	19932	27	CCTGAGTTACTGAAGTCATTGAGAGCCT	59.92142857	0	16	46	62	15
5963	19863	19890	27	GAGGTGATAGAGGTTTGTGGTGGTTGGT	61.38571429	5986	19907	19934	27	TGAGTTACTGAAGTCATTGAGAGCCTTT	56.99285714	0	16	46	62	17
5124	6582	6609	27	ATGTCAAGAATCTCAAGTGTCTGTGGAT	56.99285714	5126	6616	6643	27	CAGCATCAGTAGTGTCAGCAATGTCTCT	59.92142857	0	42	21	63	7
5115	6523	6550	27	GGTTAGAAGTATTTGTTCCTGGTGTTAT	55.52857143	5117	6575	6602	27	TGGTGTAATGTCAAGAATCTCAAGTGTC	56.99285714	0	40	25	65	25
5124	6582	6609	27	ATGTCAAGAATCTCAAGTGTCTGTGGAT	56.99285714	5130	6620	6647	27	ATCAGTAGTGTCAGCAATGTCTCTGCCA	59.92142857	0	42	23	65	11
5124	6582	6609	27	ATGTCAAGAATCTCAAGTGTCTGTGGAT	56.99285714	5132	6622	6649	27	CAGTAGTGTCAGCAATGTCTCTGCCAAA	59.92142857	0	42	23	65	13
5559	14152	14179	27	GCATAAGTGCTATTGAAACACACAACAG	56.99285714	5582	14181	14208	27	ATCGTCAGAGAGTATCATCATTGAGAAA	55.52857143	0	51	14	65	2
5964	19864	19891	27	AGGTGATAGAGGTTTGTGGTGGTTGGTA	59.92142857	5990	19911	19938	27	TTACTGAAGTCATTGAGAGCCTTTGCGA	58.45714286	0	28	38	66	20
5559	14152	14179	27	GCATAAGTGCTATTGAAACACACAACAG	56.99285714	5583	14182	14209	27	TCGTCAGAGAGTATCATCATTGAGAAAT	55.52857143	0	51	16	67	3
6238	24001	24028	27	CTGGTTTTATGGTTGTTGTGTAACTGTT	55.52857143	6249	24051	24078	27	ATAGGACCTTTGTATTCTGAGGACTTTG	56.99285714	0	44	23	67	23
5124	6582	6609	27	ATGTCAAGAATCTCAAGTGTCTGTGGAT	56.99285714	5133	6623	6650	27	AGTAGTGTCAGCAATGTCTCTGCCAAAT	58.45714286	0	42	26	68	14
5964	19864	19891	27	AGGTGATAGAGGTTTGTGGTGGTTGGTA	59.92142857	5989	19910	19937	27	GTTACTGAAGTCATTGAGAGCCTTTGCG	59.92142857	0	28	40	68	19
5965	19865	19892	27	GGTGATAGAGGTTTGTGGTGGTTGGTAA	59.92142857	5990	19911	19938	27	TTACTGAAGTCATTGAGAGCCTTTGCGA	58.45714286	0	30	38	68	19
5964	19864	19891	27	AGGTGATAGAGGTTTGTGGTGGTTGGTA	59.92142857	5987	19908	19935	27	GAGTTACTGAAGTCATTGAGAGCCTTTG	58.45714286	0	28	41	69	17
5964	19864	19891	27	AGGTGATAGAGGTTTGTGGTGGTTGGTA	59.92142857	5988	19909	19936	27	AGTTACTGAAGTCATTGAGAGCCTTTGC	58.45714286	0	28	41	69	18
6237	24000	24027	27	ACTGGTTTTATGGTTGTTGTGTAACTGT	55.52857143	6249	24051	24078	27	ATAGGACCTTTGTATTCTGAGGACTTTG	56.99285714	0	46	23	69	24
5965	19865	19892	27	GGTGATAGAGGTTTGTGGTGGTTGGTAA	59.92142857	5989	19910	19937	27	GTTACTGAAGTCATTGAGAGCCTTTGCG	59.92142857	0	30	40	70	18
5966	19866	19893	27	GTGATAGAGGTTTGTGGTGGTTGGTAAA	58.45714286	5990	19911	19938	27	TTACTGAAGTCATTGAGAGCCTTTGCGA	58.45714286	0	32	38	70	18
6236	23999	24026	27	AACTGGTTTTATGGTTGTTGTGTAACTG	55.52857143	6249	24051	24078	27	ATAGGACCTTTGTATTCTGAGGACTTTG	56.99285714	0	47	23	70	25
6238	24001	24028	27	CTGGTTTTATGGTTGTTGTGTAACTGTT	55.52857143	6250	24052	24079	27	TAGGACCTTTGTATTCTGAGGACTTTGT	56.99285714	0	44	26	70	24
6237	24000	24027	27	ACTGGTTTTATGGTTGTTGTGTAACTGT	55.52857143	6250	24052	24079	27	TAGGACCTTTGTATTCTGAGGACTTTGT	56.99285714	0	46	26	72	25
6238	24001	24028	27	CTGGTTTTATGGTTGTTGTGTAACTGTT	55.52857143	6251	24053	24080	27	AGGACCTTTGTATTCTGAGGACTTTGTA	56.99285714	0	44	28	72	25
5964	19864	19891	27	AGGTGATAGAGGTTTGTGGTGGTTGGTA	59.92142857	5985	19906	19933	27	CTGAGTTACTGAAGTCATTGAGAGCCTT	58.45714286	0	28	45	73	15
5789	18038	18065	27	GCACTTTACATCTGACATTTTAGACTGT	55.52857143	5802	18080	18107	27	GATACAAGGTTTGCCACCAACACCCAAC	61.38571429	0	57	17	74	15
5560	14153	14180	27	CATAAGTGCTATTGAAACACACAACAGC	56.99285714	5583	14182	14209	27	TCGTCAGAGAGTATCATCATTGAGAAAT	55.52857143	0	60	16	76	2
6374	26676	26703	27	ACAGTTTGTTGACTATCATCATCTAACC	55.52857143	6396	26726	26753	27	AGGTTGAAGAGCAGCAGAAGTGGCACCA	62.85	0	24	59	83	23
6373	26649	26676	27	TTGTCCTCACTGCCGTCTTGTTGACCAA	61.38571429	6384	26696	26723	27	ATCTAACCAATCTTCTTCTTGCTCTTCT	55.52857143	0	15	69	84	20
6374	26676	26703	27	ACAGTTTGTTGACTATCATCATCTAACC	55.52857143	6397	26727	26754	27	GGTTGAAGAGCAGCAGAAGTGGCACCAA	62.85	0	24	61	85	24
6375	26677	26704	27	CAGTTTGTTGACTATCATCATCTAACCA	55.52857143	6397	26727	26754	27	GGTTGAAGAGCAGCAGAAGTGGCACCAA	62.85	0	28	61	89	23
6617	28395	28422	27	CCAACATAAGAGAACACACAGCCTCCAA	59.92142857	6634	28443	28470	27	TTACGAAGAATGGTTTTCAAGCCAGATT	55.52857143	0	49	40	89	21
6618	28396	28423	27	CAACATAAGAGAACACACAGCCTCCAAA	58.45714286	6634	28443	28470	27	TTACGAAGAATGGTTTTCAAGCCAGATT	55.52857143	0	51	40	91	20
6620	28398	28425	27	ACATAAGAGAACACACAGCCTCCAAAGG	59.92142857	6634	28443	28470	27	TTACGAAGAATGGTTTTCAAGCCAGATT	55.52857143	0	54	40	94	18
6619	28397	28424	27	AACATAAGAGAACACACAGCCTCCAAAG	58.45714286	6634	28443	28470	27	TTACGAAGAATGGTTTTCAAGCCAGATT	55.52857143	0	57	40	97	19
4894	4186	4213	27	TAAAGATAGAGAAAAGGGGCTTCAAGGC	58.45714286	4897	4214	4241	27	CAGCAGCAACGAGCAAAAGGTGTGAGTA	61.38571429	0	90	13	103	1
4894	4186	4213	27	TAAAGATAGAGAAAAGGGGCTTCAAGGC	58.45714286	4898	4215	4242	27	AGCAGCAACGAGCAAAAGGTGTGAGTAA	59.92142857	0	90	13	103	2
6239	24011	24038	27	GGTTGTTGTGTAACTGTTTTCTTTGTAG	55.52857143	6249	24051	24078	27	ATAGGACCTTTGTATTCTGAGGACTTTG	56.99285714	0	81	23	104	13
4894	4186	4213	27	TAAAGATAGAGAAAAGGGGCTTCAAGGC	58.45714286	4900	4217	4244	27	CAGCAACGAGCAAAAGGTGTGAGTAAAC	59.92142857	0	90	15	105	4
4894	4186	4213	27	TAAAGATAGAGAAAAGGGGCTTCAAGGC	58.45714286	4899	4216	4243	27	GCAGCAACGAGCAAAAGGTGTGAGTAAA	59.92142857	0	90	16	106	3
4894	4186	4213	27	TAAAGATAGAGAAAAGGGGCTTCAAGGC	58.45714286	4901	4218	4245	27	AGCAACGAGCAAAAGGTGTGAGTAAACT	58.45714286	0	90	16	106	5
6239	24011	24038	27	GGTTGTTGTGTAACTGTTTTCTTTGTAG	55.52857143	6250	24052	24079	27	TAGGACCTTTGTATTCTGAGGACTTTGT	56.99285714	0	81	26	107	14
4410	492	519	27	TGAGTTTCATCAGCCTTCTTCTTTTTGT	55.52857143	4451	536	563	27	TGGTGGGAATGTTTTGTATGCGTCAATA	56.99285714	0	79	29	108	17
5365	10222	10249	27	TCACCCTGTTGTCCATCAAAGTGTCCCT	61.38571429	5382	10268	10295	27	CCACATTTTCTAAACTCTGAAGTCTTGT	55.52857143	0	15	93	108	19
5367	10224	10251	27	ACCCTGTTGTCCATCAAAGTGTCCCTTA	59.92142857	5382	10268	10295	27	CCACATTTTCTAAACTCTGAAGTCTTGT	55.52857143	0	15	93	108	17
4894	4186	4213	27	TAAAGATAGAGAAAAGGGGCTTCAAGGC	58.45714286	4902	4219	4246	27	GCAACGAGCAAAAGGTGTGAGTAAACTG	59.92142857	0	90	19	109	6
4894	4186	4213	27	TAAAGATAGAGAAAAGGGGCTTCAAGGC	58.45714286	4903	4220	4247	27	CAACGAGCAAAAGGTGTGAGTAAACTGT	58.45714286	0	90	19	109	7
4894	4186	4213	27	TAAAGATAGAGAAAAGGGGCTTCAAGGC	58.45714286	4904	4221	4248	27	AACGAGCAAAAGGTGTGAGTAAACTGTT	56.99285714	0	90	19	109	8
5368	10225	10252	27	CCCTGTTGTCCATCAAAGTGTCCCTTAT	59.92142857	5382	10268	10295	27	CCACATTTTCTAAACTCTGAAGTCTTGT	55.52857143	0	16	93	109	16
5369	10226	10253	27	CCTGTTGTCCATCAAAGTGTCCCTTATT	58.45714286	5382	10268	10295	27	CCACATTTTCTAAACTCTGAAGTCTTGT	55.52857143	0	16	93	109	15
6239	24011	24038	27	GGTTGTTGTGTAACTGTTTTCTTTGTAG	55.52857143	6251	24053	24080	27	AGGACCTTTGTATTCTGAGGACTTTGTA	56.99285714	0	81	28	109	15
4894	4186	4213	27	TAAAGATAGAGAAAAGGGGCTTCAAGGC	58.45714286	4905	4222	4249	27	ACGAGCAAAAGGTGTGAGTAAACTGTTA	56.99285714	0	90	20	110	9
6239	24011	24038	27	GGTTGTTGTGTAACTGTTTTCTTTGTAG	55.52857143	6252	24054	24081	27	GGACCTTTGTATTCTGAGGACTTTGTAA	56.99285714	0	81	29	110	16
5370	10227	10254	27	CTGTTGTCCATCAAAGTGTCCCTTATTT	56.99285714	5382	10268	10295	27	CCACATTTTCTAAACTCTGAAGTCTTGT	55.52857143	0	19	93	112	14
5366	10223	10250	27	CACCCTGTTGTCCATCAAAGTGTCCCTT	61.38571429	5381	10267	10294	27	GCCACATTTTCTAAACTCTGAAGTCTTG	56.99285714	0	14	99	113	17
6373	26649	26676	27	TTGTCCTCACTGCCGTCTTGTTGACCAA	61.38571429	6385	26697	26724	27	TCTAACCAATCTTCTTCTTGCTCTTCTT	55.52857143	0	15	98	113	21
4410	492	519	27	TGAGTTTCATCAGCCTTCTTCTTTTTGT	55.52857143	4450	535	562	27	TTGGTGGGAATGTTTTGTATGCGTCAAT	56.99285714	0	79	35	114	16
5365	10222	10249	27	TCACCCTGTTGTCCATCAAAGTGTCCCT	61.38571429	5381	10267	10294	27	GCCACATTTTCTAAACTCTGAAGTCTTG	56.99285714	0	15	99	114	18
6239	24011	24038	27	GGTTGTTGTGTAACTGTTTTCTTTGTAG	55.52857143	6253	24055	24082	27	GACCTTTGTATTCTGAGGACTTTGTAAG	56.99285714	0	81	33	114	17
4411	493	520	27	GAGTTTCATCAGCCTTCTTCTTTTTGTC	56.99285714	4451	536	563	27	TGGTGGGAATGTTTTGTATGCGTCAATA	56.99285714	0	86	29	115	16
5368	10225	10252	27	CCCTGTTGTCCATCAAAGTGTCCCTTAT	59.92142857	5381	10267	10294	27	GCCACATTTTCTAAACTCTGAAGTCTTG	56.99285714	0	16	99	115	15
5369	10226	10253	27	CCTGTTGTCCATCAAAGTGTCCCTTATT	58.45714286	5381	10267	10294	27	GCCACATTTTCTAAACTCTGAAGTCTTG	56.99285714	0	16	99	115	14
4410	492	519	27	TGAGTTTCATCAGCCTTCTTCTTTTTGT	55.52857143	4449	534	561	27	GTTGGTGGGAATGTTTTGTATGCGTCAA	58.45714286	0	79	38	117	15
5365	10222	10249	27	TCACCCTGTTGTCCATCAAAGTGTCCCT	61.38571429	5380	10266	10293	27	AGCCACATTTTCTAAACTCTGAAGTCTT	55.52857143	0	15	104	119	17
5367	10224	10251	27	ACCCTGTTGTCCATCAAAGTGTCCCTTA	59.92142857	5380	10266	10293	27	AGCCACATTTTCTAAACTCTGAAGTCTT	55.52857143	0	15	104	119	15
4412	494	521	27	AGTTTCATCAGCCTTCTTCTTTTTGTCC	56.99285714	4451	536	563	27	TGGTGGGAATGTTTTGTATGCGTCAATA	56.99285714	0	91	29	120	15
5368	10225	10252	27	CCCTGTTGTCCATCAAAGTGTCCCTTAT	59.92142857	5380	10266	10293	27	AGCCACATTTTCTAAACTCTGAAGTCTT	55.52857143	0	16	104	120	14
4411	493	520	27	GAGTTTCATCAGCCTTCTTCTTTTTGTC	56.99285714	4450	535	562	27	TTGGTGGGAATGTTTTGTATGCGTCAAT	56.99285714	0	86	35	121	15
5366	10223	10250	27	CACCCTGTTGTCCATCAAAGTGTCCCTT	61.38571429	5379	10265	10292	27	AAGCCACATTTTCTAAACTCTGAAGTCT	55.52857143	0	14	108	122	15
5365	10222	10249	27	TCACCCTGTTGTCCATCAAAGTGTCCCT	61.38571429	5379	10265	10292	27	AAGCCACATTTTCTAAACTCTGAAGTCT	55.52857143	0	15	108	123	16
5367	10224	10251	27	ACCCTGTTGTCCATCAAAGTGTCCCTTA	59.92142857	5379	10265	10292	27	AAGCCACATTTTCTAAACTCTGAAGTCT	55.52857143	0	15	108	123	14
4411	493	520	27	GAGTTTCATCAGCCTTCTTCTTTTTGTC	56.99285714	4449	534	561	27	GTTGGTGGGAATGTTTTGTATGCGTCAA	58.45714286	0	86	38	124	14
5366	10223	10250	27	CACCCTGTTGTCCATCAAAGTGTCCCTT	61.38571429	5378	10264	10291	27	AAAGCCACATTTTCTAAACTCTGAAGTC	55.52857143	0	14	110	124	14
5368	10225	10252	27	CCCTGTTGTCCATCAAAGTGTCCCTTAT	59.92142857	5379	10265	10292	27	AAGCCACATTTTCTAAACTCTGAAGTCT	55.52857143	0	16	108	124	13
5369	10226	10253	27	CCTGTTGTCCATCAAAGTGTCCCTTATT	58.45714286	5379	10265	10292	27	AAGCCACATTTTCTAAACTCTGAAGTCT	55.52857143	0	16	108	124	12
5365	10222	10249	27	TCACCCTGTTGTCCATCAAAGTGTCCCT	61.38571429	5378	10264	10291	27	AAAGCCACATTTTCTAAACTCTGAAGTC	55.52857143	0	15	110	125	15
4412	494	521	27	AGTTTCATCAGCCTTCTTCTTTTTGTCC	56.99285714	4450	535	562	27	TTGGTGGGAATGTTTTGTATGCGTCAAT	56.99285714	0	91	35	126	14
5368	10225	10252	27	CCCTGTTGTCCATCAAAGTGTCCCTTAT	59.92142857	5378	10264	10291	27	AAAGCCACATTTTCTAAACTCTGAAGTC	55.52857143	0	16	110	126	12
5369	10226	10253	27	CCTGTTGTCCATCAAAGTGTCCCTTATT	58.45714286	5378	10264	10291	27	AAAGCCACATTTTCTAAACTCTGAAGTC	55.52857143	0	16	110	126	11
4412	494	521	27	AGTTTCATCAGCCTTCTTCTTTTTGTCC	56.99285714	4449	534	561	27	GTTGGTGGGAATGTTTTGTATGCGTCAA	58.45714286	0	91	38	129	13
4413	495	522	27	GTTTCATCAGCCTTCTTCTTTTTGTCCT	56.99285714	4451	536	563	27	TGGTGGGAATGTTTTGTATGCGTCAATA	56.99285714	0	104	29	133	14
4893	4185	4212	27	ATAAAGATAGAGAAAAGGGGCTTCAAGG	56.99285714	4896	4213	4240	27	CCAGCAGCAACGAGCAAAAGGTGTGAGT	62.85	0	125	13	138	1
4893	4185	4212	27	ATAAAGATAGAGAAAAGGGGCTTCAAGG	56.99285714	4897	4214	4241	27	CAGCAGCAACGAGCAAAAGGTGTGAGTA	61.38571429	0	125	13	138	2
4893	4185	4212	27	ATAAAGATAGAGAAAAGGGGCTTCAAGG	56.99285714	4898	4215	4242	27	AGCAGCAACGAGCAAAAGGTGTGAGTAA	59.92142857	0	125	13	138	3
4413	495	522	27	GTTTCATCAGCCTTCTTCTTTTTGTCCT	56.99285714	4450	535	562	27	TTGGTGGGAATGTTTTGTATGCGTCAAT	56.99285714	0	104	35	139	13
4414	496	523	27	TTTCATCAGCCTTCTTCTTTTTGTCCTT	55.52857143	4451	536	563	27	TGGTGGGAATGTTTTGTATGCGTCAATA	56.99285714	0	111	29	140	13
4893	4185	4212	27	ATAAAGATAGAGAAAAGGGGCTTCAAGG	56.99285714	4900	4217	4244	27	CAGCAACGAGCAAAAGGTGTGAGTAAAC	59.92142857	0	125	15	140	5
4893	4185	4212	27	ATAAAGATAGAGAAAAGGGGCTTCAAGG	56.99285714	4899	4216	4243	27	GCAGCAACGAGCAAAAGGTGTGAGTAAA	59.92142857	0	125	16	141	4
4893	4185	4212	27	ATAAAGATAGAGAAAAGGGGCTTCAAGG	56.99285714	4901	4218	4245	27	AGCAACGAGCAAAAGGTGTGAGTAAACT	58.45714286	0	125	16	141	6
4413	495	522	27	GTTTCATCAGCCTTCTTCTTTTTGTCCT	56.99285714	4449	534	561	27	GTTGGTGGGAATGTTTTGTATGCGTCAA	58.45714286	0	104	38	142	12
5751	17508	17535	27	GCATCATTATCCAACTTTCTAAGCATAG	55.52857143	5754	17560	17587	27	TAGTAACTTTTGCCCTCTTGTCCTCAGA	58.45714286	0	54	89	143	25
4892	4184	4211	27	CATAAAGATAGAGAAAAGGGGCTTCAAG	56.99285714	4895	4212	4239	27	GCCAGCAGCAACGAGCAAAAGGTGTGAG	64.31428571	0	131	13	144	1
4892	4184	4211	27	CATAAAGATAGAGAAAAGGGGCTTCAAG	56.99285714	4897	4214	4241	27	CAGCAGCAACGAGCAAAAGGTGTGAGTA	61.38571429	0	131	13	144	3
4892	4184	4211	27	CATAAAGATAGAGAAAAGGGGCTTCAAG	56.99285714	4898	4215	4242	27	AGCAGCAACGAGCAAAAGGTGTGAGTAA	59.92142857	0	131	13	144	4
4893	4185	4212	27	ATAAAGATAGAGAAAAGGGGCTTCAAGG	56.99285714	4902	4219	4246	27	GCAACGAGCAAAAGGTGTGAGTAAACTG	59.92142857	0	125	19	144	7
4893	4185	4212	27	ATAAAGATAGAGAAAAGGGGCTTCAAGG	56.99285714	4903	4220	4247	27	CAACGAGCAAAAGGTGTGAGTAAACTGT	58.45714286	0	125	19	144	8
4893	4185	4212	27	ATAAAGATAGAGAAAAGGGGCTTCAAGG	56.99285714	4904	4221	4248	27	AACGAGCAAAAGGTGTGAGTAAACTGTT	56.99285714	0	125	19	144	9
4893	4185	4212	27	ATAAAGATAGAGAAAAGGGGCTTCAAGG	56.99285714	4905	4222	4249	27	ACGAGCAAAAGGTGTGAGTAAACTGTTA	56.99285714	0	125	20	145	10
4414	496	523	27	TTTCATCAGCCTTCTTCTTTTTGTCCTT	55.52857143	4450	535	562	27	TTGGTGGGAATGTTTTGTATGCGTCAAT	56.99285714	0	111	35	146	12
4891	4183	4210	27	GCATAAAGATAGAGAAAAGGGGCTTCAA	56.99285714	4896	4213	4240	27	CCAGCAGCAACGAGCAAAAGGTGTGAGT	62.85	0	133	13	146	3
4891	4183	4210	27	GCATAAAGATAGAGAAAAGGGGCTTCAA	56.99285714	4897	4214	4241	27	CAGCAGCAACGAGCAAAAGGTGTGAGTA	61.38571429	0	133	13	146	4
4892	4184	4211	27	CATAAAGATAGAGAAAAGGGGCTTCAAG	56.99285714	4900	4217	4244	27	CAGCAACGAGCAAAAGGTGTGAGTAAAC	59.92142857	0	131	15	146	6
4890	4182	4209	27	AGCATAAAGATAGAGAAAAGGGGCTTCA	56.99285714	4898	4215	4242	27	AGCAGCAACGAGCAAAAGGTGTGAGTAA	59.92142857	0	134	13	147	6
4892	4184	4211	27	CATAAAGATAGAGAAAAGGGGCTTCAAG	56.99285714	4899	4216	4243	27	GCAGCAACGAGCAAAAGGTGTGAGTAAA	59.92142857	0	131	16	147	5
4892	4184	4211	27	CATAAAGATAGAGAAAAGGGGCTTCAAG	56.99285714	4901	4218	4245	27	AGCAACGAGCAAAAGGTGTGAGTAAACT	58.45714286	0	131	16	147	7
4891	4183	4210	27	GCATAAAGATAGAGAAAAGGGGCTTCAA	56.99285714	4900	4217	4244	27	CAGCAACGAGCAAAAGGTGTGAGTAAAC	59.92142857	0	133	15	148	7
4414	496	523	27	TTTCATCAGCCTTCTTCTTTTTGTCCTT	55.52857143	4449	534	561	27	GTTGGTGGGAATGTTTTGTATGCGTCAA	58.45714286	0	111	38	149	11
4891	4183	4210	27	GCATAAAGATAGAGAAAAGGGGCTTCAA	56.99285714	4899	4216	4243	27	GCAGCAACGAGCAAAAGGTGTGAGTAAA	59.92142857	0	133	16	149	6
4890	4182	4209	27	AGCATAAAGATAGAGAAAAGGGGCTTCA	56.99285714	4899	4216	4243	27	GCAGCAACGAGCAAAAGGTGTGAGTAAA	59.92142857	0	134	16	150	7
4890	4182	4209	27	AGCATAAAGATAGAGAAAAGGGGCTTCA	56.99285714	4901	4218	4245	27	AGCAACGAGCAAAAGGTGTGAGTAAACT	58.45714286	0	134	16	150	9
4892	4184	4211	27	CATAAAGATAGAGAAAAGGGGCTTCAAG	56.99285714	4902	4219	4246	27	GCAACGAGCAAAAGGTGTGAGTAAACTG	59.92142857	0	131	19	150	8
4892	4184	4211	27	CATAAAGATAGAGAAAAGGGGCTTCAAG	56.99285714	4903	4220	4247	27	CAACGAGCAAAAGGTGTGAGTAAACTGT	58.45714286	0	131	19	150	9
4892	4184	4211	27	CATAAAGATAGAGAAAAGGGGCTTCAAG	56.99285714	4904	4221	4248	27	AACGAGCAAAAGGTGTGAGTAAACTGTT	56.99285714	0	131	19	150	10
4892	4184	4211	27	CATAAAGATAGAGAAAAGGGGCTTCAAG	56.99285714	4905	4222	4249	27	ACGAGCAAAAGGTGTGAGTAAACTGTTA	56.99285714	0	131	20	151	11
4891	4183	4210	27	GCATAAAGATAGAGAAAAGGGGCTTCAA	56.99285714	4902	4219	4246	27	GCAACGAGCAAAAGGTGTGAGTAAACTG	59.92142857	0	133	19	152	9
4891	4183	4210	27	GCATAAAGATAGAGAAAAGGGGCTTCAA	56.99285714	4903	4220	4247	27	CAACGAGCAAAAGGTGTGAGTAAACTGT	58.45714286	0	133	19	152	10
4891	4183	4210	27	GCATAAAGATAGAGAAAAGGGGCTTCAA	56.99285714	4904	4221	4248	27	AACGAGCAAAAGGTGTGAGTAAACTGTT	56.99285714	0	133	19	152	11
4890	4182	4209	27	AGCATAAAGATAGAGAAAAGGGGCTTCA	56.99285714	4902	4219	4246	27	GCAACGAGCAAAAGGTGTGAGTAAACTG	59.92142857	0	134	19	153	10
4890	4182	4209	27	AGCATAAAGATAGAGAAAAGGGGCTTCA	56.99285714	4904	4221	4248	27	AACGAGCAAAAGGTGTGAGTAAACTGTT	56.99285714	0	134	19	153	12
4891	4183	4210	27	GCATAAAGATAGAGAAAAGGGGCTTCAA	56.99285714	4905	4222	4249	27	ACGAGCAAAAGGTGTGAGTAAACTGTTA	56.99285714	0	133	20	153	12
4890	4182	4209	27	AGCATAAAGATAGAGAAAAGGGGCTTCA	56.99285714	4905	4222	4249	27	ACGAGCAAAAGGTGTGAGTAAACTGTTA	56.99285714	0	134	20	154	13
4886	4176	4203	27	GACTAAAGCATAAAGATAGAGAAAAGGG	55.52857143	4895	4212	4239	27	GCCAGCAGCAACGAGCAAAAGGTGTGAG	64.31428571	0	146	13	159	9
4886	4176	4203	27	GACTAAAGCATAAAGATAGAGAAAAGGG	55.52857143	4896	4213	4240	27	CCAGCAGCAACGAGCAAAAGGTGTGAGT	62.85	0	146	13	159	10
4886	4176	4203	27	GACTAAAGCATAAAGATAGAGAAAAGGG	55.52857143	4897	4214	4241	27	CAGCAGCAACGAGCAAAAGGTGTGAGTA	61.38571429	0	146	13	159	11
4886	4176	4203	27	GACTAAAGCATAAAGATAGAGAAAAGGG	55.52857143	4898	4215	4242	27	AGCAGCAACGAGCAAAAGGTGTGAGTAA	59.92142857	0	146	13	159	12
4886	4176	4203	27	GACTAAAGCATAAAGATAGAGAAAAGGG	55.52857143	4900	4217	4244	27	CAGCAACGAGCAAAAGGTGTGAGTAAAC	59.92142857	0	146	15	161	14
4889	4179	4206	27	TAAAGCATAAAGATAGAGAAAAGGGGCT	55.52857143	4898	4215	4242	27	AGCAGCAACGAGCAAAAGGTGTGAGTAA	59.92142857	0	148	13	161	9
4886	4176	4203	27	GACTAAAGCATAAAGATAGAGAAAAGGG	55.52857143	4899	4216	4243	27	GCAGCAACGAGCAAAAGGTGTGAGTAAA	59.92142857	0	146	16	162	13
4886	4176	4203	27	GACTAAAGCATAAAGATAGAGAAAAGGG	55.52857143	4901	4218	4245	27	AGCAACGAGCAAAAGGTGTGAGTAAACT	58.45714286	0	146	16	162	15
4888	4178	4205	27	CTAAAGCATAAAGATAGAGAAAAGGGGC	56.99285714	4895	4212	4239	27	GCCAGCAGCAACGAGCAAAAGGTGTGAG	64.31428571	0	151	13	164	7
4888	4178	4205	27	CTAAAGCATAAAGATAGAGAAAAGGGGC	56.99285714	4896	4213	4240	27	CCAGCAGCAACGAGCAAAAGGTGTGAGT	62.85	0	151	13	164	8
4888	4178	4205	27	CTAAAGCATAAAGATAGAGAAAAGGGGC	56.99285714	4897	4214	4241	27	CAGCAGCAACGAGCAAAAGGTGTGAGTA	61.38571429	0	151	13	164	9
4888	4178	4205	27	CTAAAGCATAAAGATAGAGAAAAGGGGC	56.99285714	4898	4215	4242	27	AGCAGCAACGAGCAAAAGGTGTGAGTAA	59.92142857	0	151	13	164	10
4889	4179	4206	27	TAAAGCATAAAGATAGAGAAAAGGGGCT	55.52857143	4899	4216	4243	27	GCAGCAACGAGCAAAAGGTGTGAGTAAA	59.92142857	0	148	16	164	10
4889	4179	4206	27	TAAAGCATAAAGATAGAGAAAAGGGGCT	55.52857143	4901	4218	4245	27	AGCAACGAGCAAAAGGTGTGAGTAAACT	58.45714286	0	148	16	164	12
4886	4176	4203	27	GACTAAAGCATAAAGATAGAGAAAAGGG	55.52857143	4902	4219	4246	27	GCAACGAGCAAAAGGTGTGAGTAAACTG	59.92142857	0	146	19	165	16
4886	4176	4203	27	GACTAAAGCATAAAGATAGAGAAAAGGG	55.52857143	4903	4220	4247	27	CAACGAGCAAAAGGTGTGAGTAAACTGT	58.45714286	0	146	19	165	17
4886	4176	4203	27	GACTAAAGCATAAAGATAGAGAAAAGGG	55.52857143	4904	4221	4248	27	AACGAGCAAAAGGTGTGAGTAAACTGTT	56.99285714	0	146	19	165	18
4886	4176	4203	27	GACTAAAGCATAAAGATAGAGAAAAGGG	55.52857143	4905	4222	4249	27	ACGAGCAAAAGGTGTGAGTAAACTGTTA	56.99285714	0	146	20	166	19
4887	4177	4204	27	ACTAAAGCATAAAGATAGAGAAAAGGGG	55.52857143	4895	4212	4239	27	GCCAGCAGCAACGAGCAAAAGGTGTGAG	64.31428571	0	153	13	166	8
4887	4177	4204	27	ACTAAAGCATAAAGATAGAGAAAAGGGG	55.52857143	4896	4213	4240	27	CCAGCAGCAACGAGCAAAAGGTGTGAGT	62.85	0	153	13	166	9
4887	4177	4204	27	ACTAAAGCATAAAGATAGAGAAAAGGGG	55.52857143	4897	4214	4241	27	CAGCAGCAACGAGCAAAAGGTGTGAGTA	61.38571429	0	153	13	166	10
4887	4177	4204	27	ACTAAAGCATAAAGATAGAGAAAAGGGG	55.52857143	4898	4215	4242	27	AGCAGCAACGAGCAAAAGGTGTGAGTAA	59.92142857	0	153	13	166	11
4888	4178	4205	27	CTAAAGCATAAAGATAGAGAAAAGGGGC	56.99285714	4900	4217	4244	27	CAGCAACGAGCAAAAGGTGTGAGTAAAC	59.92142857	0	151	15	166	12
4888	4178	4205	27	CTAAAGCATAAAGATAGAGAAAAGGGGC	56.99285714	4899	4216	4243	27	GCAGCAACGAGCAAAAGGTGTGAGTAAA	59.92142857	0	151	16	167	11
4888	4178	4205	27	CTAAAGCATAAAGATAGAGAAAAGGGGC	56.99285714	4901	4218	4245	27	AGCAACGAGCAAAAGGTGTGAGTAAACT	58.45714286	0	151	16	167	13
4889	4179	4206	27	TAAAGCATAAAGATAGAGAAAAGGGGCT	55.52857143	4902	4219	4246	27	GCAACGAGCAAAAGGTGTGAGTAAACTG	59.92142857	0	148	19	167	13
4889	4179	4206	27	TAAAGCATAAAGATAGAGAAAAGGGGCT	55.52857143	4904	4221	4248	27	AACGAGCAAAAGGTGTGAGTAAACTGTT	56.99285714	0	148	19	167	15
4887	4177	4204	27	ACTAAAGCATAAAGATAGAGAAAAGGGG	55.52857143	4900	4217	4244	27	CAGCAACGAGCAAAAGGTGTGAGTAAAC	59.92142857	0	153	15	168	13
4889	4179	4206	27	TAAAGCATAAAGATAGAGAAAAGGGGCT	55.52857143	4905	4222	4249	27	ACGAGCAAAAGGTGTGAGTAAACTGTTA	56.99285714	0	148	20	168	16
4887	4177	4204	27	ACTAAAGCATAAAGATAGAGAAAAGGGG	55.52857143	4899	4216	4243	27	GCAGCAACGAGCAAAAGGTGTGAGTAAA	59.92142857	0	153	16	169	12
4887	4177	4204	27	ACTAAAGCATAAAGATAGAGAAAAGGGG	55.52857143	4901	4218	4245	27	AGCAACGAGCAAAAGGTGTGAGTAAACT	58.45714286	0	153	16	169	14
4888	4178	4205	27	CTAAAGCATAAAGATAGAGAAAAGGGGC	56.99285714	4902	4219	4246	27	GCAACGAGCAAAAGGTGTGAGTAAACTG	59.92142857	0	151	19	170	14
4888	4178	4205	27	CTAAAGCATAAAGATAGAGAAAAGGGGC	56.99285714	4903	4220	4247	27	CAACGAGCAAAAGGTGTGAGTAAACTGT	58.45714286	0	151	19	170	15
4888	4178	4205	27	CTAAAGCATAAAGATAGAGAAAAGGGGC	56.99285714	4904	4221	4248	27	AACGAGCAAAAGGTGTGAGTAAACTGTT	56.99285714	0	151	19	170	16
4415	497	524	27	TTCATCAGCCTTCTTCTTTTTGTCCTTT	55.52857143	4451	536	563	27	TGGTGGGAATGTTTTGTATGCGTCAATA	56.99285714	0	142	29	171	12
4888	4178	4205	27	CTAAAGCATAAAGATAGAGAAAAGGGGC	56.99285714	4905	4222	4249	27	ACGAGCAAAAGGTGTGAGTAAACTGTTA	56.99285714	0	151	20	171	17
4887	4177	4204	27	ACTAAAGCATAAAGATAGAGAAAAGGGG	55.52857143	4902	4219	4246	27	GCAACGAGCAAAAGGTGTGAGTAAACTG	59.92142857	0	153	19	172	15
4887	4177	4204	27	ACTAAAGCATAAAGATAGAGAAAAGGGG	55.52857143	4903	4220	4247	27	CAACGAGCAAAAGGTGTGAGTAAACTGT	58.45714286	0	153	19	172	16
4887	4177	4204	27	ACTAAAGCATAAAGATAGAGAAAAGGGG	55.52857143	4904	4221	4248	27	AACGAGCAAAAGGTGTGAGTAAACTGTT	56.99285714	0	153	19	172	17
4887	4177	4204	27	ACTAAAGCATAAAGATAGAGAAAAGGGG	55.52857143	4905	4222	4249	27	ACGAGCAAAAGGTGTGAGTAAACTGTTA	56.99285714	0	153	20	173	18
4415	497	524	27	TTCATCAGCCTTCTTCTTTTTGTCCTTT	55.52857143	4450	535	562	27	TTGGTGGGAATGTTTTGTATGCGTCAAT	56.99285714	0	142	35	177	11
4415	497	524	27	TTCATCAGCCTTCTTCTTTTTGTCCTTT	55.52857143	4449	534	561	27	GTTGGTGGGAATGTTTTGTATGCGTCAA	58.45714286	0	142	38	180	10
4389	461	488	27	TTGCTGTTTCTTCTGTCTCTGCGGTAAG	59.92142857	4428	513	540	27	TTTTTGTCCTTTTTAGGCTCTGTTGGTG	56.99285714	0	132	50	182	25
4407	489	516	27	GCTTGAGTTTCATCAGCCTTCTTCTTTT	56.99285714	4448	533	560	27	TGTTGGTGGGAATGTTTTGTATGCGTCA	58.45714286	0	52	133	185	17
6373	26649	26676	27	TTGTCCTCACTGCCGTCTTGTTGACCAA	61.38571429	6387	26699	26726	27	TAACCAATCTTCTTCTTGCTCTTCTTCA	55.52857143	0	15	179	194	23
6373	26649	26676	27	TTGTCCTCACTGCCGTCTTGTTGACCAA	61.38571429	6388	26700	26727	27	AACCAATCTTCTTCTTGCTCTTCTTCAG	56.99285714	0	15	187	202	24
6373	26649	26676	27	TTGTCCTCACTGCCGTCTTGTTGACCAA	61.38571429	6389	26701	26728	27	ACCAATCTTCTTCTTGCTCTTCTTCAGG	58.45714286	0	15	188	203	25
4389	461	488	27	TTGCTGTTTCTTCTGTCTCTGCGGTAAG	59.92142857	4427	512	539	27	CTTTTTGTCCTTTTTAGGCTCTGTTGGT	56.99285714	0	132	72	204	24
4408	490	517	27	CTTGAGTTTCATCAGCCTTCTTCTTTTT	55.52857143	4448	533	560	27	TGTTGGTGGGAATGTTTTGTATGCGTCA	58.45714286	0	79	133	212	16
4410	492	519	27	TGAGTTTCATCAGCCTTCTTCTTTTTGT	55.52857143	4448	533	560	27	TGTTGGTGGGAATGTTTTGTATGCGTCA	58.45714286	0	79	133	212	14
4409	491	518	27	TTGAGTTTCATCAGCCTTCTTCTTTTTG	55.52857143	4448	533	560	27	TGTTGGTGGGAATGTTTTGTATGCGTCA	58.45714286	0	81	133	214	15
4411	493	520	27	GAGTTTCATCAGCCTTCTTCTTTTTGTC	56.99285714	4448	533	560	27	TGTTGGTGGGAATGTTTTGTATGCGTCA	58.45714286	0	86	133	219	13
4423	508	535	27	TCTTCTTTTTGTCCTTTTTAGGCTCTGT	55.52857143	4451	536	563	27	TGGTGGGAATGTTTTGTATGCGTCAATA	56.99285714	0	191	29	220	1
4412	494	521	27	AGTTTCATCAGCCTTCTTCTTTTTGTCC	56.99285714	4448	533	560	27	TGTTGGTGGGAATGTTTTGTATGCGTCA	58.45714286	0	91	133	224	12
4388	460	487	27	TTTGCTGTTTCTTCTGTCTCTGCGGTAA	58.45714286	4427	512	539	27	CTTTTTGTCCTTTTTAGGCTCTGTTGGT	56.99285714	0	155	72	227	25
4416	498	525	27	TCATCAGCCTTCTTCTTTTTGTCCTTTT	55.52857143	4451	536	563	27	TGGTGGGAATGTTTTGTATGCGTCAATA	56.99285714	0	201	29	230	11
4416	498	525	27	TCATCAGCCTTCTTCTTTTTGTCCTTTT	55.52857143	4450	535	562	27	TTGGTGGGAATGTTTTGTATGCGTCAAT	56.99285714	0	201	35	236	10
4413	495	522	27	GTTTCATCAGCCTTCTTCTTTTTGTCCT	56.99285714	4448	533	560	27	TGTTGGTGGGAATGTTTTGTATGCGTCA	58.45714286	0	104	133	237	11
4416	498	525	27	TCATCAGCCTTCTTCTTTTTGTCCTTTT	55.52857143	4449	534	561	27	GTTGGTGGGAATGTTTTGTATGCGTCAA	58.45714286	0	201	38	239	9
4389	461	488	27	TTGCTGTTTCTTCTGTCTCTGCGGTAAG	59.92142857	4426	511	538	27	TCTTTTTGTCCTTTTTAGGCTCTGTTGG	56.99285714	0	132	111	243	23
4414	496	523	27	TTTCATCAGCCTTCTTCTTTTTGTCCTT	55.52857143	4448	533	560	27	TGTTGGTGGGAATGTTTTGTATGCGTCA	58.45714286	0	111	133	244	10
4388	460	487	27	TTTGCTGTTTCTTCTGTCTCTGCGGTAA	58.45714286	4426	511	538	27	TCTTTTTGTCCTTTTTAGGCTCTGTTGG	56.99285714	0	155	111	266	24
4422	507	534	27	TTCTTCTTTTTGTCCTTTTTAGGCTCTG	55.52857143	4451	536	563	27	TGGTGGGAATGTTTTGTATGCGTCAATA	56.99285714	0	237	29	266	2
4421	506	533	27	CTTCTTCTTTTTGTCCTTTTTAGGCTCT	55.52857143	4451	536	563	27	TGGTGGGAATGTTTTGTATGCGTCAATA	56.99285714	0	243	29	272	3
4422	507	534	27	TTCTTCTTTTTGTCCTTTTTAGGCTCTG	55.52857143	4450	535	562	27	TTGGTGGGAATGTTTTGTATGCGTCAAT	56.99285714	0	237	35	272	1
4415	497	524	27	TTCATCAGCCTTCTTCTTTTTGTCCTTT	55.52857143	4448	533	560	27	TGTTGGTGGGAATGTTTTGTATGCGTCA	58.45714286	0	142	133	275	9
4421	506	533	27	CTTCTTCTTTTTGTCCTTTTTAGGCTCT	55.52857143	4450	535	562	27	TTGGTGGGAATGTTTTGTATGCGTCAAT	56.99285714	0	243	35	278	2
4421	506	533	27	CTTCTTCTTTTTGTCCTTTTTAGGCTCT	55.52857143	4449	534	561	27	GTTGGTGGGAATGTTTTGTATGCGTCAA	58.45714286	0	243	38	281	1
4420	505	532	27	CCTTCTTCTTTTTGTCCTTTTTAGGCTC	56.99285714	4451	536	563	27	TGGTGGGAATGTTTTGTATGCGTCAATA	56.99285714	0	254	29	283	4
4389	461	488	27	TTGCTGTTTCTTCTGTCTCTGCGGTAAG	59.92142857	4425	510	537	27	TTCTTTTTGTCCTTTTTAGGCTCTGTTG	55.52857143	0	132	152	284	22
4387	459	486	27	GTTTGCTGTTTCTTCTGTCTCTGCGGTA	59.92142857	4426	511	538	27	TCTTTTTGTCCTTTTTAGGCTCTGTTGG	56.99285714	0	174	111	285	25
4420	505	532	27	CCTTCTTCTTTTTGTCCTTTTTAGGCTC	56.99285714	4450	535	562	27	TTGGTGGGAATGTTTTGTATGCGTCAAT	56.99285714	0	254	35	289	3
4417	499	526	27	CATCAGCCTTCTTCTTTTTGTCCTTTTT	55.52857143	4451	536	563	27	TGGTGGGAATGTTTTGTATGCGTCAATA	56.99285714	0	261	29	290	10
4420	505	532	27	CCTTCTTCTTTTTGTCCTTTTTAGGCTC	56.99285714	4449	534	561	27	GTTGGTGGGAATGTTTTGTATGCGTCAA	58.45714286	0	254	38	292	2
4417	499	526	27	CATCAGCCTTCTTCTTTTTGTCCTTTTT	55.52857143	4450	535	562	27	TTGGTGGGAATGTTTTGTATGCGTCAAT	56.99285714	0	261	35	296	9
4417	499	526	27	CATCAGCCTTCTTCTTTTTGTCCTTTTT	55.52857143	4449	534	561	27	GTTGGTGGGAATGTTTTGTATGCGTCAA	58.45714286	0	261	38	299	8
4388	460	487	27	TTTGCTGTTTCTTCTGTCTCTGCGGTAA	58.45714286	4425	510	537	27	TTCTTTTTGTCCTTTTTAGGCTCTGTTG	55.52857143	0	155	152	307	23
4389	461	488	27	TTGCTGTTTCTTCTGTCTCTGCGGTAAG	59.92142857	4424	509	536	27	CTTCTTTTTGTCCTTTTTAGGCTCTGTT	55.52857143	0	132	176	308	21
4418	501	528	27	TCAGCCTTCTTCTTTTTGTCCTTTTTAG	55.52857143	4451	536	563	27	TGGTGGGAATGTTTTGTATGCGTCAATA	56.99285714	0	279	29	308	8
4419	502	529	27	CAGCCTTCTTCTTTTTGTCCTTTTTAGG	56.99285714	4451	536	563	27	TGGTGGGAATGTTTTGTATGCGTCAATA	56.99285714	0	284	29	313	7
4418	501	528	27	TCAGCCTTCTTCTTTTTGTCCTTTTTAG	55.52857143	4450	535	562	27	TTGGTGGGAATGTTTTGTATGCGTCAAT	56.99285714	0	279	35	314	7
4418	501	528	27	TCAGCCTTCTTCTTTTTGTCCTTTTTAG	55.52857143	4449	534	561	27	GTTGGTGGGAATGTTTTGTATGCGTCAA	58.45714286	0	279	38	317	6
4419	502	529	27	CAGCCTTCTTCTTTTTGTCCTTTTTAGG	56.99285714	4450	535	562	27	TTGGTGGGAATGTTTTGTATGCGTCAAT	56.99285714	0	284	35	319	6
4419	502	529	27	CAGCCTTCTTCTTTTTGTCCTTTTTAGG	56.99285714	4449	534	561	27	GTTGGTGGGAATGTTTTGTATGCGTCAA	58.45714286	0	284	38	322	5
4389	461	488	27	TTGCTGTTTCTTCTGTCTCTGCGGTAAG	59.92142857	4423	508	535	27	TCTTCTTTTTGTCCTTTTTAGGCTCTGT	55.52857143	0	132	191	323	20
4387	459	486	27	GTTTGCTGTTTCTTCTGTCTCTGCGGTA	59.92142857	4425	510	537	27	TTCTTTTTGTCCTTTTTAGGCTCTGTTG	55.52857143	0	174	152	326	24
4386	458	485	27	AGTTTGCTGTTTCTTCTGTCTCTGCGGT	59.92142857	4425	510	537	27	TTCTTTTTGTCCTTTTTAGGCTCTGTTG	55.52857143	0	176	152	328	25
4388	460	487	27	TTTGCTGTTTCTTCTGTCTCTGCGGTAA	58.45714286	4424	509	536	27	CTTCTTTTTGTCCTTTTTAGGCTCTGTT	55.52857143	0	155	176	331	22
4416	498	525	27	TCATCAGCCTTCTTCTTTTTGTCCTTTT	55.52857143	4448	533	560	27	TGTTGGTGGGAATGTTTTGTATGCGTCA	58.45714286	0	201	133	334	8
4388	460	487	27	TTTGCTGTTTCTTCTGTCTCTGCGGTAA	58.45714286	4423	508	535	27	TCTTCTTTTTGTCCTTTTTAGGCTCTGT	55.52857143	0	155	191	346	21
4387	459	486	27	GTTTGCTGTTTCTTCTGTCTCTGCGGTA	59.92142857	4424	509	536	27	CTTCTTTTTGTCCTTTTTAGGCTCTGTT	55.52857143	0	174	176	350	23
4386	458	485	27	AGTTTGCTGTTTCTTCTGTCTCTGCGGT	59.92142857	4424	509	536	27	CTTCTTTTTGTCCTTTTTAGGCTCTGTT	55.52857143	0	176	176	352	24
4385	457	484	27	CAGTTTGCTGTTTCTTCTGTCTCTGCGG	61.38571429	4424	509	536	27	CTTCTTTTTGTCCTTTTTAGGCTCTGTT	55.52857143	0	182	176	358	25
4387	459	486	27	GTTTGCTGTTTCTTCTGTCTCTGCGGTA	59.92142857	4423	508	535	27	TCTTCTTTTTGTCCTTTTTAGGCTCTGT	55.52857143	0	174	191	365	22
4386	458	485	27	AGTTTGCTGTTTCTTCTGTCTCTGCGGT	59.92142857	4423	508	535	27	TCTTCTTTTTGTCCTTTTTAGGCTCTGT	55.52857143	0	176	191	367	23
4389	461	488	27	TTGCTGTTTCTTCTGTCTCTGCGGTAAG	59.92142857	4422	507	534	27	TTCTTCTTTTTGTCCTTTTTAGGCTCTG	55.52857143	0	132	237	369	19
4385	457	484	27	CAGTTTGCTGTTTCTTCTGTCTCTGCGG	61.38571429	4423	508	535	27	TCTTCTTTTTGTCCTTTTTAGGCTCTGT	55.52857143	0	182	191	373	24
4389	461	488	27	TTGCTGTTTCTTCTGTCTCTGCGGTAAG	59.92142857	4421	506	533	27	CTTCTTCTTTTTGTCCTTTTTAGGCTCT	55.52857143	0	132	243	375	18
4420	505	532	27	CCTTCTTCTTTTTGTCCTTTTTAGGCTC	56.99285714	4448	533	560	27	TGTTGGTGGGAATGTTTTGTATGCGTCA	58.45714286	0	254	133	387	1
4388	460	487	27	TTTGCTGTTTCTTCTGTCTCTGCGGTAA	58.45714286	4422	507	534	27	TTCTTCTTTTTGTCCTTTTTAGGCTCTG	55.52857143	0	155	237	392	20
4417	499	526	27	CATCAGCCTTCTTCTTTTTGTCCTTTTT	55.52857143	4448	533	560	27	TGTTGGTGGGAATGTTTTGTATGCGTCA	58.45714286	0	261	133	394	7
4388	460	487	27	TTTGCTGTTTCTTCTGTCTCTGCGGTAA	58.45714286	4421	506	533	27	CTTCTTCTTTTTGTCCTTTTTAGGCTCT	55.52857143	0	155	243	398	19
4388	460	487	27	TTTGCTGTTTCTTCTGTCTCTGCGGTAA	58.45714286	4420	505	532	27	CCTTCTTCTTTTTGTCCTTTTTAGGCTC	56.99285714	0	155	254	409	18
4387	459	486	27	GTTTGCTGTTTCTTCTGTCTCTGCGGTA	59.92142857	4422	507	534	27	TTCTTCTTTTTGTCCTTTTTAGGCTCTG	55.52857143	0	174	237	411	21
4418	501	528	27	TCAGCCTTCTTCTTTTTGTCCTTTTTAG	55.52857143	4448	533	560	27	TGTTGGTGGGAATGTTTTGTATGCGTCA	58.45714286	0	279	133	412	5
4386	458	485	27	AGTTTGCTGTTTCTTCTGTCTCTGCGGT	59.92142857	4422	507	534	27	TTCTTCTTTTTGTCCTTTTTAGGCTCTG	55.52857143	0	176	237	413	22
4387	459	486	27	GTTTGCTGTTTCTTCTGTCTCTGCGGTA	59.92142857	4421	506	533	27	CTTCTTCTTTTTGTCCTTTTTAGGCTCT	55.52857143	0	174	243	417	20
4419	502	529	27	CAGCCTTCTTCTTTTTGTCCTTTTTAGG	56.99285714	4448	533	560	27	TGTTGGTGGGAATGTTTTGTATGCGTCA	58.45714286	0	284	133	417	4
4385	457	484	27	CAGTTTGCTGTTTCTTCTGTCTCTGCGG	61.38571429	4422	507	534	27	TTCTTCTTTTTGTCCTTTTTAGGCTCTG	55.52857143	0	182	237	419	23
4386	458	485	27	AGTTTGCTGTTTCTTCTGTCTCTGCGGT	59.92142857	4421	506	533	27	CTTCTTCTTTTTGTCCTTTTTAGGCTCT	55.52857143	0	176	243	419	21
4385	457	484	27	CAGTTTGCTGTTTCTTCTGTCTCTGCGG	61.38571429	4421	506	533	27	CTTCTTCTTTTTGTCCTTTTTAGGCTCT	55.52857143	0	182	243	425	22
4387	459	486	27	GTTTGCTGTTTCTTCTGTCTCTGCGGTA	59.92142857	4420	505	532	27	CCTTCTTCTTTTTGTCCTTTTTAGGCTC	56.99285714	0	174	254	428	19
4386	458	485	27	AGTTTGCTGTTTCTTCTGTCTCTGCGGT	59.92142857	4420	505	532	27	CCTTCTTCTTTTTGTCCTTTTTAGGCTC	56.99285714	0	176	254	430	20
4398	470	497	27	CTTCTGTCTCTGCGGTAAGGCTTGAGTT	61.38571429	4437	522	549	27	TTTTTAGGCTCTGTTGGTGGGAATGTTT	56.99285714	0	4	5534	5538	25
4399	471	498	27	TTCTGTCTCTGCGGTAAGGCTTGAGTTT	59.92142857	4437	522	549	27	TTTTTAGGCTCTGTTGGTGGGAATGTTT	56.99285714	0	7	5534	5541	24
4400	472	499	27	TCTGTCTCTGCGGTAAGGCTTGAGTTTC	61.38571429	4437	522	549	27	TTTTTAGGCTCTGTTGGTGGGAATGTTT	56.99285714	0	7	5534	5541	23
4397	469	496	27	TCTTCTGTCTCTGCGGTAAGGCTTGAGT	61.38571429	4436	521	548	27	CTTTTTAGGCTCTGTTGGTGGGAATGTT	58.45714286	0	4	5538	5542	25
4398	470	497	27	CTTCTGTCTCTGCGGTAAGGCTTGAGTT	61.38571429	4436	521	548	27	CTTTTTAGGCTCTGTTGGTGGGAATGTT	58.45714286	0	4	5538	5542	24
4399	471	498	27	TTCTGTCTCTGCGGTAAGGCTTGAGTTT	59.92142857	4436	521	548	27	CTTTTTAGGCTCTGTTGGTGGGAATGTT	58.45714286	0	7	5538	5545	23
4401	473	500	27	CTGTCTCTGCGGTAAGGCTTGAGTTTCA	61.38571429	4436	521	548	27	CTTTTTAGGCTCTGTTGGTGGGAATGTT	58.45714286	0	8	5538	5546	21
4403	475	502	27	GTCTCTGCGGTAAGGCTTGAGTTTCATC	61.38571429	4437	522	549	27	TTTTTAGGCTCTGTTGGTGGGAATGTTT	56.99285714	0	12	5534	5546	20
4399	471	498	27	TTCTGTCTCTGCGGTAAGGCTTGAGTTT	59.92142857	4438	523	550	27	TTTTAGGCTCTGTTGGTGGGAATGTTTT	56.99285714	0	7	5540	5547	25
4400	472	499	27	TCTGTCTCTGCGGTAAGGCTTGAGTTTC	61.38571429	4438	523	550	27	TTTTAGGCTCTGTTGGTGGGAATGTTTT	56.99285714	0	7	5540	5547	24
4402	474	501	27	TGTCTCTGCGGTAAGGCTTGAGTTTCAT	59.92142857	4436	521	548	27	CTTTTTAGGCTCTGTTGGTGGGAATGTT	58.45714286	0	12	5538	5550	20
4405	477	504	27	CTCTGCGGTAAGGCTTGAGTTTCATCAG	61.38571429	4437	522	549	27	TTTTTAGGCTCTGTTGGTGGGAATGTTT	56.99285714	0	17	5534	5551	18
4403	475	502	27	GTCTCTGCGGTAAGGCTTGAGTTTCATC	61.38571429	4438	523	550	27	TTTTAGGCTCTGTTGGTGGGAATGTTTT	56.99285714	0	12	5540	5552	21
4406	478	505	27	TCTGCGGTAAGGCTTGAGTTTCATCAGC	61.38571429	4437	522	549	27	TTTTTAGGCTCTGTTGGTGGGAATGTTT	56.99285714	0	18	5534	5552	17
4400	472	499	27	TCTGTCTCTGCGGTAAGGCTTGAGTTTC	61.38571429	4439	524	551	27	TTTAGGCTCTGTTGGTGGGAATGTTTTG	58.45714286	0	7	5546	5553	25
4404	476	503	27	TCTCTGCGGTAAGGCTTGAGTTTCATCA	59.92142857	4436	521	548	27	CTTTTTAGGCTCTGTTGGTGGGAATGTT	58.45714286	0	16	5538	5554	18
4405	477	504	27	CTCTGCGGTAAGGCTTGAGTTTCATCAG	61.38571429	4436	521	548	27	CTTTTTAGGCTCTGTTGGTGGGAATGTT	58.45714286	0	17	5538	5555	17
4403	475	502	27	GTCTCTGCGGTAAGGCTTGAGTTTCATC	61.38571429	4441	526	553	27	TAGGCTCTGTTGGTGGGAATGTTTTGTA	58.45714286	0	12	5545	5557	24
4405	477	504	27	CTCTGCGGTAAGGCTTGAGTTTCATCAG	61.38571429	4438	523	550	27	TTTTAGGCTCTGTTGGTGGGAATGTTTT	56.99285714	0	17	5540	5557	19
4403	475	502	27	GTCTCTGCGGTAAGGCTTGAGTTTCATC	61.38571429	4439	524	551	27	TTTAGGCTCTGTTGGTGGGAATGTTTTG	58.45714286	0	12	5546	5558	22
4406	478	505	27	TCTGCGGTAAGGCTTGAGTTTCATCAGC	61.38571429	4438	523	550	27	TTTTAGGCTCTGTTGGTGGGAATGTTTT	56.99285714	0	18	5540	5558	18
4404	476	503	27	TCTCTGCGGTAAGGCTTGAGTTTCATCA	59.92142857	4441	526	553	27	TAGGCTCTGTTGGTGGGAATGTTTTGTA	58.45714286	0	16	5545	5561	23
4405	477	504	27	CTCTGCGGTAAGGCTTGAGTTTCATCAG	61.38571429	4441	526	553	27	TAGGCTCTGTTGGTGGGAATGTTTTGTA	58.45714286	0	17	5545	5562	22
4405	477	504	27	CTCTGCGGTAAGGCTTGAGTTTCATCAG	61.38571429	4439	524	551	27	TTTAGGCTCTGTTGGTGGGAATGTTTTG	58.45714286	0	17	5546	5563	20
4405	477	504	27	CTCTGCGGTAAGGCTTGAGTTTCATCAG	61.38571429	4440	525	552	27	TTAGGCTCTGTTGGTGGGAATGTTTTGT	58.45714286	0	17	5546	5563	21
4406	478	505	27	TCTGCGGTAAGGCTTGAGTTTCATCAGC	61.38571429	4441	526	553	27	TAGGCTCTGTTGGTGGGAATGTTTTGTA	58.45714286	0	18	5545	5563	21
4406	478	505	27	TCTGCGGTAAGGCTTGAGTTTCATCAGC	61.38571429	4439	524	551	27	TTTAGGCTCTGTTGGTGGGAATGTTTTG	58.45714286	0	18	5546	5564	19
4403	475	502	27	GTCTCTGCGGTAAGGCTTGAGTTTCATC	61.38571429	4442	527	554	27	AGGCTCTGTTGGTGGGAATGTTTTGTAT	58.45714286	0	12	5558	5570	25
4404	476	503	27	TCTCTGCGGTAAGGCTTGAGTTTCATCA	59.92142857	4443	528	555	27	GGCTCTGTTGGTGGGAATGTTTTGTATG	59.92142857	0	16	5556	5572	25
4405	477	504	27	CTCTGCGGTAAGGCTTGAGTTTCATCAG	61.38571429	4443	528	555	27	GGCTCTGTTGGTGGGAATGTTTTGTATG	59.92142857	0	17	5556	5573	24
4405	477	504	27	CTCTGCGGTAAGGCTTGAGTTTCATCAG	61.38571429	4444	529	556	27	GCTCTGTTGGTGGGAATGTTTTGTATGC	59.92142857	0	17	5556	5573	25
4406	478	505	27	TCTGCGGTAAGGCTTGAGTTTCATCAGC	61.38571429	4443	528	555	27	GGCTCTGTTGGTGGGAATGTTTTGTATG	59.92142857	0	18	5556	5574	23
4406	478	505	27	TCTGCGGTAAGGCTTGAGTTTCATCAGC	61.38571429	4444	529	556	27	GCTCTGTTGGTGGGAATGTTTTGTATGC	59.92142857	0	18	5556	5574	24
4407	489	516	27	GCTTGAGTTTCATCAGCCTTCTTCTTTT	56.99285714	4447	532	559	27	CTGTTGGTGGGAATGTTTTGTATGCGTC	59.92142857	0	52	5532	5584	16
4407	489	516	27	GCTTGAGTTTCATCAGCCTTCTTCTTTT	56.99285714	4446	531	558	27	TCTGTTGGTGGGAATGTTTTGTATGCGT	58.45714286	0	52	5543	5595	15
4407	489	516	27	GCTTGAGTTTCATCAGCCTTCTTCTTTT	56.99285714	4445	530	557	27	CTCTGTTGGTGGGAATGTTTTGTATGCG	59.92142857	0	52	5553	5605	14
4407	489	516	27	GCTTGAGTTTCATCAGCCTTCTTCTTTT	56.99285714	4444	529	556	27	GCTCTGTTGGTGGGAATGTTTTGTATGC	59.92142857	0	52	5556	5608	13
4408	490	517	27	CTTGAGTTTCATCAGCCTTCTTCTTTTT	55.52857143	4447	532	559	27	CTGTTGGTGGGAATGTTTTGTATGCGTC	59.92142857	0	79	5532	5611	15
4410	492	519	27	TGAGTTTCATCAGCCTTCTTCTTTTTGT	55.52857143	4447	532	559	27	CTGTTGGTGGGAATGTTTTGTATGCGTC	59.92142857	0	79	5532	5611	13
4411	493	520	27	GAGTTTCATCAGCCTTCTTCTTTTTGTC	56.99285714	4447	532	559	27	CTGTTGGTGGGAATGTTTTGTATGCGTC	59.92142857	0	86	5532	5618	12
4408	490	517	27	CTTGAGTTTCATCAGCCTTCTTCTTTTT	55.52857143	4446	531	558	27	TCTGTTGGTGGGAATGTTTTGTATGCGT	58.45714286	0	79	5543	5622	14
4410	492	519	27	TGAGTTTCATCAGCCTTCTTCTTTTTGT	55.52857143	4446	531	558	27	TCTGTTGGTGGGAATGTTTTGTATGCGT	58.45714286	0	79	5543	5622	12
4409	491	518	27	TTGAGTTTCATCAGCCTTCTTCTTTTTG	55.52857143	4446	531	558	27	TCTGTTGGTGGGAATGTTTTGTATGCGT	58.45714286	0	81	5543	5624	13
4411	493	520	27	GAGTTTCATCAGCCTTCTTCTTTTTGTC	56.99285714	4446	531	558	27	TCTGTTGGTGGGAATGTTTTGTATGCGT	58.45714286	0	86	5543	5629	11
4408	490	517	27	CTTGAGTTTCATCAGCCTTCTTCTTTTT	55.52857143	4445	530	557	27	CTCTGTTGGTGGGAATGTTTTGTATGCG	59.92142857	0	79	5553	5632	13
4410	492	519	27	TGAGTTTCATCAGCCTTCTTCTTTTTGT	55.52857143	4445	530	557	27	CTCTGTTGGTGGGAATGTTTTGTATGCG	59.92142857	0	79	5553	5632	11
4409	491	518	27	TTGAGTTTCATCAGCCTTCTTCTTTTTG	55.52857143	4445	530	557	27	CTCTGTTGGTGGGAATGTTTTGTATGCG	59.92142857	0	81	5553	5634	12
4412	494	521	27	AGTTTCATCAGCCTTCTTCTTTTTGTCC	56.99285714	4446	531	558	27	TCTGTTGGTGGGAATGTTTTGTATGCGT	58.45714286	0	91	5543	5634	10
4408	490	517	27	CTTGAGTTTCATCAGCCTTCTTCTTTTT	55.52857143	4444	529	556	27	GCTCTGTTGGTGGGAATGTTTTGTATGC	59.92142857	0	79	5556	5635	12
4410	492	519	27	TGAGTTTCATCAGCCTTCTTCTTTTTGT	55.52857143	4444	529	556	27	GCTCTGTTGGTGGGAATGTTTTGTATGC	59.92142857	0	79	5556	5635	10
4413	495	522	27	GTTTCATCAGCCTTCTTCTTTTTGTCCT	56.99285714	4447	532	559	27	CTGTTGGTGGGAATGTTTTGTATGCGTC	59.92142857	0	104	5532	5636	10
4411	493	520	27	GAGTTTCATCAGCCTTCTTCTTTTTGTC	56.99285714	4445	530	557	27	CTCTGTTGGTGGGAATGTTTTGTATGCG	59.92142857	0	86	5553	5639	10
4411	493	520	27	GAGTTTCATCAGCCTTCTTCTTTTTGTC	56.99285714	4444	529	556	27	GCTCTGTTGGTGGGAATGTTTTGTATGC	59.92142857	0	86	5556	5642	9
4414	496	523	27	TTTCATCAGCCTTCTTCTTTTTGTCCTT	55.52857143	4447	532	559	27	CTGTTGGTGGGAATGTTTTGTATGCGTC	59.92142857	0	111	5532	5643	9
4412	494	521	27	AGTTTCATCAGCCTTCTTCTTTTTGTCC	56.99285714	4444	529	556	27	GCTCTGTTGGTGGGAATGTTTTGTATGC	59.92142857	0	91	5556	5647	8
4413	495	522	27	GTTTCATCAGCCTTCTTCTTTTTGTCCT	56.99285714	4446	531	558	27	TCTGTTGGTGGGAATGTTTTGTATGCGT	58.45714286	0	104	5543	5647	9
4414	496	523	27	TTTCATCAGCCTTCTTCTTTTTGTCCTT	55.52857143	4446	531	558	27	TCTGTTGGTGGGAATGTTTTGTATGCGT	58.45714286	0	111	5543	5654	8
4413	495	522	27	GTTTCATCAGCCTTCTTCTTTTTGTCCT	56.99285714	4445	530	557	27	CTCTGTTGGTGGGAATGTTTTGTATGCG	59.92142857	0	104	5553	5657	8
4413	495	522	27	GTTTCATCAGCCTTCTTCTTTTTGTCCT	56.99285714	4444	529	556	27	GCTCTGTTGGTGGGAATGTTTTGTATGC	59.92142857	0	104	5556	5660	7
4414	496	523	27	TTTCATCAGCCTTCTTCTTTTTGTCCTT	55.52857143	4445	530	557	27	CTCTGTTGGTGGGAATGTTTTGTATGCG	59.92142857	0	111	5553	5664	7
4414	496	523	27	TTTCATCAGCCTTCTTCTTTTTGTCCTT	55.52857143	4444	529	556	27	GCTCTGTTGGTGGGAATGTTTTGTATGC	59.92142857	0	111	5556	5667	6
4415	497	524	27	TTCATCAGCCTTCTTCTTTTTGTCCTTT	55.52857143	4447	532	559	27	CTGTTGGTGGGAATGTTTTGTATGCGTC	59.92142857	0	142	5532	5674	8
4415	497	524	27	TTCATCAGCCTTCTTCTTTTTGTCCTTT	55.52857143	4446	531	558	27	TCTGTTGGTGGGAATGTTTTGTATGCGT	58.45714286	0	142	5543	5685	7
4415	497	524	27	TTCATCAGCCTTCTTCTTTTTGTCCTTT	55.52857143	4445	530	557	27	CTCTGTTGGTGGGAATGTTTTGTATGCG	59.92142857	0	142	5553	5695	6
4415	497	524	27	TTCATCAGCCTTCTTCTTTTTGTCCTTT	55.52857143	4444	529	556	27	GCTCTGTTGGTGGGAATGTTTTGTATGC	59.92142857	0	142	5556	5698	5
4416	498	525	27	TCATCAGCCTTCTTCTTTTTGTCCTTTT	55.52857143	4447	532	559	27	CTGTTGGTGGGAATGTTTTGTATGCGTC	59.92142857	0	201	5532	5733	7
4416	498	525	27	TCATCAGCCTTCTTCTTTTTGTCCTTTT	55.52857143	4446	531	558	27	TCTGTTGGTGGGAATGTTTTGTATGCGT	58.45714286	0	201	5543	5744	6
4416	498	525	27	TCATCAGCCTTCTTCTTTTTGTCCTTTT	55.52857143	4445	530	557	27	CTCTGTTGGTGGGAATGTTTTGTATGCG	59.92142857	0	201	5553	5754	5
4416	498	525	27	TCATCAGCCTTCTTCTTTTTGTCCTTTT	55.52857143	4444	529	556	27	GCTCTGTTGGTGGGAATGTTTTGTATGC	59.92142857	0	201	5556	5757	4
4417	499	526	27	CATCAGCCTTCTTCTTTTTGTCCTTTTT	55.52857143	4447	532	559	27	CTGTTGGTGGGAATGTTTTGTATGCGTC	59.92142857	0	261	5532	5793	6
4417	499	526	27	CATCAGCCTTCTTCTTTTTGTCCTTTTT	55.52857143	4446	531	558	27	TCTGTTGGTGGGAATGTTTTGTATGCGT	58.45714286	0	261	5543	5804	5
4417	499	526	27	CATCAGCCTTCTTCTTTTTGTCCTTTTT	55.52857143	4445	530	557	27	CTCTGTTGGTGGGAATGTTTTGTATGCG	59.92142857	0	261	5553	5814	4
4417	499	526	27	CATCAGCCTTCTTCTTTTTGTCCTTTTT	55.52857143	4444	529	556	27	GCTCTGTTGGTGGGAATGTTTTGTATGC	59.92142857	0	261	5556	5817	3
4418	501	528	27	TCAGCCTTCTTCTTTTTGTCCTTTTTAG	55.52857143	4446	531	558	27	TCTGTTGGTGGGAATGTTTTGTATGCGT	58.45714286	0	279	5543	5822	3
4419	502	529	27	CAGCCTTCTTCTTTTTGTCCTTTTTAGG	56.99285714	4446	531	558	27	TCTGTTGGTGGGAATGTTTTGTATGCGT	58.45714286	0	284	5543	5827	2
4418	501	528	27	TCAGCCTTCTTCTTTTTGTCCTTTTTAG	55.52857143	4445	530	557	27	CTCTGTTGGTGGGAATGTTTTGTATGCG	59.92142857	0	279	5553	5832	2
4779	2888	2915	27	GGCAGGTCCTTGATGTCACAGCGTCCTA	64.31428571	7143	2919	2947	28	GGTGTCCAGCAATACGAAGATGTCCACGA	62.92068966	0	13	1	14	4
4779	2888	2915	27	GGCAGGTCCTTGATGTCACAGCGTCCTA	64.31428571	7144	2920	2948	28	GTGTCCAGCAATACGAAGATGTCCACGAA	61.50689655	0	13	1	14	5
4776	2885	2912	27	TTAGGCAGGTCCTTGATGTCACAGCGTC	62.85	7143	2919	2947	28	GGTGTCCAGCAATACGAAGATGTCCACGA	62.92068966	0	14	1	15	7
4777	2886	2913	27	TAGGCAGGTCCTTGATGTCACAGCGTCC	64.31428571	7143	2919	2947	28	GGTGTCCAGCAATACGAAGATGTCCACGA	62.92068966	0	14	1	15	6
4778	2887	2914	27	AGGCAGGTCCTTGATGTCACAGCGTCCT	64.31428571	7145	2921	2949	28	TGTCCAGCAATACGAAGATGTCCACGAAG	61.50689655	0	13	2	15	7
4779	2888	2915	27	GGCAGGTCCTTGATGTCACAGCGTCCTA	64.31428571	7145	2921	2949	28	TGTCCAGCAATACGAAGATGTCCACGAAG	61.50689655	0	13	2	15	6
4775	2884	2911	27	TTTAGGCAGGTCCTTGATGTCACAGCGT	61.38571429	7145	2921	2949	28	TGTCCAGCAATACGAAGATGTCCACGAAG	61.50689655	0	14	2	16	10
4778	2887	2914	27	AGGCAGGTCCTTGATGTCACAGCGTCCT	64.31428571	7142	2918	2946	28	TGGTGTCCAGCAATACGAAGATGTCCACG	62.92068966	0	13	3	16	4
4779	2888	2915	27	GGCAGGTCCTTGATGTCACAGCGTCCTA	64.31428571	7142	2918	2946	28	TGGTGTCCAGCAATACGAAGATGTCCACG	62.92068966	0	13	3	16	3
4775	2884	2911	27	TTTAGGCAGGTCCTTGATGTCACAGCGT	61.38571429	7142	2918	2946	28	TGGTGTCCAGCAATACGAAGATGTCCACG	62.92068966	0	14	3	17	7
4778	2887	2914	27	AGGCAGGTCCTTGATGTCACAGCGTCCT	64.31428571	7141	2917	2945	28	ATGGTGTCCAGCAATACGAAGATGTCCAC	61.50689655	0	13	4	17	3
4779	2888	2915	27	GGCAGGTCCTTGATGTCACAGCGTCCTA	64.31428571	7141	2917	2945	28	ATGGTGTCCAGCAATACGAAGATGTCCAC	61.50689655	0	13	4	17	2
4776	2885	2912	27	TTAGGCAGGTCCTTGATGTCACAGCGTC	62.85	7141	2917	2945	28	ATGGTGTCCAGCAATACGAAGATGTCCAC	61.50689655	0	14	4	18	5
4777	2886	2913	27	TAGGCAGGTCCTTGATGTCACAGCGTCC	64.31428571	7141	2917	2945	28	ATGGTGTCCAGCAATACGAAGATGTCCAC	61.50689655	0	14	4	18	4
4779	2888	2915	27	GGCAGGTCCTTGATGTCACAGCGTCCTA	64.31428571	7140	2916	2944	28	GATGGTGTCCAGCAATACGAAGATGTCCA	61.50689655	0	13	5	18	1
4776	2885	2912	27	TTAGGCAGGTCCTTGATGTCACAGCGTC	62.85	7140	2916	2944	28	GATGGTGTCCAGCAATACGAAGATGTCCA	61.50689655	0	14	5	19	4
4777	2886	2913	27	TAGGCAGGTCCTTGATGTCACAGCGTCC	64.31428571	7140	2916	2944	28	GATGGTGTCCAGCAATACGAAGATGTCCA	61.50689655	0	14	5	19	3
4778	2887	2914	27	AGGCAGGTCCTTGATGTCACAGCGTCCT	64.31428571	7139	2915	2943	28	AGATGGTGTCCAGCAATACGAAGATGTCC	61.50689655	0	13	7	20	1
4775	2884	2911	27	TTTAGGCAGGTCCTTGATGTCACAGCGT	61.38571429	7138	2914	2942	28	TAGATGGTGTCCAGCAATACGAAGATGTC	60.09310345	0	14	7	21	3
4776	2885	2912	27	TTAGGCAGGTCCTTGATGTCACAGCGTC	62.85	7138	2914	2942	28	TAGATGGTGTCCAGCAATACGAAGATGTC	60.09310345	0	14	7	21	2
4776	2885	2912	27	TTAGGCAGGTCCTTGATGTCACAGCGTC	62.85	7139	2915	2943	28	AGATGGTGTCCAGCAATACGAAGATGTCC	61.50689655	0	14	7	21	3
4777	2886	2913	27	TAGGCAGGTCCTTGATGTCACAGCGTCC	64.31428571	7139	2915	2943	28	AGATGGTGTCCAGCAATACGAAGATGTCC	61.50689655	0	14	7	21	2
4774	2883	2910	27	CTTTAGGCAGGTCCTTGATGTCACAGCG	62.85	7143	2919	2947	28	GGTGTCCAGCAATACGAAGATGTCCACGA	62.92068966	0	23	1	24	9
4774	2883	2910	27	CTTTAGGCAGGTCCTTGATGTCACAGCG	62.85	7144	2920	2948	28	GTGTCCAGCAATACGAAGATGTCCACGAA	61.50689655	0	23	1	24	10
4544	1166	1193	27	AGCATTGTTAGCAGGATTGCGGGTGCCA	62.85	6928	1202	1230	28	TTTTGGTGTATTCAAGGCTCCCTCAGTTG	60.09310345	0	13	13	26	9
4544	1166	1193	27	AGCATTGTTAGCAGGATTGCGGGTGCCA	62.85	6929	1203	1231	28	TTTGGTGTATTCAAGGCTCCCTCAGTTGC	61.50689655	0	13	14	27	10
4774	2883	2910	27	CTTTAGGCAGGTCCTTGATGTCACAGCG	62.85	7141	2917	2945	28	ATGGTGTCCAGCAATACGAAGATGTCCAC	61.50689655	0	23	4	27	7
4774	2883	2910	27	CTTTAGGCAGGTCCTTGATGTCACAGCG	62.85	7140	2916	2944	28	GATGGTGTCCAGCAATACGAAGATGTCCA	61.50689655	0	23	5	28	6
4544	1166	1193	27	AGCATTGTTAGCAGGATTGCGGGTGCCA	62.85	6927	1201	1229	28	CTTTTGGTGTATTCAAGGCTCCCTCAGTT	60.09310345	0	13	17	30	8
4774	2883	2910	27	CTTTAGGCAGGTCCTTGATGTCACAGCG	62.85	7139	2915	2943	28	AGATGGTGTCCAGCAATACGAAGATGTCC	61.50689655	0	23	7	30	5
6442	26907	26934	27	GACTCATCAAATAAGTAGTATGTAGCCA	55.52857143	8699	26946	26974	28	TCTAAATCAATGCCCAGTGGTGTAAGTAA	57.26551724	0	23	8	31	12
6441	26906	26933	27	AGACTCATCAAATAAGTAGTATGTAGCC	55.52857143	8700	26947	26975	28	CTAAATCAATGCCCAGTGGTGTAAGTAAT	57.26551724	0	25	7	32	14
6373	26649	26676	27	TTGTCCTCACTGCCGTCTTGTTGACCAA	61.38571429	8622	26691	26719	28	TCATCATCTAACCAATCTTCTTCTTGCTC	57.26551724	0	15	18	33	15
6441	26906	26933	27	AGACTCATCAAATAAGTAGTATGTAGCC	55.52857143	8699	26946	26974	28	TCTAAATCAATGCCCAGTGGTGTAAGTAA	57.26551724	0	25	8	33	13
6442	26907	26934	27	GACTCATCAAATAAGTAGTATGTAGCCA	55.52857143	8698	26945	26973	28	ATCTAAATCAATGCCCAGTGGTGTAAGTA	57.26551724	0	23	10	33	11
6373	26649	26676	27	TTGTCCTCACTGCCGTCTTGTTGACCAA	61.38571429	8621	26690	26718	28	ATCATCATCTAACCAATCTTCTTCTTGCT	55.85172414	0	15	19	34	14
6440	26905	26932	27	CAGACTCATCAAATAAGTAGTATGTAGC	55.52857143	8700	26947	26975	28	CTAAATCAATGCCCAGTGGTGTAAGTAAT	57.26551724	0	27	7	34	15
6440	26905	26932	27	CAGACTCATCAAATAAGTAGTATGTAGC	55.52857143	8699	26946	26974	28	TCTAAATCAATGCCCAGTGGTGTAAGTAA	57.26551724	0	27	8	35	14
6441	26906	26933	27	AGACTCATCAAATAAGTAGTATGTAGCC	55.52857143	8698	26945	26973	28	ATCTAAATCAATGCCCAGTGGTGTAAGTA	57.26551724	0	25	10	35	12
6442	26907	26934	27	GACTCATCAAATAAGTAGTATGTAGCCA	55.52857143	8696	26943	26971	28	TCATCTAAATCAATGCCCAGTGGTGTAAG	58.67931034	0	23	12	35	9
4543	1165	1192	27	CAGCATTGTTAGCAGGATTGCGGGTGCC	64.31428571	6925	1199	1227	28	ATCTTTTGGTGTATTCAAGGCTCCCTCAG	60.09310345	0	13	23	36	7
4544	1166	1193	27	AGCATTGTTAGCAGGATTGCGGGTGCCA	62.85	6926	1200	1228	28	TCTTTTGGTGTATTCAAGGCTCCCTCAGT	60.09310345	0	13	23	36	7
6441	26906	26933	27	AGACTCATCAAATAAGTAGTATGTAGCC	55.52857143	8697	26944	26972	28	CATCTAAATCAATGCCCAGTGGTGTAAGT	58.67931034	0	25	11	36	11
5963	19863	19890	27	GAGGTGATAGAGGTTTGTGGTGGTTGGT	61.38571429	8252	19914	19942	28	CTGAAGTCATTGAGAGCCTTTGCGAGATG	61.50689655	0	16	21	37	24
6373	26649	26676	27	TTGTCCTCACTGCCGTCTTGTTGACCAA	61.38571429	8620	26689	26717	28	TATCATCATCTAACCAATCTTCTTCTTGC	55.85172414	0	15	22	37	13
6441	26906	26933	27	AGACTCATCAAATAAGTAGTATGTAGCC	55.52857143	8695	26942	26970	28	CTCATCTAAATCAATGCCCAGTGGTGTAA	58.67931034	0	25	12	37	9
6441	26906	26933	27	AGACTCATCAAATAAGTAGTATGTAGCC	55.52857143	8696	26943	26971	28	TCATCTAAATCAATGCCCAGTGGTGTAAG	58.67931034	0	25	12	37	10
6373	26649	26676	27	TTGTCCTCACTGCCGTCTTGTTGACCAA	61.38571429	8615	26682	26710	28	TGTTGACTATCATCATCTAACCAATCTTC	55.85172414	0	15	23	38	6
6440	26905	26932	27	CAGACTCATCAAATAAGTAGTATGTAGC	55.52857143	8697	26944	26972	28	CATCTAAATCAATGCCCAGTGGTGTAAGT	58.67931034	0	27	11	38	12
5960	19860	19887	27	GCTGAGGTGATAGAGGTTTGTGGTGGTT	61.38571429	8250	19912	19940	28	TACTGAAGTCATTGAGAGCCTTTGCGAGA	60.09310345	0	12	27	39	25
5961	19861	19888	27	CTGAGGTGATAGAGGTTTGTGGTGGTTG	61.38571429	8250	19912	19940	28	TACTGAAGTCATTGAGAGCCTTTGCGAGA	60.09310345	0	12	27	39	24
6439	26904	26931	27	CCAGACTCATCAAATAAGTAGTATGTAG	55.52857143	8700	26947	26975	28	CTAAATCAATGCCCAGTGGTGTAAGTAAT	57.26551724	0	32	7	39	16
6440	26905	26932	27	CAGACTCATCAAATAAGTAGTATGTAGC	55.52857143	8695	26942	26970	28	CTCATCTAAATCAATGCCCAGTGGTGTAA	58.67931034	0	27	12	39	10
6440	26905	26932	27	CAGACTCATCAAATAAGTAGTATGTAGC	55.52857143	8696	26943	26971	28	TCATCTAAATCAATGCCCAGTGGTGTAAG	58.67931034	0	27	12	39	11
6635	28452	28479	27	ATGGTTTTCAAGCCAGATTCATTATGGT	55.52857143	8885	28480	28508	28	ATTCGGCAAGACTATGCTCAGGTCCTACT	61.50689655	0	33	6	39	1
4542	1164	1191	27	GCAGCATTGTTAGCAGGATTGCGGGTGC	64.31428571	6925	1199	1227	28	ATCTTTTGGTGTATTCAAGGCTCCCTCAG	60.09310345	0	17	23	40	8
5116	6574	6601	27	ATGGTGTAATGTCAAGAATCTCAAGTGT	55.52857143	7455	6617	6645	28	AGCATCAGTAGTGTCAGCAATGTCTCTGC	61.50689655	0	20	20	40	16
5116	6574	6601	27	ATGGTGTAATGTCAAGAATCTCAAGTGT	55.52857143	7456	6618	6646	28	GCATCAGTAGTGTCAGCAATGTCTCTGCC	62.92068966	0	20	21	41	17
5962	19862	19889	27	TGAGGTGATAGAGGTTTGTGGTGGTTGG	61.38571429	8250	19912	19940	28	TACTGAAGTCATTGAGAGCCTTTGCGAGA	60.09310345	0	14	27	41	23
6442	26907	26934	27	GACTCATCAAATAAGTAGTATGTAGCCA	55.52857143	8694	26941	26969	28	ACTCATCTAAATCAATGCCCAGTGGTGTA	58.67931034	0	23	18	41	7
6635	28452	28479	27	ATGGTTTTCAAGCCAGATTCATTATGGT	55.52857143	8886	28481	28509	28	TTCGGCAAGACTATGCTCAGGTCCTACTT	61.50689655	0	33	8	41	2
6439	26904	26931	27	CCAGACTCATCAAATAAGTAGTATGTAG	55.52857143	8698	26945	26973	28	ATCTAAATCAATGCCCAGTGGTGTAAGTA	57.26551724	0	32	10	42	14
5116	6574	6601	27	ATGGTGTAATGTCAAGAATCTCAAGTGT	55.52857143	7458	6620	6648	28	ATCAGTAGTGTCAGCAATGTCTCTGCCAA	60.09310345	0	20	23	43	19
5963	19863	19890	27	GAGGTGATAGAGGTTTGTGGTGGTTGGT	61.38571429	8250	19912	19940	28	TACTGAAGTCATTGAGAGCCTTTGCGAGA	60.09310345	0	16	27	43	22
6635	28452	28479	27	ATGGTTTTCAAGCCAGATTCATTATGGT	55.52857143	8887	28482	28510	28	TCGGCAAGACTATGCTCAGGTCCTACTTC	62.92068966	0	33	10	43	3
5116	6574	6601	27	ATGGTGTAATGTCAAGAATCTCAAGTGT	55.52857143	7454	6616	6644	28	CAGCATCAGTAGTGTCAGCAATGTCTCTG	61.50689655	0	20	24	44	15
5116	6574	6601	27	ATGGTGTAATGTCAAGAATCTCAAGTGT	55.52857143	7459	6621	6649	28	TCAGTAGTGTCAGCAATGTCTCTGCCAAA	60.09310345	0	20	24	44	20
6439	26904	26931	27	CCAGACTCATCAAATAAGTAGTATGTAG	55.52857143	8695	26942	26970	28	CTCATCTAAATCAATGCCCAGTGGTGTAA	58.67931034	0	32	12	44	11
5116	6574	6601	27	ATGGTGTAATGTCAAGAATCTCAAGTGT	55.52857143	7457	6619	6647	28	CATCAGTAGTGTCAGCAATGTCTCTGCCA	61.50689655	0	20	25	45	18
5117	6575	6602	27	TGGTGTAATGTCAAGAATCTCAAGTGTC	56.99285714	7455	6617	6645	28	AGCATCAGTAGTGTCAGCAATGTCTCTGC	61.50689655	0	25	20	45	15
5120	6578	6605	27	TGTAATGTCAAGAATCTCAAGTGTCTGT	55.52857143	7455	6617	6645	28	AGCATCAGTAGTGTCAGCAATGTCTCTGC	61.50689655	0	25	20	45	12
5963	19863	19890	27	GAGGTGATAGAGGTTTGTGGTGGTTGGT	61.38571429	8251	19913	19941	28	ACTGAAGTCATTGAGAGCCTTTGCGAGAT	60.09310345	0	16	29	45	23
5116	6574	6601	27	ATGGTGTAATGTCAAGAATCTCAAGTGT	55.52857143	7460	6622	6650	28	CAGTAGTGTCAGCAATGTCTCTGCCAAAT	60.09310345	0	20	26	46	21
5117	6575	6602	27	TGGTGTAATGTCAAGAATCTCAAGTGTC	56.99285714	7456	6618	6646	28	GCATCAGTAGTGTCAGCAATGTCTCTGCC	62.92068966	0	25	21	46	16
5118	6576	6603	27	GGTGTAATGTCAAGAATCTCAAGTGTCT	56.99285714	7455	6617	6645	28	AGCATCAGTAGTGTCAGCAATGTCTCTGC	61.50689655	0	26	20	46	14
5120	6578	6605	27	TGTAATGTCAAGAATCTCAAGTGTCTGT	55.52857143	7456	6618	6646	28	GCATCAGTAGTGTCAGCAATGTCTCTGCC	62.92068966	0	25	21	46	13
5368	10225	10252	27	CCCTGTTGTCCATCAAAGTGTCCCTTAT	59.92142857	7699	10277	10305	28	CTAAACTCTGAAGTCTTGTAAAAGTGTTC	55.85172414	0	16	30	46	25
5369	10226	10253	27	CCTGTTGTCCATCAAAGTGTCCCTTATT	58.45714286	7699	10277	10305	28	CTAAACTCTGAAGTCTTGTAAAAGTGTTC	55.85172414	0	16	30	46	24
5118	6576	6603	27	GGTGTAATGTCAAGAATCTCAAGTGTCT	56.99285714	7456	6618	6646	28	GCATCAGTAGTGTCAGCAATGTCTCTGCC	62.92068966	0	26	21	47	15
5811	18198	18225	27	AAGTAATCATAAACACCAAGAGTCAGTC	55.52857143	8108	18226	18254	28	TAAAGTAGCGGTTGAGTAAACAAAAGAGG	57.26551724	0	30	17	47	1
5117	6575	6602	27	TGGTGTAATGTCAAGAATCTCAAGTGTC	56.99285714	7458	6620	6648	28	ATCAGTAGTGTCAGCAATGTCTCTGCCAA	60.09310345	0	25	23	48	18
5120	6578	6605	27	TGTAATGTCAAGAATCTCAAGTGTCTGT	55.52857143	7458	6620	6648	28	ATCAGTAGTGTCAGCAATGTCTCTGCCAA	60.09310345	0	25	23	48	15
5810	18196	18223	27	CTAAGTAATCATAAACACCAAGAGTCAG	55.52857143	8106	18224	18252	28	TCTAAAGTAGCGGTTGAGTAAACAAAAGA	55.85172414	0	35	13	48	1
5812	18199	18226	27	AGTAATCATAAACACCAAGAGTCAGTCT	55.52857143	8109	18227	18255	28	AAAGTAGCGGTTGAGTAAACAAAAGAGGC	58.67931034	0	29	19	48	1
6433	26897	26924	27	AAACTCACCAGACTCATCAAATAAGTAG	55.52857143	8693	26935	26963	28	TACTCCACTCATCTAAATCAATGCCCAGT	58.67931034	0	27	21	48	11
5117	6575	6602	27	TGGTGTAATGTCAAGAATCTCAAGTGTC	56.99285714	7453	6615	6643	28	ACAGCATCAGTAGTGTCAGCAATGTCTCT	60.09310345	0	25	24	49	13
5117	6575	6602	27	TGGTGTAATGTCAAGAATCTCAAGTGTC	56.99285714	7454	6616	6644	28	CAGCATCAGTAGTGTCAGCAATGTCTCTG	61.50689655	0	25	24	49	14
5117	6575	6602	27	TGGTGTAATGTCAAGAATCTCAAGTGTC	56.99285714	7459	6621	6649	28	TCAGTAGTGTCAGCAATGTCTCTGCCAAA	60.09310345	0	25	24	49	19
5118	6576	6603	27	GGTGTAATGTCAAGAATCTCAAGTGTCT	56.99285714	7458	6620	6648	28	ATCAGTAGTGTCAGCAATGTCTCTGCCAA	60.09310345	0	26	23	49	17
5119	6577	6604	27	GTGTAATGTCAAGAATCTCAAGTGTCTG	56.99285714	7454	6616	6644	28	CAGCATCAGTAGTGTCAGCAATGTCTCTG	61.50689655	0	25	24	49	12
5119	6577	6604	27	GTGTAATGTCAAGAATCTCAAGTGTCTG	56.99285714	7459	6621	6649	28	TCAGTAGTGTCAGCAATGTCTCTGCCAAA	60.09310345	0	25	24	49	17
5120	6578	6605	27	TGTAATGTCAAGAATCTCAAGTGTCTGT	55.52857143	7454	6616	6644	28	CAGCATCAGTAGTGTCAGCAATGTCTCTG	61.50689655	0	25	24	49	11
5120	6578	6605	27	TGTAATGTCAAGAATCTCAAGTGTCTGT	55.52857143	7459	6621	6649	28	TCAGTAGTGTCAGCAATGTCTCTGCCAAA	60.09310345	0	25	24	49	16
5370	10227	10254	27	CTGTTGTCCATCAAAGTGTCCCTTATTT	56.99285714	7699	10277	10305	28	CTAAACTCTGAAGTCTTGTAAAAGTGTTC	55.85172414	0	19	30	49	23
5964	19864	19891	27	AGGTGATAGAGGTTTGTGGTGGTTGGTA	59.92142857	8252	19914	19942	28	CTGAAGTCATTGAGAGCCTTTGCGAGATG	61.50689655	0	28	21	49	23
6635	28452	28479	27	ATGGTTTTCAAGCCAGATTCATTATGGT	55.52857143	8888	28483	28511	28	CGGCAAGACTATGCTCAGGTCCTACTTCT	62.92068966	0	33	16	49	4
5117	6575	6602	27	TGGTGTAATGTCAAGAATCTCAAGTGTC	56.99285714	7457	6619	6647	28	CATCAGTAGTGTCAGCAATGTCTCTGCCA	61.50689655	0	25	25	50	17
5118	6576	6603	27	GGTGTAATGTCAAGAATCTCAAGTGTCT	56.99285714	7454	6616	6644	28	CAGCATCAGTAGTGTCAGCAATGTCTCTG	61.50689655	0	26	24	50	13
5119	6577	6604	27	GTGTAATGTCAAGAATCTCAAGTGTCTG	56.99285714	7457	6619	6647	28	CATCAGTAGTGTCAGCAATGTCTCTGCCA	61.50689655	0	25	25	50	15
5120	6578	6605	27	TGTAATGTCAAGAATCTCAAGTGTCTGT	55.52857143	7457	6619	6647	28	CATCAGTAGTGTCAGCAATGTCTCTGCCA	61.50689655	0	25	25	50	14
6636	28453	28480	27	TGGTTTTCAAGCCAGATTCATTATGGTA	55.52857143	8886	28481	28509	28	TTCGGCAAGACTATGCTCAGGTCCTACTT	61.50689655	0	42	8	50	1
5117	6575	6602	27	TGGTGTAATGTCAAGAATCTCAAGTGTC	56.99285714	7460	6622	6650	28	CAGTAGTGTCAGCAATGTCTCTGCCAAAT	60.09310345	0	25	26	51	20
5118	6576	6603	27	GGTGTAATGTCAAGAATCTCAAGTGTCT	56.99285714	7457	6619	6647	28	CATCAGTAGTGTCAGCAATGTCTCTGCCA	61.50689655	0	26	25	51	16
5120	6578	6605	27	TGTAATGTCAAGAATCTCAAGTGTCTGT	55.52857143	7460	6622	6650	28	CAGTAGTGTCAGCAATGTCTCTGCCAAAT	60.09310345	0	25	26	51	17
5122	6580	6607	27	TAATGTCAAGAATCTCAAGTGTCTGTGG	56.99285714	7455	6617	6645	28	AGCATCAGTAGTGTCAGCAATGTCTCTGC	61.50689655	0	31	20	51	10
5960	19860	19887	27	GCTGAGGTGATAGAGGTTTGTGGTGGTT	61.38571429	8249	19911	19939	28	TTACTGAAGTCATTGAGAGCCTTTGCGAG	60.09310345	0	12	39	51	24
5961	19861	19888	27	CTGAGGTGATAGAGGTTTGTGGTGGTTG	61.38571429	8249	19911	19939	28	TTACTGAAGTCATTGAGAGCCTTTGCGAG	60.09310345	0	12	39	51	23
5965	19865	19892	27	GGTGATAGAGGTTTGTGGTGGTTGGTAA	59.92142857	8252	19914	19942	28	CTGAAGTCATTGAGAGCCTTTGCGAGATG	61.50689655	0	30	21	51	22
5118	6576	6603	27	GGTGTAATGTCAAGAATCTCAAGTGTCT	56.99285714	7460	6622	6650	28	CAGTAGTGTCAGCAATGTCTCTGCCAAAT	60.09310345	0	26	26	52	19
5810	18196	18223	27	CTAAGTAATCATAAACACCAAGAGTCAG	55.52857143	8108	18226	18254	28	TAAAGTAGCGGTTGAGTAAACAAAAGAGG	57.26551724	0	35	17	52	3
5960	19860	19887	27	GCTGAGGTGATAGAGGTTTGTGGTGGTT	61.38571429	8248	19910	19938	28	GTTACTGAAGTCATTGAGAGCCTTTGCGA	60.09310345	0	12	40	52	23
5961	19861	19888	27	CTGAGGTGATAGAGGTTTGTGGTGGTTG	61.38571429	8248	19910	19938	28	GTTACTGAAGTCATTGAGAGCCTTTGCGA	60.09310345	0	12	40	52	22
6636	28453	28480	27	TGGTTTTCAAGCCAGATTCATTATGGTA	55.52857143	8887	28482	28510	28	TCGGCAAGACTATGCTCAGGTCCTACTTC	62.92068966	0	42	10	52	2
5962	19862	19889	27	TGAGGTGATAGAGGTTTGTGGTGGTTGG	61.38571429	8249	19911	19939	28	TTACTGAAGTCATTGAGAGCCTTTGCGAG	60.09310345	0	14	39	53	22
6637	28454	28481	27	GGTTTTCAAGCCAGATTCATTATGGTAT	55.52857143	8887	28482	28510	28	TCGGCAAGACTATGCTCAGGTCCTACTTC	62.92068966	0	43	10	53	1
5121	6579	6606	27	GTAATGTCAAGAATCTCAAGTGTCTGTG	56.99285714	7458	6620	6648	28	ATCAGTAGTGTCAGCAATGTCTCTGCCAA	60.09310345	0	31	23	54	14
5122	6580	6607	27	TAATGTCAAGAATCTCAAGTGTCTGTGG	56.99285714	7458	6620	6648	28	ATCAGTAGTGTCAGCAATGTCTCTGCCAA	60.09310345	0	31	23	54	13
5810	18196	18223	27	CTAAGTAATCATAAACACCAAGAGTCAG	55.52857143	8109	18227	18255	28	AAAGTAGCGGTTGAGTAAACAAAAGAGGC	58.67931034	0	35	19	54	4
5960	19860	19887	27	GCTGAGGTGATAGAGGTTTGTGGTGGTT	61.38571429	8246	19908	19936	28	GAGTTACTGAAGTCATTGAGAGCCTTTGC	60.09310345	0	12	42	54	21
5960	19860	19887	27	GCTGAGGTGATAGAGGTTTGTGGTGGTT	61.38571429	8247	19909	19937	28	AGTTACTGAAGTCATTGAGAGCCTTTGCG	60.09310345	0	12	42	54	22
5961	19861	19888	27	CTGAGGTGATAGAGGTTTGTGGTGGTTG	61.38571429	8246	19908	19936	28	GAGTTACTGAAGTCATTGAGAGCCTTTGC	60.09310345	0	12	42	54	20
5961	19861	19888	27	CTGAGGTGATAGAGGTTTGTGGTGGTTG	61.38571429	8247	19909	19937	28	AGTTACTGAAGTCATTGAGAGCCTTTGCG	60.09310345	0	12	42	54	21
5962	19862	19889	27	TGAGGTGATAGAGGTTTGTGGTGGTTGG	61.38571429	8248	19910	19938	28	GTTACTGAAGTCATTGAGAGCCTTTGCGA	60.09310345	0	14	40	54	21
5121	6579	6606	27	GTAATGTCAAGAATCTCAAGTGTCTGTG	56.99285714	7454	6616	6644	28	CAGCATCAGTAGTGTCAGCAATGTCTCTG	61.50689655	0	31	24	55	10
5121	6579	6606	27	GTAATGTCAAGAATCTCAAGTGTCTGTG	56.99285714	7459	6621	6649	28	TCAGTAGTGTCAGCAATGTCTCTGCCAAA	60.09310345	0	31	24	55	15
5122	6580	6607	27	TAATGTCAAGAATCTCAAGTGTCTGTGG	56.99285714	7454	6616	6644	28	CAGCATCAGTAGTGTCAGCAATGTCTCTG	61.50689655	0	31	24	55	9
5122	6580	6607	27	TAATGTCAAGAATCTCAAGTGTCTGTGG	56.99285714	7459	6621	6649	28	TCAGTAGTGTCAGCAATGTCTCTGCCAAA	60.09310345	0	31	24	55	14
5123	6581	6608	27	AATGTCAAGAATCTCAAGTGTCTGTGGA	56.99285714	7455	6617	6645	28	AGCATCAGTAGTGTCAGCAATGTCTCTGC	61.50689655	0	35	20	55	9
5963	19863	19890	27	GAGGTGATAGAGGTTTGTGGTGGTTGGT	61.38571429	8249	19911	19939	28	TTACTGAAGTCATTGAGAGCCTTTGCGAG	60.09310345	0	16	39	55	21
5964	19864	19891	27	AGGTGATAGAGGTTTGTGGTGGTTGGTA	59.92142857	8250	19912	19940	28	TACTGAAGTCATTGAGAGCCTTTGCGAGA	60.09310345	0	28	27	55	21
5121	6579	6606	27	GTAATGTCAAGAATCTCAAGTGTCTGTG	56.99285714	7457	6619	6647	28	CATCAGTAGTGTCAGCAATGTCTCTGCCA	61.50689655	0	31	25	56	13
5123	6581	6608	27	AATGTCAAGAATCTCAAGTGTCTGTGGA	56.99285714	7456	6618	6646	28	GCATCAGTAGTGTCAGCAATGTCTCTGCC	62.92068966	0	35	21	56	10
5962	19862	19889	27	TGAGGTGATAGAGGTTTGTGGTGGTTGG	61.38571429	8246	19908	19936	28	GAGTTACTGAAGTCATTGAGAGCCTTTGC	60.09310345	0	14	42	56	19
5962	19862	19889	27	TGAGGTGATAGAGGTTTGTGGTGGTTGG	61.38571429	8247	19909	19937	28	AGTTACTGAAGTCATTGAGAGCCTTTGCG	60.09310345	0	14	42	56	20
5963	19863	19890	27	GAGGTGATAGAGGTTTGTGGTGGTTGGT	61.38571429	8248	19910	19938	28	GTTACTGAAGTCATTGAGAGCCTTTGCGA	60.09310345	0	16	40	56	20
6373	26649	26676	27	TTGTCCTCACTGCCGTCTTGTTGACCAA	61.38571429	8624	26693	26721	28	ATCATCTAACCAATCTTCTTCTTGCTCTT	55.85172414	0	15	41	56	17
5964	19864	19891	27	AGGTGATAGAGGTTTGTGGTGGTTGGTA	59.92142857	8251	19913	19941	28	ACTGAAGTCATTGAGAGCCTTTGCGAGAT	60.09310345	0	28	29	57	22
5965	19865	19892	27	GGTGATAGAGGTTTGTGGTGGTTGGTAA	59.92142857	8250	19912	19940	28	TACTGAAGTCATTGAGAGCCTTTGCGAGA	60.09310345	0	30	27	57	20
5123	6581	6608	27	AATGTCAAGAATCTCAAGTGTCTGTGGA	56.99285714	7458	6620	6648	28	ATCAGTAGTGTCAGCAATGTCTCTGCCAA	60.09310345	0	35	23	58	12
5960	19860	19887	27	GCTGAGGTGATAGAGGTTTGTGGTGGTT	61.38571429	8244	19906	19934	28	CTGAGTTACTGAAGTCATTGAGAGCCTTT	58.67931034	0	12	46	58	19
5960	19860	19887	27	GCTGAGGTGATAGAGGTTTGTGGTGGTT	61.38571429	8245	19907	19935	28	TGAGTTACTGAAGTCATTGAGAGCCTTTG	58.67931034	0	12	46	58	20
5961	19861	19888	27	CTGAGGTGATAGAGGTTTGTGGTGGTTG	61.38571429	8244	19906	19934	28	CTGAGTTACTGAAGTCATTGAGAGCCTTT	58.67931034	0	12	46	58	18
5961	19861	19888	27	CTGAGGTGATAGAGGTTTGTGGTGGTTG	61.38571429	8245	19907	19935	28	TGAGTTACTGAAGTCATTGAGAGCCTTTG	58.67931034	0	12	46	58	19
5963	19863	19890	27	GAGGTGATAGAGGTTTGTGGTGGTTGGT	61.38571429	8246	19908	19936	28	GAGTTACTGAAGTCATTGAGAGCCTTTGC	60.09310345	0	16	42	58	18
5963	19863	19890	27	GAGGTGATAGAGGTTTGTGGTGGTTGGT	61.38571429	8247	19909	19937	28	AGTTACTGAAGTCATTGAGAGCCTTTGCG	60.09310345	0	16	42	58	19
6636	28453	28480	27	TGGTTTTCAAGCCAGATTCATTATGGTA	55.52857143	8888	28483	28511	28	CGGCAAGACTATGCTCAGGTCCTACTTCT	62.92068966	0	42	16	58	3
5123	6581	6608	27	AATGTCAAGAATCTCAAGTGTCTGTGGA	56.99285714	7459	6621	6649	28	TCAGTAGTGTCAGCAATGTCTCTGCCAAA	60.09310345	0	35	24	59	13
5960	19860	19887	27	GCTGAGGTGATAGAGGTTTGTGGTGGTT	61.38571429	8243	19905	19933	28	CCTGAGTTACTGAAGTCATTGAGAGCCTT	60.09310345	0	12	47	59	18
5961	19861	19888	27	CTGAGGTGATAGAGGTTTGTGGTGGTTG	61.38571429	8243	19905	19933	28	CCTGAGTTACTGAAGTCATTGAGAGCCTT	60.09310345	0	12	47	59	17
5966	19866	19893	27	GTGATAGAGGTTTGTGGTGGTTGGTAAA	58.45714286	8250	19912	19940	28	TACTGAAGTCATTGAGAGCCTTTGCGAGA	60.09310345	0	32	27	59	19
6637	28454	28481	27	GGTTTTCAAGCCAGATTCATTATGGTAT	55.52857143	8888	28483	28511	28	CGGCAAGACTATGCTCAGGTCCTACTTCT	62.92068966	0	43	16	59	2
5962	19862	19889	27	TGAGGTGATAGAGGTTTGTGGTGGTTGG	61.38571429	8245	19907	19935	28	TGAGTTACTGAAGTCATTGAGAGCCTTTG	58.67931034	0	14	46	60	18
5114	6522	6549	27	TGGTTAGAAGTATTTGTTCCTGGTGTTA	55.52857143	7445	6574	6602	28	ATGGTGTAATGTCAAGAATCTCAAGTGTC	57.26551724	0	36	25	61	25
5962	19862	19889	27	TGAGGTGATAGAGGTTTGTGGTGGTTGG	61.38571429	8243	19905	19933	28	CCTGAGTTACTGAAGTCATTGAGAGCCTT	60.09310345	0	14	47	61	16
5124	6582	6609	27	ATGTCAAGAATCTCAAGTGTCTGTGGAT	56.99285714	7455	6617	6645	28	AGCATCAGTAGTGTCAGCAATGTCTCTGC	61.50689655	0	42	20	62	8
5963	19863	19890	27	GAGGTGATAGAGGTTTGTGGTGGTTGGT	61.38571429	8244	19906	19934	28	CTGAGTTACTGAAGTCATTGAGAGCCTTT	58.67931034	0	16	46	62	16
5963	19863	19890	27	GAGGTGATAGAGGTTTGTGGTGGTTGGT	61.38571429	8245	19907	19935	28	TGAGTTACTGAAGTCATTGAGAGCCTTTG	58.67931034	0	16	46	62	17
5124	6582	6609	27	ATGTCAAGAATCTCAAGTGTCTGTGGAT	56.99285714	7456	6618	6646	28	GCATCAGTAGTGTCAGCAATGTCTCTGCC	62.92068966	0	42	21	63	9
5963	19863	19890	27	GAGGTGATAGAGGTTTGTGGTGGTTGGT	61.38571429	8243	19905	19933	28	CCTGAGTTACTGAAGTCATTGAGAGCCTT	60.09310345	0	16	47	63	15
6373	26649	26676	27	TTGTCCTCACTGCCGTCTTGTTGACCAA	61.38571429	8625	26694	26722	28	TCATCTAACCAATCTTCTTCTTGCTCTTC	57.26551724	0	15	48	63	18
5115	6523	6550	27	GGTTAGAAGTATTTGTTCCTGGTGTTAT	55.52857143	7445	6574	6602	28	ATGGTGTAATGTCAAGAATCTCAAGTGTC	57.26551724	0	40	25	65	24
5124	6582	6609	27	ATGTCAAGAATCTCAAGTGTCTGTGGAT	56.99285714	7458	6620	6648	28	ATCAGTAGTGTCAGCAATGTCTCTGCCAA	60.09310345	0	42	23	65	11
5124	6582	6609	27	ATGTCAAGAATCTCAAGTGTCTGTGGAT	56.99285714	7454	6616	6644	28	CAGCATCAGTAGTGTCAGCAATGTCTCTG	61.50689655	0	42	24	66	7
5115	6523	6550	27	GGTTAGAAGTATTTGTTCCTGGTGTTAT	55.52857143	7446	6575	6603	28	TGGTGTAATGTCAAGAATCTCAAGTGTCT	57.26551724	0	40	27	67	25
5124	6582	6609	27	ATGTCAAGAATCTCAAGTGTCTGTGGAT	56.99285714	7457	6619	6647	28	CATCAGTAGTGTCAGCAATGTCTCTGCCA	61.50689655	0	42	25	67	10
5559	14152	14179	27	GCATAAGTGCTATTGAAACACACAACAG	56.99285714	7871	14181	14209	28	ATCGTCAGAGAGTATCATCATTGAGAAAT	55.85172414	0	51	16	67	2
5964	19864	19891	27	AGGTGATAGAGGTTTGTGGTGGTTGGTA	59.92142857	8249	19911	19939	28	TTACTGAAGTCATTGAGAGCCTTTGCGAG	60.09310345	0	28	39	67	20
5124	6582	6609	27	ATGTCAAGAATCTCAAGTGTCTGTGGAT	56.99285714	7460	6622	6650	28	CAGTAGTGTCAGCAATGTCTCTGCCAAAT	60.09310345	0	42	26	68	13
5964	19864	19891	27	AGGTGATAGAGGTTTGTGGTGGTTGGTA	59.92142857	8248	19910	19938	28	GTTACTGAAGTCATTGAGAGCCTTTGCGA	60.09310345	0	28	40	68	19
5965	19865	19892	27	GGTGATAGAGGTTTGTGGTGGTTGGTAA	59.92142857	8249	19911	19939	28	TTACTGAAGTCATTGAGAGCCTTTGCGAG	60.09310345	0	30	39	69	19
5964	19864	19891	27	AGGTGATAGAGGTTTGTGGTGGTTGGTA	59.92142857	8246	19908	19936	28	GAGTTACTGAAGTCATTGAGAGCCTTTGC	60.09310345	0	28	42	70	17
5964	19864	19891	27	AGGTGATAGAGGTTTGTGGTGGTTGGTA	59.92142857	8247	19909	19937	28	AGTTACTGAAGTCATTGAGAGCCTTTGCG	60.09310345	0	28	42	70	18
5965	19865	19892	27	GGTGATAGAGGTTTGTGGTGGTTGGTAA	59.92142857	8248	19910	19938	28	GTTACTGAAGTCATTGAGAGCCTTTGCGA	60.09310345	0	30	40	70	18
5966	19866	19893	27	GTGATAGAGGTTTGTGGTGGTTGGTAAA	58.45714286	8249	19911	19939	28	TTACTGAAGTCATTGAGAGCCTTTGCGAG	60.09310345	0	32	39	71	18
6238	24001	24028	27	CTGGTTTTATGGTTGTTGTGTAACTGTT	55.52857143	8494	24051	24079	28	ATAGGACCTTTGTATTCTGAGGACTTTGT	57.26551724	0	44	27	71	23
6237	24000	24027	27	ACTGGTTTTATGGTTGTTGTGTAACTGT	55.52857143	8494	24051	24079	28	ATAGGACCTTTGTATTCTGAGGACTTTGT	57.26551724	0	46	27	73	24
6238	24001	24028	27	CTGGTTTTATGGTTGTTGTGTAACTGTT	55.52857143	8495	24052	24080	28	TAGGACCTTTGTATTCTGAGGACTTTGTA	57.26551724	0	44	29	73	24
5964	19864	19891	27	AGGTGATAGAGGTTTGTGGTGGTTGGTA	59.92142857	8244	19906	19934	28	CTGAGTTACTGAAGTCATTGAGAGCCTTT	58.67931034	0	28	46	74	15
6236	23999	24026	27	AACTGGTTTTATGGTTGTTGTGTAACTG	55.52857143	8494	24051	24079	28	ATAGGACCTTTGTATTCTGAGGACTTTGT	57.26551724	0	47	27	74	25
6237	24000	24027	27	ACTGGTTTTATGGTTGTTGTGTAACTGT	55.52857143	8495	24052	24080	28	TAGGACCTTTGTATTCTGAGGACTTTGTA	57.26551724	0	46	29	75	25
6238	24001	24028	27	CTGGTTTTATGGTTGTTGTGTAACTGTT	55.52857143	8496	24053	24081	28	AGGACCTTTGTATTCTGAGGACTTTGTAA	57.26551724	0	44	33	77	25
5789	18038	18065	27	GCACTTTACATCTGACATTTTAGACTGT	55.52857143	8071	18080	18108	28	GATACAAGGTTTGCCACCAACACCCAACA	61.50689655	0	57	22	79	15
6374	26676	26703	27	ACAGTTTGTTGACTATCATCATCTAACC	55.52857143	8638	26726	26754	28	AGGTTGAAGAGCAGCAGAAGTGGCACCAA	62.92068966	0	24	62	86	23
4894	4186	4213	27	TAAAGATAGAGAAAAGGGGCTTCAAGGC	58.45714286	7250	4214	4242	28	CAGCAGCAACGAGCAAAAGGTGTGAGTAA	61.50689655	0	90	14	104	1
4894	4186	4213	27	TAAAGATAGAGAAAAGGGGCTTCAAGGC	58.45714286	7252	4216	4244	28	GCAGCAACGAGCAAAAGGTGTGAGTAAAC	61.50689655	0	90	16	106	3
4894	4186	4213	27	TAAAGATAGAGAAAAGGGGCTTCAAGGC	58.45714286	7253	4217	4245	28	CAGCAACGAGCAAAAGGTGTGAGTAAACT	60.09310345	0	90	16	106	4
4894	4186	4213	27	TAAAGATAGAGAAAAGGGGCTTCAAGGC	58.45714286	7251	4215	4243	28	AGCAGCAACGAGCAAAAGGTGTGAGTAAA	60.09310345	0	90	17	107	2
6239	24011	24038	27	GGTTGTTGTGTAACTGTTTTCTTTGTAG	55.52857143	8494	24051	24079	28	ATAGGACCTTTGTATTCTGAGGACTTTGT	57.26551724	0	81	27	108	13
4894	4186	4213	27	TAAAGATAGAGAAAAGGGGCTTCAAGGC	58.45714286	7254	4218	4246	28	AGCAACGAGCAAAAGGTGTGAGTAAACTG	60.09310345	0	90	19	109	5
4894	4186	4213	27	TAAAGATAGAGAAAAGGGGCTTCAAGGC	58.45714286	7255	4219	4247	28	GCAACGAGCAAAAGGTGTGAGTAAACTGT	60.09310345	0	90	19	109	6
4894	4186	4213	27	TAAAGATAGAGAAAAGGGGCTTCAAGGC	58.45714286	7256	4220	4248	28	CAACGAGCAAAAGGTGTGAGTAAACTGTT	58.67931034	0	90	19	109	7
5365	10222	10249	27	TCACCCTGTTGTCCATCAAAGTGTCCCT	61.38571429	7698	10268	10296	28	CCACATTTTCTAAACTCTGAAGTCTTGTA	55.85172414	0	15	94	109	19
5367	10224	10251	27	ACCCTGTTGTCCATCAAAGTGTCCCTTA	59.92142857	7698	10268	10296	28	CCACATTTTCTAAACTCTGAAGTCTTGTA	55.85172414	0	15	94	109	17
4894	4186	4213	27	TAAAGATAGAGAAAAGGGGCTTCAAGGC	58.45714286	7257	4221	4249	28	AACGAGCAAAAGGTGTGAGTAAACTGTTA	57.26551724	0	90	20	110	8
5368	10225	10252	27	CCCTGTTGTCCATCAAAGTGTCCCTTAT	59.92142857	7698	10268	10296	28	CCACATTTTCTAAACTCTGAAGTCTTGTA	55.85172414	0	16	94	110	16
5369	10226	10253	27	CCTGTTGTCCATCAAAGTGTCCCTTATT	58.45714286	7698	10268	10296	28	CCACATTTTCTAAACTCTGAAGTCTTGTA	55.85172414	0	16	94	110	15
6239	24011	24038	27	GGTTGTTGTGTAACTGTTTTCTTTGTAG	55.52857143	8495	24052	24080	28	TAGGACCTTTGTATTCTGAGGACTTTGTA	57.26551724	0	81	29	110	14
5366	10223	10250	27	CACCCTGTTGTCCATCAAAGTGTCCCTT	61.38571429	7697	10267	10295	28	GCCACATTTTCTAAACTCTGAAGTCTTGT	57.26551724	0	14	99	113	17
5370	10227	10254	27	CTGTTGTCCATCAAAGTGTCCCTTATTT	56.99285714	7698	10268	10296	28	CCACATTTTCTAAACTCTGAAGTCTTGTA	55.85172414	0	19	94	113	14
4410	492	519	27	TGAGTTTCATCAGCCTTCTTCTTTTTGT	55.52857143	6841	535	563	28	TTGGTGGGAATGTTTTGTATGCGTCAATA	57.26551724	0	79	35	114	16
5365	10222	10249	27	TCACCCTGTTGTCCATCAAAGTGTCCCT	61.38571429	7697	10267	10295	28	GCCACATTTTCTAAACTCTGAAGTCTTGT	57.26551724	0	15	99	114	18
6239	24011	24038	27	GGTTGTTGTGTAACTGTTTTCTTTGTAG	55.52857143	8496	24053	24081	28	AGGACCTTTGTATTCTGAGGACTTTGTAA	57.26551724	0	81	33	114	15
6239	24011	24038	27	GGTTGTTGTGTAACTGTTTTCTTTGTAG	55.52857143	8497	24054	24082	28	GGACCTTTGTATTCTGAGGACTTTGTAAG	58.67931034	0	81	33	114	16
6373	26649	26676	27	TTGTCCTCACTGCCGTCTTGTTGACCAA	61.38571429	8627	26696	26724	28	ATCTAACCAATCTTCTTCTTGCTCTTCTT	55.85172414	0	15	99	114	20
5368	10225	10252	27	CCCTGTTGTCCATCAAAGTGTCCCTTAT	59.92142857	7697	10267	10295	28	GCCACATTTTCTAAACTCTGAAGTCTTGT	57.26551724	0	16	99	115	15
5369	10226	10253	27	CCTGTTGTCCATCAAAGTGTCCCTTATT	58.45714286	7697	10267	10295	28	GCCACATTTTCTAAACTCTGAAGTCTTGT	57.26551724	0	16	99	115	14
4410	492	519	27	TGAGTTTCATCAGCCTTCTTCTTTTTGT	55.52857143	6840	534	562	28	GTTGGTGGGAATGTTTTGTATGCGTCAAT	58.67931034	0	79	38	117	15
4411	493	520	27	GAGTTTCATCAGCCTTCTTCTTTTTGTC	56.99285714	6841	535	563	28	TTGGTGGGAATGTTTTGTATGCGTCAATA	57.26551724	0	86	35	121	15
5365	10222	10249	27	TCACCCTGTTGTCCATCAAAGTGTCCCT	61.38571429	7696	10266	10294	28	AGCCACATTTTCTAAACTCTGAAGTCTTG	57.26551724	0	15	106	121	17
5367	10224	10251	27	ACCCTGTTGTCCATCAAAGTGTCCCTTA	59.92142857	7696	10266	10294	28	AGCCACATTTTCTAAACTCTGAAGTCTTG	57.26551724	0	15	106	121	15
5368	10225	10252	27	CCCTGTTGTCCATCAAAGTGTCCCTTAT	59.92142857	7696	10266	10294	28	AGCCACATTTTCTAAACTCTGAAGTCTTG	57.26551724	0	16	106	122	14
4411	493	520	27	GAGTTTCATCAGCCTTCTTCTTTTTGTC	56.99285714	6840	534	562	28	GTTGGTGGGAATGTTTTGTATGCGTCAAT	58.67931034	0	86	38	124	14
4412	494	521	27	AGTTTCATCAGCCTTCTTCTTTTTGTCC	56.99285714	6841	535	563	28	TTGGTGGGAATGTTTTGTATGCGTCAATA	57.26551724	0	91	35	126	14
5366	10223	10250	27	CACCCTGTTGTCCATCAAAGTGTCCCTT	61.38571429	7695	10265	10293	28	AAGCCACATTTTCTAAACTCTGAAGTCTT	55.85172414	0	14	113	127	15
5365	10222	10249	27	TCACCCTGTTGTCCATCAAAGTGTCCCT	61.38571429	7695	10265	10293	28	AAGCCACATTTTCTAAACTCTGAAGTCTT	55.85172414	0	15	113	128	16
5367	10224	10251	27	ACCCTGTTGTCCATCAAAGTGTCCCTTA	59.92142857	7695	10265	10293	28	AAGCCACATTTTCTAAACTCTGAAGTCTT	55.85172414	0	15	113	128	14
4412	494	521	27	AGTTTCATCAGCCTTCTTCTTTTTGTCC	56.99285714	6840	534	562	28	GTTGGTGGGAATGTTTTGTATGCGTCAAT	58.67931034	0	91	38	129	13
5368	10225	10252	27	CCCTGTTGTCCATCAAAGTGTCCCTTAT	59.92142857	7695	10265	10293	28	AAGCCACATTTTCTAAACTCTGAAGTCTT	55.85172414	0	16	113	129	13
5369	10226	10253	27	CCTGTTGTCCATCAAAGTGTCCCTTATT	58.45714286	7695	10265	10293	28	AAGCCACATTTTCTAAACTCTGAAGTCTT	55.85172414	0	16	113	129	12
5366	10223	10250	27	CACCCTGTTGTCCATCAAAGTGTCCCTT	61.38571429	7694	10264	10292	28	AAAGCCACATTTTCTAAACTCTGAAGTCT	55.85172414	0	14	116	130	14
5365	10222	10249	27	TCACCCTGTTGTCCATCAAAGTGTCCCT	61.38571429	7694	10264	10292	28	AAAGCCACATTTTCTAAACTCTGAAGTCT	55.85172414	0	15	116	131	15
5368	10225	10252	27	CCCTGTTGTCCATCAAAGTGTCCCTTAT	59.92142857	7694	10264	10292	28	AAAGCCACATTTTCTAAACTCTGAAGTCT	55.85172414	0	16	116	132	12
5369	10226	10253	27	CCTGTTGTCCATCAAAGTGTCCCTTATT	58.45714286	7694	10264	10292	28	AAAGCCACATTTTCTAAACTCTGAAGTCT	55.85172414	0	16	116	132	11
4893	4185	4212	27	ATAAAGATAGAGAAAAGGGGCTTCAAGG	56.99285714	7249	4213	4241	28	CCAGCAGCAACGAGCAAAAGGTGTGAGTA	62.92068966	0	125	13	138	1
4413	495	522	27	GTTTCATCAGCCTTCTTCTTTTTGTCCT	56.99285714	6841	535	563	28	TTGGTGGGAATGTTTTGTATGCGTCAATA	57.26551724	0	104	35	139	13
4893	4185	4212	27	ATAAAGATAGAGAAAAGGGGCTTCAAGG	56.99285714	7250	4214	4242	28	CAGCAGCAACGAGCAAAAGGTGTGAGTAA	61.50689655	0	125	14	139	2
4893	4185	4212	27	ATAAAGATAGAGAAAAGGGGCTTCAAGG	56.99285714	7252	4216	4244	28	GCAGCAACGAGCAAAAGGTGTGAGTAAAC	61.50689655	0	125	16	141	4
4893	4185	4212	27	ATAAAGATAGAGAAAAGGGGCTTCAAGG	56.99285714	7253	4217	4245	28	CAGCAACGAGCAAAAGGTGTGAGTAAACT	60.09310345	0	125	16	141	5
4413	495	522	27	GTTTCATCAGCCTTCTTCTTTTTGTCCT	56.99285714	6840	534	562	28	GTTGGTGGGAATGTTTTGTATGCGTCAAT	58.67931034	0	104	38	142	12
4893	4185	4212	27	ATAAAGATAGAGAAAAGGGGCTTCAAGG	56.99285714	7251	4215	4243	28	AGCAGCAACGAGCAAAAGGTGTGAGTAAA	60.09310345	0	125	17	142	3
4892	4184	4211	27	CATAAAGATAGAGAAAAGGGGCTTCAAG	56.99285714	7248	4212	4240	28	GCCAGCAGCAACGAGCAAAAGGTGTGAGT	64.33448276	0	131	13	144	1
4893	4185	4212	27	ATAAAGATAGAGAAAAGGGGCTTCAAGG	56.99285714	7254	4218	4246	28	AGCAACGAGCAAAAGGTGTGAGTAAACTG	60.09310345	0	125	19	144	6
4893	4185	4212	27	ATAAAGATAGAGAAAAGGGGCTTCAAGG	56.99285714	7255	4219	4247	28	GCAACGAGCAAAAGGTGTGAGTAAACTGT	60.09310345	0	125	19	144	7
4893	4185	4212	27	ATAAAGATAGAGAAAAGGGGCTTCAAGG	56.99285714	7256	4220	4248	28	CAACGAGCAAAAGGTGTGAGTAAACTGTT	58.67931034	0	125	19	144	8
4892	4184	4211	27	CATAAAGATAGAGAAAAGGGGCTTCAAG	56.99285714	7250	4214	4242	28	CAGCAGCAACGAGCAAAAGGTGTGAGTAA	61.50689655	0	131	14	145	3
4893	4185	4212	27	ATAAAGATAGAGAAAAGGGGCTTCAAGG	56.99285714	7257	4221	4249	28	AACGAGCAAAAGGTGTGAGTAAACTGTTA	57.26551724	0	125	20	145	9
4414	496	523	27	TTTCATCAGCCTTCTTCTTTTTGTCCTT	55.52857143	6841	535	563	28	TTGGTGGGAATGTTTTGTATGCGTCAATA	57.26551724	0	111	35	146	12
4891	4183	4210	27	GCATAAAGATAGAGAAAAGGGGCTTCAA	56.99285714	7249	4213	4241	28	CCAGCAGCAACGAGCAAAAGGTGTGAGTA	62.92068966	0	133	13	146	3
4891	4183	4210	27	GCATAAAGATAGAGAAAAGGGGCTTCAA	56.99285714	7250	4214	4242	28	CAGCAGCAACGAGCAAAAGGTGTGAGTAA	61.50689655	0	133	14	147	4
4892	4184	4211	27	CATAAAGATAGAGAAAAGGGGCTTCAAG	56.99285714	7252	4216	4244	28	GCAGCAACGAGCAAAAGGTGTGAGTAAAC	61.50689655	0	131	16	147	5
4892	4184	4211	27	CATAAAGATAGAGAAAAGGGGCTTCAAG	56.99285714	7253	4217	4245	28	CAGCAACGAGCAAAAGGTGTGAGTAAACT	60.09310345	0	131	16	147	6
5751	17508	17535	27	GCATCATTATCCAACTTTCTAAGCATAG	55.52857143	8027	17560	17588	28	TAGTAACTTTTGCCCTCTTGTCCTCAGAT	58.67931034	0	54	93	147	25
4892	4184	4211	27	CATAAAGATAGAGAAAAGGGGCTTCAAG	56.99285714	7251	4215	4243	28	AGCAGCAACGAGCAAAAGGTGTGAGTAAA	60.09310345	0	131	17	148	4
4414	496	523	27	TTTCATCAGCCTTCTTCTTTTTGTCCTT	55.52857143	6840	534	562	28	GTTGGTGGGAATGTTTTGTATGCGTCAAT	58.67931034	0	111	38	149	11
4891	4183	4210	27	GCATAAAGATAGAGAAAAGGGGCTTCAA	56.99285714	7252	4216	4244	28	GCAGCAACGAGCAAAAGGTGTGAGTAAAC	61.50689655	0	133	16	149	6
4891	4183	4210	27	GCATAAAGATAGAGAAAAGGGGCTTCAA	56.99285714	7253	4217	4245	28	CAGCAACGAGCAAAAGGTGTGAGTAAACT	60.09310345	0	133	16	149	7
4890	4182	4209	27	AGCATAAAGATAGAGAAAAGGGGCTTCA	56.99285714	7252	4216	4244	28	GCAGCAACGAGCAAAAGGTGTGAGTAAAC	61.50689655	0	134	16	150	7
4892	4184	4211	27	CATAAAGATAGAGAAAAGGGGCTTCAAG	56.99285714	7254	4218	4246	28	AGCAACGAGCAAAAGGTGTGAGTAAACTG	60.09310345	0	131	19	150	7
4892	4184	4211	27	CATAAAGATAGAGAAAAGGGGCTTCAAG	56.99285714	7255	4219	4247	28	GCAACGAGCAAAAGGTGTGAGTAAACTGT	60.09310345	0	131	19	150	8
4892	4184	4211	27	CATAAAGATAGAGAAAAGGGGCTTCAAG	56.99285714	7256	4220	4248	28	CAACGAGCAAAAGGTGTGAGTAAACTGTT	58.67931034	0	131	19	150	9
4890	4182	4209	27	AGCATAAAGATAGAGAAAAGGGGCTTCA	56.99285714	7251	4215	4243	28	AGCAGCAACGAGCAAAAGGTGTGAGTAAA	60.09310345	0	134	17	151	6
4892	4184	4211	27	CATAAAGATAGAGAAAAGGGGCTTCAAG	56.99285714	7257	4221	4249	28	AACGAGCAAAAGGTGTGAGTAAACTGTTA	57.26551724	0	131	20	151	10
4891	4183	4210	27	GCATAAAGATAGAGAAAAGGGGCTTCAA	56.99285714	7255	4219	4247	28	GCAACGAGCAAAAGGTGTGAGTAAACTGT	60.09310345	0	133	19	152	9
4890	4182	4209	27	AGCATAAAGATAGAGAAAAGGGGCTTCA	56.99285714	7254	4218	4246	28	AGCAACGAGCAAAAGGTGTGAGTAAACTG	60.09310345	0	134	19	153	9
4890	4182	4209	27	AGCATAAAGATAGAGAAAAGGGGCTTCA	56.99285714	7255	4219	4247	28	GCAACGAGCAAAAGGTGTGAGTAAACTGT	60.09310345	0	134	19	153	10
4891	4183	4210	27	GCATAAAGATAGAGAAAAGGGGCTTCAA	56.99285714	7257	4221	4249	28	AACGAGCAAAAGGTGTGAGTAAACTGTTA	57.26551724	0	133	20	153	11
4890	4182	4209	27	AGCATAAAGATAGAGAAAAGGGGCTTCA	56.99285714	7257	4221	4249	28	AACGAGCAAAAGGTGTGAGTAAACTGTTA	57.26551724	0	134	20	154	12
4886	4176	4203	27	GACTAAAGCATAAAGATAGAGAAAAGGG	55.52857143	7248	4212	4240	28	GCCAGCAGCAACGAGCAAAAGGTGTGAGT	64.33448276	0	146	13	159	9
4886	4176	4203	27	GACTAAAGCATAAAGATAGAGAAAAGGG	55.52857143	7249	4213	4241	28	CCAGCAGCAACGAGCAAAAGGTGTGAGTA	62.92068966	0	146	13	159	10
4886	4176	4203	27	GACTAAAGCATAAAGATAGAGAAAAGGG	55.52857143	7250	4214	4242	28	CAGCAGCAACGAGCAAAAGGTGTGAGTAA	61.50689655	0	146	14	160	11
4886	4176	4203	27	GACTAAAGCATAAAGATAGAGAAAAGGG	55.52857143	7252	4216	4244	28	GCAGCAACGAGCAAAAGGTGTGAGTAAAC	61.50689655	0	146	16	162	13
4886	4176	4203	27	GACTAAAGCATAAAGATAGAGAAAAGGG	55.52857143	7253	4217	4245	28	CAGCAACGAGCAAAAGGTGTGAGTAAACT	60.09310345	0	146	16	162	14
4886	4176	4203	27	GACTAAAGCATAAAGATAGAGAAAAGGG	55.52857143	7251	4215	4243	28	AGCAGCAACGAGCAAAAGGTGTGAGTAAA	60.09310345	0	146	17	163	12
4888	4178	4205	27	CTAAAGCATAAAGATAGAGAAAAGGGGC	56.99285714	7248	4212	4240	28	GCCAGCAGCAACGAGCAAAAGGTGTGAGT	64.33448276	0	151	13	164	7
4888	4178	4205	27	CTAAAGCATAAAGATAGAGAAAAGGGGC	56.99285714	7249	4213	4241	28	CCAGCAGCAACGAGCAAAAGGTGTGAGTA	62.92068966	0	151	13	164	8
4889	4179	4206	27	TAAAGCATAAAGATAGAGAAAAGGGGCT	55.52857143	7252	4216	4244	28	GCAGCAACGAGCAAAAGGTGTGAGTAAAC	61.50689655	0	148	16	164	10
4886	4176	4203	27	GACTAAAGCATAAAGATAGAGAAAAGGG	55.52857143	7254	4218	4246	28	AGCAACGAGCAAAAGGTGTGAGTAAACTG	60.09310345	0	146	19	165	15
4886	4176	4203	27	GACTAAAGCATAAAGATAGAGAAAAGGG	55.52857143	7255	4219	4247	28	GCAACGAGCAAAAGGTGTGAGTAAACTGT	60.09310345	0	146	19	165	16
4886	4176	4203	27	GACTAAAGCATAAAGATAGAGAAAAGGG	55.52857143	7256	4220	4248	28	CAACGAGCAAAAGGTGTGAGTAAACTGTT	58.67931034	0	146	19	165	17
4888	4178	4205	27	CTAAAGCATAAAGATAGAGAAAAGGGGC	56.99285714	7250	4214	4242	28	CAGCAGCAACGAGCAAAAGGTGTGAGTAA	61.50689655	0	151	14	165	9
4889	4179	4206	27	TAAAGCATAAAGATAGAGAAAAGGGGCT	55.52857143	7251	4215	4243	28	AGCAGCAACGAGCAAAAGGTGTGAGTAAA	60.09310345	0	148	17	165	9
4886	4176	4203	27	GACTAAAGCATAAAGATAGAGAAAAGGG	55.52857143	7257	4221	4249	28	AACGAGCAAAAGGTGTGAGTAAACTGTTA	57.26551724	0	146	20	166	18
4887	4177	4204	27	ACTAAAGCATAAAGATAGAGAAAAGGGG	55.52857143	7248	4212	4240	28	GCCAGCAGCAACGAGCAAAAGGTGTGAGT	64.33448276	0	153	13	166	8
4887	4177	4204	27	ACTAAAGCATAAAGATAGAGAAAAGGGG	55.52857143	7249	4213	4241	28	CCAGCAGCAACGAGCAAAAGGTGTGAGTA	62.92068966	0	153	13	166	9
4887	4177	4204	27	ACTAAAGCATAAAGATAGAGAAAAGGGG	55.52857143	7250	4214	4242	28	CAGCAGCAACGAGCAAAAGGTGTGAGTAA	61.50689655	0	153	14	167	10
4888	4178	4205	27	CTAAAGCATAAAGATAGAGAAAAGGGGC	56.99285714	7252	4216	4244	28	GCAGCAACGAGCAAAAGGTGTGAGTAAAC	61.50689655	0	151	16	167	11
4888	4178	4205	27	CTAAAGCATAAAGATAGAGAAAAGGGGC	56.99285714	7253	4217	4245	28	CAGCAACGAGCAAAAGGTGTGAGTAAACT	60.09310345	0	151	16	167	12
4889	4179	4206	27	TAAAGCATAAAGATAGAGAAAAGGGGCT	55.52857143	7254	4218	4246	28	AGCAACGAGCAAAAGGTGTGAGTAAACTG	60.09310345	0	148	19	167	12
4889	4179	4206	27	TAAAGCATAAAGATAGAGAAAAGGGGCT	55.52857143	7255	4219	4247	28	GCAACGAGCAAAAGGTGTGAGTAAACTGT	60.09310345	0	148	19	167	13
4888	4178	4205	27	CTAAAGCATAAAGATAGAGAAAAGGGGC	56.99285714	7251	4215	4243	28	AGCAGCAACGAGCAAAAGGTGTGAGTAAA	60.09310345	0	151	17	168	10
4887	4177	4204	27	ACTAAAGCATAAAGATAGAGAAAAGGGG	55.52857143	7252	4216	4244	28	GCAGCAACGAGCAAAAGGTGTGAGTAAAC	61.50689655	0	153	16	169	12
4887	4177	4204	27	ACTAAAGCATAAAGATAGAGAAAAGGGG	55.52857143	7253	4217	4245	28	CAGCAACGAGCAAAAGGTGTGAGTAAACT	60.09310345	0	153	16	169	13
4887	4177	4204	27	ACTAAAGCATAAAGATAGAGAAAAGGGG	55.52857143	7251	4215	4243	28	AGCAGCAACGAGCAAAAGGTGTGAGTAAA	60.09310345	0	153	17	170	11
4888	4178	4205	27	CTAAAGCATAAAGATAGAGAAAAGGGGC	56.99285714	7254	4218	4246	28	AGCAACGAGCAAAAGGTGTGAGTAAACTG	60.09310345	0	151	19	170	13
4888	4178	4205	27	CTAAAGCATAAAGATAGAGAAAAGGGGC	56.99285714	7255	4219	4247	28	GCAACGAGCAAAAGGTGTGAGTAAACTGT	60.09310345	0	151	19	170	14
4888	4178	4205	27	CTAAAGCATAAAGATAGAGAAAAGGGGC	56.99285714	7256	4220	4248	28	CAACGAGCAAAAGGTGTGAGTAAACTGTT	58.67931034	0	151	19	170	15
4888	4178	4205	27	CTAAAGCATAAAGATAGAGAAAAGGGGC	56.99285714	7257	4221	4249	28	AACGAGCAAAAGGTGTGAGTAAACTGTTA	57.26551724	0	151	20	171	16
4887	4177	4204	27	ACTAAAGCATAAAGATAGAGAAAAGGGG	55.52857143	7254	4218	4246	28	AGCAACGAGCAAAAGGTGTGAGTAAACTG	60.09310345	0	153	19	172	14
4887	4177	4204	27	ACTAAAGCATAAAGATAGAGAAAAGGGG	55.52857143	7255	4219	4247	28	GCAACGAGCAAAAGGTGTGAGTAAACTGT	60.09310345	0	153	19	172	15
4887	4177	4204	27	ACTAAAGCATAAAGATAGAGAAAAGGGG	55.52857143	7256	4220	4248	28	CAACGAGCAAAAGGTGTGAGTAAACTGTT	58.67931034	0	153	19	172	16
4887	4177	4204	27	ACTAAAGCATAAAGATAGAGAAAAGGGG	55.52857143	7257	4221	4249	28	AACGAGCAAAAGGTGTGAGTAAACTGTTA	57.26551724	0	153	20	173	17
4415	497	524	27	TTCATCAGCCTTCTTCTTTTTGTCCTTT	55.52857143	6841	535	563	28	TTGGTGGGAATGTTTTGTATGCGTCAATA	57.26551724	0	142	35	177	11
4415	497	524	27	TTCATCAGCCTTCTTCTTTTTGTCCTTT	55.52857143	6840	534	562	28	GTTGGTGGGAATGTTTTGTATGCGTCAAT	58.67931034	0	142	38	180	10
6373	26649	26676	27	TTGTCCTCACTGCCGTCTTGTTGACCAA	61.38571429	8628	26697	26725	28	TCTAACCAATCTTCTTCTTGCTCTTCTTC	57.26551724	0	15	165	180	21
4389	461	488	27	TTGCTGTTTCTTCTGTCTCTGCGGTAAG	59.92142857	6819	513	541	28	TTTTTGTCCTTTTTAGGCTCTGTTGGTGG	58.67931034	0	132	51	183	25
6373	26649	26676	27	TTGTCCTCACTGCCGTCTTGTTGACCAA	61.38571429	8630	26699	26727	28	TAACCAATCTTCTTCTTGCTCTTCTTCAG	57.26551724	0	15	187	202	23
4389	461	488	27	TTGCTGTTTCTTCTGTCTCTGCGGTAAG	59.92142857	6818	512	540	28	CTTTTTGTCCTTTTTAGGCTCTGTTGGTG	58.67931034	0	132	73	205	24
6373	26649	26676	27	TTGTCCTCACTGCCGTCTTGTTGACCAA	61.38571429	8631	26700	26728	28	AACCAATCTTCTTCTTGCTCTTCTTCAGG	58.67931034	0	15	190	205	24
6373	26649	26676	27	TTGTCCTCACTGCCGTCTTGTTGACCAA	61.38571429	8632	26701	26729	28	ACCAATCTTCTTCTTGCTCTTCTTCAGGT	58.67931034	0	15	192	207	25
4410	492	519	27	TGAGTTTCATCAGCCTTCTTCTTTTTGT	55.52857143	6839	533	561	28	TGTTGGTGGGAATGTTTTGTATGCGTCAA	58.67931034	0	79	133	212	14
4411	493	520	27	GAGTTTCATCAGCCTTCTTCTTTTTGTC	56.99285714	6839	533	561	28	TGTTGGTGGGAATGTTTTGTATGCGTCAA	58.67931034	0	86	133	219	13
4412	494	521	27	AGTTTCATCAGCCTTCTTCTTTTTGTCC	56.99285714	6839	533	561	28	TGTTGGTGGGAATGTTTTGTATGCGTCAA	58.67931034	0	91	133	224	12
4388	460	487	27	TTTGCTGTTTCTTCTGTCTCTGCGGTAA	58.45714286	6818	512	540	28	CTTTTTGTCCTTTTTAGGCTCTGTTGGTG	58.67931034	0	155	73	228	25
4416	498	525	27	TCATCAGCCTTCTTCTTTTTGTCCTTTT	55.52857143	6841	535	563	28	TTGGTGGGAATGTTTTGTATGCGTCAATA	57.26551724	0	201	35	236	10
4413	495	522	27	GTTTCATCAGCCTTCTTCTTTTTGTCCT	56.99285714	6839	533	561	28	TGTTGGTGGGAATGTTTTGTATGCGTCAA	58.67931034	0	104	133	237	11
4416	498	525	27	TCATCAGCCTTCTTCTTTTTGTCCTTTT	55.52857143	6840	534	562	28	GTTGGTGGGAATGTTTTGTATGCGTCAAT	58.67931034	0	201	38	239	9
4414	496	523	27	TTTCATCAGCCTTCTTCTTTTTGTCCTT	55.52857143	6839	533	561	28	TGTTGGTGGGAATGTTTTGTATGCGTCAA	58.67931034	0	111	133	244	10
4389	461	488	27	TTGCTGTTTCTTCTGTCTCTGCGGTAAG	59.92142857	6817	511	539	28	TCTTTTTGTCCTTTTTAGGCTCTGTTGGT	57.26551724	0	132	114	246	23
4388	460	487	27	TTTGCTGTTTCTTCTGTCTCTGCGGTAA	58.45714286	6817	511	539	28	TCTTTTTGTCCTTTTTAGGCTCTGTTGGT	57.26551724	0	155	114	269	24
4422	507	534	27	TTCTTCTTTTTGTCCTTTTTAGGCTCTG	55.52857143	6841	535	563	28	TTGGTGGGAATGTTTTGTATGCGTCAATA	57.26551724	0	237	35	272	1
4415	497	524	27	TTCATCAGCCTTCTTCTTTTTGTCCTTT	55.52857143	6839	533	561	28	TGTTGGTGGGAATGTTTTGTATGCGTCAA	58.67931034	0	142	133	275	9
4421	506	533	27	CTTCTTCTTTTTGTCCTTTTTAGGCTCT	55.52857143	6841	535	563	28	TTGGTGGGAATGTTTTGTATGCGTCAATA	57.26551724	0	243	35	278	2
4421	506	533	27	CTTCTTCTTTTTGTCCTTTTTAGGCTCT	55.52857143	6840	534	562	28	GTTGGTGGGAATGTTTTGTATGCGTCAAT	58.67931034	0	243	38	281	1
4389	461	488	27	TTGCTGTTTCTTCTGTCTCTGCGGTAAG	59.92142857	6816	510	538	28	TTCTTTTTGTCCTTTTTAGGCTCTGTTGG	57.26551724	0	132	154	286	22
4387	459	486	27	GTTTGCTGTTTCTTCTGTCTCTGCGGTA	59.92142857	6817	511	539	28	TCTTTTTGTCCTTTTTAGGCTCTGTTGGT	57.26551724	0	174	114	288	25
4420	505	532	27	CCTTCTTCTTTTTGTCCTTTTTAGGCTC	56.99285714	6841	535	563	28	TTGGTGGGAATGTTTTGTATGCGTCAATA	57.26551724	0	254	35	289	3
4420	505	532	27	CCTTCTTCTTTTTGTCCTTTTTAGGCTC	56.99285714	6840	534	562	28	GTTGGTGGGAATGTTTTGTATGCGTCAAT	58.67931034	0	254	38	292	2
4417	499	526	27	CATCAGCCTTCTTCTTTTTGTCCTTTTT	55.52857143	6841	535	563	28	TTGGTGGGAATGTTTTGTATGCGTCAATA	57.26551724	0	261	35	296	9
4417	499	526	27	CATCAGCCTTCTTCTTTTTGTCCTTTTT	55.52857143	6840	534	562	28	GTTGGTGGGAATGTTTTGTATGCGTCAAT	58.67931034	0	261	38	299	8
4388	460	487	27	TTTGCTGTTTCTTCTGTCTCTGCGGTAA	58.45714286	6816	510	538	28	TTCTTTTTGTCCTTTTTAGGCTCTGTTGG	57.26551724	0	155	154	309	23
4389	461	488	27	TTGCTGTTTCTTCTGTCTCTGCGGTAAG	59.92142857	6815	509	537	28	CTTCTTTTTGTCCTTTTTAGGCTCTGTTG	57.26551724	0	132	177	309	21
4418	501	528	27	TCAGCCTTCTTCTTTTTGTCCTTTTTAG	55.52857143	6841	535	563	28	TTGGTGGGAATGTTTTGTATGCGTCAATA	57.26551724	0	279	35	314	7
4418	501	528	27	TCAGCCTTCTTCTTTTTGTCCTTTTTAG	55.52857143	6840	534	562	28	GTTGGTGGGAATGTTTTGTATGCGTCAAT	58.67931034	0	279	38	317	6
4419	502	529	27	CAGCCTTCTTCTTTTTGTCCTTTTTAGG	56.99285714	6841	535	563	28	TTGGTGGGAATGTTTTGTATGCGTCAATA	57.26551724	0	284	35	319	6
4419	502	529	27	CAGCCTTCTTCTTTTTGTCCTTTTTAGG	56.99285714	6840	534	562	28	GTTGGTGGGAATGTTTTGTATGCGTCAAT	58.67931034	0	284	38	322	5
4387	459	486	27	GTTTGCTGTTTCTTCTGTCTCTGCGGTA	59.92142857	6816	510	538	28	TTCTTTTTGTCCTTTTTAGGCTCTGTTGG	57.26551724	0	174	154	328	24
4389	461	488	27	TTGCTGTTTCTTCTGTCTCTGCGGTAAG	59.92142857	6814	508	536	28	TCTTCTTTTTGTCCTTTTTAGGCTCTGTT	55.85172414	0	132	196	328	20
4386	458	485	27	AGTTTGCTGTTTCTTCTGTCTCTGCGGT	59.92142857	6816	510	538	28	TTCTTTTTGTCCTTTTTAGGCTCTGTTGG	57.26551724	0	176	154	330	25
4388	460	487	27	TTTGCTGTTTCTTCTGTCTCTGCGGTAA	58.45714286	6815	509	537	28	CTTCTTTTTGTCCTTTTTAGGCTCTGTTG	57.26551724	0	155	177	332	22
4416	498	525	27	TCATCAGCCTTCTTCTTTTTGTCCTTTT	55.52857143	6839	533	561	28	TGTTGGTGGGAATGTTTTGTATGCGTCAA	58.67931034	0	201	133	334	8
4387	459	486	27	GTTTGCTGTTTCTTCTGTCTCTGCGGTA	59.92142857	6815	509	537	28	CTTCTTTTTGTCCTTTTTAGGCTCTGTTG	57.26551724	0	174	177	351	23
4388	460	487	27	TTTGCTGTTTCTTCTGTCTCTGCGGTAA	58.45714286	6814	508	536	28	TCTTCTTTTTGTCCTTTTTAGGCTCTGTT	55.85172414	0	155	196	351	21
4386	458	485	27	AGTTTGCTGTTTCTTCTGTCTCTGCGGT	59.92142857	6815	509	537	28	CTTCTTTTTGTCCTTTTTAGGCTCTGTTG	57.26551724	0	176	177	353	24
4385	457	484	27	CAGTTTGCTGTTTCTTCTGTCTCTGCGG	61.38571429	6815	509	537	28	CTTCTTTTTGTCCTTTTTAGGCTCTGTTG	57.26551724	0	182	177	359	25
4387	459	486	27	GTTTGCTGTTTCTTCTGTCTCTGCGGTA	59.92142857	6814	508	536	28	TCTTCTTTTTGTCCTTTTTAGGCTCTGTT	55.85172414	0	174	196	370	22
4386	458	485	27	AGTTTGCTGTTTCTTCTGTCTCTGCGGT	59.92142857	6814	508	536	28	TCTTCTTTTTGTCCTTTTTAGGCTCTGTT	55.85172414	0	176	196	372	23
4389	461	488	27	TTGCTGTTTCTTCTGTCTCTGCGGTAAG	59.92142857	6813	507	535	28	TTCTTCTTTTTGTCCTTTTTAGGCTCTGT	55.85172414	0	132	241	373	19
4385	457	484	27	CAGTTTGCTGTTTCTTCTGTCTCTGCGG	61.38571429	6814	508	536	28	TCTTCTTTTTGTCCTTTTTAGGCTCTGTT	55.85172414	0	182	196	378	24
4389	461	488	27	TTGCTGTTTCTTCTGTCTCTGCGGTAAG	59.92142857	6812	506	534	28	CTTCTTCTTTTTGTCCTTTTTAGGCTCTG	57.26551724	0	132	247	379	18
4420	505	532	27	CCTTCTTCTTTTTGTCCTTTTTAGGCTC	56.99285714	6839	533	561	28	TGTTGGTGGGAATGTTTTGTATGCGTCAA	58.67931034	0	254	133	387	1
4417	499	526	27	CATCAGCCTTCTTCTTTTTGTCCTTTTT	55.52857143	6839	533	561	28	TGTTGGTGGGAATGTTTTGTATGCGTCAA	58.67931034	0	261	133	394	7
4388	460	487	27	TTTGCTGTTTCTTCTGTCTCTGCGGTAA	58.45714286	6813	507	535	28	TTCTTCTTTTTGTCCTTTTTAGGCTCTGT	55.85172414	0	155	241	396	20
4388	460	487	27	TTTGCTGTTTCTTCTGTCTCTGCGGTAA	58.45714286	6812	506	534	28	CTTCTTCTTTTTGTCCTTTTTAGGCTCTG	57.26551724	0	155	247	402	19
4388	460	487	27	TTTGCTGTTTCTTCTGTCTCTGCGGTAA	58.45714286	6811	505	533	28	CCTTCTTCTTTTTGTCCTTTTTAGGCTCT	57.26551724	0	155	255	410	18
4418	501	528	27	TCAGCCTTCTTCTTTTTGTCCTTTTTAG	55.52857143	6839	533	561	28	TGTTGGTGGGAATGTTTTGTATGCGTCAA	58.67931034	0	279	133	412	5
4387	459	486	27	GTTTGCTGTTTCTTCTGTCTCTGCGGTA	59.92142857	6813	507	535	28	TTCTTCTTTTTGTCCTTTTTAGGCTCTGT	55.85172414	0	174	241	415	21
4386	458	485	27	AGTTTGCTGTTTCTTCTGTCTCTGCGGT	59.92142857	6813	507	535	28	TTCTTCTTTTTGTCCTTTTTAGGCTCTGT	55.85172414	0	176	241	417	22
4419	502	529	27	CAGCCTTCTTCTTTTTGTCCTTTTTAGG	56.99285714	6839	533	561	28	TGTTGGTGGGAATGTTTTGTATGCGTCAA	58.67931034	0	284	133	417	4
4387	459	486	27	GTTTGCTGTTTCTTCTGTCTCTGCGGTA	59.92142857	6812	506	534	28	CTTCTTCTTTTTGTCCTTTTTAGGCTCTG	57.26551724	0	174	247	421	20
4385	457	484	27	CAGTTTGCTGTTTCTTCTGTCTCTGCGG	61.38571429	6813	507	535	28	TTCTTCTTTTTGTCCTTTTTAGGCTCTGT	55.85172414	0	182	241	423	23
4386	458	485	27	AGTTTGCTGTTTCTTCTGTCTCTGCGGT	59.92142857	6812	506	534	28	CTTCTTCTTTTTGTCCTTTTTAGGCTCTG	57.26551724	0	176	247	423	21
4385	457	484	27	CAGTTTGCTGTTTCTTCTGTCTCTGCGG	61.38571429	6812	506	534	28	CTTCTTCTTTTTGTCCTTTTTAGGCTCTG	57.26551724	0	182	247	429	22
4387	459	486	27	GTTTGCTGTTTCTTCTGTCTCTGCGGTA	59.92142857	6811	505	533	28	CCTTCTTCTTTTTGTCCTTTTTAGGCTCT	57.26551724	0	174	255	429	19
4386	458	485	27	AGTTTGCTGTTTCTTCTGTCTCTGCGGT	59.92142857	6811	505	533	28	CCTTCTTCTTTTTGTCCTTTTTAGGCTCT	57.26551724	0	176	255	431	20
4397	469	496	27	TCTTCTGTCTCTGCGGTAAGGCTTGAGT	61.38571429	6827	521	549	28	CTTTTTAGGCTCTGTTGGTGGGAATGTTT	58.67931034	0	4	5539	5543	25
4398	470	497	27	CTTCTGTCTCTGCGGTAAGGCTTGAGTT	61.38571429	6827	521	549	28	CTTTTTAGGCTCTGTTGGTGGGAATGTTT	58.67931034	0	4	5539	5543	24
4398	470	497	27	CTTCTGTCTCTGCGGTAAGGCTTGAGTT	61.38571429	6828	522	550	28	TTTTTAGGCTCTGTTGGTGGGAATGTTTT	57.26551724	0	4	5542	5546	25
4399	471	498	27	TTCTGTCTCTGCGGTAAGGCTTGAGTTT	59.92142857	6827	521	549	28	CTTTTTAGGCTCTGTTGGTGGGAATGTTT	58.67931034	0	7	5539	5546	23
4401	473	500	27	CTGTCTCTGCGGTAAGGCTTGAGTTTCA	61.38571429	6827	521	549	28	CTTTTTAGGCTCTGTTGGTGGGAATGTTT	58.67931034	0	8	5539	5547	21
4399	471	498	27	TTCTGTCTCTGCGGTAAGGCTTGAGTTT	59.92142857	6828	522	550	28	TTTTTAGGCTCTGTTGGTGGGAATGTTTT	57.26551724	0	7	5542	5549	24
4400	472	499	27	TCTGTCTCTGCGGTAAGGCTTGAGTTTC	61.38571429	6828	522	550	28	TTTTTAGGCTCTGTTGGTGGGAATGTTTT	57.26551724	0	7	5542	5549	23
4402	474	501	27	TGTCTCTGCGGTAAGGCTTGAGTTTCAT	59.92142857	6827	521	549	28	CTTTTTAGGCTCTGTTGGTGGGAATGTTT	58.67931034	0	12	5539	5551	20
4403	475	502	27	GTCTCTGCGGTAAGGCTTGAGTTTCATC	61.38571429	6828	522	550	28	TTTTTAGGCTCTGTTGGTGGGAATGTTTT	57.26551724	0	12	5542	5554	20
4404	476	503	27	TCTCTGCGGTAAGGCTTGAGTTTCATCA	59.92142857	6827	521	549	28	CTTTTTAGGCTCTGTTGGTGGGAATGTTT	58.67931034	0	16	5539	5555	18
4400	472	499	27	TCTGTCTCTGCGGTAAGGCTTGAGTTTC	61.38571429	6830	524	552	28	TTTAGGCTCTGTTGGTGGGAATGTTTTGT	58.67931034	0	7	5549	5556	25
4405	477	504	27	CTCTGCGGTAAGGCTTGAGTTTCATCAG	61.38571429	6827	521	549	28	CTTTTTAGGCTCTGTTGGTGGGAATGTTT	58.67931034	0	17	5539	5556	17
4399	471	498	27	TTCTGTCTCTGCGGTAAGGCTTGAGTTT	59.92142857	6829	523	551	28	TTTTAGGCTCTGTTGGTGGGAATGTTTTG	58.67931034	0	7	5550	5557	25
4400	472	499	27	TCTGTCTCTGCGGTAAGGCTTGAGTTTC	61.38571429	6829	523	551	28	TTTTAGGCTCTGTTGGTGGGAATGTTTTG	58.67931034	0	7	5550	5557	24
4405	477	504	27	CTCTGCGGTAAGGCTTGAGTTTCATCAG	61.38571429	6828	522	550	28	TTTTTAGGCTCTGTTGGTGGGAATGTTTT	57.26551724	0	17	5542	5559	18
4406	478	505	27	TCTGCGGTAAGGCTTGAGTTTCATCAGC	61.38571429	6828	522	550	28	TTTTTAGGCTCTGTTGGTGGGAATGTTTT	57.26551724	0	18	5542	5560	17
4403	475	502	27	GTCTCTGCGGTAAGGCTTGAGTTTCATC	61.38571429	6830	524	552	28	TTTAGGCTCTGTTGGTGGGAATGTTTTGT	58.67931034	0	12	5549	5561	22
4403	475	502	27	GTCTCTGCGGTAAGGCTTGAGTTTCATC	61.38571429	6829	523	551	28	TTTTAGGCTCTGTTGGTGGGAATGTTTTG	58.67931034	0	12	5550	5562	21
4405	477	504	27	CTCTGCGGTAAGGCTTGAGTTTCATCAG	61.38571429	6831	525	553	28	TTAGGCTCTGTTGGTGGGAATGTTTTGTA	58.67931034	0	17	5547	5564	21
4405	477	504	27	CTCTGCGGTAAGGCTTGAGTTTCATCAG	61.38571429	6830	524	552	28	TTTAGGCTCTGTTGGTGGGAATGTTTTGT	58.67931034	0	17	5549	5566	20
4405	477	504	27	CTCTGCGGTAAGGCTTGAGTTTCATCAG	61.38571429	6829	523	551	28	TTTTAGGCTCTGTTGGTGGGAATGTTTTG	58.67931034	0	17	5550	5567	19
4406	478	505	27	TCTGCGGTAAGGCTTGAGTTTCATCAGC	61.38571429	6830	524	552	28	TTTAGGCTCTGTTGGTGGGAATGTTTTGT	58.67931034	0	18	5549	5567	19
4406	478	505	27	TCTGCGGTAAGGCTTGAGTTTCATCAGC	61.38571429	6829	523	551	28	TTTTAGGCTCTGTTGGTGGGAATGTTTTG	58.67931034	0	18	5550	5568	18
4403	475	502	27	GTCTCTGCGGTAAGGCTTGAGTTTCATC	61.38571429	6832	526	554	28	TAGGCTCTGTTGGTGGGAATGTTTTGTAT	58.67931034	0	12	5558	5570	24
4403	475	502	27	GTCTCTGCGGTAAGGCTTGAGTTTCATC	61.38571429	6833	527	555	28	AGGCTCTGTTGGTGGGAATGTTTTGTATG	60.09310345	0	12	5559	5571	25
4405	477	504	27	CTCTGCGGTAAGGCTTGAGTTTCATCAG	61.38571429	6835	529	557	28	GCTCTGTTGGTGGGAATGTTTTGTATGCG	61.50689655	0	17	5556	5573	25
4404	476	503	27	TCTCTGCGGTAAGGCTTGAGTTTCATCA	59.92142857	6832	526	554	28	TAGGCTCTGTTGGTGGGAATGTTTTGTAT	58.67931034	0	16	5558	5574	23
4404	476	503	27	TCTCTGCGGTAAGGCTTGAGTTTCATCA	59.92142857	6834	528	556	28	GGCTCTGTTGGTGGGAATGTTTTGTATGC	61.50689655	0	16	5558	5574	25
4406	478	505	27	TCTGCGGTAAGGCTTGAGTTTCATCAGC	61.38571429	6835	529	557	28	GCTCTGTTGGTGGGAATGTTTTGTATGCG	61.50689655	0	18	5556	5574	24
4405	477	504	27	CTCTGCGGTAAGGCTTGAGTTTCATCAG	61.38571429	6832	526	554	28	TAGGCTCTGTTGGTGGGAATGTTTTGTAT	58.67931034	0	17	5558	5575	22
4405	477	504	27	CTCTGCGGTAAGGCTTGAGTTTCATCAG	61.38571429	6834	528	556	28	GGCTCTGTTGGTGGGAATGTTTTGTATGC	61.50689655	0	17	5558	5575	24
4406	478	505	27	TCTGCGGTAAGGCTTGAGTTTCATCAGC	61.38571429	6832	526	554	28	TAGGCTCTGTTGGTGGGAATGTTTTGTAT	58.67931034	0	18	5558	5576	21
4406	478	505	27	TCTGCGGTAAGGCTTGAGTTTCATCAGC	61.38571429	6834	528	556	28	GGCTCTGTTGGTGGGAATGTTTTGTATGC	61.50689655	0	18	5558	5576	23
4407	489	516	27	GCTTGAGTTTCATCAGCCTTCTTCTTTT	56.99285714	6838	532	560	28	CTGTTGGTGGGAATGTTTTGTATGCGTCA	60.09310345	0	52	5532	5584	16
4407	489	516	27	GCTTGAGTTTCATCAGCCTTCTTCTTTT	56.99285714	6837	531	559	28	TCTGTTGGTGGGAATGTTTTGTATGCGTC	60.09310345	0	52	5543	5595	15
4407	489	516	27	GCTTGAGTTTCATCAGCCTTCTTCTTTT	56.99285714	6836	530	558	28	CTCTGTTGGTGGGAATGTTTTGTATGCGT	60.09310345	0	52	5553	5605	14
4407	489	516	27	GCTTGAGTTTCATCAGCCTTCTTCTTTT	56.99285714	6835	529	557	28	GCTCTGTTGGTGGGAATGTTTTGTATGCG	61.50689655	0	52	5556	5608	13
4408	490	517	27	CTTGAGTTTCATCAGCCTTCTTCTTTTT	55.52857143	6838	532	560	28	CTGTTGGTGGGAATGTTTTGTATGCGTCA	60.09310345	0	79	5532	5611	15
4410	492	519	27	TGAGTTTCATCAGCCTTCTTCTTTTTGT	55.52857143	6838	532	560	28	CTGTTGGTGGGAATGTTTTGTATGCGTCA	60.09310345	0	79	5532	5611	13
4411	493	520	27	GAGTTTCATCAGCCTTCTTCTTTTTGTC	56.99285714	6838	532	560	28	CTGTTGGTGGGAATGTTTTGTATGCGTCA	60.09310345	0	86	5532	5618	12
4408	490	517	27	CTTGAGTTTCATCAGCCTTCTTCTTTTT	55.52857143	6837	531	559	28	TCTGTTGGTGGGAATGTTTTGTATGCGTC	60.09310345	0	79	5543	5622	14
4410	492	519	27	TGAGTTTCATCAGCCTTCTTCTTTTTGT	55.52857143	6837	531	559	28	TCTGTTGGTGGGAATGTTTTGTATGCGTC	60.09310345	0	79	5543	5622	12
4409	491	518	27	TTGAGTTTCATCAGCCTTCTTCTTTTTG	55.52857143	6837	531	559	28	TCTGTTGGTGGGAATGTTTTGTATGCGTC	60.09310345	0	81	5543	5624	13
4411	493	520	27	GAGTTTCATCAGCCTTCTTCTTTTTGTC	56.99285714	6837	531	559	28	TCTGTTGGTGGGAATGTTTTGTATGCGTC	60.09310345	0	86	5543	5629	11
4408	490	517	27	CTTGAGTTTCATCAGCCTTCTTCTTTTT	55.52857143	6836	530	558	28	CTCTGTTGGTGGGAATGTTTTGTATGCGT	60.09310345	0	79	5553	5632	13
4410	492	519	27	TGAGTTTCATCAGCCTTCTTCTTTTTGT	55.52857143	6836	530	558	28	CTCTGTTGGTGGGAATGTTTTGTATGCGT	60.09310345	0	79	5553	5632	11
4409	491	518	27	TTGAGTTTCATCAGCCTTCTTCTTTTTG	55.52857143	6836	530	558	28	CTCTGTTGGTGGGAATGTTTTGTATGCGT	60.09310345	0	81	5553	5634	12
4412	494	521	27	AGTTTCATCAGCCTTCTTCTTTTTGTCC	56.99285714	6837	531	559	28	TCTGTTGGTGGGAATGTTTTGTATGCGTC	60.09310345	0	91	5543	5634	10
4408	490	517	27	CTTGAGTTTCATCAGCCTTCTTCTTTTT	55.52857143	6835	529	557	28	GCTCTGTTGGTGGGAATGTTTTGTATGCG	61.50689655	0	79	5556	5635	12
4410	492	519	27	TGAGTTTCATCAGCCTTCTTCTTTTTGT	55.52857143	6835	529	557	28	GCTCTGTTGGTGGGAATGTTTTGTATGCG	61.50689655	0	79	5556	5635	10
4413	495	522	27	GTTTCATCAGCCTTCTTCTTTTTGTCCT	56.99285714	6838	532	560	28	CTGTTGGTGGGAATGTTTTGTATGCGTCA	60.09310345	0	104	5532	5636	10
4411	493	520	27	GAGTTTCATCAGCCTTCTTCTTTTTGTC	56.99285714	6836	530	558	28	CTCTGTTGGTGGGAATGTTTTGTATGCGT	60.09310345	0	86	5553	5639	10
4411	493	520	27	GAGTTTCATCAGCCTTCTTCTTTTTGTC	56.99285714	6835	529	557	28	GCTCTGTTGGTGGGAATGTTTTGTATGCG	61.50689655	0	86	5556	5642	9
4414	496	523	27	TTTCATCAGCCTTCTTCTTTTTGTCCTT	55.52857143	6838	532	560	28	CTGTTGGTGGGAATGTTTTGTATGCGTCA	60.09310345	0	111	5532	5643	9
4412	494	521	27	AGTTTCATCAGCCTTCTTCTTTTTGTCC	56.99285714	6835	529	557	28	GCTCTGTTGGTGGGAATGTTTTGTATGCG	61.50689655	0	91	5556	5647	8
4413	495	522	27	GTTTCATCAGCCTTCTTCTTTTTGTCCT	56.99285714	6837	531	559	28	TCTGTTGGTGGGAATGTTTTGTATGCGTC	60.09310345	0	104	5543	5647	9
4414	496	523	27	TTTCATCAGCCTTCTTCTTTTTGTCCTT	55.52857143	6837	531	559	28	TCTGTTGGTGGGAATGTTTTGTATGCGTC	60.09310345	0	111	5543	5654	8
4413	495	522	27	GTTTCATCAGCCTTCTTCTTTTTGTCCT	56.99285714	6836	530	558	28	CTCTGTTGGTGGGAATGTTTTGTATGCGT	60.09310345	0	104	5553	5657	8
4413	495	522	27	GTTTCATCAGCCTTCTTCTTTTTGTCCT	56.99285714	6835	529	557	28	GCTCTGTTGGTGGGAATGTTTTGTATGCG	61.50689655	0	104	5556	5660	7
4414	496	523	27	TTTCATCAGCCTTCTTCTTTTTGTCCTT	55.52857143	6836	530	558	28	CTCTGTTGGTGGGAATGTTTTGTATGCGT	60.09310345	0	111	5553	5664	7
4414	496	523	27	TTTCATCAGCCTTCTTCTTTTTGTCCTT	55.52857143	6835	529	557	28	GCTCTGTTGGTGGGAATGTTTTGTATGCG	61.50689655	0	111	5556	5667	6
4415	497	524	27	TTCATCAGCCTTCTTCTTTTTGTCCTTT	55.52857143	6838	532	560	28	CTGTTGGTGGGAATGTTTTGTATGCGTCA	60.09310345	0	142	5532	5674	8
4415	497	524	27	TTCATCAGCCTTCTTCTTTTTGTCCTTT	55.52857143	6837	531	559	28	TCTGTTGGTGGGAATGTTTTGTATGCGTC	60.09310345	0	142	5543	5685	7
4415	497	524	27	TTCATCAGCCTTCTTCTTTTTGTCCTTT	55.52857143	6836	530	558	28	CTCTGTTGGTGGGAATGTTTTGTATGCGT	60.09310345	0	142	5553	5695	6
4415	497	524	27	TTCATCAGCCTTCTTCTTTTTGTCCTTT	55.52857143	6835	529	557	28	GCTCTGTTGGTGGGAATGTTTTGTATGCG	61.50689655	0	142	5556	5698	5
4416	498	525	27	TCATCAGCCTTCTTCTTTTTGTCCTTTT	55.52857143	6838	532	560	28	CTGTTGGTGGGAATGTTTTGTATGCGTCA	60.09310345	0	201	5532	5733	7
4416	498	525	27	TCATCAGCCTTCTTCTTTTTGTCCTTTT	55.52857143	6837	531	559	28	TCTGTTGGTGGGAATGTTTTGTATGCGTC	60.09310345	0	201	5543	5744	6
4416	498	525	27	TCATCAGCCTTCTTCTTTTTGTCCTTTT	55.52857143	6836	530	558	28	CTCTGTTGGTGGGAATGTTTTGTATGCGT	60.09310345	0	201	5553	5754	5
4416	498	525	27	TCATCAGCCTTCTTCTTTTTGTCCTTTT	55.52857143	6835	529	557	28	GCTCTGTTGGTGGGAATGTTTTGTATGCG	61.50689655	0	201	5556	5757	4
4417	499	526	27	CATCAGCCTTCTTCTTTTTGTCCTTTTT	55.52857143	6838	532	560	28	CTGTTGGTGGGAATGTTTTGTATGCGTCA	60.09310345	0	261	5532	5793	6
4417	499	526	27	CATCAGCCTTCTTCTTTTTGTCCTTTTT	55.52857143	6837	531	559	28	TCTGTTGGTGGGAATGTTTTGTATGCGTC	60.09310345	0	261	5543	5804	5
4417	499	526	27	CATCAGCCTTCTTCTTTTTGTCCTTTTT	55.52857143	6836	530	558	28	CTCTGTTGGTGGGAATGTTTTGTATGCGT	60.09310345	0	261	5553	5814	4
4417	499	526	27	CATCAGCCTTCTTCTTTTTGTCCTTTTT	55.52857143	6835	529	557	28	GCTCTGTTGGTGGGAATGTTTTGTATGCG	61.50689655	0	261	5556	5817	3
4418	501	528	27	TCAGCCTTCTTCTTTTTGTCCTTTTTAG	55.52857143	6837	531	559	28	TCTGTTGGTGGGAATGTTTTGTATGCGTC	60.09310345	0	279	5543	5822	3
4419	502	529	27	CAGCCTTCTTCTTTTTGTCCTTTTTAGG	56.99285714	6837	531	559	28	TCTGTTGGTGGGAATGTTTTGTATGCGTC	60.09310345	0	284	5543	5827	2
4418	501	528	27	TCAGCCTTCTTCTTTTTGTCCTTTTTAG	55.52857143	6836	530	558	28	CTCTGTTGGTGGGAATGTTTTGTATGCGT	60.09310345	0	279	5553	5832	2
4779	2888	2915	27	GGCAGGTCCTTGATGTCACAGCGTCCTA	64.31428571	9314	2919	2948	29	GGTGTCCAGCAATACGAAGATGTCCACGAA	62.98666667	0	13	1	14	4
4776	2885	2912	27	TTAGGCAGGTCCTTGATGTCACAGCGTC	62.85	9314	2919	2948	29	GGTGTCCAGCAATACGAAGATGTCCACGAA	62.98666667	0	14	1	15	7
4777	2886	2913	27	TAGGCAGGTCCTTGATGTCACAGCGTCC	64.31428571	9314	2919	2948	29	GGTGTCCAGCAATACGAAGATGTCCACGAA	62.98666667	0	14	1	15	6
4779	2888	2915	27	GGCAGGTCCTTGATGTCACAGCGTCCTA	64.31428571	9315	2920	2949	29	GTGTCCAGCAATACGAAGATGTCCACGAAG	62.98666667	0	13	2	15	5
4778	2887	2914	27	AGGCAGGTCCTTGATGTCACAGCGTCCT	64.31428571	9313	2918	2947	29	TGGTGTCCAGCAATACGAAGATGTCCACGA	62.98666667	0	13	3	16	4
4779	2888	2915	27	GGCAGGTCCTTGATGTCACAGCGTCCTA	64.31428571	9313	2918	2947	29	TGGTGTCCAGCAATACGAAGATGTCCACGA	62.98666667	0	13	3	16	3
4775	2884	2911	27	TTTAGGCAGGTCCTTGATGTCACAGCGT	61.38571429	9313	2918	2947	29	TGGTGTCCAGCAATACGAAGATGTCCACGA	62.98666667	0	14	3	17	7
4778	2887	2914	27	AGGCAGGTCCTTGATGTCACAGCGTCCT	64.31428571	9312	2917	2946	29	ATGGTGTCCAGCAATACGAAGATGTCCACG	62.98666667	0	13	4	17	3
4779	2888	2915	27	GGCAGGTCCTTGATGTCACAGCGTCCTA	64.31428571	9312	2917	2946	29	ATGGTGTCCAGCAATACGAAGATGTCCACG	62.98666667	0	13	4	17	2
4776	2885	2912	27	TTAGGCAGGTCCTTGATGTCACAGCGTC	62.85	9312	2917	2946	29	ATGGTGTCCAGCAATACGAAGATGTCCACG	62.98666667	0	14	4	18	5
4777	2886	2913	27	TAGGCAGGTCCTTGATGTCACAGCGTCC	64.31428571	9312	2917	2946	29	ATGGTGTCCAGCAATACGAAGATGTCCACG	62.98666667	0	14	4	18	4
4779	2888	2915	27	GGCAGGTCCTTGATGTCACAGCGTCCTA	64.31428571	9311	2916	2945	29	GATGGTGTCCAGCAATACGAAGATGTCCAC	62.98666667	0	13	5	18	1
4776	2885	2912	27	TTAGGCAGGTCCTTGATGTCACAGCGTC	62.85	9311	2916	2945	29	GATGGTGTCCAGCAATACGAAGATGTCCAC	62.98666667	0	14	5	19	4
4777	2886	2913	27	TAGGCAGGTCCTTGATGTCACAGCGTCC	64.31428571	9311	2916	2945	29	GATGGTGTCCAGCAATACGAAGATGTCCAC	62.98666667	0	14	5	19	3
4778	2887	2914	27	AGGCAGGTCCTTGATGTCACAGCGTCCT	64.31428571	9310	2915	2944	29	AGATGGTGTCCAGCAATACGAAGATGTCCA	61.62	0	13	7	20	1
4775	2884	2911	27	TTTAGGCAGGTCCTTGATGTCACAGCGT	61.38571429	9309	2914	2943	29	TAGATGGTGTCCAGCAATACGAAGATGTCC	61.62	0	14	7	21	3
4776	2885	2912	27	TTAGGCAGGTCCTTGATGTCACAGCGTC	62.85	9309	2914	2943	29	TAGATGGTGTCCAGCAATACGAAGATGTCC	61.62	0	14	7	21	2
4776	2885	2912	27	TTAGGCAGGTCCTTGATGTCACAGCGTC	62.85	9310	2915	2944	29	AGATGGTGTCCAGCAATACGAAGATGTCCA	61.62	0	14	7	21	3
4777	2886	2913	27	TAGGCAGGTCCTTGATGTCACAGCGTCC	64.31428571	9310	2915	2944	29	AGATGGTGTCCAGCAATACGAAGATGTCCA	61.62	0	14	7	21	2
4774	2883	2910	27	CTTTAGGCAGGTCCTTGATGTCACAGCG	62.85	9314	2919	2948	29	GGTGTCCAGCAATACGAAGATGTCCACGAA	62.98666667	0	23	1	24	9
4774	2883	2910	27	CTTTAGGCAGGTCCTTGATGTCACAGCG	62.85	9315	2920	2949	29	GTGTCCAGCAATACGAAGATGTCCACGAAG	62.98666667	0	23	2	25	10
4774	2883	2910	27	CTTTAGGCAGGTCCTTGATGTCACAGCG	62.85	9312	2917	2946	29	ATGGTGTCCAGCAATACGAAGATGTCCACG	62.98666667	0	23	4	27	7
4544	1166	1193	27	AGCATTGTTAGCAGGATTGCGGGTGCCA	62.85	9123	1202	1231	29	TTTTGGTGTATTCAAGGCTCCCTCAGTTGC	61.62	0	13	15	28	9
4774	2883	2910	27	CTTTAGGCAGGTCCTTGATGTCACAGCG	62.85	9311	2916	2945	29	GATGGTGTCCAGCAATACGAAGATGTCCAC	62.98666667	0	23	5	28	6
4544	1166	1193	27	AGCATTGTTAGCAGGATTGCGGGTGCCA	62.85	9122	1201	1230	29	CTTTTGGTGTATTCAAGGCTCCCTCAGTTG	61.62	0	13	17	30	8
4774	2883	2910	27	CTTTAGGCAGGTCCTTGATGTCACAGCG	62.85	9310	2915	2944	29	AGATGGTGTCCAGCAATACGAAGATGTCCA	61.62	0	23	7	30	5
6442	26907	26934	27	GACTCATCAAATAAGTAGTATGTAGCCA	55.52857143	10750	26946	26975	29	TCTAAATCAATGCCCAGTGGTGTAAGTAAT	57.52	0	23	8	31	12
6441	26906	26933	27	AGACTCATCAAATAAGTAGTATGTAGCC	55.52857143	10750	26946	26975	29	TCTAAATCAATGCCCAGTGGTGTAAGTAAT	57.52	0	25	8	33	13
6442	26907	26934	27	GACTCATCAAATAAGTAGTATGTAGCCA	55.52857143	10749	26945	26974	29	ATCTAAATCAATGCCCAGTGGTGTAAGTAA	57.52	0	23	10	33	11
6440	26905	26932	27	CAGACTCATCAAATAAGTAGTATGTAGC	55.52857143	10750	26946	26975	29	TCTAAATCAATGCCCAGTGGTGTAAGTAAT	57.52	0	27	8	35	14
6441	26906	26933	27	AGACTCATCAAATAAGTAGTATGTAGCC	55.52857143	10749	26945	26974	29	ATCTAAATCAATGCCCAGTGGTGTAAGTAA	57.52	0	25	10	35	12
6442	26907	26934	27	GACTCATCAAATAAGTAGTATGTAGCCA	55.52857143	10747	26943	26972	29	TCATCTAAATCAATGCCCAGTGGTGTAAGT	58.88666667	0	23	12	35	9
6441	26906	26933	27	AGACTCATCAAATAAGTAGTATGTAGCC	55.52857143	10748	26944	26973	29	CATCTAAATCAATGCCCAGTGGTGTAAGTA	58.88666667	0	25	11	36	11
4543	1165	1192	27	CAGCATTGTTAGCAGGATTGCGGGTGCC	64.31428571	9120	1199	1228	29	ATCTTTTGGTGTATTCAAGGCTCCCTCAGT	60.25333333	0	13	24	37	7
4544	1166	1193	27	AGCATTGTTAGCAGGATTGCGGGTGCCA	62.85	9121	1200	1229	29	TCTTTTGGTGTATTCAAGGCTCCCTCAGTT	60.25333333	0	13	24	37	7
6373	26649	26676	27	TTGTCCTCACTGCCGTCTTGTTGACCAA	61.38571429	10675	26687	26716	29	ACTATCATCATCTAACCAATCTTCTTCTTG	56.15333333	0	15	22	37	11
6441	26906	26933	27	AGACTCATCAAATAAGTAGTATGTAGCC	55.52857143	10747	26943	26972	29	TCATCTAAATCAATGCCCAGTGGTGTAAGT	58.88666667	0	25	12	37	10
6373	26649	26676	27	TTGTCCTCACTGCCGTCTTGTTGACCAA	61.38571429	10677	26689	26718	29	TATCATCATCTAACCAATCTTCTTCTTGCT	56.15333333	0	15	23	38	13
6373	26649	26676	27	TTGTCCTCACTGCCGTCTTGTTGACCAA	61.38571429	10678	26690	26719	29	ATCATCATCTAACCAATCTTCTTCTTGCTC	57.52	0	15	23	38	14
6440	26905	26932	27	CAGACTCATCAAATAAGTAGTATGTAGC	55.52857143	10748	26944	26973	29	CATCTAAATCAATGCCCAGTGGTGTAAGTA	58.88666667	0	27	11	38	12
6441	26906	26933	27	AGACTCATCAAATAAGTAGTATGTAGCC	55.52857143	10746	26942	26971	29	CTCATCTAAATCAATGCCCAGTGGTGTAAG	60.25333333	0	25	13	38	9
6373	26649	26676	27	TTGTCCTCACTGCCGTCTTGTTGACCAA	61.38571429	10670	26682	26711	29	TGTTGACTATCATCATCTAACCAATCTTCT	56.15333333	0	15	24	39	6
6373	26649	26676	27	TTGTCCTCACTGCCGTCTTGTTGACCAA	61.38571429	10679	26691	26720	29	TCATCATCTAACCAATCTTCTTCTTGCTCT	57.52	0	15	24	39	15
6440	26905	26932	27	CAGACTCATCAAATAAGTAGTATGTAGC	55.52857143	10747	26943	26972	29	TCATCTAAATCAATGCCCAGTGGTGTAAGT	58.88666667	0	27	12	39	11
6440	26905	26932	27	CAGACTCATCAAATAAGTAGTATGTAGC	55.52857143	10746	26942	26971	29	CTCATCTAAATCAATGCCCAGTGGTGTAAG	60.25333333	0	27	13	40	10
4542	1164	1191	27	GCAGCATTGTTAGCAGGATTGCGGGTGC	64.31428571	9120	1199	1228	29	ATCTTTTGGTGTATTCAAGGCTCCCTCAGT	60.25333333	0	17	24	41	8
5960	19860	19887	27	GCTGAGGTGATAGAGGTTTGTGGTGGTT	61.38571429	10320	19912	19941	29	TACTGAAGTCATTGAGAGCCTTTGCGAGAT	60.25333333	0	12	29	41	25
5961	19861	19888	27	CTGAGGTGATAGAGGTTTGTGGTGGTTG	61.38571429	10320	19912	19941	29	TACTGAAGTCATTGAGAGCCTTTGCGAGAT	60.25333333	0	12	29	41	24
6442	26907	26934	27	GACTCATCAAATAAGTAGTATGTAGCCA	55.52857143	10745	26941	26970	29	ACTCATCTAAATCAATGCCCAGTGGTGTAA	58.88666667	0	23	18	41	7
6635	28452	28479	27	ATGGTTTTCAAGCCAGATTCATTATGGT	55.52857143	10922	28480	28509	29	ATTCGGCAAGACTATGCTCAGGTCCTACTT	61.62	0	33	8	41	1
6439	26904	26931	27	CCAGACTCATCAAATAAGTAGTATGTAG	55.52857143	10749	26945	26974	29	ATCTAAATCAATGCCCAGTGGTGTAAGTAA	57.52	0	32	10	42	14
5962	19862	19889	27	TGAGGTGATAGAGGTTTGTGGTGGTTGG	61.38571429	10320	19912	19941	29	TACTGAAGTCATTGAGAGCCTTTGCGAGAT	60.25333333	0	14	29	43	23
6635	28452	28479	27	ATGGTTTTCAAGCCAGATTCATTATGGT	55.52857143	10923	28481	28510	29	TTCGGCAAGACTATGCTCAGGTCCTACTTC	62.98666667	0	33	10	43	2
5116	6574	6601	27	ATGGTGTAATGTCAAGAATCTCAAGTGT	55.52857143	9593	6617	6646	29	AGCATCAGTAGTGTCAGCAATGTCTCTGCC	62.98666667	0	20	24	44	16
5116	6574	6601	27	ATGGTGTAATGTCAAGAATCTCAAGTGT	55.52857143	9592	6616	6645	29	CAGCATCAGTAGTGTCAGCAATGTCTCTGC	62.98666667	0	20	25	45	15
5116	6574	6601	27	ATGGTGTAATGTCAAGAATCTCAAGTGT	55.52857143	9595	6619	6648	29	CATCAGTAGTGTCAGCAATGTCTCTGCCAA	61.62	0	20	25	45	18
5963	19863	19890	27	GAGGTGATAGAGGTTTGTGGTGGTTGGT	61.38571429	10320	19912	19941	29	TACTGAAGTCATTGAGAGCCTTTGCGAGAT	60.25333333	0	16	29	45	22
5963	19863	19890	27	GAGGTGATAGAGGTTTGTGGTGGTTGGT	61.38571429	10321	19913	19942	29	ACTGAAGTCATTGAGAGCCTTTGCGAGATG	61.62	0	16	29	45	23
6439	26904	26931	27	CCAGACTCATCAAATAAGTAGTATGTAG	55.52857143	10746	26942	26971	29	CTCATCTAAATCAATGCCCAGTGGTGTAAG	60.25333333	0	32	13	45	11
5116	6574	6601	27	ATGGTGTAATGTCAAGAATCTCAAGTGT	55.52857143	9596	6620	6649	29	ATCAGTAGTGTCAGCAATGTCTCTGCCAAA	60.25333333	0	20	26	46	19
6373	26649	26676	27	TTGTCCTCACTGCCGTCTTGTTGACCAA	61.38571429	10667	26678	26707	29	AGTTTGTTGACTATCATCATCTAACCAATC	56.15333333	0	15	31	46	2
5116	6574	6601	27	ATGGTGTAATGTCAAGAATCTCAAGTGT	55.52857143	9594	6618	6647	29	GCATCAGTAGTGTCAGCAATGTCTCTGCCA	62.98666667	0	20	27	47	17
5116	6574	6601	27	ATGGTGTAATGTCAAGAATCTCAAGTGT	55.52857143	9597	6621	6650	29	TCAGTAGTGTCAGCAATGTCTCTGCCAAAT	60.25333333	0	20	27	47	20
5367	10224	10251	27	ACCCTGTTGTCCATCAAAGTGTCCCTTA	59.92142857	9822	10276	10305	29	TCTAAACTCTGAAGTCTTGTAAAAGTGTTC	56.15333333	0	15	33	48	25
5117	6575	6602	27	TGGTGTAATGTCAAGAATCTCAAGTGTC	56.99285714	9593	6617	6646	29	AGCATCAGTAGTGTCAGCAATGTCTCTGCC	62.98666667	0	25	24	49	15
5120	6578	6605	27	TGTAATGTCAAGAATCTCAAGTGTCTGT	55.52857143	9593	6617	6646	29	AGCATCAGTAGTGTCAGCAATGTCTCTGCC	62.98666667	0	25	24	49	12
5368	10225	10252	27	CCCTGTTGTCCATCAAAGTGTCCCTTAT	59.92142857	9822	10276	10305	29	TCTAAACTCTGAAGTCTTGTAAAAGTGTTC	56.15333333	0	16	33	49	24
5369	10226	10253	27	CCTGTTGTCCATCAAAGTGTCCCTTATT	58.45714286	9822	10276	10305	29	TCTAAACTCTGAAGTCTTGTAAAAGTGTTC	56.15333333	0	16	33	49	23
5811	18198	18225	27	AAGTAATCATAAACACCAAGAGTCAGTC	55.52857143	10185	18226	18255	29	TAAAGTAGCGGTTGAGTAAACAAAAGAGGC	58.88666667	0	30	19	49	1
6635	28452	28479	27	ATGGTTTTCAAGCCAGATTCATTATGGT	55.52857143	10924	28482	28511	29	TCGGCAAGACTATGCTCAGGTCCTACTTCT	62.98666667	0	33	16	49	3
5117	6575	6602	27	TGGTGTAATGTCAAGAATCTCAAGTGTC	56.99285714	9592	6616	6645	29	CAGCATCAGTAGTGTCAGCAATGTCTCTGC	62.98666667	0	25	25	50	14
5117	6575	6602	27	TGGTGTAATGTCAAGAATCTCAAGTGTC	56.99285714	9595	6619	6648	29	CATCAGTAGTGTCAGCAATGTCTCTGCCAA	61.62	0	25	25	50	17
5118	6576	6603	27	GGTGTAATGTCAAGAATCTCAAGTGTCT	56.99285714	9593	6617	6646	29	AGCATCAGTAGTGTCAGCAATGTCTCTGCC	62.98666667	0	26	24	50	14
5119	6577	6604	27	GTGTAATGTCAAGAATCTCAAGTGTCTG	56.99285714	9595	6619	6648	29	CATCAGTAGTGTCAGCAATGTCTCTGCCAA	61.62	0	25	25	50	15
5120	6578	6605	27	TGTAATGTCAAGAATCTCAAGTGTCTGT	55.52857143	9592	6616	6645	29	CAGCATCAGTAGTGTCAGCAATGTCTCTGC	62.98666667	0	25	25	50	11
5120	6578	6605	27	TGTAATGTCAAGAATCTCAAGTGTCTGT	55.52857143	9595	6619	6648	29	CATCAGTAGTGTCAGCAATGTCTCTGCCAA	61.62	0	25	25	50	14
5368	10225	10252	27	CCCTGTTGTCCATCAAAGTGTCCCTTAT	59.92142857	9823	10277	10306	29	CTAAACTCTGAAGTCTTGTAAAAGTGTTCC	57.52	0	16	34	50	25
5369	10226	10253	27	CCTGTTGTCCATCAAAGTGTCCCTTATT	58.45714286	9823	10277	10306	29	CTAAACTCTGAAGTCTTGTAAAAGTGTTCC	57.52	0	16	34	50	24
5117	6575	6602	27	TGGTGTAATGTCAAGAATCTCAAGTGTC	56.99285714	9596	6620	6649	29	ATCAGTAGTGTCAGCAATGTCTCTGCCAAA	60.25333333	0	25	26	51	18
5118	6576	6603	27	GGTGTAATGTCAAGAATCTCAAGTGTCT	56.99285714	9592	6616	6645	29	CAGCATCAGTAGTGTCAGCAATGTCTCTGC	62.98666667	0	26	25	51	13
5118	6576	6603	27	GGTGTAATGTCAAGAATCTCAAGTGTCT	56.99285714	9595	6619	6648	29	CATCAGTAGTGTCAGCAATGTCTCTGCCAA	61.62	0	26	25	51	16
5120	6578	6605	27	TGTAATGTCAAGAATCTCAAGTGTCTGT	55.52857143	9596	6620	6649	29	ATCAGTAGTGTCAGCAATGTCTCTGCCAAA	60.25333333	0	25	26	51	15
5810	18196	18223	27	CTAAGTAATCATAAACACCAAGAGTCAG	55.52857143	10183	18224	18253	29	TCTAAAGTAGCGGTTGAGTAAACAAAAGAG	57.52	0	35	16	51	1
5960	19860	19887	27	GCTGAGGTGATAGAGGTTTGTGGTGGTT	61.38571429	10319	19911	19940	29	TTACTGAAGTCATTGAGAGCCTTTGCGAGA	60.25333333	0	12	39	51	24
5961	19861	19888	27	CTGAGGTGATAGAGGTTTGTGGTGGTTG	61.38571429	10319	19911	19940	29	TTACTGAAGTCATTGAGAGCCTTTGCGAGA	60.25333333	0	12	39	51	23
5117	6575	6602	27	TGGTGTAATGTCAAGAATCTCAAGTGTC	56.99285714	9591	6615	6644	29	ACAGCATCAGTAGTGTCAGCAATGTCTCTG	61.62	0	25	27	52	13
5117	6575	6602	27	TGGTGTAATGTCAAGAATCTCAAGTGTC	56.99285714	9594	6618	6647	29	GCATCAGTAGTGTCAGCAATGTCTCTGCCA	62.98666667	0	25	27	52	16
5117	6575	6602	27	TGGTGTAATGTCAAGAATCTCAAGTGTC	56.99285714	9597	6621	6650	29	TCAGTAGTGTCAGCAATGTCTCTGCCAAAT	60.25333333	0	25	27	52	19
5118	6576	6603	27	GGTGTAATGTCAAGAATCTCAAGTGTCT	56.99285714	9596	6620	6649	29	ATCAGTAGTGTCAGCAATGTCTCTGCCAAA	60.25333333	0	26	26	52	17
5119	6577	6604	27	GTGTAATGTCAAGAATCTCAAGTGTCTG	56.99285714	9597	6621	6650	29	TCAGTAGTGTCAGCAATGTCTCTGCCAAAT	60.25333333	0	25	27	52	17
5120	6578	6605	27	TGTAATGTCAAGAATCTCAAGTGTCTGT	55.52857143	9594	6618	6647	29	GCATCAGTAGTGTCAGCAATGTCTCTGCCA	62.98666667	0	25	27	52	13
5120	6578	6605	27	TGTAATGTCAAGAATCTCAAGTGTCTGT	55.52857143	9597	6621	6650	29	TCAGTAGTGTCAGCAATGTCTCTGCCAAAT	60.25333333	0	25	27	52	16
6636	28453	28480	27	TGGTTTTCAAGCCAGATTCATTATGGTA	55.52857143	10923	28481	28510	29	TTCGGCAAGACTATGCTCAGGTCCTACTTC	62.98666667	0	42	10	52	1
5118	6576	6603	27	GGTGTAATGTCAAGAATCTCAAGTGTCT	56.99285714	9594	6618	6647	29	GCATCAGTAGTGTCAGCAATGTCTCTGCCA	62.98666667	0	26	27	53	15
5370	10227	10254	27	CTGTTGTCCATCAAAGTGTCCCTTATTT	56.99285714	9823	10277	10306	29	CTAAACTCTGAAGTCTTGTAAAAGTGTTCC	57.52	0	19	34	53	23
5960	19860	19887	27	GCTGAGGTGATAGAGGTTTGTGGTGGTT	61.38571429	10318	19910	19939	29	GTTACTGAAGTCATTGAGAGCCTTTGCGAG	61.62	0	12	41	53	23
5961	19861	19888	27	CTGAGGTGATAGAGGTTTGTGGTGGTTG	61.38571429	10318	19910	19939	29	GTTACTGAAGTCATTGAGAGCCTTTGCGAG	61.62	0	12	41	53	22
5962	19862	19889	27	TGAGGTGATAGAGGTTTGTGGTGGTTGG	61.38571429	10319	19911	19940	29	TTACTGAAGTCATTGAGAGCCTTTGCGAGA	60.25333333	0	14	39	53	22
5810	18196	18223	27	CTAAGTAATCATAAACACCAAGAGTCAG	55.52857143	10185	18226	18255	29	TAAAGTAGCGGTTGAGTAAACAAAAGAGGC	58.88666667	0	35	19	54	3
5960	19860	19887	27	GCTGAGGTGATAGAGGTTTGTGGTGGTT	61.38571429	10317	19909	19938	29	AGTTACTGAAGTCATTGAGAGCCTTTGCGA	60.25333333	0	12	42	54	22
5961	19861	19888	27	CTGAGGTGATAGAGGTTTGTGGTGGTTG	61.38571429	10317	19909	19938	29	AGTTACTGAAGTCATTGAGAGCCTTTGCGA	60.25333333	0	12	42	54	21
5122	6580	6607	27	TAATGTCAAGAATCTCAAGTGTCTGTGG	56.99285714	9593	6617	6646	29	AGCATCAGTAGTGTCAGCAATGTCTCTGCC	62.98666667	0	31	24	55	10
5960	19860	19887	27	GCTGAGGTGATAGAGGTTTGTGGTGGTT	61.38571429	10316	19908	19937	29	GAGTTACTGAAGTCATTGAGAGCCTTTGCG	61.62	0	12	43	55	21
5961	19861	19888	27	CTGAGGTGATAGAGGTTTGTGGTGGTTG	61.38571429	10316	19908	19937	29	GAGTTACTGAAGTCATTGAGAGCCTTTGCG	61.62	0	12	43	55	20
5962	19862	19889	27	TGAGGTGATAGAGGTTTGTGGTGGTTGG	61.38571429	10318	19910	19939	29	GTTACTGAAGTCATTGAGAGCCTTTGCGAG	61.62	0	14	41	55	21
5963	19863	19890	27	GAGGTGATAGAGGTTTGTGGTGGTTGGT	61.38571429	10319	19911	19940	29	TTACTGAAGTCATTGAGAGCCTTTGCGAGA	60.25333333	0	16	39	55	21
5121	6579	6606	27	GTAATGTCAAGAATCTCAAGTGTCTGTG	56.99285714	9595	6619	6648	29	CATCAGTAGTGTCAGCAATGTCTCTGCCAA	61.62	0	31	25	56	13
5962	19862	19889	27	TGAGGTGATAGAGGTTTGTGGTGGTTGG	61.38571429	10317	19909	19938	29	AGTTACTGAAGTCATTGAGAGCCTTTGCGA	60.25333333	0	14	42	56	20
5121	6579	6606	27	GTAATGTCAAGAATCTCAAGTGTCTGTG	56.99285714	9596	6620	6649	29	ATCAGTAGTGTCAGCAATGTCTCTGCCAAA	60.25333333	0	31	26	57	14
5122	6580	6607	27	TAATGTCAAGAATCTCAAGTGTCTGTGG	56.99285714	9596	6620	6649	29	ATCAGTAGTGTCAGCAATGTCTCTGCCAAA	60.25333333	0	31	26	57	13
5962	19862	19889	27	TGAGGTGATAGAGGTTTGTGGTGGTTGG	61.38571429	10316	19908	19937	29	GAGTTACTGAAGTCATTGAGAGCCTTTGCG	61.62	0	14	43	57	19
5963	19863	19890	27	GAGGTGATAGAGGTTTGTGGTGGTTGGT	61.38571429	10318	19910	19939	29	GTTACTGAAGTCATTGAGAGCCTTTGCGAG	61.62	0	16	41	57	20
5964	19864	19891	27	AGGTGATAGAGGTTTGTGGTGGTTGGTA	59.92142857	10320	19912	19941	29	TACTGAAGTCATTGAGAGCCTTTGCGAGAT	60.25333333	0	28	29	57	21
5964	19864	19891	27	AGGTGATAGAGGTTTGTGGTGGTTGGTA	59.92142857	10321	19913	19942	29	ACTGAAGTCATTGAGAGCCTTTGCGAGATG	61.62	0	28	29	57	22
5121	6579	6606	27	GTAATGTCAAGAATCTCAAGTGTCTGTG	56.99285714	9597	6621	6650	29	TCAGTAGTGTCAGCAATGTCTCTGCCAAAT	60.25333333	0	31	27	58	15
5122	6580	6607	27	TAATGTCAAGAATCTCAAGTGTCTGTGG	56.99285714	9597	6621	6650	29	TCAGTAGTGTCAGCAATGTCTCTGCCAAAT	60.25333333	0	31	27	58	14
5960	19860	19887	27	GCTGAGGTGATAGAGGTTTGTGGTGGTT	61.38571429	10314	19906	19935	29	CTGAGTTACTGAAGTCATTGAGAGCCTTTG	60.25333333	0	12	46	58	19
5961	19861	19888	27	CTGAGGTGATAGAGGTTTGTGGTGGTTG	61.38571429	10314	19906	19935	29	CTGAGTTACTGAAGTCATTGAGAGCCTTTG	60.25333333	0	12	46	58	18
5963	19863	19890	27	GAGGTGATAGAGGTTTGTGGTGGTTGGT	61.38571429	10317	19909	19938	29	AGTTACTGAAGTCATTGAGAGCCTTTGCGA	60.25333333	0	16	42	58	19
6636	28453	28480	27	TGGTTTTCAAGCCAGATTCATTATGGTA	55.52857143	10924	28482	28511	29	TCGGCAAGACTATGCTCAGGTCCTACTTCT	62.98666667	0	42	16	58	2
5123	6581	6608	27	AATGTCAAGAATCTCAAGTGTCTGTGGA	56.99285714	9593	6617	6646	29	AGCATCAGTAGTGTCAGCAATGTCTCTGCC	62.98666667	0	35	24	59	9
5960	19860	19887	27	GCTGAGGTGATAGAGGTTTGTGGTGGTT	61.38571429	10315	19907	19936	29	TGAGTTACTGAAGTCATTGAGAGCCTTTGC	60.25333333	0	12	47	59	20
5961	19861	19888	27	CTGAGGTGATAGAGGTTTGTGGTGGTTG	61.38571429	10315	19907	19936	29	TGAGTTACTGAAGTCATTGAGAGCCTTTGC	60.25333333	0	12	47	59	19
5963	19863	19890	27	GAGGTGATAGAGGTTTGTGGTGGTTGGT	61.38571429	10316	19908	19937	29	GAGTTACTGAAGTCATTGAGAGCCTTTGCG	61.62	0	16	43	59	18
5965	19865	19892	27	GGTGATAGAGGTTTGTGGTGGTTGGTAA	59.92142857	10320	19912	19941	29	TACTGAAGTCATTGAGAGCCTTTGCGAGAT	60.25333333	0	30	29	59	20
6637	28454	28481	27	GGTTTTCAAGCCAGATTCATTATGGTAT	55.52857143	10924	28482	28511	29	TCGGCAAGACTATGCTCAGGTCCTACTTCT	62.98666667	0	43	16	59	1
5960	19860	19887	27	GCTGAGGTGATAGAGGTTTGTGGTGGTT	61.38571429	10313	19905	19934	29	CCTGAGTTACTGAAGTCATTGAGAGCCTTT	60.25333333	0	12	48	60	18
5961	19861	19888	27	CTGAGGTGATAGAGGTTTGTGGTGGTTG	61.38571429	10313	19905	19934	29	CCTGAGTTACTGAAGTCATTGAGAGCCTTT	60.25333333	0	12	48	60	17
5123	6581	6608	27	AATGTCAAGAATCTCAAGTGTCTGTGGA	56.99285714	9596	6620	6649	29	ATCAGTAGTGTCAGCAATGTCTCTGCCAAA	60.25333333	0	35	26	61	12
5962	19862	19889	27	TGAGGTGATAGAGGTTTGTGGTGGTTGG	61.38571429	10315	19907	19936	29	TGAGTTACTGAAGTCATTGAGAGCCTTTGC	60.25333333	0	14	47	61	18
5966	19866	19893	27	GTGATAGAGGTTTGTGGTGGTTGGTAAA	58.45714286	10320	19912	19941	29	TACTGAAGTCATTGAGAGCCTTTGCGAGAT	60.25333333	0	32	29	61	19
5123	6581	6608	27	AATGTCAAGAATCTCAAGTGTCTGTGGA	56.99285714	9594	6618	6647	29	GCATCAGTAGTGTCAGCAATGTCTCTGCCA	62.98666667	0	35	27	62	10
5123	6581	6608	27	AATGTCAAGAATCTCAAGTGTCTGTGGA	56.99285714	9597	6621	6650	29	TCAGTAGTGTCAGCAATGTCTCTGCCAAAT	60.25333333	0	35	27	62	13
5962	19862	19889	27	TGAGGTGATAGAGGTTTGTGGTGGTTGG	61.38571429	10313	19905	19934	29	CCTGAGTTACTGAAGTCATTGAGAGCCTTT	60.25333333	0	14	48	62	16
5963	19863	19890	27	GAGGTGATAGAGGTTTGTGGTGGTTGGT	61.38571429	10314	19906	19935	29	CTGAGTTACTGAAGTCATTGAGAGCCTTTG	60.25333333	0	16	46	62	16
5114	6522	6549	27	TGGTTAGAAGTATTTGTTCCTGGTGTTA	55.52857143	9584	6574	6603	29	ATGGTGTAATGTCAAGAATCTCAAGTGTCT	57.52	0	36	27	63	25
5963	19863	19890	27	GAGGTGATAGAGGTTTGTGGTGGTTGGT	61.38571429	10315	19907	19936	29	TGAGTTACTGAAGTCATTGAGAGCCTTTGC	60.25333333	0	16	47	63	17
6373	26649	26676	27	TTGTCCTCACTGCCGTCTTGTTGACCAA	61.38571429	10681	26693	26722	29	ATCATCTAACCAATCTTCTTCTTGCTCTTC	57.52	0	15	48	63	17
5963	19863	19890	27	GAGGTGATAGAGGTTTGTGGTGGTTGGT	61.38571429	10313	19905	19934	29	CCTGAGTTACTGAAGTCATTGAGAGCCTTT	60.25333333	0	16	48	64	15
5124	6582	6609	27	ATGTCAAGAATCTCAAGTGTCTGTGGAT	56.99285714	9593	6617	6646	29	AGCATCAGTAGTGTCAGCAATGTCTCTGCC	62.98666667	0	42	24	66	8
5115	6523	6550	27	GGTTAGAAGTATTTGTTCCTGGTGTTAT	55.52857143	9584	6574	6603	29	ATGGTGTAATGTCAAGAATCTCAAGTGTCT	57.52	0	40	27	67	24
5124	6582	6609	27	ATGTCAAGAATCTCAAGTGTCTGTGGAT	56.99285714	9592	6616	6645	29	CAGCATCAGTAGTGTCAGCAATGTCTCTGC	62.98666667	0	42	25	67	7
5124	6582	6609	27	ATGTCAAGAATCTCAAGTGTCTGTGGAT	56.99285714	9595	6619	6648	29	CATCAGTAGTGTCAGCAATGTCTCTGCCAA	61.62	0	42	25	67	10
5964	19864	19891	27	AGGTGATAGAGGTTTGTGGTGGTTGGTA	59.92142857	10319	19911	19940	29	TTACTGAAGTCATTGAGAGCCTTTGCGAGA	60.25333333	0	28	39	67	20
5124	6582	6609	27	ATGTCAAGAATCTCAAGTGTCTGTGGAT	56.99285714	9596	6620	6649	29	ATCAGTAGTGTCAGCAATGTCTCTGCCAAA	60.25333333	0	42	26	68	11
5115	6523	6550	27	GGTTAGAAGTATTTGTTCCTGGTGTTAT	55.52857143	9585	6575	6604	29	TGGTGTAATGTCAAGAATCTCAAGTGTCTG	58.88666667	0	40	29	69	25
5124	6582	6609	27	ATGTCAAGAATCTCAAGTGTCTGTGGAT	56.99285714	9594	6618	6647	29	GCATCAGTAGTGTCAGCAATGTCTCTGCCA	62.98666667	0	42	27	69	9
5964	19864	19891	27	AGGTGATAGAGGTTTGTGGTGGTTGGTA	59.92142857	10318	19910	19939	29	GTTACTGAAGTCATTGAGAGCCTTTGCGAG	61.62	0	28	41	69	19
5965	19865	19892	27	GGTGATAGAGGTTTGTGGTGGTTGGTAA	59.92142857	10319	19911	19940	29	TTACTGAAGTCATTGAGAGCCTTTGCGAGA	60.25333333	0	30	39	69	19
5964	19864	19891	27	AGGTGATAGAGGTTTGTGGTGGTTGGTA	59.92142857	10317	19909	19938	29	AGTTACTGAAGTCATTGAGAGCCTTTGCGA	60.25333333	0	28	42	70	18
5964	19864	19891	27	AGGTGATAGAGGTTTGTGGTGGTTGGTA	59.92142857	10316	19908	19937	29	GAGTTACTGAAGTCATTGAGAGCCTTTGCG	61.62	0	28	43	71	17
5965	19865	19892	27	GGTGATAGAGGTTTGTGGTGGTTGGTAA	59.92142857	10318	19910	19939	29	GTTACTGAAGTCATTGAGAGCCTTTGCGAG	61.62	0	30	41	71	18
5966	19866	19893	27	GTGATAGAGGTTTGTGGTGGTTGGTAAA	58.45714286	10319	19911	19940	29	TTACTGAAGTCATTGAGAGCCTTTGCGAGA	60.25333333	0	32	39	71	18
5964	19864	19891	27	AGGTGATAGAGGTTTGTGGTGGTTGGTA	59.92142857	10314	19906	19935	29	CTGAGTTACTGAAGTCATTGAGAGCCTTTG	60.25333333	0	28	46	74	15
6238	24001	24028	27	CTGGTTTTATGGTTGTTGTGTAACTGTT	55.52857143	10550	24051	24080	29	ATAGGACCTTTGTATTCTGAGGACTTTGTA	57.52	0	44	30	74	23
6237	24000	24027	27	ACTGGTTTTATGGTTGTTGTGTAACTGT	55.52857143	10550	24051	24080	29	ATAGGACCTTTGTATTCTGAGGACTTTGTA	57.52	0	46	30	76	24
6236	23999	24026	27	AACTGGTTTTATGGTTGTTGTGTAACTG	55.52857143	10550	24051	24080	29	ATAGGACCTTTGTATTCTGAGGACTTTGTA	57.52	0	47	30	77	25
6238	24001	24028	27	CTGGTTTTATGGTTGTTGTGTAACTGTT	55.52857143	10551	24052	24081	29	TAGGACCTTTGTATTCTGAGGACTTTGTAA	57.52	0	44	34	78	24
6237	24000	24027	27	ACTGGTTTTATGGTTGTTGTGTAACTGT	55.52857143	10551	24052	24081	29	TAGGACCTTTGTATTCTGAGGACTTTGTAA	57.52	0	46	34	80	25
6238	24001	24028	27	CTGGTTTTATGGTTGTTGTGTAACTGTT	55.52857143	10552	24053	24082	29	AGGACCTTTGTATTCTGAGGACTTTGTAAG	58.88666667	0	44	37	81	25
5789	18038	18065	27	GCACTTTACATCTGACATTTTAGACTGT	55.52857143	10146	18080	18109	29	GATACAAGGTTTGCCACCAACACCCAACAA	61.62	0	57	27	84	15
6373	26649	26676	27	TTGTCCTCACTGCCGTCTTGTTGACCAA	61.38571429	10682	26694	26723	29	TCATCTAACCAATCTTCTTCTTGCTCTTCT	57.52	0	15	72	87	18
4894	4186	4213	27	TAAAGATAGAGAAAAGGGGCTTCAAGGC	58.45714286	9417	4215	4244	29	AGCAGCAACGAGCAAAAGGTGTGAGTAAAC	61.62	0	90	17	107	2
4894	4186	4213	27	TAAAGATAGAGAAAAGGGGCTTCAAGGC	58.45714286	9418	4216	4245	29	GCAGCAACGAGCAAAAGGTGTGAGTAAACT	61.62	0	90	17	107	3
4894	4186	4213	27	TAAAGATAGAGAAAAGGGGCTTCAAGGC	58.45714286	9416	4214	4243	29	CAGCAGCAACGAGCAAAAGGTGTGAGTAAA	61.62	0	90	18	108	1
4894	4186	4213	27	TAAAGATAGAGAAAAGGGGCTTCAAGGC	58.45714286	9419	4217	4246	29	CAGCAACGAGCAAAAGGTGTGAGTAAACTG	61.62	0	90	19	109	4
4894	4186	4213	27	TAAAGATAGAGAAAAGGGGCTTCAAGGC	58.45714286	9420	4218	4247	29	AGCAACGAGCAAAAGGTGTGAGTAAACTGT	60.25333333	0	90	19	109	5
4894	4186	4213	27	TAAAGATAGAGAAAAGGGGCTTCAAGGC	58.45714286	9421	4219	4248	29	GCAACGAGCAAAAGGTGTGAGTAAACTGTT	60.25333333	0	90	19	109	6
4894	4186	4213	27	TAAAGATAGAGAAAAGGGGCTTCAAGGC	58.45714286	9422	4220	4249	29	CAACGAGCAAAAGGTGTGAGTAAACTGTTA	58.88666667	0	90	20	110	7
6239	24011	24038	27	GGTTGTTGTGTAACTGTTTTCTTTGTAG	55.52857143	10550	24051	24080	29	ATAGGACCTTTGTATTCTGAGGACTTTGTA	57.52	0	81	30	111	13
5365	10222	10249	27	TCACCCTGTTGTCCATCAAAGTGTCCCT	61.38571429	9821	10268	10297	29	CCACATTTTCTAAACTCTGAAGTCTTGTAA	56.15333333	0	15	99	114	19
5366	10223	10250	27	CACCCTGTTGTCCATCAAAGTGTCCCTT	61.38571429	9820	10267	10296	29	GCCACATTTTCTAAACTCTGAAGTCTTGTA	57.52	0	14	100	114	17
5365	10222	10249	27	TCACCCTGTTGTCCATCAAAGTGTCCCT	61.38571429	9820	10267	10296	29	GCCACATTTTCTAAACTCTGAAGTCTTGTA	57.52	0	15	100	115	18
5368	10225	10252	27	CCCTGTTGTCCATCAAAGTGTCCCTTAT	59.92142857	9821	10268	10297	29	CCACATTTTCTAAACTCTGAAGTCTTGTAA	56.15333333	0	16	99	115	16
5369	10226	10253	27	CCTGTTGTCCATCAAAGTGTCCCTTATT	58.45714286	9821	10268	10297	29	CCACATTTTCTAAACTCTGAAGTCTTGTAA	56.15333333	0	16	99	115	15
6239	24011	24038	27	GGTTGTTGTGTAACTGTTTTCTTTGTAG	55.52857143	10551	24052	24081	29	TAGGACCTTTGTATTCTGAGGACTTTGTAA	57.52	0	81	34	115	14
5368	10225	10252	27	CCCTGTTGTCCATCAAAGTGTCCCTTAT	59.92142857	9820	10267	10296	29	GCCACATTTTCTAAACTCTGAAGTCTTGTA	57.52	0	16	100	116	15
5369	10226	10253	27	CCTGTTGTCCATCAAAGTGTCCCTTATT	58.45714286	9820	10267	10296	29	GCCACATTTTCTAAACTCTGAAGTCTTGTA	57.52	0	16	100	116	14
4410	492	519	27	TGAGTTTCATCAGCCTTCTTCTTTTTGT	55.52857143	9046	534	563	29	GTTGGTGGGAATGTTTTGTATGCGTCAATA	58.88666667	0	79	38	117	15
5370	10227	10254	27	CTGTTGTCCATCAAAGTGTCCCTTATTT	56.99285714	9821	10268	10297	29	CCACATTTTCTAAACTCTGAAGTCTTGTAA	56.15333333	0	19	99	118	14
6239	24011	24038	27	GGTTGTTGTGTAACTGTTTTCTTTGTAG	55.52857143	10552	24053	24082	29	AGGACCTTTGTATTCTGAGGACTTTGTAAG	58.88666667	0	81	37	118	15
5365	10222	10249	27	TCACCCTGTTGTCCATCAAAGTGTCCCT	61.38571429	9819	10266	10295	29	AGCCACATTTTCTAAACTCTGAAGTCTTGT	57.52	0	15	106	121	17
5367	10224	10251	27	ACCCTGTTGTCCATCAAAGTGTCCCTTA	59.92142857	9819	10266	10295	29	AGCCACATTTTCTAAACTCTGAAGTCTTGT	57.52	0	15	106	121	15
5368	10225	10252	27	CCCTGTTGTCCATCAAAGTGTCCCTTAT	59.92142857	9819	10266	10295	29	AGCCACATTTTCTAAACTCTGAAGTCTTGT	57.52	0	16	106	122	14
4411	493	520	27	GAGTTTCATCAGCCTTCTTCTTTTTGTC	56.99285714	9046	534	563	29	GTTGGTGGGAATGTTTTGTATGCGTCAATA	58.88666667	0	86	38	124	14
4412	494	521	27	AGTTTCATCAGCCTTCTTCTTTTTGTCC	56.99285714	9046	534	563	29	GTTGGTGGGAATGTTTTGTATGCGTCAATA	58.88666667	0	91	38	129	13
5366	10223	10250	27	CACCCTGTTGTCCATCAAAGTGTCCCTT	61.38571429	9818	10265	10294	29	AAGCCACATTTTCTAAACTCTGAAGTCTTG	57.52	0	14	115	129	15
5365	10222	10249	27	TCACCCTGTTGTCCATCAAAGTGTCCCT	61.38571429	9818	10265	10294	29	AAGCCACATTTTCTAAACTCTGAAGTCTTG	57.52	0	15	115	130	16
5367	10224	10251	27	ACCCTGTTGTCCATCAAAGTGTCCCTTA	59.92142857	9818	10265	10294	29	AAGCCACATTTTCTAAACTCTGAAGTCTTG	57.52	0	15	115	130	14
5368	10225	10252	27	CCCTGTTGTCCATCAAAGTGTCCCTTAT	59.92142857	9818	10265	10294	29	AAGCCACATTTTCTAAACTCTGAAGTCTTG	57.52	0	16	115	131	13
5369	10226	10253	27	CCTGTTGTCCATCAAAGTGTCCCTTATT	58.45714286	9818	10265	10294	29	AAGCCACATTTTCTAAACTCTGAAGTCTTG	57.52	0	16	115	131	12
5366	10223	10250	27	CACCCTGTTGTCCATCAAAGTGTCCCTT	61.38571429	9817	10264	10293	29	AAAGCCACATTTTCTAAACTCTGAAGTCTT	56.15333333	0	14	121	135	14
5365	10222	10249	27	TCACCCTGTTGTCCATCAAAGTGTCCCT	61.38571429	9817	10264	10293	29	AAAGCCACATTTTCTAAACTCTGAAGTCTT	56.15333333	0	15	121	136	15
5368	10225	10252	27	CCCTGTTGTCCATCAAAGTGTCCCTTAT	59.92142857	9817	10264	10293	29	AAAGCCACATTTTCTAAACTCTGAAGTCTT	56.15333333	0	16	121	137	12
5369	10226	10253	27	CCTGTTGTCCATCAAAGTGTCCCTTATT	58.45714286	9817	10264	10293	29	AAAGCCACATTTTCTAAACTCTGAAGTCTT	56.15333333	0	16	121	137	11
4893	4185	4212	27	ATAAAGATAGAGAAAAGGGGCTTCAAGG	56.99285714	9415	4213	4242	29	CCAGCAGCAACGAGCAAAAGGTGTGAGTAA	62.98666667	0	125	14	139	1
4413	495	522	27	GTTTCATCAGCCTTCTTCTTTTTGTCCT	56.99285714	9046	534	563	29	GTTGGTGGGAATGTTTTGTATGCGTCAATA	58.88666667	0	104	38	142	12
4893	4185	4212	27	ATAAAGATAGAGAAAAGGGGCTTCAAGG	56.99285714	9417	4215	4244	29	AGCAGCAACGAGCAAAAGGTGTGAGTAAAC	61.62	0	125	17	142	3
4893	4185	4212	27	ATAAAGATAGAGAAAAGGGGCTTCAAGG	56.99285714	9418	4216	4245	29	GCAGCAACGAGCAAAAGGTGTGAGTAAACT	61.62	0	125	17	142	4
4893	4185	4212	27	ATAAAGATAGAGAAAAGGGGCTTCAAGG	56.99285714	9416	4214	4243	29	CAGCAGCAACGAGCAAAAGGTGTGAGTAAA	61.62	0	125	18	143	2
4892	4184	4211	27	CATAAAGATAGAGAAAAGGGGCTTCAAG	56.99285714	9414	4212	4241	29	GCCAGCAGCAACGAGCAAAAGGTGTGAGTA	64.35333333	0	131	13	144	1
4893	4185	4212	27	ATAAAGATAGAGAAAAGGGGCTTCAAGG	56.99285714	9419	4217	4246	29	CAGCAACGAGCAAAAGGTGTGAGTAAACTG	61.62	0	125	19	144	5
4893	4185	4212	27	ATAAAGATAGAGAAAAGGGGCTTCAAGG	56.99285714	9420	4218	4247	29	AGCAACGAGCAAAAGGTGTGAGTAAACTGT	60.25333333	0	125	19	144	6
4893	4185	4212	27	ATAAAGATAGAGAAAAGGGGCTTCAAGG	56.99285714	9421	4219	4248	29	GCAACGAGCAAAAGGTGTGAGTAAACTGTT	60.25333333	0	125	19	144	7
4893	4185	4212	27	ATAAAGATAGAGAAAAGGGGCTTCAAGG	56.99285714	9422	4220	4249	29	CAACGAGCAAAAGGTGTGAGTAAACTGTTA	58.88666667	0	125	20	145	8
4891	4183	4210	27	GCATAAAGATAGAGAAAAGGGGCTTCAA	56.99285714	9415	4213	4242	29	CCAGCAGCAACGAGCAAAAGGTGTGAGTAA	62.98666667	0	133	14	147	3
4892	4184	4211	27	CATAAAGATAGAGAAAAGGGGCTTCAAG	56.99285714	9417	4215	4244	29	AGCAGCAACGAGCAAAAGGTGTGAGTAAAC	61.62	0	131	17	148	4
4892	4184	4211	27	CATAAAGATAGAGAAAAGGGGCTTCAAG	56.99285714	9418	4216	4245	29	GCAGCAACGAGCAAAAGGTGTGAGTAAACT	61.62	0	131	17	148	5
4414	496	523	27	TTTCATCAGCCTTCTTCTTTTTGTCCTT	55.52857143	9046	534	563	29	GTTGGTGGGAATGTTTTGTATGCGTCAATA	58.88666667	0	111	38	149	11
4892	4184	4211	27	CATAAAGATAGAGAAAAGGGGCTTCAAG	56.99285714	9416	4214	4243	29	CAGCAGCAACGAGCAAAAGGTGTGAGTAAA	61.62	0	131	18	149	3
4891	4183	4210	27	GCATAAAGATAGAGAAAAGGGGCTTCAA	56.99285714	9418	4216	4245	29	GCAGCAACGAGCAAAAGGTGTGAGTAAACT	61.62	0	133	17	150	6
4892	4184	4211	27	CATAAAGATAGAGAAAAGGGGCTTCAAG	56.99285714	9419	4217	4246	29	CAGCAACGAGCAAAAGGTGTGAGTAAACTG	61.62	0	131	19	150	6
4892	4184	4211	27	CATAAAGATAGAGAAAAGGGGCTTCAAG	56.99285714	9420	4218	4247	29	AGCAACGAGCAAAAGGTGTGAGTAAACTGT	60.25333333	0	131	19	150	7
4892	4184	4211	27	CATAAAGATAGAGAAAAGGGGCTTCAAG	56.99285714	9421	4219	4248	29	GCAACGAGCAAAAGGTGTGAGTAAACTGTT	60.25333333	0	131	19	150	8
4890	4182	4209	27	AGCATAAAGATAGAGAAAAGGGGCTTCA	56.99285714	9417	4215	4244	29	AGCAGCAACGAGCAAAAGGTGTGAGTAAAC	61.62	0	134	17	151	6
4890	4182	4209	27	AGCATAAAGATAGAGAAAAGGGGCTTCA	56.99285714	9418	4216	4245	29	GCAGCAACGAGCAAAAGGTGTGAGTAAACT	61.62	0	134	17	151	7
4891	4183	4210	27	GCATAAAGATAGAGAAAAGGGGCTTCAA	56.99285714	9416	4214	4243	29	CAGCAGCAACGAGCAAAAGGTGTGAGTAAA	61.62	0	133	18	151	4
4892	4184	4211	27	CATAAAGATAGAGAAAAGGGGCTTCAAG	56.99285714	9422	4220	4249	29	CAACGAGCAAAAGGTGTGAGTAAACTGTTA	58.88666667	0	131	20	151	9
4891	4183	4210	27	GCATAAAGATAGAGAAAAGGGGCTTCAA	56.99285714	9419	4217	4246	29	CAGCAACGAGCAAAAGGTGTGAGTAAACTG	61.62	0	133	19	152	7
4891	4183	4210	27	GCATAAAGATAGAGAAAAGGGGCTTCAA	56.99285714	9421	4219	4248	29	GCAACGAGCAAAAGGTGTGAGTAAACTGTT	60.25333333	0	133	19	152	9
4890	4182	4209	27	AGCATAAAGATAGAGAAAAGGGGCTTCA	56.99285714	9420	4218	4247	29	AGCAACGAGCAAAAGGTGTGAGTAAACTGT	60.25333333	0	134	19	153	9
4890	4182	4209	27	AGCATAAAGATAGAGAAAAGGGGCTTCA	56.99285714	9421	4219	4248	29	GCAACGAGCAAAAGGTGTGAGTAAACTGTT	60.25333333	0	134	19	153	10
4886	4176	4203	27	GACTAAAGCATAAAGATAGAGAAAAGGG	55.52857143	9414	4212	4241	29	GCCAGCAGCAACGAGCAAAAGGTGTGAGTA	64.35333333	0	146	13	159	9
4886	4176	4203	27	GACTAAAGCATAAAGATAGAGAAAAGGG	55.52857143	9415	4213	4242	29	CCAGCAGCAACGAGCAAAAGGTGTGAGTAA	62.98666667	0	146	14	160	10
4886	4176	4203	27	GACTAAAGCATAAAGATAGAGAAAAGGG	55.52857143	9417	4215	4244	29	AGCAGCAACGAGCAAAAGGTGTGAGTAAAC	61.62	0	146	17	163	12
4886	4176	4203	27	GACTAAAGCATAAAGATAGAGAAAAGGG	55.52857143	9418	4216	4245	29	GCAGCAACGAGCAAAAGGTGTGAGTAAACT	61.62	0	146	17	163	13
4886	4176	4203	27	GACTAAAGCATAAAGATAGAGAAAAGGG	55.52857143	9416	4214	4243	29	CAGCAGCAACGAGCAAAAGGTGTGAGTAAA	61.62	0	146	18	164	11
4888	4178	4205	27	CTAAAGCATAAAGATAGAGAAAAGGGGC	56.99285714	9414	4212	4241	29	GCCAGCAGCAACGAGCAAAAGGTGTGAGTA	64.35333333	0	151	13	164	7
4886	4176	4203	27	GACTAAAGCATAAAGATAGAGAAAAGGG	55.52857143	9419	4217	4246	29	CAGCAACGAGCAAAAGGTGTGAGTAAACTG	61.62	0	146	19	165	14
4886	4176	4203	27	GACTAAAGCATAAAGATAGAGAAAAGGG	55.52857143	9420	4218	4247	29	AGCAACGAGCAAAAGGTGTGAGTAAACTGT	60.25333333	0	146	19	165	15
4886	4176	4203	27	GACTAAAGCATAAAGATAGAGAAAAGGG	55.52857143	9421	4219	4248	29	GCAACGAGCAAAAGGTGTGAGTAAACTGTT	60.25333333	0	146	19	165	16
4888	4178	4205	27	CTAAAGCATAAAGATAGAGAAAAGGGGC	56.99285714	9415	4213	4242	29	CCAGCAGCAACGAGCAAAAGGTGTGAGTAA	62.98666667	0	151	14	165	8
4889	4179	4206	27	TAAAGCATAAAGATAGAGAAAAGGGGCT	55.52857143	9417	4215	4244	29	AGCAGCAACGAGCAAAAGGTGTGAGTAAAC	61.62	0	148	17	165	9
4889	4179	4206	27	TAAAGCATAAAGATAGAGAAAAGGGGCT	55.52857143	9418	4216	4245	29	GCAGCAACGAGCAAAAGGTGTGAGTAAACT	61.62	0	148	17	165	10
4886	4176	4203	27	GACTAAAGCATAAAGATAGAGAAAAGGG	55.52857143	9422	4220	4249	29	CAACGAGCAAAAGGTGTGAGTAAACTGTTA	58.88666667	0	146	20	166	17
4887	4177	4204	27	ACTAAAGCATAAAGATAGAGAAAAGGGG	55.52857143	9414	4212	4241	29	GCCAGCAGCAACGAGCAAAAGGTGTGAGTA	64.35333333	0	153	13	166	8
4887	4177	4204	27	ACTAAAGCATAAAGATAGAGAAAAGGGG	55.52857143	9415	4213	4242	29	CCAGCAGCAACGAGCAAAAGGTGTGAGTAA	62.98666667	0	153	14	167	9
4889	4179	4206	27	TAAAGCATAAAGATAGAGAAAAGGGGCT	55.52857143	9420	4218	4247	29	AGCAACGAGCAAAAGGTGTGAGTAAACTGT	60.25333333	0	148	19	167	12
4889	4179	4206	27	TAAAGCATAAAGATAGAGAAAAGGGGCT	55.52857143	9421	4219	4248	29	GCAACGAGCAAAAGGTGTGAGTAAACTGTT	60.25333333	0	148	19	167	13
4888	4178	4205	27	CTAAAGCATAAAGATAGAGAAAAGGGGC	56.99285714	9417	4215	4244	29	AGCAGCAACGAGCAAAAGGTGTGAGTAAAC	61.62	0	151	17	168	10
4888	4178	4205	27	CTAAAGCATAAAGATAGAGAAAAGGGGC	56.99285714	9418	4216	4245	29	GCAGCAACGAGCAAAAGGTGTGAGTAAACT	61.62	0	151	17	168	11
4888	4178	4205	27	CTAAAGCATAAAGATAGAGAAAAGGGGC	56.99285714	9416	4214	4243	29	CAGCAGCAACGAGCAAAAGGTGTGAGTAAA	61.62	0	151	18	169	9
4887	4177	4204	27	ACTAAAGCATAAAGATAGAGAAAAGGGG	55.52857143	9417	4215	4244	29	AGCAGCAACGAGCAAAAGGTGTGAGTAAAC	61.62	0	153	17	170	11
4887	4177	4204	27	ACTAAAGCATAAAGATAGAGAAAAGGGG	55.52857143	9418	4216	4245	29	GCAGCAACGAGCAAAAGGTGTGAGTAAACT	61.62	0	153	17	170	12
4888	4178	4205	27	CTAAAGCATAAAGATAGAGAAAAGGGGC	56.99285714	9419	4217	4246	29	CAGCAACGAGCAAAAGGTGTGAGTAAACTG	61.62	0	151	19	170	12
4888	4178	4205	27	CTAAAGCATAAAGATAGAGAAAAGGGGC	56.99285714	9420	4218	4247	29	AGCAACGAGCAAAAGGTGTGAGTAAACTGT	60.25333333	0	151	19	170	13
4888	4178	4205	27	CTAAAGCATAAAGATAGAGAAAAGGGGC	56.99285714	9421	4219	4248	29	GCAACGAGCAAAAGGTGTGAGTAAACTGTT	60.25333333	0	151	19	170	14
4887	4177	4204	27	ACTAAAGCATAAAGATAGAGAAAAGGGG	55.52857143	9416	4214	4243	29	CAGCAGCAACGAGCAAAAGGTGTGAGTAAA	61.62	0	153	18	171	10
4888	4178	4205	27	CTAAAGCATAAAGATAGAGAAAAGGGGC	56.99285714	9422	4220	4249	29	CAACGAGCAAAAGGTGTGAGTAAACTGTTA	58.88666667	0	151	20	171	15
4887	4177	4204	27	ACTAAAGCATAAAGATAGAGAAAAGGGG	55.52857143	9419	4217	4246	29	CAGCAACGAGCAAAAGGTGTGAGTAAACTG	61.62	0	153	19	172	13
4887	4177	4204	27	ACTAAAGCATAAAGATAGAGAAAAGGGG	55.52857143	9420	4218	4247	29	AGCAACGAGCAAAAGGTGTGAGTAAACTGT	60.25333333	0	153	19	172	14
4887	4177	4204	27	ACTAAAGCATAAAGATAGAGAAAAGGGG	55.52857143	9421	4219	4248	29	GCAACGAGCAAAAGGTGTGAGTAAACTGTT	60.25333333	0	153	19	172	15
4887	4177	4204	27	ACTAAAGCATAAAGATAGAGAAAAGGGG	55.52857143	9422	4220	4249	29	CAACGAGCAAAAGGTGTGAGTAAACTGTTA	58.88666667	0	153	20	173	16
4415	497	524	27	TTCATCAGCCTTCTTCTTTTTGTCCTTT	55.52857143	9046	534	563	29	GTTGGTGGGAATGTTTTGTATGCGTCAATA	58.88666667	0	142	38	180	10
6373	26649	26676	27	TTGTCCTCACTGCCGTCTTGTTGACCAA	61.38571429	10684	26696	26725	29	ATCTAACCAATCTTCTTCTTGCTCTTCTTC	57.52	0	15	166	181	20
4389	461	488	27	TTGCTGTTTCTTCTGTCTCTGCGGTAAG	59.92142857	9025	513	542	29	TTTTTGTCCTTTTTAGGCTCTGTTGGTGGG	60.25333333	0	132	58	190	25
6373	26649	26676	27	TTGTCCTCACTGCCGTCTTGTTGACCAA	61.38571429	10685	26697	26726	29	TCTAACCAATCTTCTTCTTGCTCTTCTTCA	57.52	0	15	181	196	21
6373	26649	26676	27	TTGTCCTCACTGCCGTCTTGTTGACCAA	61.38571429	10687	26699	26728	29	TAACCAATCTTCTTCTTGCTCTTCTTCAGG	58.88666667	0	15	190	205	23
4389	461	488	27	TTGCTGTTTCTTCTGTCTCTGCGGTAAG	59.92142857	9024	512	541	29	CTTTTTGTCCTTTTTAGGCTCTGTTGGTGG	60.25333333	0	132	74	206	24
6373	26649	26676	27	TTGTCCTCACTGCCGTCTTGTTGACCAA	61.38571429	10688	26700	26729	29	AACCAATCTTCTTCTTGCTCTTCTTCAGGT	58.88666667	0	15	194	209	24
4410	492	519	27	TGAGTTTCATCAGCCTTCTTCTTTTTGT	55.52857143	9045	533	562	29	TGTTGGTGGGAATGTTTTGTATGCGTCAAT	58.88666667	0	79	133	212	14
4411	493	520	27	GAGTTTCATCAGCCTTCTTCTTTTTGTC	56.99285714	9045	533	562	29	TGTTGGTGGGAATGTTTTGTATGCGTCAAT	58.88666667	0	86	133	219	13
4412	494	521	27	AGTTTCATCAGCCTTCTTCTTTTTGTCC	56.99285714	9045	533	562	29	TGTTGGTGGGAATGTTTTGTATGCGTCAAT	58.88666667	0	91	133	224	12
4388	460	487	27	TTTGCTGTTTCTTCTGTCTCTGCGGTAA	58.45714286	9024	512	541	29	CTTTTTGTCCTTTTTAGGCTCTGTTGGTGG	60.25333333	0	155	74	229	25
4413	495	522	27	GTTTCATCAGCCTTCTTCTTTTTGTCCT	56.99285714	9045	533	562	29	TGTTGGTGGGAATGTTTTGTATGCGTCAAT	58.88666667	0	104	133	237	11
4416	498	525	27	TCATCAGCCTTCTTCTTTTTGTCCTTTT	55.52857143	9046	534	563	29	GTTGGTGGGAATGTTTTGTATGCGTCAATA	58.88666667	0	201	38	239	9
4414	496	523	27	TTTCATCAGCCTTCTTCTTTTTGTCCTT	55.52857143	9045	533	562	29	TGTTGGTGGGAATGTTTTGTATGCGTCAAT	58.88666667	0	111	133	244	10
4389	461	488	27	TTGCTGTTTCTTCTGTCTCTGCGGTAAG	59.92142857	9023	511	540	29	TCTTTTTGTCCTTTTTAGGCTCTGTTGGTG	58.88666667	0	132	115	247	23
4388	460	487	27	TTTGCTGTTTCTTCTGTCTCTGCGGTAA	58.45714286	9023	511	540	29	TCTTTTTGTCCTTTTTAGGCTCTGTTGGTG	58.88666667	0	155	115	270	24
4415	497	524	27	TTCATCAGCCTTCTTCTTTTTGTCCTTT	55.52857143	9045	533	562	29	TGTTGGTGGGAATGTTTTGTATGCGTCAAT	58.88666667	0	142	133	275	9
4421	506	533	27	CTTCTTCTTTTTGTCCTTTTTAGGCTCT	55.52857143	9046	534	563	29	GTTGGTGGGAATGTTTTGTATGCGTCAATA	58.88666667	0	243	38	281	1
4387	459	486	27	GTTTGCTGTTTCTTCTGTCTCTGCGGTA	59.92142857	9023	511	540	29	TCTTTTTGTCCTTTTTAGGCTCTGTTGGTG	58.88666667	0	174	115	289	25
4389	461	488	27	TTGCTGTTTCTTCTGTCTCTGCGGTAAG	59.92142857	9022	510	539	29	TTCTTTTTGTCCTTTTTAGGCTCTGTTGGT	57.52	0	132	157	289	22
4420	505	532	27	CCTTCTTCTTTTTGTCCTTTTTAGGCTC	56.99285714	9046	534	563	29	GTTGGTGGGAATGTTTTGTATGCGTCAATA	58.88666667	0	254	38	292	2
4417	499	526	27	CATCAGCCTTCTTCTTTTTGTCCTTTTT	55.52857143	9046	534	563	29	GTTGGTGGGAATGTTTTGTATGCGTCAATA	58.88666667	0	261	38	299	8
4389	461	488	27	TTGCTGTTTCTTCTGTCTCTGCGGTAAG	59.92142857	9021	509	538	29	CTTCTTTTTGTCCTTTTTAGGCTCTGTTGG	58.88666667	0	132	179	311	21
4388	460	487	27	TTTGCTGTTTCTTCTGTCTCTGCGGTAA	58.45714286	9022	510	539	29	TTCTTTTTGTCCTTTTTAGGCTCTGTTGGT	57.52	0	155	157	312	23
4418	501	528	27	TCAGCCTTCTTCTTTTTGTCCTTTTTAG	55.52857143	9046	534	563	29	GTTGGTGGGAATGTTTTGTATGCGTCAATA	58.88666667	0	279	38	317	6
4419	502	529	27	CAGCCTTCTTCTTTTTGTCCTTTTTAGG	56.99285714	9046	534	563	29	GTTGGTGGGAATGTTTTGTATGCGTCAATA	58.88666667	0	284	38	322	5
4389	461	488	27	TTGCTGTTTCTTCTGTCTCTGCGGTAAG	59.92142857	9020	508	537	29	TCTTCTTTTTGTCCTTTTTAGGCTCTGTTG	57.52	0	132	197	329	20
4387	459	486	27	GTTTGCTGTTTCTTCTGTCTCTGCGGTA	59.92142857	9022	510	539	29	TTCTTTTTGTCCTTTTTAGGCTCTGTTGGT	57.52	0	174	157	331	24
4386	458	485	27	AGTTTGCTGTTTCTTCTGTCTCTGCGGT	59.92142857	9022	510	539	29	TTCTTTTTGTCCTTTTTAGGCTCTGTTGGT	57.52	0	176	157	333	25
4388	460	487	27	TTTGCTGTTTCTTCTGTCTCTGCGGTAA	58.45714286	9021	509	538	29	CTTCTTTTTGTCCTTTTTAGGCTCTGTTGG	58.88666667	0	155	179	334	22
4416	498	525	27	TCATCAGCCTTCTTCTTTTTGTCCTTTT	55.52857143	9045	533	562	29	TGTTGGTGGGAATGTTTTGTATGCGTCAAT	58.88666667	0	201	133	334	8
4388	460	487	27	TTTGCTGTTTCTTCTGTCTCTGCGGTAA	58.45714286	9020	508	537	29	TCTTCTTTTTGTCCTTTTTAGGCTCTGTTG	57.52	0	155	197	352	21
4387	459	486	27	GTTTGCTGTTTCTTCTGTCTCTGCGGTA	59.92142857	9021	509	538	29	CTTCTTTTTGTCCTTTTTAGGCTCTGTTGG	58.88666667	0	174	179	353	23
4386	458	485	27	AGTTTGCTGTTTCTTCTGTCTCTGCGGT	59.92142857	9021	509	538	29	CTTCTTTTTGTCCTTTTTAGGCTCTGTTGG	58.88666667	0	176	179	355	24
4385	457	484	27	CAGTTTGCTGTTTCTTCTGTCTCTGCGG	61.38571429	9021	509	538	29	CTTCTTTTTGTCCTTTTTAGGCTCTGTTGG	58.88666667	0	182	179	361	25
4387	459	486	27	GTTTGCTGTTTCTTCTGTCTCTGCGGTA	59.92142857	9020	508	537	29	TCTTCTTTTTGTCCTTTTTAGGCTCTGTTG	57.52	0	174	197	371	22
4386	458	485	27	AGTTTGCTGTTTCTTCTGTCTCTGCGGT	59.92142857	9020	508	537	29	TCTTCTTTTTGTCCTTTTTAGGCTCTGTTG	57.52	0	176	197	373	23
4389	461	488	27	TTGCTGTTTCTTCTGTCTCTGCGGTAAG	59.92142857	9019	507	536	29	TTCTTCTTTTTGTCCTTTTTAGGCTCTGTT	56.15333333	0	132	246	378	19
4385	457	484	27	CAGTTTGCTGTTTCTTCTGTCTCTGCGG	61.38571429	9020	508	537	29	TCTTCTTTTTGTCCTTTTTAGGCTCTGTTG	57.52	0	182	197	379	24
4389	461	488	27	TTGCTGTTTCTTCTGTCTCTGCGGTAAG	59.92142857	9018	506	535	29	CTTCTTCTTTTTGTCCTTTTTAGGCTCTGT	57.52	0	132	251	383	18
4420	505	532	27	CCTTCTTCTTTTTGTCCTTTTTAGGCTC	56.99285714	9045	533	562	29	TGTTGGTGGGAATGTTTTGTATGCGTCAAT	58.88666667	0	254	133	387	1
4417	499	526	27	CATCAGCCTTCTTCTTTTTGTCCTTTTT	55.52857143	9045	533	562	29	TGTTGGTGGGAATGTTTTGTATGCGTCAAT	58.88666667	0	261	133	394	7
4388	460	487	27	TTTGCTGTTTCTTCTGTCTCTGCGGTAA	58.45714286	9019	507	536	29	TTCTTCTTTTTGTCCTTTTTAGGCTCTGTT	56.15333333	0	155	246	401	20
4388	460	487	27	TTTGCTGTTTCTTCTGTCTCTGCGGTAA	58.45714286	9018	506	535	29	CTTCTTCTTTTTGTCCTTTTTAGGCTCTGT	57.52	0	155	251	406	19
4418	501	528	27	TCAGCCTTCTTCTTTTTGTCCTTTTTAG	55.52857143	9045	533	562	29	TGTTGGTGGGAATGTTTTGTATGCGTCAAT	58.88666667	0	279	133	412	5
4388	460	487	27	TTTGCTGTTTCTTCTGTCTCTGCGGTAA	58.45714286	9017	505	534	29	CCTTCTTCTTTTTGTCCTTTTTAGGCTCTG	58.88666667	0	155	259	414	18
4419	502	529	27	CAGCCTTCTTCTTTTTGTCCTTTTTAGG	56.99285714	9045	533	562	29	TGTTGGTGGGAATGTTTTGTATGCGTCAAT	58.88666667	0	284	133	417	4
4387	459	486	27	GTTTGCTGTTTCTTCTGTCTCTGCGGTA	59.92142857	9019	507	536	29	TTCTTCTTTTTGTCCTTTTTAGGCTCTGTT	56.15333333	0	174	246	420	21
4386	458	485	27	AGTTTGCTGTTTCTTCTGTCTCTGCGGT	59.92142857	9019	507	536	29	TTCTTCTTTTTGTCCTTTTTAGGCTCTGTT	56.15333333	0	176	246	422	22
4387	459	486	27	GTTTGCTGTTTCTTCTGTCTCTGCGGTA	59.92142857	9018	506	535	29	CTTCTTCTTTTTGTCCTTTTTAGGCTCTGT	57.52	0	174	251	425	20
4386	458	485	27	AGTTTGCTGTTTCTTCTGTCTCTGCGGT	59.92142857	9018	506	535	29	CTTCTTCTTTTTGTCCTTTTTAGGCTCTGT	57.52	0	176	251	427	21
4385	457	484	27	CAGTTTGCTGTTTCTTCTGTCTCTGCGG	61.38571429	9019	507	536	29	TTCTTCTTTTTGTCCTTTTTAGGCTCTGTT	56.15333333	0	182	246	428	23
4385	457	484	27	CAGTTTGCTGTTTCTTCTGTCTCTGCGG	61.38571429	9018	506	535	29	CTTCTTCTTTTTGTCCTTTTTAGGCTCTGT	57.52	0	182	251	433	22
4387	459	486	27	GTTTGCTGTTTCTTCTGTCTCTGCGGTA	59.92142857	9017	505	534	29	CCTTCTTCTTTTTGTCCTTTTTAGGCTCTG	58.88666667	0	174	259	433	19
4386	458	485	27	AGTTTGCTGTTTCTTCTGTCTCTGCGGT	59.92142857	9017	505	534	29	CCTTCTTCTTTTTGTCCTTTTTAGGCTCTG	58.88666667	0	176	259	435	20
4397	469	496	27	TCTTCTGTCTCTGCGGTAAGGCTTGAGT	61.38571429	9033	521	550	29	CTTTTTAGGCTCTGTTGGTGGGAATGTTTT	58.88666667	0	4	5547	5551	25
4398	470	497	27	CTTCTGTCTCTGCGGTAAGGCTTGAGTT	61.38571429	9033	521	550	29	CTTTTTAGGCTCTGTTGGTGGGAATGTTTT	58.88666667	0	4	5547	5551	24
4399	471	498	27	TTCTGTCTCTGCGGTAAGGCTTGAGTTT	59.92142857	9033	521	550	29	CTTTTTAGGCTCTGTTGGTGGGAATGTTTT	58.88666667	0	7	5547	5554	23
4401	473	500	27	CTGTCTCTGCGGTAAGGCTTGAGTTTCA	61.38571429	9033	521	550	29	CTTTTTAGGCTCTGTTGGTGGGAATGTTTT	58.88666667	0	8	5547	5555	21
4398	470	497	27	CTTCTGTCTCTGCGGTAAGGCTTGAGTT	61.38571429	9034	522	551	29	TTTTTAGGCTCTGTTGGTGGGAATGTTTTG	58.88666667	0	4	5552	5556	25
4400	472	499	27	TCTGTCTCTGCGGTAAGGCTTGAGTTTC	61.38571429	9036	524	553	29	TTTAGGCTCTGTTGGTGGGAATGTTTTGTA	58.88666667	0	7	5550	5557	25
4399	471	498	27	TTCTGTCTCTGCGGTAAGGCTTGAGTTT	59.92142857	9034	522	551	29	TTTTTAGGCTCTGTTGGTGGGAATGTTTTG	58.88666667	0	7	5552	5559	24
4400	472	499	27	TCTGTCTCTGCGGTAAGGCTTGAGTTTC	61.38571429	9034	522	551	29	TTTTTAGGCTCTGTTGGTGGGAATGTTTTG	58.88666667	0	7	5552	5559	23
4402	474	501	27	TGTCTCTGCGGTAAGGCTTGAGTTTCAT	59.92142857	9033	521	550	29	CTTTTTAGGCTCTGTTGGTGGGAATGTTTT	58.88666667	0	12	5547	5559	20
4399	471	498	27	TTCTGTCTCTGCGGTAAGGCTTGAGTTT	59.92142857	9035	523	552	29	TTTTAGGCTCTGTTGGTGGGAATGTTTTGT	58.88666667	0	7	5553	5560	25
4400	472	499	27	TCTGTCTCTGCGGTAAGGCTTGAGTTTC	61.38571429	9035	523	552	29	TTTTAGGCTCTGTTGGTGGGAATGTTTTGT	58.88666667	0	7	5553	5560	24
4403	475	502	27	GTCTCTGCGGTAAGGCTTGAGTTTCATC	61.38571429	9036	524	553	29	TTTAGGCTCTGTTGGTGGGAATGTTTTGTA	58.88666667	0	12	5550	5562	22
4404	476	503	27	TCTCTGCGGTAAGGCTTGAGTTTCATCA	59.92142857	9033	521	550	29	CTTTTTAGGCTCTGTTGGTGGGAATGTTTT	58.88666667	0	16	5547	5563	18
4403	475	502	27	GTCTCTGCGGTAAGGCTTGAGTTTCATC	61.38571429	9034	522	551	29	TTTTTAGGCTCTGTTGGTGGGAATGTTTTG	58.88666667	0	12	5552	5564	20
4405	477	504	27	CTCTGCGGTAAGGCTTGAGTTTCATCAG	61.38571429	9033	521	550	29	CTTTTTAGGCTCTGTTGGTGGGAATGTTTT	58.88666667	0	17	5547	5564	17
4403	475	502	27	GTCTCTGCGGTAAGGCTTGAGTTTCATC	61.38571429	9035	523	552	29	TTTTAGGCTCTGTTGGTGGGAATGTTTTGT	58.88666667	0	12	5553	5565	21
4405	477	504	27	CTCTGCGGTAAGGCTTGAGTTTCATCAG	61.38571429	9036	524	553	29	TTTAGGCTCTGTTGGTGGGAATGTTTTGTA	58.88666667	0	17	5550	5567	20
4406	478	505	27	TCTGCGGTAAGGCTTGAGTTTCATCAGC	61.38571429	9036	524	553	29	TTTAGGCTCTGTTGGTGGGAATGTTTTGTA	58.88666667	0	18	5550	5568	19
4405	477	504	27	CTCTGCGGTAAGGCTTGAGTTTCATCAG	61.38571429	9034	522	551	29	TTTTTAGGCTCTGTTGGTGGGAATGTTTTG	58.88666667	0	17	5552	5569	18
4405	477	504	27	CTCTGCGGTAAGGCTTGAGTTTCATCAG	61.38571429	9035	523	552	29	TTTTAGGCTCTGTTGGTGGGAATGTTTTGT	58.88666667	0	17	5553	5570	19
4406	478	505	27	TCTGCGGTAAGGCTTGAGTTTCATCAGC	61.38571429	9034	522	551	29	TTTTTAGGCTCTGTTGGTGGGAATGTTTTG	58.88666667	0	18	5552	5570	17
4403	475	502	27	GTCTCTGCGGTAAGGCTTGAGTTTCATC	61.38571429	9038	526	555	29	TAGGCTCTGTTGGTGGGAATGTTTTGTATG	60.25333333	0	12	5559	5571	24
4406	478	505	27	TCTGCGGTAAGGCTTGAGTTTCATCAGC	61.38571429	9035	523	552	29	TTTTAGGCTCTGTTGGTGGGAATGTTTTGT	58.88666667	0	18	5553	5571	18
4403	475	502	27	GTCTCTGCGGTAAGGCTTGAGTTTCATC	61.38571429	9039	527	556	29	AGGCTCTGTTGGTGGGAATGTTTTGTATGC	61.62	0	12	5561	5573	25
4405	477	504	27	CTCTGCGGTAAGGCTTGAGTTTCATCAG	61.38571429	9041	529	558	29	GCTCTGTTGGTGGGAATGTTTTGTATGCGT	61.62	0	17	5556	5573	25
4404	476	503	27	TCTCTGCGGTAAGGCTTGAGTTTCATCA	59.92142857	9040	528	557	29	GGCTCTGTTGGTGGGAATGTTTTGTATGCG	62.98666667	0	16	5558	5574	25
4406	478	505	27	TCTGCGGTAAGGCTTGAGTTTCATCAGC	61.38571429	9041	529	558	29	GCTCTGTTGGTGGGAATGTTTTGTATGCGT	61.62	0	18	5556	5574	24
4405	477	504	27	CTCTGCGGTAAGGCTTGAGTTTCATCAG	61.38571429	9040	528	557	29	GGCTCTGTTGGTGGGAATGTTTTGTATGCG	62.98666667	0	17	5558	5575	24
4405	477	504	27	CTCTGCGGTAAGGCTTGAGTTTCATCAG	61.38571429	9038	526	555	29	TAGGCTCTGTTGGTGGGAATGTTTTGTATG	60.25333333	0	17	5559	5576	22
4406	478	505	27	TCTGCGGTAAGGCTTGAGTTTCATCAGC	61.38571429	9040	528	557	29	GGCTCTGTTGGTGGGAATGTTTTGTATGCG	62.98666667	0	18	5558	5576	23
4405	477	504	27	CTCTGCGGTAAGGCTTGAGTTTCATCAG	61.38571429	9037	525	554	29	TTAGGCTCTGTTGGTGGGAATGTTTTGTAT	58.88666667	0	17	5560	5577	21
4406	478	505	27	TCTGCGGTAAGGCTTGAGTTTCATCAGC	61.38571429	9038	526	555	29	TAGGCTCTGTTGGTGGGAATGTTTTGTATG	60.25333333	0	18	5559	5577	21
4407	489	516	27	GCTTGAGTTTCATCAGCCTTCTTCTTTT	56.99285714	9043	531	560	29	TCTGTTGGTGGGAATGTTTTGTATGCGTCA	60.25333333	0	52	5543	5595	15
4407	489	516	27	GCTTGAGTTTCATCAGCCTTCTTCTTTT	56.99285714	9042	530	559	29	CTCTGTTGGTGGGAATGTTTTGTATGCGTC	61.62	0	52	5553	5605	14
4407	489	516	27	GCTTGAGTTTCATCAGCCTTCTTCTTTT	56.99285714	9041	529	558	29	GCTCTGTTGGTGGGAATGTTTTGTATGCGT	61.62	0	52	5556	5608	13
4410	492	519	27	TGAGTTTCATCAGCCTTCTTCTTTTTGT	55.52857143	9044	532	561	29	CTGTTGGTGGGAATGTTTTGTATGCGTCAA	60.25333333	0	79	5532	5611	13
4411	493	520	27	GAGTTTCATCAGCCTTCTTCTTTTTGTC	56.99285714	9044	532	561	29	CTGTTGGTGGGAATGTTTTGTATGCGTCAA	60.25333333	0	86	5532	5618	12
4408	490	517	27	CTTGAGTTTCATCAGCCTTCTTCTTTTT	55.52857143	9043	531	560	29	TCTGTTGGTGGGAATGTTTTGTATGCGTCA	60.25333333	0	79	5543	5622	14
4410	492	519	27	TGAGTTTCATCAGCCTTCTTCTTTTTGT	55.52857143	9043	531	560	29	TCTGTTGGTGGGAATGTTTTGTATGCGTCA	60.25333333	0	79	5543	5622	12
4409	491	518	27	TTGAGTTTCATCAGCCTTCTTCTTTTTG	55.52857143	9043	531	560	29	TCTGTTGGTGGGAATGTTTTGTATGCGTCA	60.25333333	0	81	5543	5624	13
4411	493	520	27	GAGTTTCATCAGCCTTCTTCTTTTTGTC	56.99285714	9043	531	560	29	TCTGTTGGTGGGAATGTTTTGTATGCGTCA	60.25333333	0	86	5543	5629	11
4408	490	517	27	CTTGAGTTTCATCAGCCTTCTTCTTTTT	55.52857143	9042	530	559	29	CTCTGTTGGTGGGAATGTTTTGTATGCGTC	61.62	0	79	5553	5632	13
4410	492	519	27	TGAGTTTCATCAGCCTTCTTCTTTTTGT	55.52857143	9042	530	559	29	CTCTGTTGGTGGGAATGTTTTGTATGCGTC	61.62	0	79	5553	5632	11
4409	491	518	27	TTGAGTTTCATCAGCCTTCTTCTTTTTG	55.52857143	9042	530	559	29	CTCTGTTGGTGGGAATGTTTTGTATGCGTC	61.62	0	81	5553	5634	12
4412	494	521	27	AGTTTCATCAGCCTTCTTCTTTTTGTCC	56.99285714	9043	531	560	29	TCTGTTGGTGGGAATGTTTTGTATGCGTCA	60.25333333	0	91	5543	5634	10
4408	490	517	27	CTTGAGTTTCATCAGCCTTCTTCTTTTT	55.52857143	9041	529	558	29	GCTCTGTTGGTGGGAATGTTTTGTATGCGT	61.62	0	79	5556	5635	12
4410	492	519	27	TGAGTTTCATCAGCCTTCTTCTTTTTGT	55.52857143	9041	529	558	29	GCTCTGTTGGTGGGAATGTTTTGTATGCGT	61.62	0	79	5556	5635	10
4413	495	522	27	GTTTCATCAGCCTTCTTCTTTTTGTCCT	56.99285714	9044	532	561	29	CTGTTGGTGGGAATGTTTTGTATGCGTCAA	60.25333333	0	104	5532	5636	10
4411	493	520	27	GAGTTTCATCAGCCTTCTTCTTTTTGTC	56.99285714	9042	530	559	29	CTCTGTTGGTGGGAATGTTTTGTATGCGTC	61.62	0	86	5553	5639	10
4411	493	520	27	GAGTTTCATCAGCCTTCTTCTTTTTGTC	56.99285714	9041	529	558	29	GCTCTGTTGGTGGGAATGTTTTGTATGCGT	61.62	0	86	5556	5642	9
4414	496	523	27	TTTCATCAGCCTTCTTCTTTTTGTCCTT	55.52857143	9044	532	561	29	CTGTTGGTGGGAATGTTTTGTATGCGTCAA	60.25333333	0	111	5532	5643	9
4412	494	521	27	AGTTTCATCAGCCTTCTTCTTTTTGTCC	56.99285714	9041	529	558	29	GCTCTGTTGGTGGGAATGTTTTGTATGCGT	61.62	0	91	5556	5647	8
4413	495	522	27	GTTTCATCAGCCTTCTTCTTTTTGTCCT	56.99285714	9043	531	560	29	TCTGTTGGTGGGAATGTTTTGTATGCGTCA	60.25333333	0	104	5543	5647	9
4414	496	523	27	TTTCATCAGCCTTCTTCTTTTTGTCCTT	55.52857143	9043	531	560	29	TCTGTTGGTGGGAATGTTTTGTATGCGTCA	60.25333333	0	111	5543	5654	8
4413	495	522	27	GTTTCATCAGCCTTCTTCTTTTTGTCCT	56.99285714	9042	530	559	29	CTCTGTTGGTGGGAATGTTTTGTATGCGTC	61.62	0	104	5553	5657	8
4413	495	522	27	GTTTCATCAGCCTTCTTCTTTTTGTCCT	56.99285714	9041	529	558	29	GCTCTGTTGGTGGGAATGTTTTGTATGCGT	61.62	0	104	5556	5660	7
4414	496	523	27	TTTCATCAGCCTTCTTCTTTTTGTCCTT	55.52857143	9042	530	559	29	CTCTGTTGGTGGGAATGTTTTGTATGCGTC	61.62	0	111	5553	5664	7
4414	496	523	27	TTTCATCAGCCTTCTTCTTTTTGTCCTT	55.52857143	9041	529	558	29	GCTCTGTTGGTGGGAATGTTTTGTATGCGT	61.62	0	111	5556	5667	6
4415	497	524	27	TTCATCAGCCTTCTTCTTTTTGTCCTTT	55.52857143	9044	532	561	29	CTGTTGGTGGGAATGTTTTGTATGCGTCAA	60.25333333	0	142	5532	5674	8
4415	497	524	27	TTCATCAGCCTTCTTCTTTTTGTCCTTT	55.52857143	9043	531	560	29	TCTGTTGGTGGGAATGTTTTGTATGCGTCA	60.25333333	0	142	5543	5685	7
4415	497	524	27	TTCATCAGCCTTCTTCTTTTTGTCCTTT	55.52857143	9042	530	559	29	CTCTGTTGGTGGGAATGTTTTGTATGCGTC	61.62	0	142	5553	5695	6
4415	497	524	27	TTCATCAGCCTTCTTCTTTTTGTCCTTT	55.52857143	9041	529	558	29	GCTCTGTTGGTGGGAATGTTTTGTATGCGT	61.62	0	142	5556	5698	5
4416	498	525	27	TCATCAGCCTTCTTCTTTTTGTCCTTTT	55.52857143	9044	532	561	29	CTGTTGGTGGGAATGTTTTGTATGCGTCAA	60.25333333	0	201	5532	5733	7
4416	498	525	27	TCATCAGCCTTCTTCTTTTTGTCCTTTT	55.52857143	9043	531	560	29	TCTGTTGGTGGGAATGTTTTGTATGCGTCA	60.25333333	0	201	5543	5744	6
4416	498	525	27	TCATCAGCCTTCTTCTTTTTGTCCTTTT	55.52857143	9042	530	559	29	CTCTGTTGGTGGGAATGTTTTGTATGCGTC	61.62	0	201	5553	5754	5
4416	498	525	27	TCATCAGCCTTCTTCTTTTTGTCCTTTT	55.52857143	9041	529	558	29	GCTCTGTTGGTGGGAATGTTTTGTATGCGT	61.62	0	201	5556	5757	4
4417	499	526	27	CATCAGCCTTCTTCTTTTTGTCCTTTTT	55.52857143	9044	532	561	29	CTGTTGGTGGGAATGTTTTGTATGCGTCAA	60.25333333	0	261	5532	5793	6
4417	499	526	27	CATCAGCCTTCTTCTTTTTGTCCTTTTT	55.52857143	9043	531	560	29	TCTGTTGGTGGGAATGTTTTGTATGCGTCA	60.25333333	0	261	5543	5804	5
4417	499	526	27	CATCAGCCTTCTTCTTTTTGTCCTTTTT	55.52857143	9042	530	559	29	CTCTGTTGGTGGGAATGTTTTGTATGCGTC	61.62	0	261	5553	5814	4
4417	499	526	27	CATCAGCCTTCTTCTTTTTGTCCTTTTT	55.52857143	9041	529	558	29	GCTCTGTTGGTGGGAATGTTTTGTATGCGT	61.62	0	261	5556	5817	3
4418	501	528	27	TCAGCCTTCTTCTTTTTGTCCTTTTTAG	55.52857143	9043	531	560	29	TCTGTTGGTGGGAATGTTTTGTATGCGTCA	60.25333333	0	279	5543	5822	3
4419	502	529	27	CAGCCTTCTTCTTTTTGTCCTTTTTAGG	56.99285714	9043	531	560	29	TCTGTTGGTGGGAATGTTTTGTATGCGTCA	60.25333333	0	284	5543	5827	2
4418	501	528	27	TCAGCCTTCTTCTTTTTGTCCTTTTTAG	55.52857143	9042	530	559	29	CTCTGTTGGTGGGAATGTTTTGTATGCGTC	61.62	0	279	5553	5832	2
4779	2888	2915	27	GGCAGGTCCTTGATGTCACAGCGTCCTA	64.31428571	11308	2919	2949	30	GGTGTCCAGCAATACGAAGATGTCCACGAAG	64.37096774	0	13	2	15	4
4776	2885	2912	27	TTAGGCAGGTCCTTGATGTCACAGCGTC	62.85	11308	2919	2949	30	GGTGTCCAGCAATACGAAGATGTCCACGAAG	64.37096774	0	14	2	16	7
4777	2886	2913	27	TAGGCAGGTCCTTGATGTCACAGCGTCC	64.31428571	11308	2919	2949	30	GGTGTCCAGCAATACGAAGATGTCCACGAAG	64.37096774	0	14	2	16	6
4778	2887	2914	27	AGGCAGGTCCTTGATGTCACAGCGTCCT	64.31428571	11307	2918	2948	30	TGGTGTCCAGCAATACGAAGATGTCCACGAA	63.0483871	0	13	3	16	4
4779	2888	2915	27	GGCAGGTCCTTGATGTCACAGCGTCCTA	64.31428571	11307	2918	2948	30	TGGTGTCCAGCAATACGAAGATGTCCACGAA	63.0483871	0	13	3	16	3
4775	2884	2911	27	TTTAGGCAGGTCCTTGATGTCACAGCGT	61.38571429	11307	2918	2948	30	TGGTGTCCAGCAATACGAAGATGTCCACGAA	63.0483871	0	14	3	17	7
4778	2887	2914	27	AGGCAGGTCCTTGATGTCACAGCGTCCT	64.31428571	11306	2917	2947	30	ATGGTGTCCAGCAATACGAAGATGTCCACGA	63.0483871	0	13	4	17	3
4779	2888	2915	27	GGCAGGTCCTTGATGTCACAGCGTCCTA	64.31428571	11306	2917	2947	30	ATGGTGTCCAGCAATACGAAGATGTCCACGA	63.0483871	0	13	4	17	2
4776	2885	2912	27	TTAGGCAGGTCCTTGATGTCACAGCGTC	62.85	11306	2917	2947	30	ATGGTGTCCAGCAATACGAAGATGTCCACGA	63.0483871	0	14	4	18	5
4777	2886	2913	27	TAGGCAGGTCCTTGATGTCACAGCGTCC	64.31428571	11306	2917	2947	30	ATGGTGTCCAGCAATACGAAGATGTCCACGA	63.0483871	0	14	4	18	4
4779	2888	2915	27	GGCAGGTCCTTGATGTCACAGCGTCCTA	64.31428571	11305	2916	2946	30	GATGGTGTCCAGCAATACGAAGATGTCCACG	64.37096774	0	13	5	18	1
4776	2885	2912	27	TTAGGCAGGTCCTTGATGTCACAGCGTC	62.85	11305	2916	2946	30	GATGGTGTCCAGCAATACGAAGATGTCCACG	64.37096774	0	14	5	19	4
4777	2886	2913	27	TAGGCAGGTCCTTGATGTCACAGCGTCC	64.31428571	11305	2916	2946	30	GATGGTGTCCAGCAATACGAAGATGTCCACG	64.37096774	0	14	5	19	3
4778	2887	2914	27	AGGCAGGTCCTTGATGTCACAGCGTCCT	64.31428571	11304	2915	2945	30	AGATGGTGTCCAGCAATACGAAGATGTCCAC	63.0483871	0	13	7	20	1
4775	2884	2911	27	TTTAGGCAGGTCCTTGATGTCACAGCGT	61.38571429	11303	2914	2944	30	TAGATGGTGTCCAGCAATACGAAGATGTCCA	61.72580645	0	14	7	21	3
4776	2885	2912	27	TTAGGCAGGTCCTTGATGTCACAGCGTC	62.85	11303	2914	2944	30	TAGATGGTGTCCAGCAATACGAAGATGTCCA	61.72580645	0	14	7	21	2
4776	2885	2912	27	TTAGGCAGGTCCTTGATGTCACAGCGTC	62.85	11304	2915	2945	30	AGATGGTGTCCAGCAATACGAAGATGTCCAC	63.0483871	0	14	7	21	3
4777	2886	2913	27	TAGGCAGGTCCTTGATGTCACAGCGTCC	64.31428571	11304	2915	2945	30	AGATGGTGTCCAGCAATACGAAGATGTCCAC	63.0483871	0	14	7	21	2
4774	2883	2910	27	CTTTAGGCAGGTCCTTGATGTCACAGCG	62.85	11308	2919	2949	30	GGTGTCCAGCAATACGAAGATGTCCACGAAG	64.37096774	0	23	2	25	9
4774	2883	2910	27	CTTTAGGCAGGTCCTTGATGTCACAGCG	62.85	11306	2917	2947	30	ATGGTGTCCAGCAATACGAAGATGTCCACGA	63.0483871	0	23	4	27	7
4774	2883	2910	27	CTTTAGGCAGGTCCTTGATGTCACAGCG	62.85	11305	2916	2946	30	GATGGTGTCCAGCAATACGAAGATGTCCACG	64.37096774	0	23	5	28	6
4774	2883	2910	27	CTTTAGGCAGGTCCTTGATGTCACAGCG	62.85	11304	2915	2945	30	AGATGGTGTCCAGCAATACGAAGATGTCCAC	63.0483871	0	23	7	30	5
4544	1166	1193	27	AGCATTGTTAGCAGGATTGCGGGTGCCA	62.85	11131	1201	1231	30	CTTTTGGTGTATTCAAGGCTCCCTCAGTTGC	63.0483871	0	13	19	32	8
6442	26907	26934	27	GACTCATCAAATAAGTAGTATGTAGCCA	55.52857143	12701	26945	26975	30	ATCTAAATCAATGCCCAGTGGTGTAAGTAAT	57.75806452	0	23	10	33	11
6441	26906	26933	27	AGACTCATCAAATAAGTAGTATGTAGCC	55.52857143	12701	26945	26975	30	ATCTAAATCAATGCCCAGTGGTGTAAGTAAT	57.75806452	0	25	10	35	12
6442	26907	26934	27	GACTCATCAAATAAGTAGTATGTAGCCA	55.52857143	12699	26943	26973	30	TCATCTAAATCAATGCCCAGTGGTGTAAGTA	59.08064516	0	23	12	35	9
6441	26906	26933	27	AGACTCATCAAATAAGTAGTATGTAGCC	55.52857143	12700	26944	26974	30	CATCTAAATCAATGCCCAGTGGTGTAAGTAA	59.08064516	0	25	11	36	11
4544	1166	1193	27	AGCATTGTTAGCAGGATTGCGGGTGCCA	62.85	11130	1200	1230	30	TCTTTTGGTGTATTCAAGGCTCCCTCAGTTG	61.72580645	0	13	24	37	7
6441	26906	26933	27	AGACTCATCAAATAAGTAGTATGTAGCC	55.52857143	12699	26943	26973	30	TCATCTAAATCAATGCCCAGTGGTGTAAGTA	59.08064516	0	25	12	37	10
4543	1165	1192	27	CAGCATTGTTAGCAGGATTGCGGGTGCC	64.31428571	11129	1199	1229	30	ATCTTTTGGTGTATTCAAGGCTCCCTCAGTT	60.40322581	0	13	25	38	7
6440	26905	26932	27	CAGACTCATCAAATAAGTAGTATGTAGC	55.52857143	12700	26944	26974	30	CATCTAAATCAATGCCCAGTGGTGTAAGTAA	59.08064516	0	27	11	38	12
6441	26906	26933	27	AGACTCATCAAATAAGTAGTATGTAGCC	55.52857143	12698	26942	26972	30	CTCATCTAAATCAATGCCCAGTGGTGTAAGT	60.40322581	0	25	13	38	9
6440	26905	26932	27	CAGACTCATCAAATAAGTAGTATGTAGC	55.52857143	12699	26943	26973	30	TCATCTAAATCAATGCCCAGTGGTGTAAGTA	59.08064516	0	27	12	39	11
6373	26649	26676	27	TTGTCCTCACTGCCGTCTTGTTGACCAA	61.38571429	12630	26682	26712	30	TGTTGACTATCATCATCTAACCAATCTTCTT	56.43548387	0	15	25	40	6
6373	26649	26676	27	TTGTCCTCACTGCCGTCTTGTTGACCAA	61.38571429	12635	26687	26717	30	ACTATCATCATCTAACCAATCTTCTTCTTGC	57.75806452	0	15	25	40	11
6440	26905	26932	27	CAGACTCATCAAATAAGTAGTATGTAGC	55.52857143	12698	26942	26972	30	CTCATCTAAATCAATGCCCAGTGGTGTAAGT	60.40322581	0	27	13	40	10
5960	19860	19887	27	GCTGAGGTGATAGAGGTTTGTGGTGGTT	61.38571429	12269	19912	19942	30	TACTGAAGTCATTGAGAGCCTTTGCGAGATG	61.72580645	0	12	29	41	25
5961	19861	19888	27	CTGAGGTGATAGAGGTTTGTGGTGGTTG	61.38571429	12269	19912	19942	30	TACTGAAGTCATTGAGAGCCTTTGCGAGATG	61.72580645	0	12	29	41	24
4542	1164	1191	27	GCAGCATTGTTAGCAGGATTGCGGGTGC	64.31428571	11129	1199	1229	30	ATCTTTTGGTGTATTCAAGGCTCCCTCAGTT	60.40322581	0	17	25	42	8
6373	26649	26676	27	TTGTCCTCACTGCCGTCTTGTTGACCAA	61.38571429	12637	26689	26719	30	TATCATCATCTAACCAATCTTCTTCTTGCTC	57.75806452	0	15	27	42	13
6439	26904	26931	27	CCAGACTCATCAAATAAGTAGTATGTAG	55.52857143	12701	26945	26975	30	ATCTAAATCAATGCCCAGTGGTGTAAGTAAT	57.75806452	0	32	10	42	14
6442	26907	26934	27	GACTCATCAAATAAGTAGTATGTAGCCA	55.52857143	12697	26941	26971	30	ACTCATCTAAATCAATGCCCAGTGGTGTAAG	60.40322581	0	23	19	42	7
5962	19862	19889	27	TGAGGTGATAGAGGTTTGTGGTGGTTGG	61.38571429	12269	19912	19942	30	TACTGAAGTCATTGAGAGCCTTTGCGAGATG	61.72580645	0	14	29	43	23
6635	28452	28479	27	ATGGTTTTCAAGCCAGATTCATTATGGT	55.52857143	12863	28480	28510	30	ATTCGGCAAGACTATGCTCAGGTCCTACTTC	63.0483871	0	33	10	43	1
6373	26649	26676	27	TTGTCCTCACTGCCGTCTTGTTGACCAA	61.38571429	12638	26690	26720	30	ATCATCATCTAACCAATCTTCTTCTTGCTCT	57.75806452	0	15	29	44	14
5963	19863	19890	27	GAGGTGATAGAGGTTTGTGGTGGTTGGT	61.38571429	12269	19912	19942	30	TACTGAAGTCATTGAGAGCCTTTGCGAGATG	61.72580645	0	16	29	45	22
6373	26649	26676	27	TTGTCCTCACTGCCGTCTTGTTGACCAA	61.38571429	12628	26680	26710	30	TTTGTTGACTATCATCATCTAACCAATCTTC	56.43548387	0	15	30	45	4
6439	26904	26931	27	CCAGACTCATCAAATAAGTAGTATGTAG	55.52857143	12698	26942	26972	30	CTCATCTAAATCAATGCCCAGTGGTGTAAGT	60.40322581	0	32	13	45	11
5116	6574	6601	27	ATGGTGTAATGTCAAGAATCTCAAGTGT	55.52857143	11572	6618	6648	30	GCATCAGTAGTGTCAGCAATGTCTCTGCCAA	63.0483871	0	20	27	47	17
6373	26649	26676	27	TTGTCCTCACTGCCGTCTTGTTGACCAA	61.38571429	12626	26678	26708	30	AGTTTGTTGACTATCATCATCTAACCAATCT	56.43548387	0	15	32	47	2
5116	6574	6601	27	ATGGTGTAATGTCAAGAATCTCAAGTGT	55.52857143	11573	6619	6649	30	CATCAGTAGTGTCAGCAATGTCTCTGCCAAA	61.72580645	0	20	28	48	18
5116	6574	6601	27	ATGGTGTAATGTCAAGAATCTCAAGTGT	55.52857143	11570	6616	6646	30	CAGCATCAGTAGTGTCAGCAATGTCTCTGCC	64.37096774	0	20	29	49	15
5116	6574	6601	27	ATGGTGTAATGTCAAGAATCTCAAGTGT	55.52857143	11574	6620	6650	30	ATCAGTAGTGTCAGCAATGTCTCTGCCAAAT	60.40322581	0	20	29	49	19
6635	28452	28479	27	ATGGTTTTCAAGCCAGATTCATTATGGT	55.52857143	12864	28481	28511	30	TTCGGCAAGACTATGCTCAGGTCCTACTTCT	63.0483871	0	33	16	49	2
5116	6574	6601	27	ATGGTGTAATGTCAAGAATCTCAAGTGT	55.52857143	11571	6617	6647	30	AGCATCAGTAGTGTCAGCAATGTCTCTGCCA	63.0483871	0	20	30	50	16
5117	6575	6602	27	TGGTGTAATGTCAAGAATCTCAAGTGTC	56.99285714	11572	6618	6648	30	GCATCAGTAGTGTCAGCAATGTCTCTGCCAA	63.0483871	0	25	27	52	16
5120	6578	6605	27	TGTAATGTCAAGAATCTCAAGTGTCTGT	55.52857143	11572	6618	6648	30	GCATCAGTAGTGTCAGCAATGTCTCTGCCAA	63.0483871	0	25	27	52	13
5367	10224	10251	27	ACCCTGTTGTCCATCAAAGTGTCCCTTA	59.92142857	11794	10276	10306	30	TCTAAACTCTGAAGTCTTGTAAAAGTGTTCC	57.75806452	0	15	37	52	25
5810	18196	18223	27	CTAAGTAATCATAAACACCAAGAGTCAG	55.52857143	12136	18224	18254	30	TCTAAAGTAGCGGTTGAGTAAACAAAAGAGG	59.08064516	0	35	17	52	1
5117	6575	6602	27	TGGTGTAATGTCAAGAATCTCAAGTGTC	56.99285714	11569	6615	6645	30	ACAGCATCAGTAGTGTCAGCAATGTCTCTGC	63.0483871	0	25	28	53	13
5117	6575	6602	27	TGGTGTAATGTCAAGAATCTCAAGTGTC	56.99285714	11573	6619	6649	30	CATCAGTAGTGTCAGCAATGTCTCTGCCAAA	61.72580645	0	25	28	53	17
5118	6576	6603	27	GGTGTAATGTCAAGAATCTCAAGTGTCT	56.99285714	11572	6618	6648	30	GCATCAGTAGTGTCAGCAATGTCTCTGCCAA	63.0483871	0	26	27	53	15
5119	6577	6604	27	GTGTAATGTCAAGAATCTCAAGTGTCTG	56.99285714	11573	6619	6649	30	CATCAGTAGTGTCAGCAATGTCTCTGCCAAA	61.72580645	0	25	28	53	15
5120	6578	6605	27	TGTAATGTCAAGAATCTCAAGTGTCTGT	55.52857143	11573	6619	6649	30	CATCAGTAGTGTCAGCAATGTCTCTGCCAAA	61.72580645	0	25	28	53	14
5367	10224	10251	27	ACCCTGTTGTCCATCAAAGTGTCCCTTA	59.92142857	11793	10275	10305	30	TTCTAAACTCTGAAGTCTTGTAAAAGTGTTC	56.43548387	0	15	38	53	24
5368	10225	10252	27	CCCTGTTGTCCATCAAAGTGTCCCTTAT	59.92142857	11794	10276	10306	30	TCTAAACTCTGAAGTCTTGTAAAAGTGTTCC	57.75806452	0	16	37	53	24
5369	10226	10253	27	CCTGTTGTCCATCAAAGTGTCCCTTATT	58.45714286	11794	10276	10306	30	TCTAAACTCTGAAGTCTTGTAAAAGTGTTCC	57.75806452	0	16	37	53	23
5960	19860	19887	27	GCTGAGGTGATAGAGGTTTGTGGTGGTT	61.38571429	12267	19910	19940	30	GTTACTGAAGTCATTGAGAGCCTTTGCGAGA	61.72580645	0	12	41	53	23
5960	19860	19887	27	GCTGAGGTGATAGAGGTTTGTGGTGGTT	61.38571429	12268	19911	19941	30	TTACTGAAGTCATTGAGAGCCTTTGCGAGAT	60.40322581	0	12	41	53	24
5961	19861	19888	27	CTGAGGTGATAGAGGTTTGTGGTGGTTG	61.38571429	12267	19910	19940	30	GTTACTGAAGTCATTGAGAGCCTTTGCGAGA	61.72580645	0	12	41	53	22
5961	19861	19888	27	CTGAGGTGATAGAGGTTTGTGGTGGTTG	61.38571429	12268	19911	19941	30	TTACTGAAGTCATTGAGAGCCTTTGCGAGAT	60.40322581	0	12	41	53	23
5117	6575	6602	27	TGGTGTAATGTCAAGAATCTCAAGTGTC	56.99285714	11570	6616	6646	30	CAGCATCAGTAGTGTCAGCAATGTCTCTGCC	64.37096774	0	25	29	54	14
5117	6575	6602	27	TGGTGTAATGTCAAGAATCTCAAGTGTC	56.99285714	11574	6620	6650	30	ATCAGTAGTGTCAGCAATGTCTCTGCCAAAT	60.40322581	0	25	29	54	18
5118	6576	6603	27	GGTGTAATGTCAAGAATCTCAAGTGTCT	56.99285714	11573	6619	6649	30	CATCAGTAGTGTCAGCAATGTCTCTGCCAAA	61.72580645	0	26	28	54	16
5120	6578	6605	27	TGTAATGTCAAGAATCTCAAGTGTCTGT	55.52857143	11570	6616	6646	30	CAGCATCAGTAGTGTCAGCAATGTCTCTGCC	64.37096774	0	25	29	54	11
5120	6578	6605	27	TGTAATGTCAAGAATCTCAAGTGTCTGT	55.52857143	11574	6620	6650	30	ATCAGTAGTGTCAGCAATGTCTCTGCCAAAT	60.40322581	0	25	29	54	15
5368	10225	10252	27	CCCTGTTGTCCATCAAAGTGTCCCTTAT	59.92142857	11793	10275	10305	30	TTCTAAACTCTGAAGTCTTGTAAAAGTGTTC	56.43548387	0	16	38	54	23
5117	6575	6602	27	TGGTGTAATGTCAAGAATCTCAAGTGTC	56.99285714	11571	6617	6647	30	AGCATCAGTAGTGTCAGCAATGTCTCTGCCA	63.0483871	0	25	30	55	15
5118	6576	6603	27	GGTGTAATGTCAAGAATCTCAAGTGTCT	56.99285714	11570	6616	6646	30	CAGCATCAGTAGTGTCAGCAATGTCTCTGCC	64.37096774	0	26	29	55	13
5118	6576	6603	27	GGTGTAATGTCAAGAATCTCAAGTGTCT	56.99285714	11574	6620	6650	30	ATCAGTAGTGTCAGCAATGTCTCTGCCAAAT	60.40322581	0	26	29	55	17
5120	6578	6605	27	TGTAATGTCAAGAATCTCAAGTGTCTGT	55.52857143	11571	6617	6647	30	AGCATCAGTAGTGTCAGCAATGTCTCTGCCA	63.0483871	0	25	30	55	12
5960	19860	19887	27	GCTGAGGTGATAGAGGTTTGTGGTGGTT	61.38571429	12265	19908	19938	30	GAGTTACTGAAGTCATTGAGAGCCTTTGCGA	61.72580645	0	12	43	55	21
5960	19860	19887	27	GCTGAGGTGATAGAGGTTTGTGGTGGTT	61.38571429	12266	19909	19939	30	AGTTACTGAAGTCATTGAGAGCCTTTGCGAG	61.72580645	0	12	43	55	22
5961	19861	19888	27	CTGAGGTGATAGAGGTTTGTGGTGGTTG	61.38571429	12265	19908	19938	30	GAGTTACTGAAGTCATTGAGAGCCTTTGCGA	61.72580645	0	12	43	55	20
5961	19861	19888	27	CTGAGGTGATAGAGGTTTGTGGTGGTTG	61.38571429	12266	19909	19939	30	AGTTACTGAAGTCATTGAGAGCCTTTGCGAG	61.72580645	0	12	43	55	21
5962	19862	19889	27	TGAGGTGATAGAGGTTTGTGGTGGTTGG	61.38571429	12267	19910	19940	30	GTTACTGAAGTCATTGAGAGCCTTTGCGAGA	61.72580645	0	14	41	55	21
5962	19862	19889	27	TGAGGTGATAGAGGTTTGTGGTGGTTGG	61.38571429	12268	19911	19941	30	TTACTGAAGTCATTGAGAGCCTTTGCGAGAT	60.40322581	0	14	41	55	22
5118	6576	6603	27	GGTGTAATGTCAAGAATCTCAAGTGTCT	56.99285714	11571	6617	6647	30	AGCATCAGTAGTGTCAGCAATGTCTCTGCCA	63.0483871	0	26	30	56	14
5368	10225	10252	27	CCCTGTTGTCCATCAAAGTGTCCCTTAT	59.92142857	11795	10277	10307	30	CTAAACTCTGAAGTCTTGTAAAAGTGTTCCA	57.75806452	0	16	40	56	25
5369	10226	10253	27	CCTGTTGTCCATCAAAGTGTCCCTTATT	58.45714286	11795	10277	10307	30	CTAAACTCTGAAGTCTTGTAAAAGTGTTCCA	57.75806452	0	16	40	56	24
5962	19862	19889	27	TGAGGTGATAGAGGTTTGTGGTGGTTGG	61.38571429	12265	19908	19938	30	GAGTTACTGAAGTCATTGAGAGCCTTTGCGA	61.72580645	0	14	43	57	19
5962	19862	19889	27	TGAGGTGATAGAGGTTTGTGGTGGTTGG	61.38571429	12266	19909	19939	30	AGTTACTGAAGTCATTGAGAGCCTTTGCGAG	61.72580645	0	14	43	57	20
5963	19863	19890	27	GAGGTGATAGAGGTTTGTGGTGGTTGGT	61.38571429	12267	19910	19940	30	GTTACTGAAGTCATTGAGAGCCTTTGCGAGA	61.72580645	0	16	41	57	20
5963	19863	19890	27	GAGGTGATAGAGGTTTGTGGTGGTTGGT	61.38571429	12268	19911	19941	30	TTACTGAAGTCATTGAGAGCCTTTGCGAGAT	60.40322581	0	16	41	57	21
5964	19864	19891	27	AGGTGATAGAGGTTTGTGGTGGTTGGTA	59.92142857	12269	19912	19942	30	TACTGAAGTCATTGAGAGCCTTTGCGAGATG	61.72580645	0	28	29	57	21
6373	26649	26676	27	TTGTCCTCACTGCCGTCTTGTTGACCAA	61.38571429	12639	26691	26721	30	TCATCATCTAACCAATCTTCTTCTTGCTCTT	57.75806452	0	15	42	57	15
6636	28453	28480	27	TGGTTTTCAAGCCAGATTCATTATGGTA	55.52857143	12864	28481	28511	30	TTCGGCAAGACTATGCTCAGGTCCTACTTCT	63.0483871	0	42	16	58	1
5121	6579	6606	27	GTAATGTCAAGAATCTCAAGTGTCTGTG	56.99285714	11573	6619	6649	30	CATCAGTAGTGTCAGCAATGTCTCTGCCAAA	61.72580645	0	31	28	59	13
5370	10227	10254	27	CTGTTGTCCATCAAAGTGTCCCTTATTT	56.99285714	11795	10277	10307	30	CTAAACTCTGAAGTCTTGTAAAAGTGTTCCA	57.75806452	0	19	40	59	23
5960	19860	19887	27	GCTGAGGTGATAGAGGTTTGTGGTGGTT	61.38571429	12263	19906	19936	30	CTGAGTTACTGAAGTCATTGAGAGCCTTTGC	61.72580645	0	12	47	59	19
5961	19861	19888	27	CTGAGGTGATAGAGGTTTGTGGTGGTTG	61.38571429	12263	19906	19936	30	CTGAGTTACTGAAGTCATTGAGAGCCTTTGC	61.72580645	0	12	47	59	18
5963	19863	19890	27	GAGGTGATAGAGGTTTGTGGTGGTTGGT	61.38571429	12265	19908	19938	30	GAGTTACTGAAGTCATTGAGAGCCTTTGCGA	61.72580645	0	16	43	59	18
5963	19863	19890	27	GAGGTGATAGAGGTTTGTGGTGGTTGGT	61.38571429	12266	19909	19939	30	AGTTACTGAAGTCATTGAGAGCCTTTGCGAG	61.72580645	0	16	43	59	19
5965	19865	19892	27	GGTGATAGAGGTTTGTGGTGGTTGGTAA	59.92142857	12269	19912	19942	30	TACTGAAGTCATTGAGAGCCTTTGCGAGATG	61.72580645	0	30	29	59	20
5121	6579	6606	27	GTAATGTCAAGAATCTCAAGTGTCTGTG	56.99285714	11574	6620	6650	30	ATCAGTAGTGTCAGCAATGTCTCTGCCAAAT	60.40322581	0	31	29	60	14
5122	6580	6607	27	TAATGTCAAGAATCTCAAGTGTCTGTGG	56.99285714	11574	6620	6650	30	ATCAGTAGTGTCAGCAATGTCTCTGCCAAAT	60.40322581	0	31	29	60	13
5960	19860	19887	27	GCTGAGGTGATAGAGGTTTGTGGTGGTT	61.38571429	12262	19905	19935	30	CCTGAGTTACTGAAGTCATTGAGAGCCTTTG	61.72580645	0	12	48	60	18
5960	19860	19887	27	GCTGAGGTGATAGAGGTTTGTGGTGGTT	61.38571429	12264	19907	19937	30	TGAGTTACTGAAGTCATTGAGAGCCTTTGCG	61.72580645	0	12	48	60	20
5961	19861	19888	27	CTGAGGTGATAGAGGTTTGTGGTGGTTG	61.38571429	12262	19905	19935	30	CCTGAGTTACTGAAGTCATTGAGAGCCTTTG	61.72580645	0	12	48	60	17
5961	19861	19888	27	CTGAGGTGATAGAGGTTTGTGGTGGTTG	61.38571429	12264	19907	19937	30	TGAGTTACTGAAGTCATTGAGAGCCTTTGCG	61.72580645	0	12	48	60	19
5122	6580	6607	27	TAATGTCAAGAATCTCAAGTGTCTGTGG	56.99285714	11571	6617	6647	30	AGCATCAGTAGTGTCAGCAATGTCTCTGCCA	63.0483871	0	31	30	61	10
5966	19866	19893	27	GTGATAGAGGTTTGTGGTGGTTGGTAAA	58.45714286	12269	19912	19942	30	TACTGAAGTCATTGAGAGCCTTTGCGAGATG	61.72580645	0	32	29	61	19
5123	6581	6608	27	AATGTCAAGAATCTCAAGTGTCTGTGGA	56.99285714	11572	6618	6648	30	GCATCAGTAGTGTCAGCAATGTCTCTGCCAA	63.0483871	0	35	27	62	10
5962	19862	19889	27	TGAGGTGATAGAGGTTTGTGGTGGTTGG	61.38571429	12262	19905	19935	30	CCTGAGTTACTGAAGTCATTGAGAGCCTTTG	61.72580645	0	14	48	62	16
5962	19862	19889	27	TGAGGTGATAGAGGTTTGTGGTGGTTGG	61.38571429	12264	19907	19937	30	TGAGTTACTGAAGTCATTGAGAGCCTTTGCG	61.72580645	0	14	48	62	18
5367	10224	10251	27	ACCCTGTTGTCCATCAAAGTGTCCCTTA	59.92142857	11792	10274	10304	30	TTTCTAAACTCTGAAGTCTTGTAAAAGTGTT	55.11290323	0	15	48	63	23
5963	19863	19890	27	GAGGTGATAGAGGTTTGTGGTGGTTGGT	61.38571429	12263	19906	19936	30	CTGAGTTACTGAAGTCATTGAGAGCCTTTGC	61.72580645	0	16	47	63	16
5123	6581	6608	27	AATGTCAAGAATCTCAAGTGTCTGTGGA	56.99285714	11574	6620	6650	30	ATCAGTAGTGTCAGCAATGTCTCTGCCAAAT	60.40322581	0	35	29	64	12
5963	19863	19890	27	GAGGTGATAGAGGTTTGTGGTGGTTGGT	61.38571429	12262	19905	19935	30	CCTGAGTTACTGAAGTCATTGAGAGCCTTTG	61.72580645	0	16	48	64	15
5963	19863	19890	27	GAGGTGATAGAGGTTTGTGGTGGTTGGT	61.38571429	12264	19907	19937	30	TGAGTTACTGAAGTCATTGAGAGCCTTTGCG	61.72580645	0	16	48	64	17
5114	6522	6549	27	TGGTTAGAAGTATTTGTTCCTGGTGTTA	55.52857143	11563	6574	6604	30	ATGGTGTAATGTCAAGAATCTCAAGTGTCTG	59.08064516	0	36	29	65	25
5123	6581	6608	27	AATGTCAAGAATCTCAAGTGTCTGTGGA	56.99285714	11571	6617	6647	30	AGCATCAGTAGTGTCAGCAATGTCTCTGCCA	63.0483871	0	35	30	65	9
5115	6523	6550	27	GGTTAGAAGTATTTGTTCCTGGTGTTAT	55.52857143	11563	6574	6604	30	ATGGTGTAATGTCAAGAATCTCAAGTGTCTG	59.08064516	0	40	29	69	24
5115	6523	6550	27	GGTTAGAAGTATTTGTTCCTGGTGTTAT	55.52857143	11564	6575	6605	30	TGGTGTAATGTCAAGAATCTCAAGTGTCTGT	59.08064516	0	40	29	69	25
5124	6582	6609	27	ATGTCAAGAATCTCAAGTGTCTGTGGAT	56.99285714	11572	6618	6648	30	GCATCAGTAGTGTCAGCAATGTCTCTGCCAA	63.0483871	0	42	27	69	9
5964	19864	19891	27	AGGTGATAGAGGTTTGTGGTGGTTGGTA	59.92142857	12267	19910	19940	30	GTTACTGAAGTCATTGAGAGCCTTTGCGAGA	61.72580645	0	28	41	69	19
5964	19864	19891	27	AGGTGATAGAGGTTTGTGGTGGTTGGTA	59.92142857	12268	19911	19941	30	TTACTGAAGTCATTGAGAGCCTTTGCGAGAT	60.40322581	0	28	41	69	20
5124	6582	6609	27	ATGTCAAGAATCTCAAGTGTCTGTGGAT	56.99285714	11573	6619	6649	30	CATCAGTAGTGTCAGCAATGTCTCTGCCAAA	61.72580645	0	42	28	70	10
5124	6582	6609	27	ATGTCAAGAATCTCAAGTGTCTGTGGAT	56.99285714	11570	6616	6646	30	CAGCATCAGTAGTGTCAGCAATGTCTCTGCC	64.37096774	0	42	29	71	7
5124	6582	6609	27	ATGTCAAGAATCTCAAGTGTCTGTGGAT	56.99285714	11574	6620	6650	30	ATCAGTAGTGTCAGCAATGTCTCTGCCAAAT	60.40322581	0	42	29	71	11
5964	19864	19891	27	AGGTGATAGAGGTTTGTGGTGGTTGGTA	59.92142857	12265	19908	19938	30	GAGTTACTGAAGTCATTGAGAGCCTTTGCGA	61.72580645	0	28	43	71	17
5964	19864	19891	27	AGGTGATAGAGGTTTGTGGTGGTTGGTA	59.92142857	12266	19909	19939	30	AGTTACTGAAGTCATTGAGAGCCTTTGCGAG	61.72580645	0	28	43	71	18
5965	19865	19892	27	GGTGATAGAGGTTTGTGGTGGTTGGTAA	59.92142857	12267	19910	19940	30	GTTACTGAAGTCATTGAGAGCCTTTGCGAGA	61.72580645	0	30	41	71	18
5965	19865	19892	27	GGTGATAGAGGTTTGTGGTGGTTGGTAA	59.92142857	12268	19911	19941	30	TTACTGAAGTCATTGAGAGCCTTTGCGAGAT	60.40322581	0	30	41	71	19
5124	6582	6609	27	ATGTCAAGAATCTCAAGTGTCTGTGGAT	56.99285714	11571	6617	6647	30	AGCATCAGTAGTGTCAGCAATGTCTCTGCCA	63.0483871	0	42	30	72	8
5966	19866	19893	27	GTGATAGAGGTTTGTGGTGGTTGGTAAA	58.45714286	12268	19911	19941	30	TTACTGAAGTCATTGAGAGCCTTTGCGAGAT	60.40322581	0	32	41	73	18
5964	19864	19891	27	AGGTGATAGAGGTTTGTGGTGGTTGGTA	59.92142857	12263	19906	19936	30	CTGAGTTACTGAAGTCATTGAGAGCCTTTGC	61.72580645	0	28	47	75	15
5883	18788	18815	27	ACCCATAGCAAAAGGTAAAAAGGCATTT	55.52857143	12194	18817	18847	30	CATACAAAAAAAAGAACAAAGACCATTGAGT	55.11290323	0	74	3	77	2
6030	20320	20347	27	CAGAATAAACACCAGGTAAGAATGAGTA	55.52857143	12317	20367	20397	30	ACAGTGAATGACATAAGGAATAGTAAAGTAT	55.11290323	0	32	46	78	20
6238	24001	24028	27	CTGGTTTTATGGTTGTTGTGTAACTGTT	55.52857143	12507	24051	24081	30	ATAGGACCTTTGTATTCTGAGGACTTTGTAA	57.75806452	0	44	35	79	23
6029	20319	20346	27	ACAGAATAAACACCAGGTAAGAATGAGT	55.52857143	12317	20367	20397	30	ACAGTGAATGACATAAGGAATAGTAAAGTAT	55.11290323	0	35	46	81	21
6030	20320	20347	27	CAGAATAAACACCAGGTAAGAATGAGTA	55.52857143	12316	20366	20396	30	TACAGTGAATGACATAAGGAATAGTAAAGTA	55.11290323	0	32	49	81	19
6237	24000	24027	27	ACTGGTTTTATGGTTGTTGTGTAACTGT	55.52857143	12507	24051	24081	30	ATAGGACCTTTGTATTCTGAGGACTTTGTAA	57.75806452	0	46	35	81	24
6236	23999	24026	27	AACTGGTTTTATGGTTGTTGTGTAACTG	55.52857143	12507	24051	24081	30	ATAGGACCTTTGTATTCTGAGGACTTTGTAA	57.75806452	0	47	35	82	25
6238	24001	24028	27	CTGGTTTTATGGTTGTTGTGTAACTGTT	55.52857143	12508	24052	24082	30	TAGGACCTTTGTATTCTGAGGACTTTGTAAG	59.08064516	0	44	38	82	24
6031	20325	20352	27	TAAACACCAGGTAAGAATGAGTAAACTG	55.52857143	12317	20367	20397	30	ACAGTGAATGACATAAGGAATAGTAAAGTAT	55.11290323	0	37	46	83	15
6237	24000	24027	27	ACTGGTTTTATGGTTGTTGTGTAACTGT	55.52857143	12508	24052	24082	30	TAGGACCTTTGTATTCTGAGGACTTTGTAAG	59.08064516	0	46	38	84	25
5789	18038	18065	27	GCACTTTACATCTGACATTTTAGACTGT	55.52857143	12092	18080	18110	30	GATACAAGGTTTGCCACCAACACCCAACAAT	61.72580645	0	57	28	85	15
6373	26649	26676	27	TTGTCCTCACTGCCGTCTTGTTGACCAA	61.38571429	12641	26693	26723	30	ATCATCTAACCAATCTTCTTCTTGCTCTTCT	57.75806452	0	15	72	87	17
6028	20318	20345	27	AACAGAATAAACACCAGGTAAGAATGAG	55.52857143	12317	20367	20397	30	ACAGTGAATGACATAAGGAATAGTAAAGTAT	55.11290323	0	45	46	91	22
6028	20318	20345	27	AACAGAATAAACACCAGGTAAGAATGAG	55.52857143	12316	20366	20396	30	TACAGTGAATGACATAAGGAATAGTAAAGTA	55.11290323	0	45	49	94	21
4894	4186	4213	27	TAAAGATAGAGAAAAGGGGCTTCAAGGC	58.45714286	11417	4214	4244	30	CAGCAGCAACGAGCAAAAGGTGTGAGTAAAC	63.0483871	0	90	18	108	1
4894	4186	4213	27	TAAAGATAGAGAAAAGGGGCTTCAAGGC	58.45714286	11418	4215	4245	30	AGCAGCAACGAGCAAAAGGTGTGAGTAAACT	61.72580645	0	90	18	108	2
4894	4186	4213	27	TAAAGATAGAGAAAAGGGGCTTCAAGGC	58.45714286	11420	4217	4247	30	CAGCAACGAGCAAAAGGTGTGAGTAAACTGT	61.72580645	0	90	19	109	4
4894	4186	4213	27	TAAAGATAGAGAAAAGGGGCTTCAAGGC	58.45714286	11421	4218	4248	30	AGCAACGAGCAAAAGGTGTGAGTAAACTGTT	60.40322581	0	90	19	109	5
4894	4186	4213	27	TAAAGATAGAGAAAAGGGGCTTCAAGGC	58.45714286	11419	4216	4246	30	GCAGCAACGAGCAAAAGGTGTGAGTAAACTG	63.0483871	0	90	20	110	3
4894	4186	4213	27	TAAAGATAGAGAAAAGGGGCTTCAAGGC	58.45714286	11422	4219	4249	30	GCAACGAGCAAAAGGTGTGAGTAAACTGTTA	60.40322581	0	90	20	110	6
5365	10222	10249	27	TCACCCTGTTGTCCATCAAAGTGTCCCT	61.38571429	11791	10268	10298	30	CCACATTTTCTAAACTCTGAAGTCTTGTAAA	56.43548387	0	15	100	115	19
5368	10225	10252	27	CCCTGTTGTCCATCAAAGTGTCCCTTAT	59.92142857	11791	10268	10298	30	CCACATTTTCTAAACTCTGAAGTCTTGTAAA	56.43548387	0	16	100	116	16
5369	10226	10253	27	CCTGTTGTCCATCAAAGTGTCCCTTATT	58.45714286	11791	10268	10298	30	CCACATTTTCTAAACTCTGAAGTCTTGTAAA	56.43548387	0	16	100	116	15
6239	24011	24038	27	GGTTGTTGTGTAACTGTTTTCTTTGTAG	55.52857143	12507	24051	24081	30	ATAGGACCTTTGTATTCTGAGGACTTTGTAA	57.75806452	0	81	35	116	13
6373	26649	26676	27	TTGTCCTCACTGCCGTCTTGTTGACCAA	61.38571429	12642	26694	26724	30	TCATCTAACCAATCTTCTTCTTGCTCTTCTT	57.75806452	0	15	102	117	18
5366	10223	10250	27	CACCCTGTTGTCCATCAAAGTGTCCCTT	61.38571429	11790	10267	10297	30	GCCACATTTTCTAAACTCTGAAGTCTTGTAA	57.75806452	0	14	105	119	17
5370	10227	10254	27	CTGTTGTCCATCAAAGTGTCCCTTATTT	56.99285714	11791	10268	10298	30	CCACATTTTCTAAACTCTGAAGTCTTGTAAA	56.43548387	0	19	100	119	14
6239	24011	24038	27	GGTTGTTGTGTAACTGTTTTCTTTGTAG	55.52857143	12508	24052	24082	30	TAGGACCTTTGTATTCTGAGGACTTTGTAAG	59.08064516	0	81	38	119	14
5365	10222	10249	27	TCACCCTGTTGTCCATCAAAGTGTCCCT	61.38571429	11790	10267	10297	30	GCCACATTTTCTAAACTCTGAAGTCTTGTAA	57.75806452	0	15	105	120	18
5368	10225	10252	27	CCCTGTTGTCCATCAAAGTGTCCCTTAT	59.92142857	11790	10267	10297	30	GCCACATTTTCTAAACTCTGAAGTCTTGTAA	57.75806452	0	16	105	121	15
5369	10226	10253	27	CCTGTTGTCCATCAAAGTGTCCCTTATT	58.45714286	11790	10267	10297	30	GCCACATTTTCTAAACTCTGAAGTCTTGTAA	57.75806452	0	16	105	121	14
5365	10222	10249	27	TCACCCTGTTGTCCATCAAAGTGTCCCT	61.38571429	11789	10266	10296	30	AGCCACATTTTCTAAACTCTGAAGTCTTGTA	57.75806452	0	15	107	122	17
5367	10224	10251	27	ACCCTGTTGTCCATCAAAGTGTCCCTTA	59.92142857	11789	10266	10296	30	AGCCACATTTTCTAAACTCTGAAGTCTTGTA	57.75806452	0	15	107	122	15
5368	10225	10252	27	CCCTGTTGTCCATCAAAGTGTCCCTTAT	59.92142857	11789	10266	10296	30	AGCCACATTTTCTAAACTCTGAAGTCTTGTA	57.75806452	0	16	107	123	14
5366	10223	10250	27	CACCCTGTTGTCCATCAAAGTGTCCCTT	61.38571429	11788	10265	10295	30	AAGCCACATTTTCTAAACTCTGAAGTCTTGT	57.75806452	0	14	115	129	15
5365	10222	10249	27	TCACCCTGTTGTCCATCAAAGTGTCCCT	61.38571429	11788	10265	10295	30	AAGCCACATTTTCTAAACTCTGAAGTCTTGT	57.75806452	0	15	115	130	16
5367	10224	10251	27	ACCCTGTTGTCCATCAAAGTGTCCCTTA	59.92142857	11788	10265	10295	30	AAGCCACATTTTCTAAACTCTGAAGTCTTGT	57.75806452	0	15	115	130	14
5368	10225	10252	27	CCCTGTTGTCCATCAAAGTGTCCCTTAT	59.92142857	11788	10265	10295	30	AAGCCACATTTTCTAAACTCTGAAGTCTTGT	57.75806452	0	16	115	131	13
5369	10226	10253	27	CCTGTTGTCCATCAAAGTGTCCCTTATT	58.45714286	11788	10265	10295	30	AAGCCACATTTTCTAAACTCTGAAGTCTTGT	57.75806452	0	16	115	131	12
5366	10223	10250	27	CACCCTGTTGTCCATCAAAGTGTCCCTT	61.38571429	11787	10264	10294	30	AAAGCCACATTTTCTAAACTCTGAAGTCTTG	57.75806452	0	14	123	137	14
5365	10222	10249	27	TCACCCTGTTGTCCATCAAAGTGTCCCT	61.38571429	11787	10264	10294	30	AAAGCCACATTTTCTAAACTCTGAAGTCTTG	57.75806452	0	15	123	138	15
5368	10225	10252	27	CCCTGTTGTCCATCAAAGTGTCCCTTAT	59.92142857	11787	10264	10294	30	AAAGCCACATTTTCTAAACTCTGAAGTCTTG	57.75806452	0	16	123	139	12
5369	10226	10253	27	CCTGTTGTCCATCAAAGTGTCCCTTATT	58.45714286	11787	10264	10294	30	AAAGCCACATTTTCTAAACTCTGAAGTCTTG	57.75806452	0	16	123	139	11
4893	4185	4212	27	ATAAAGATAGAGAAAAGGGGCTTCAAGG	56.99285714	11416	4213	4243	30	CCAGCAGCAACGAGCAAAAGGTGTGAGTAAA	63.0483871	0	125	18	143	1
4893	4185	4212	27	ATAAAGATAGAGAAAAGGGGCTTCAAGG	56.99285714	11417	4214	4244	30	CAGCAGCAACGAGCAAAAGGTGTGAGTAAAC	63.0483871	0	125	18	143	2
4893	4185	4212	27	ATAAAGATAGAGAAAAGGGGCTTCAAGG	56.99285714	11418	4215	4245	30	AGCAGCAACGAGCAAAAGGTGTGAGTAAACT	61.72580645	0	125	18	143	3
4893	4185	4212	27	ATAAAGATAGAGAAAAGGGGCTTCAAGG	56.99285714	11420	4217	4247	30	CAGCAACGAGCAAAAGGTGTGAGTAAACTGT	61.72580645	0	125	19	144	5
4893	4185	4212	27	ATAAAGATAGAGAAAAGGGGCTTCAAGG	56.99285714	11421	4218	4248	30	AGCAACGAGCAAAAGGTGTGAGTAAACTGTT	60.40322581	0	125	19	144	6
4892	4184	4211	27	CATAAAGATAGAGAAAAGGGGCTTCAAG	56.99285714	11415	4212	4242	30	GCCAGCAGCAACGAGCAAAAGGTGTGAGTAA	64.37096774	0	131	14	145	1
4893	4185	4212	27	ATAAAGATAGAGAAAAGGGGCTTCAAGG	56.99285714	11419	4216	4246	30	GCAGCAACGAGCAAAAGGTGTGAGTAAACTG	63.0483871	0	125	20	145	4
4893	4185	4212	27	ATAAAGATAGAGAAAAGGGGCTTCAAGG	56.99285714	11422	4219	4249	30	GCAACGAGCAAAAGGTGTGAGTAAACTGTTA	60.40322581	0	125	20	145	7
4892	4184	4211	27	CATAAAGATAGAGAAAAGGGGCTTCAAG	56.99285714	11417	4214	4244	30	CAGCAGCAACGAGCAAAAGGTGTGAGTAAAC	63.0483871	0	131	18	149	3
4892	4184	4211	27	CATAAAGATAGAGAAAAGGGGCTTCAAG	56.99285714	11418	4215	4245	30	AGCAGCAACGAGCAAAAGGTGTGAGTAAACT	61.72580645	0	131	18	149	4
4892	4184	4211	27	CATAAAGATAGAGAAAAGGGGCTTCAAG	56.99285714	11420	4217	4247	30	CAGCAACGAGCAAAAGGTGTGAGTAAACTGT	61.72580645	0	131	19	150	6
4892	4184	4211	27	CATAAAGATAGAGAAAAGGGGCTTCAAG	56.99285714	11421	4218	4248	30	AGCAACGAGCAAAAGGTGTGAGTAAACTGTT	60.40322581	0	131	19	150	7
4891	4183	4210	27	GCATAAAGATAGAGAAAAGGGGCTTCAA	56.99285714	11416	4213	4243	30	CCAGCAGCAACGAGCAAAAGGTGTGAGTAAA	63.0483871	0	133	18	151	3
4891	4183	4210	27	GCATAAAGATAGAGAAAAGGGGCTTCAA	56.99285714	11417	4214	4244	30	CAGCAGCAACGAGCAAAAGGTGTGAGTAAAC	63.0483871	0	133	18	151	4
4892	4184	4211	27	CATAAAGATAGAGAAAAGGGGCTTCAAG	56.99285714	11419	4216	4246	30	GCAGCAACGAGCAAAAGGTGTGAGTAAACTG	63.0483871	0	131	20	151	5
4892	4184	4211	27	CATAAAGATAGAGAAAAGGGGCTTCAAG	56.99285714	11422	4219	4249	30	GCAACGAGCAAAAGGTGTGAGTAAACTGTTA	60.40322581	0	131	20	151	8
4890	4182	4209	27	AGCATAAAGATAGAGAAAAGGGGCTTCA	56.99285714	11418	4215	4245	30	AGCAGCAACGAGCAAAAGGTGTGAGTAAACT	61.72580645	0	134	18	152	6
4890	4182	4209	27	AGCATAAAGATAGAGAAAAGGGGCTTCA	56.99285714	11421	4218	4248	30	AGCAACGAGCAAAAGGTGTGAGTAAACTGTT	60.40322581	0	134	19	153	9
4891	4183	4210	27	GCATAAAGATAGAGAAAAGGGGCTTCAA	56.99285714	11419	4216	4246	30	GCAGCAACGAGCAAAAGGTGTGAGTAAACTG	63.0483871	0	133	20	153	6
4891	4183	4210	27	GCATAAAGATAGAGAAAAGGGGCTTCAA	56.99285714	11422	4219	4249	30	GCAACGAGCAAAAGGTGTGAGTAAACTGTTA	60.40322581	0	133	20	153	9
4890	4182	4209	27	AGCATAAAGATAGAGAAAAGGGGCTTCA	56.99285714	11419	4216	4246	30	GCAGCAACGAGCAAAAGGTGTGAGTAAACTG	63.0483871	0	134	20	154	7
4890	4182	4209	27	AGCATAAAGATAGAGAAAAGGGGCTTCA	56.99285714	11422	4219	4249	30	GCAACGAGCAAAAGGTGTGAGTAAACTGTTA	60.40322581	0	134	20	154	10
4886	4176	4203	27	GACTAAAGCATAAAGATAGAGAAAAGGG	55.52857143	11415	4212	4242	30	GCCAGCAGCAACGAGCAAAAGGTGTGAGTAA	64.37096774	0	146	14	160	9
4886	4176	4203	27	GACTAAAGCATAAAGATAGAGAAAAGGG	55.52857143	11416	4213	4243	30	CCAGCAGCAACGAGCAAAAGGTGTGAGTAAA	63.0483871	0	146	18	164	10
4886	4176	4203	27	GACTAAAGCATAAAGATAGAGAAAAGGG	55.52857143	11417	4214	4244	30	CAGCAGCAACGAGCAAAAGGTGTGAGTAAAC	63.0483871	0	146	18	164	11
4886	4176	4203	27	GACTAAAGCATAAAGATAGAGAAAAGGG	55.52857143	11418	4215	4245	30	AGCAGCAACGAGCAAAAGGTGTGAGTAAACT	61.72580645	0	146	18	164	12
4886	4176	4203	27	GACTAAAGCATAAAGATAGAGAAAAGGG	55.52857143	11420	4217	4247	30	CAGCAACGAGCAAAAGGTGTGAGTAAACTGT	61.72580645	0	146	19	165	14
4886	4176	4203	27	GACTAAAGCATAAAGATAGAGAAAAGGG	55.52857143	11421	4218	4248	30	AGCAACGAGCAAAAGGTGTGAGTAAACTGTT	60.40322581	0	146	19	165	15
4888	4178	4205	27	CTAAAGCATAAAGATAGAGAAAAGGGGC	56.99285714	11415	4212	4242	30	GCCAGCAGCAACGAGCAAAAGGTGTGAGTAA	64.37096774	0	151	14	165	7
4886	4176	4203	27	GACTAAAGCATAAAGATAGAGAAAAGGG	55.52857143	11419	4216	4246	30	GCAGCAACGAGCAAAAGGTGTGAGTAAACTG	63.0483871	0	146	20	166	13
4886	4176	4203	27	GACTAAAGCATAAAGATAGAGAAAAGGG	55.52857143	11422	4219	4249	30	GCAACGAGCAAAAGGTGTGAGTAAACTGTTA	60.40322581	0	146	20	166	16
4889	4179	4206	27	TAAAGCATAAAGATAGAGAAAAGGGGCT	55.52857143	11418	4215	4245	30	AGCAGCAACGAGCAAAAGGTGTGAGTAAACT	61.72580645	0	148	18	166	9
4887	4177	4204	27	ACTAAAGCATAAAGATAGAGAAAAGGGG	55.52857143	11415	4212	4242	30	GCCAGCAGCAACGAGCAAAAGGTGTGAGTAA	64.37096774	0	153	14	167	8
4889	4179	4206	27	TAAAGCATAAAGATAGAGAAAAGGGGCT	55.52857143	11421	4218	4248	30	AGCAACGAGCAAAAGGTGTGAGTAAACTGTT	60.40322581	0	148	19	167	12
4889	4179	4206	27	TAAAGCATAAAGATAGAGAAAAGGGGCT	55.52857143	11419	4216	4246	30	GCAGCAACGAGCAAAAGGTGTGAGTAAACTG	63.0483871	0	148	20	168	10
4889	4179	4206	27	TAAAGCATAAAGATAGAGAAAAGGGGCT	55.52857143	11422	4219	4249	30	GCAACGAGCAAAAGGTGTGAGTAAACTGTTA	60.40322581	0	148	20	168	13
4888	4178	4205	27	CTAAAGCATAAAGATAGAGAAAAGGGGC	56.99285714	11416	4213	4243	30	CCAGCAGCAACGAGCAAAAGGTGTGAGTAAA	63.0483871	0	151	18	169	8
4888	4178	4205	27	CTAAAGCATAAAGATAGAGAAAAGGGGC	56.99285714	11417	4214	4244	30	CAGCAGCAACGAGCAAAAGGTGTGAGTAAAC	63.0483871	0	151	18	169	9
4888	4178	4205	27	CTAAAGCATAAAGATAGAGAAAAGGGGC	56.99285714	11418	4215	4245	30	AGCAGCAACGAGCAAAAGGTGTGAGTAAACT	61.72580645	0	151	18	169	10
4888	4178	4205	27	CTAAAGCATAAAGATAGAGAAAAGGGGC	56.99285714	11420	4217	4247	30	CAGCAACGAGCAAAAGGTGTGAGTAAACTGT	61.72580645	0	151	19	170	12
4888	4178	4205	27	CTAAAGCATAAAGATAGAGAAAAGGGGC	56.99285714	11421	4218	4248	30	AGCAACGAGCAAAAGGTGTGAGTAAACTGTT	60.40322581	0	151	19	170	13
4887	4177	4204	27	ACTAAAGCATAAAGATAGAGAAAAGGGG	55.52857143	11416	4213	4243	30	CCAGCAGCAACGAGCAAAAGGTGTGAGTAAA	63.0483871	0	153	18	171	9
4887	4177	4204	27	ACTAAAGCATAAAGATAGAGAAAAGGGG	55.52857143	11417	4214	4244	30	CAGCAGCAACGAGCAAAAGGTGTGAGTAAAC	63.0483871	0	153	18	171	10
4887	4177	4204	27	ACTAAAGCATAAAGATAGAGAAAAGGGG	55.52857143	11418	4215	4245	30	AGCAGCAACGAGCAAAAGGTGTGAGTAAACT	61.72580645	0	153	18	171	11
4888	4178	4205	27	CTAAAGCATAAAGATAGAGAAAAGGGGC	56.99285714	11419	4216	4246	30	GCAGCAACGAGCAAAAGGTGTGAGTAAACTG	63.0483871	0	151	20	171	11
4888	4178	4205	27	CTAAAGCATAAAGATAGAGAAAAGGGGC	56.99285714	11422	4219	4249	30	GCAACGAGCAAAAGGTGTGAGTAAACTGTTA	60.40322581	0	151	20	171	14
4887	4177	4204	27	ACTAAAGCATAAAGATAGAGAAAAGGGG	55.52857143	11420	4217	4247	30	CAGCAACGAGCAAAAGGTGTGAGTAAACTGT	61.72580645	0	153	19	172	13
4887	4177	4204	27	ACTAAAGCATAAAGATAGAGAAAAGGGG	55.52857143	11421	4218	4248	30	AGCAACGAGCAAAAGGTGTGAGTAAACTGTT	60.40322581	0	153	19	172	14
4887	4177	4204	27	ACTAAAGCATAAAGATAGAGAAAAGGGG	55.52857143	11419	4216	4246	30	GCAGCAACGAGCAAAAGGTGTGAGTAAACTG	63.0483871	0	153	20	173	12
4887	4177	4204	27	ACTAAAGCATAAAGATAGAGAAAAGGGG	55.52857143	11422	4219	4249	30	GCAACGAGCAAAAGGTGTGAGTAAACTGTTA	60.40322581	0	153	20	173	15
4389	461	488	27	TTGCTGTTTCTTCTGTCTCTGCGGTAAG	59.92142857	11044	513	543	30	TTTTTGTCCTTTTTAGGCTCTGTTGGTGGGA	60.40322581	0	132	59	191	25
6373	26649	26676	27	TTGTCCTCACTGCCGTCTTGTTGACCAA	61.38571429	12644	26696	26726	30	ATCTAACCAATCTTCTTCTTGCTCTTCTTCA	57.75806452	0	15	182	197	20
6373	26649	26676	27	TTGTCCTCACTGCCGTCTTGTTGACCAA	61.38571429	12645	26697	26727	30	TCTAACCAATCTTCTTCTTGCTCTTCTTCAG	59.08064516	0	15	189	204	21
6373	26649	26676	27	TTGTCCTCACTGCCGTCTTGTTGACCAA	61.38571429	12647	26699	26729	30	TAACCAATCTTCTTCTTGCTCTTCTTCAGGT	59.08064516	0	15	194	209	23
4410	492	519	27	TGAGTTTCATCAGCCTTCTTCTTTTTGT	55.52857143	11064	533	563	30	TGTTGGTGGGAATGTTTTGTATGCGTCAATA	59.08064516	0	79	133	212	14
4389	461	488	27	TTGCTGTTTCTTCTGTCTCTGCGGTAAG	59.92142857	11043	512	542	30	CTTTTTGTCCTTTTTAGGCTCTGTTGGTGGG	61.72580645	0	132	81	213	24
4411	493	520	27	GAGTTTCATCAGCCTTCTTCTTTTTGTC	56.99285714	11064	533	563	30	TGTTGGTGGGAATGTTTTGTATGCGTCAATA	59.08064516	0	86	133	219	13
4412	494	521	27	AGTTTCATCAGCCTTCTTCTTTTTGTCC	56.99285714	11064	533	563	30	TGTTGGTGGGAATGTTTTGTATGCGTCAATA	59.08064516	0	91	133	224	12
4388	460	487	27	TTTGCTGTTTCTTCTGTCTCTGCGGTAA	58.45714286	11043	512	542	30	CTTTTTGTCCTTTTTAGGCTCTGTTGGTGGG	61.72580645	0	155	81	236	25
4413	495	522	27	GTTTCATCAGCCTTCTTCTTTTTGTCCT	56.99285714	11064	533	563	30	TGTTGGTGGGAATGTTTTGTATGCGTCAATA	59.08064516	0	104	133	237	11
4414	496	523	27	TTTCATCAGCCTTCTTCTTTTTGTCCTT	55.52857143	11064	533	563	30	TGTTGGTGGGAATGTTTTGTATGCGTCAATA	59.08064516	0	111	133	244	10
4389	461	488	27	TTGCTGTTTCTTCTGTCTCTGCGGTAAG	59.92142857	11042	511	541	30	TCTTTTTGTCCTTTTTAGGCTCTGTTGGTGG	60.40322581	0	132	116	248	23
4388	460	487	27	TTTGCTGTTTCTTCTGTCTCTGCGGTAA	58.45714286	11042	511	541	30	TCTTTTTGTCCTTTTTAGGCTCTGTTGGTGG	60.40322581	0	155	116	271	24
4415	497	524	27	TTCATCAGCCTTCTTCTTTTTGTCCTTT	55.52857143	11064	533	563	30	TGTTGGTGGGAATGTTTTGTATGCGTCAATA	59.08064516	0	142	133	275	9
4387	459	486	27	GTTTGCTGTTTCTTCTGTCTCTGCGGTA	59.92142857	11042	511	541	30	TCTTTTTGTCCTTTTTAGGCTCTGTTGGTGG	60.40322581	0	174	116	290	25
4389	461	488	27	TTGCTGTTTCTTCTGTCTCTGCGGTAAG	59.92142857	11041	510	540	30	TTCTTTTTGTCCTTTTTAGGCTCTGTTGGTG	59.08064516	0	132	158	290	22
4388	460	487	27	TTTGCTGTTTCTTCTGTCTCTGCGGTAA	58.45714286	11041	510	540	30	TTCTTTTTGTCCTTTTTAGGCTCTGTTGGTG	59.08064516	0	155	158	313	23
4389	461	488	27	TTGCTGTTTCTTCTGTCTCTGCGGTAAG	59.92142857	11040	509	539	30	CTTCTTTTTGTCCTTTTTAGGCTCTGTTGGT	59.08064516	0	132	182	314	21
4389	461	488	27	TTGCTGTTTCTTCTGTCTCTGCGGTAAG	59.92142857	11039	508	538	30	TCTTCTTTTTGTCCTTTTTAGGCTCTGTTGG	59.08064516	0	132	199	331	20
4387	459	486	27	GTTTGCTGTTTCTTCTGTCTCTGCGGTA	59.92142857	11041	510	540	30	TTCTTTTTGTCCTTTTTAGGCTCTGTTGGTG	59.08064516	0	174	158	332	24
4386	458	485	27	AGTTTGCTGTTTCTTCTGTCTCTGCGGT	59.92142857	11041	510	540	30	TTCTTTTTGTCCTTTTTAGGCTCTGTTGGTG	59.08064516	0	176	158	334	25
4416	498	525	27	TCATCAGCCTTCTTCTTTTTGTCCTTTT	55.52857143	11064	533	563	30	TGTTGGTGGGAATGTTTTGTATGCGTCAATA	59.08064516	0	201	133	334	8
4388	460	487	27	TTTGCTGTTTCTTCTGTCTCTGCGGTAA	58.45714286	11040	509	539	30	CTTCTTTTTGTCCTTTTTAGGCTCTGTTGGT	59.08064516	0	155	182	337	22
4388	460	487	27	TTTGCTGTTTCTTCTGTCTCTGCGGTAA	58.45714286	11039	508	538	30	TCTTCTTTTTGTCCTTTTTAGGCTCTGTTGG	59.08064516	0	155	199	354	21
4387	459	486	27	GTTTGCTGTTTCTTCTGTCTCTGCGGTA	59.92142857	11040	509	539	30	CTTCTTTTTGTCCTTTTTAGGCTCTGTTGGT	59.08064516	0	174	182	356	23
4386	458	485	27	AGTTTGCTGTTTCTTCTGTCTCTGCGGT	59.92142857	11040	509	539	30	CTTCTTTTTGTCCTTTTTAGGCTCTGTTGGT	59.08064516	0	176	182	358	24
4385	457	484	27	CAGTTTGCTGTTTCTTCTGTCTCTGCGG	61.38571429	11040	509	539	30	CTTCTTTTTGTCCTTTTTAGGCTCTGTTGGT	59.08064516	0	182	182	364	25
4387	459	486	27	GTTTGCTGTTTCTTCTGTCTCTGCGGTA	59.92142857	11039	508	538	30	TCTTCTTTTTGTCCTTTTTAGGCTCTGTTGG	59.08064516	0	174	199	373	22
4386	458	485	27	AGTTTGCTGTTTCTTCTGTCTCTGCGGT	59.92142857	11039	508	538	30	TCTTCTTTTTGTCCTTTTTAGGCTCTGTTGG	59.08064516	0	176	199	375	23
4389	461	488	27	TTGCTGTTTCTTCTGTCTCTGCGGTAAG	59.92142857	11038	507	537	30	TTCTTCTTTTTGTCCTTTTTAGGCTCTGTTG	57.75806452	0	132	247	379	19
4385	457	484	27	CAGTTTGCTGTTTCTTCTGTCTCTGCGG	61.38571429	11039	508	538	30	TCTTCTTTTTGTCCTTTTTAGGCTCTGTTGG	59.08064516	0	182	199	381	24
4420	505	532	27	CCTTCTTCTTTTTGTCCTTTTTAGGCTC	56.99285714	11064	533	563	30	TGTTGGTGGGAATGTTTTGTATGCGTCAATA	59.08064516	0	254	133	387	1
4389	461	488	27	TTGCTGTTTCTTCTGTCTCTGCGGTAAG	59.92142857	11037	506	536	30	CTTCTTCTTTTTGTCCTTTTTAGGCTCTGTT	57.75806452	0	132	256	388	18
4417	499	526	27	CATCAGCCTTCTTCTTTTTGTCCTTTTT	55.52857143	11064	533	563	30	TGTTGGTGGGAATGTTTTGTATGCGTCAATA	59.08064516	0	261	133	394	7
4388	460	487	27	TTTGCTGTTTCTTCTGTCTCTGCGGTAA	58.45714286	11038	507	537	30	TTCTTCTTTTTGTCCTTTTTAGGCTCTGTTG	57.75806452	0	155	247	402	20
4388	460	487	27	TTTGCTGTTTCTTCTGTCTCTGCGGTAA	58.45714286	11037	506	536	30	CTTCTTCTTTTTGTCCTTTTTAGGCTCTGTT	57.75806452	0	155	256	411	19
4418	501	528	27	TCAGCCTTCTTCTTTTTGTCCTTTTTAG	55.52857143	11064	533	563	30	TGTTGGTGGGAATGTTTTGTATGCGTCAATA	59.08064516	0	279	133	412	5
4419	502	529	27	CAGCCTTCTTCTTTTTGTCCTTTTTAGG	56.99285714	11064	533	563	30	TGTTGGTGGGAATGTTTTGTATGCGTCAATA	59.08064516	0	284	133	417	4
4388	460	487	27	TTTGCTGTTTCTTCTGTCTCTGCGGTAA	58.45714286	11036	505	535	30	CCTTCTTCTTTTTGTCCTTTTTAGGCTCTGT	59.08064516	0	155	263	418	18
4387	459	486	27	GTTTGCTGTTTCTTCTGTCTCTGCGGTA	59.92142857	11038	507	537	30	TTCTTCTTTTTGTCCTTTTTAGGCTCTGTTG	57.75806452	0	174	247	421	21
4386	458	485	27	AGTTTGCTGTTTCTTCTGTCTCTGCGGT	59.92142857	11038	507	537	30	TTCTTCTTTTTGTCCTTTTTAGGCTCTGTTG	57.75806452	0	176	247	423	22
4385	457	484	27	CAGTTTGCTGTTTCTTCTGTCTCTGCGG	61.38571429	11038	507	537	30	TTCTTCTTTTTGTCCTTTTTAGGCTCTGTTG	57.75806452	0	182	247	429	23
4387	459	486	27	GTTTGCTGTTTCTTCTGTCTCTGCGGTA	59.92142857	11037	506	536	30	CTTCTTCTTTTTGTCCTTTTTAGGCTCTGTT	57.75806452	0	174	256	430	20
4386	458	485	27	AGTTTGCTGTTTCTTCTGTCTCTGCGGT	59.92142857	11037	506	536	30	CTTCTTCTTTTTGTCCTTTTTAGGCTCTGTT	57.75806452	0	176	256	432	21
4387	459	486	27	GTTTGCTGTTTCTTCTGTCTCTGCGGTA	59.92142857	11036	505	535	30	CCTTCTTCTTTTTGTCCTTTTTAGGCTCTGT	59.08064516	0	174	263	437	19
4385	457	484	27	CAGTTTGCTGTTTCTTCTGTCTCTGCGG	61.38571429	11037	506	536	30	CTTCTTCTTTTTGTCCTTTTTAGGCTCTGTT	57.75806452	0	182	256	438	22
4386	458	485	27	AGTTTGCTGTTTCTTCTGTCTCTGCGGT	59.92142857	11036	505	535	30	CCTTCTTCTTTTTGTCCTTTTTAGGCTCTGT	59.08064516	0	176	263	439	20
4398	470	497	27	CTTCTGTCTCTGCGGTAAGGCTTGAGTT	61.38571429	11053	522	552	30	TTTTTAGGCTCTGTTGGTGGGAATGTTTTGT	59.08064516	0	4	5555	5559	25
4397	469	496	27	TCTTCTGTCTCTGCGGTAAGGCTTGAGT	61.38571429	11052	521	551	30	CTTTTTAGGCTCTGTTGGTGGGAATGTTTTG	60.40322581	0	4	5557	5561	25
4398	470	497	27	CTTCTGTCTCTGCGGTAAGGCTTGAGTT	61.38571429	11052	521	551	30	CTTTTTAGGCTCTGTTGGTGGGAATGTTTTG	60.40322581	0	4	5557	5561	24
4399	471	498	27	TTCTGTCTCTGCGGTAAGGCTTGAGTTT	59.92142857	11054	523	553	30	TTTTAGGCTCTGTTGGTGGGAATGTTTTGTA	59.08064516	0	7	5554	5561	25
4400	472	499	27	TCTGTCTCTGCGGTAAGGCTTGAGTTTC	61.38571429	11054	523	553	30	TTTTAGGCTCTGTTGGTGGGAATGTTTTGTA	59.08064516	0	7	5554	5561	24
4399	471	498	27	TTCTGTCTCTGCGGTAAGGCTTGAGTTT	59.92142857	11053	522	552	30	TTTTTAGGCTCTGTTGGTGGGAATGTTTTGT	59.08064516	0	7	5555	5562	24
4400	472	499	27	TCTGTCTCTGCGGTAAGGCTTGAGTTTC	61.38571429	11053	522	552	30	TTTTTAGGCTCTGTTGGTGGGAATGTTTTGT	59.08064516	0	7	5555	5562	23
4399	471	498	27	TTCTGTCTCTGCGGTAAGGCTTGAGTTT	59.92142857	11052	521	551	30	CTTTTTAGGCTCTGTTGGTGGGAATGTTTTG	60.40322581	0	7	5557	5564	23
4401	473	500	27	CTGTCTCTGCGGTAAGGCTTGAGTTTCA	61.38571429	11052	521	551	30	CTTTTTAGGCTCTGTTGGTGGGAATGTTTTG	60.40322581	0	8	5557	5565	21
4403	475	502	27	GTCTCTGCGGTAAGGCTTGAGTTTCATC	61.38571429	11054	523	553	30	TTTTAGGCTCTGTTGGTGGGAATGTTTTGTA	59.08064516	0	12	5554	5566	21
4403	475	502	27	GTCTCTGCGGTAAGGCTTGAGTTTCATC	61.38571429	11053	522	552	30	TTTTTAGGCTCTGTTGGTGGGAATGTTTTGT	59.08064516	0	12	5555	5567	20
4402	474	501	27	TGTCTCTGCGGTAAGGCTTGAGTTTCAT	59.92142857	11052	521	551	30	CTTTTTAGGCTCTGTTGGTGGGAATGTTTTG	60.40322581	0	12	5557	5569	20
4400	472	499	27	TCTGTCTCTGCGGTAAGGCTTGAGTTTC	61.38571429	11055	524	554	30	TTTAGGCTCTGTTGGTGGGAATGTTTTGTAT	59.08064516	0	7	5563	5570	25
4405	477	504	27	CTCTGCGGTAAGGCTTGAGTTTCATCAG	61.38571429	11054	523	553	30	TTTTAGGCTCTGTTGGTGGGAATGTTTTGTA	59.08064516	0	17	5554	5571	19
4405	477	504	27	CTCTGCGGTAAGGCTTGAGTTTCATCAG	61.38571429	11053	522	552	30	TTTTTAGGCTCTGTTGGTGGGAATGTTTTGT	59.08064516	0	17	5555	5572	18
4406	478	505	27	TCTGCGGTAAGGCTTGAGTTTCATCAGC	61.38571429	11054	523	553	30	TTTTAGGCTCTGTTGGTGGGAATGTTTTGTA	59.08064516	0	18	5554	5572	18
4403	475	502	27	GTCTCTGCGGTAAGGCTTGAGTTTCATC	61.38571429	11057	526	556	30	TAGGCTCTGTTGGTGGGAATGTTTTGTATGC	61.72580645	0	12	5561	5573	24
4403	475	502	27	GTCTCTGCGGTAAGGCTTGAGTTTCATC	61.38571429	11058	527	557	30	AGGCTCTGTTGGTGGGAATGTTTTGTATGCG	63.0483871	0	12	5561	5573	25
4404	476	503	27	TCTCTGCGGTAAGGCTTGAGTTTCATCA	59.92142857	11052	521	551	30	CTTTTTAGGCTCTGTTGGTGGGAATGTTTTG	60.40322581	0	16	5557	5573	18
4405	477	504	27	CTCTGCGGTAAGGCTTGAGTTTCATCAG	61.38571429	11060	529	559	30	GCTCTGTTGGTGGGAATGTTTTGTATGCGTC	63.0483871	0	17	5556	5573	25
4406	478	505	27	TCTGCGGTAAGGCTTGAGTTTCATCAGC	61.38571429	11053	522	552	30	TTTTTAGGCTCTGTTGGTGGGAATGTTTTGT	59.08064516	0	18	5555	5573	17
4404	476	503	27	TCTCTGCGGTAAGGCTTGAGTTTCATCA	59.92142857	11059	528	558	30	GGCTCTGTTGGTGGGAATGTTTTGTATGCGT	63.0483871	0	16	5558	5574	25
4405	477	504	27	CTCTGCGGTAAGGCTTGAGTTTCATCAG	61.38571429	11052	521	551	30	CTTTTTAGGCTCTGTTGGTGGGAATGTTTTG	60.40322581	0	17	5557	5574	17
4406	478	505	27	TCTGCGGTAAGGCTTGAGTTTCATCAGC	61.38571429	11060	529	559	30	GCTCTGTTGGTGGGAATGTTTTGTATGCGTC	63.0483871	0	18	5556	5574	24
4403	475	502	27	GTCTCTGCGGTAAGGCTTGAGTTTCATC	61.38571429	11055	524	554	30	TTTAGGCTCTGTTGGTGGGAATGTTTTGTAT	59.08064516	0	12	5563	5575	22
4405	477	504	27	CTCTGCGGTAAGGCTTGAGTTTCATCAG	61.38571429	11059	528	558	30	GGCTCTGTTGGTGGGAATGTTTTGTATGCGT	63.0483871	0	17	5558	5575	24
4406	478	505	27	TCTGCGGTAAGGCTTGAGTTTCATCAGC	61.38571429	11059	528	558	30	GGCTCTGTTGGTGGGAATGTTTTGTATGCGT	63.0483871	0	18	5558	5576	23
4405	477	504	27	CTCTGCGGTAAGGCTTGAGTTTCATCAG	61.38571429	11056	525	555	30	TTAGGCTCTGTTGGTGGGAATGTTTTGTATG	60.40322581	0	17	5561	5578	21
4405	477	504	27	CTCTGCGGTAAGGCTTGAGTTTCATCAG	61.38571429	11057	526	556	30	TAGGCTCTGTTGGTGGGAATGTTTTGTATGC	61.72580645	0	17	5561	5578	22
4406	478	505	27	TCTGCGGTAAGGCTTGAGTTTCATCAGC	61.38571429	11057	526	556	30	TAGGCTCTGTTGGTGGGAATGTTTTGTATGC	61.72580645	0	18	5561	5579	21
4405	477	504	27	CTCTGCGGTAAGGCTTGAGTTTCATCAG	61.38571429	11055	524	554	30	TTTAGGCTCTGTTGGTGGGAATGTTTTGTAT	59.08064516	0	17	5563	5580	20
4406	478	505	27	TCTGCGGTAAGGCTTGAGTTTCATCAGC	61.38571429	11055	524	554	30	TTTAGGCTCTGTTGGTGGGAATGTTTTGTAT	59.08064516	0	18	5563	5581	19
4407	489	516	27	GCTTGAGTTTCATCAGCCTTCTTCTTTT	56.99285714	11061	530	560	30	CTCTGTTGGTGGGAATGTTTTGTATGCGTCA	61.72580645	0	52	5553	5605	14
4407	489	516	27	GCTTGAGTTTCATCAGCCTTCTTCTTTT	56.99285714	11060	529	559	30	GCTCTGTTGGTGGGAATGTTTTGTATGCGTC	63.0483871	0	52	5556	5608	13
4410	492	519	27	TGAGTTTCATCAGCCTTCTTCTTTTTGT	55.52857143	11063	532	562	30	CTGTTGGTGGGAATGTTTTGTATGCGTCAAT	60.40322581	0	79	5532	5611	13
4411	493	520	27	GAGTTTCATCAGCCTTCTTCTTTTTGTC	56.99285714	11063	532	562	30	CTGTTGGTGGGAATGTTTTGTATGCGTCAAT	60.40322581	0	86	5532	5618	12
4410	492	519	27	TGAGTTTCATCAGCCTTCTTCTTTTTGT	55.52857143	11062	531	561	30	TCTGTTGGTGGGAATGTTTTGTATGCGTCAA	60.40322581	0	79	5543	5622	12
4411	493	520	27	GAGTTTCATCAGCCTTCTTCTTTTTGTC	56.99285714	11062	531	561	30	TCTGTTGGTGGGAATGTTTTGTATGCGTCAA	60.40322581	0	86	5543	5629	11
4408	490	517	27	CTTGAGTTTCATCAGCCTTCTTCTTTTT	55.52857143	11061	530	560	30	CTCTGTTGGTGGGAATGTTTTGTATGCGTCA	61.72580645	0	79	5553	5632	13
4410	492	519	27	TGAGTTTCATCAGCCTTCTTCTTTTTGT	55.52857143	11061	530	560	30	CTCTGTTGGTGGGAATGTTTTGTATGCGTCA	61.72580645	0	79	5553	5632	11
4409	491	518	27	TTGAGTTTCATCAGCCTTCTTCTTTTTG	55.52857143	11061	530	560	30	CTCTGTTGGTGGGAATGTTTTGTATGCGTCA	61.72580645	0	81	5553	5634	12
4412	494	521	27	AGTTTCATCAGCCTTCTTCTTTTTGTCC	56.99285714	11062	531	561	30	TCTGTTGGTGGGAATGTTTTGTATGCGTCAA	60.40322581	0	91	5543	5634	10
4408	490	517	27	CTTGAGTTTCATCAGCCTTCTTCTTTTT	55.52857143	11060	529	559	30	GCTCTGTTGGTGGGAATGTTTTGTATGCGTC	63.0483871	0	79	5556	5635	12
4410	492	519	27	TGAGTTTCATCAGCCTTCTTCTTTTTGT	55.52857143	11060	529	559	30	GCTCTGTTGGTGGGAATGTTTTGTATGCGTC	63.0483871	0	79	5556	5635	10
4413	495	522	27	GTTTCATCAGCCTTCTTCTTTTTGTCCT	56.99285714	11063	532	562	30	CTGTTGGTGGGAATGTTTTGTATGCGTCAAT	60.40322581	0	104	5532	5636	10
4411	493	520	27	GAGTTTCATCAGCCTTCTTCTTTTTGTC	56.99285714	11061	530	560	30	CTCTGTTGGTGGGAATGTTTTGTATGCGTCA	61.72580645	0	86	5553	5639	10
4411	493	520	27	GAGTTTCATCAGCCTTCTTCTTTTTGTC	56.99285714	11060	529	559	30	GCTCTGTTGGTGGGAATGTTTTGTATGCGTC	63.0483871	0	86	5556	5642	9
4414	496	523	27	TTTCATCAGCCTTCTTCTTTTTGTCCTT	55.52857143	11063	532	562	30	CTGTTGGTGGGAATGTTTTGTATGCGTCAAT	60.40322581	0	111	5532	5643	9
4412	494	521	27	AGTTTCATCAGCCTTCTTCTTTTTGTCC	56.99285714	11060	529	559	30	GCTCTGTTGGTGGGAATGTTTTGTATGCGTC	63.0483871	0	91	5556	5647	8
4413	495	522	27	GTTTCATCAGCCTTCTTCTTTTTGTCCT	56.99285714	11062	531	561	30	TCTGTTGGTGGGAATGTTTTGTATGCGTCAA	60.40322581	0	104	5543	5647	9
4414	496	523	27	TTTCATCAGCCTTCTTCTTTTTGTCCTT	55.52857143	11062	531	561	30	TCTGTTGGTGGGAATGTTTTGTATGCGTCAA	60.40322581	0	111	5543	5654	8
4413	495	522	27	GTTTCATCAGCCTTCTTCTTTTTGTCCT	56.99285714	11061	530	560	30	CTCTGTTGGTGGGAATGTTTTGTATGCGTCA	61.72580645	0	104	5553	5657	8
4413	495	522	27	GTTTCATCAGCCTTCTTCTTTTTGTCCT	56.99285714	11060	529	559	30	GCTCTGTTGGTGGGAATGTTTTGTATGCGTC	63.0483871	0	104	5556	5660	7
4414	496	523	27	TTTCATCAGCCTTCTTCTTTTTGTCCTT	55.52857143	11061	530	560	30	CTCTGTTGGTGGGAATGTTTTGTATGCGTCA	61.72580645	0	111	5553	5664	7
4414	496	523	27	TTTCATCAGCCTTCTTCTTTTTGTCCTT	55.52857143	11060	529	559	30	GCTCTGTTGGTGGGAATGTTTTGTATGCGTC	63.0483871	0	111	5556	5667	6
4415	497	524	27	TTCATCAGCCTTCTTCTTTTTGTCCTTT	55.52857143	11063	532	562	30	CTGTTGGTGGGAATGTTTTGTATGCGTCAAT	60.40322581	0	142	5532	5674	8
4415	497	524	27	TTCATCAGCCTTCTTCTTTTTGTCCTTT	55.52857143	11062	531	561	30	TCTGTTGGTGGGAATGTTTTGTATGCGTCAA	60.40322581	0	142	5543	5685	7
4415	497	524	27	TTCATCAGCCTTCTTCTTTTTGTCCTTT	55.52857143	11061	530	560	30	CTCTGTTGGTGGGAATGTTTTGTATGCGTCA	61.72580645	0	142	5553	5695	6
4415	497	524	27	TTCATCAGCCTTCTTCTTTTTGTCCTTT	55.52857143	11060	529	559	30	GCTCTGTTGGTGGGAATGTTTTGTATGCGTC	63.0483871	0	142	5556	5698	5
4416	498	525	27	TCATCAGCCTTCTTCTTTTTGTCCTTTT	55.52857143	11063	532	562	30	CTGTTGGTGGGAATGTTTTGTATGCGTCAAT	60.40322581	0	201	5532	5733	7
4416	498	525	27	TCATCAGCCTTCTTCTTTTTGTCCTTTT	55.52857143	11062	531	561	30	TCTGTTGGTGGGAATGTTTTGTATGCGTCAA	60.40322581	0	201	5543	5744	6
4416	498	525	27	TCATCAGCCTTCTTCTTTTTGTCCTTTT	55.52857143	11061	530	560	30	CTCTGTTGGTGGGAATGTTTTGTATGCGTCA	61.72580645	0	201	5553	5754	5
4416	498	525	27	TCATCAGCCTTCTTCTTTTTGTCCTTTT	55.52857143	11060	529	559	30	GCTCTGTTGGTGGGAATGTTTTGTATGCGTC	63.0483871	0	201	5556	5757	4
4417	499	526	27	CATCAGCCTTCTTCTTTTTGTCCTTTTT	55.52857143	11063	532	562	30	CTGTTGGTGGGAATGTTTTGTATGCGTCAAT	60.40322581	0	261	5532	5793	6
4417	499	526	27	CATCAGCCTTCTTCTTTTTGTCCTTTTT	55.52857143	11062	531	561	30	TCTGTTGGTGGGAATGTTTTGTATGCGTCAA	60.40322581	0	261	5543	5804	5
4417	499	526	27	CATCAGCCTTCTTCTTTTTGTCCTTTTT	55.52857143	11061	530	560	30	CTCTGTTGGTGGGAATGTTTTGTATGCGTCA	61.72580645	0	261	5553	5814	4
4417	499	526	27	CATCAGCCTTCTTCTTTTTGTCCTTTTT	55.52857143	11060	529	559	30	GCTCTGTTGGTGGGAATGTTTTGTATGCGTC	63.0483871	0	261	5556	5817	3
4418	501	528	27	TCAGCCTTCTTCTTTTTGTCCTTTTTAG	55.52857143	11062	531	561	30	TCTGTTGGTGGGAATGTTTTGTATGCGTCAA	60.40322581	0	279	5543	5822	3
4419	502	529	27	CAGCCTTCTTCTTTTTGTCCTTTTTAGG	56.99285714	11062	531	561	30	TCTGTTGGTGGGAATGTTTTGTATGCGTCAA	60.40322581	0	284	5543	5827	2
4418	501	528	27	TCAGCCTTCTTCTTTTTGTCCTTTTTAG	55.52857143	11061	530	560	30	CTCTGTTGGTGGGAATGTTTTGTATGCGTCA	61.72580645	0	279	5553	5832	2
4778	2887	2914	27	AGGCAGGTCCTTGATGTCACAGCGTCCT	64.31428571	13197	2917	2948	31	ATGGTGTCCAGCAATACGAAGATGTCCACGAA	63.10625	0	13	4	17	3
4778	2887	2914	27	AGGCAGGTCCTTGATGTCACAGCGTCCT	64.31428571	13198	2918	2949	31	TGGTGTCCAGCAATACGAAGATGTCCACGAAG	64.3875	0	13	4	17	4
4779	2888	2915	27	GGCAGGTCCTTGATGTCACAGCGTCCTA	64.31428571	13197	2917	2948	31	ATGGTGTCCAGCAATACGAAGATGTCCACGAA	63.10625	0	13	4	17	2
4779	2888	2915	27	GGCAGGTCCTTGATGTCACAGCGTCCTA	64.31428571	13198	2918	2949	31	TGGTGTCCAGCAATACGAAGATGTCCACGAAG	64.3875	0	13	4	17	3
4775	2884	2911	27	TTTAGGCAGGTCCTTGATGTCACAGCGT	61.38571429	13198	2918	2949	31	TGGTGTCCAGCAATACGAAGATGTCCACGAAG	64.3875	0	14	4	18	7
4776	2885	2912	27	TTAGGCAGGTCCTTGATGTCACAGCGTC	62.85	13197	2917	2948	31	ATGGTGTCCAGCAATACGAAGATGTCCACGAA	63.10625	0	14	4	18	5
4777	2886	2913	27	TAGGCAGGTCCTTGATGTCACAGCGTCC	64.31428571	13197	2917	2948	31	ATGGTGTCCAGCAATACGAAGATGTCCACGAA	63.10625	0	14	4	18	4
4779	2888	2915	27	GGCAGGTCCTTGATGTCACAGCGTCCTA	64.31428571	13196	2916	2947	31	GATGGTGTCCAGCAATACGAAGATGTCCACGA	64.3875	0	13	5	18	1
4776	2885	2912	27	TTAGGCAGGTCCTTGATGTCACAGCGTC	62.85	13196	2916	2947	31	GATGGTGTCCAGCAATACGAAGATGTCCACGA	64.3875	0	14	5	19	4
4777	2886	2913	27	TAGGCAGGTCCTTGATGTCACAGCGTCC	64.31428571	13196	2916	2947	31	GATGGTGTCCAGCAATACGAAGATGTCCACGA	64.3875	0	14	5	19	3
4778	2887	2914	27	AGGCAGGTCCTTGATGTCACAGCGTCCT	64.31428571	13195	2915	2946	31	AGATGGTGTCCAGCAATACGAAGATGTCCACG	64.3875	0	13	7	20	1
4775	2884	2911	27	TTTAGGCAGGTCCTTGATGTCACAGCGT	61.38571429	13194	2914	2945	31	TAGATGGTGTCCAGCAATACGAAGATGTCCAC	63.10625	0	14	7	21	3
4776	2885	2912	27	TTAGGCAGGTCCTTGATGTCACAGCGTC	62.85	13194	2914	2945	31	TAGATGGTGTCCAGCAATACGAAGATGTCCAC	63.10625	0	14	7	21	2
4776	2885	2912	27	TTAGGCAGGTCCTTGATGTCACAGCGTC	62.85	13195	2915	2946	31	AGATGGTGTCCAGCAATACGAAGATGTCCACG	64.3875	0	14	7	21	3
4777	2886	2913	27	TAGGCAGGTCCTTGATGTCACAGCGTCC	64.31428571	13195	2915	2946	31	AGATGGTGTCCAGCAATACGAAGATGTCCACG	64.3875	0	14	7	21	2
4774	2883	2910	27	CTTTAGGCAGGTCCTTGATGTCACAGCG	62.85	13197	2917	2948	31	ATGGTGTCCAGCAATACGAAGATGTCCACGAA	63.10625	0	23	4	27	7
4774	2883	2910	27	CTTTAGGCAGGTCCTTGATGTCACAGCG	62.85	13196	2916	2947	31	GATGGTGTCCAGCAATACGAAGATGTCCACGA	64.3875	0	23	5	28	6
4774	2883	2910	27	CTTTAGGCAGGTCCTTGATGTCACAGCG	62.85	13195	2915	2946	31	AGATGGTGTCCAGCAATACGAAGATGTCCACG	64.3875	0	23	7	30	5
6442	26907	26934	27	GACTCATCAAATAAGTAGTATGTAGCCA	55.52857143	14412	26943	26974	31	TCATCTAAATCAATGCCCAGTGGTGTAAGTAA	59.2625	0	23	12	35	9
6441	26906	26933	27	AGACTCATCAAATAAGTAGTATGTAGCC	55.52857143	14413	26944	26975	31	CATCTAAATCAATGCCCAGTGGTGTAAGTAAT	59.2625	0	25	11	36	11
6441	26906	26933	27	AGACTCATCAAATAAGTAGTATGTAGCC	55.52857143	14412	26943	26974	31	TCATCTAAATCAATGCCCAGTGGTGTAAGTAA	59.2625	0	25	12	37	10
4543	1165	1192	27	CAGCATTGTTAGCAGGATTGCGGGTGCC	64.31428571	13044	1199	1230	31	ATCTTTTGGTGTATTCAAGGCTCCCTCAGTTG	61.825	0	13	25	38	7
6440	26905	26932	27	CAGACTCATCAAATAAGTAGTATGTAGC	55.52857143	14413	26944	26975	31	CATCTAAATCAATGCCCAGTGGTGTAAGTAAT	59.2625	0	27	11	38	12
6441	26906	26933	27	AGACTCATCAAATAAGTAGTATGTAGCC	55.52857143	14411	26942	26973	31	CTCATCTAAATCAATGCCCAGTGGTGTAAGTA	60.54375	0	25	13	38	9
4544	1166	1193	27	AGCATTGTTAGCAGGATTGCGGGTGCCA	62.85	13045	1200	1231	31	TCTTTTGGTGTATTCAAGGCTCCCTCAGTTGC	63.10625	0	13	26	39	7
6440	26905	26932	27	CAGACTCATCAAATAAGTAGTATGTAGC	55.52857143	14412	26943	26974	31	TCATCTAAATCAATGCCCAGTGGTGTAAGTAA	59.2625	0	27	12	39	11
6373	26649	26676	27	TTGTCCTCACTGCCGTCTTGTTGACCAA	61.38571429	14350	26682	26713	31	TGTTGACTATCATCATCTAACCAATCTTCTTC	57.98125	0	15	25	40	6
6440	26905	26932	27	CAGACTCATCAAATAAGTAGTATGTAGC	55.52857143	14411	26942	26973	31	CTCATCTAAATCAATGCCCAGTGGTGTAAGTA	60.54375	0	27	13	40	10
6373	26649	26676	27	TTGTCCTCACTGCCGTCTTGTTGACCAA	61.38571429	14355	26687	26718	31	ACTATCATCATCTAACCAATCTTCTTCTTGCT	57.98125	0	15	26	41	11
4542	1164	1191	27	GCAGCATTGTTAGCAGGATTGCGGGTGC	64.31428571	13044	1199	1230	31	ATCTTTTGGTGTATTCAAGGCTCCCTCAGTTG	61.825	0	17	25	42	8
6442	26907	26934	27	GACTCATCAAATAAGTAGTATGTAGCCA	55.52857143	14410	26941	26972	31	ACTCATCTAAATCAATGCCCAGTGGTGTAAGT	60.54375	0	23	19	42	7
6439	26904	26931	27	CCAGACTCATCAAATAAGTAGTATGTAG	55.52857143	14411	26942	26973	31	CTCATCTAAATCAATGCCCAGTGGTGTAAGTA	60.54375	0	32	13	45	11
6373	26649	26676	27	TTGTCCTCACTGCCGTCTTGTTGACCAA	61.38571429	14348	26680	26711	31	TTTGTTGACTATCATCATCTAACCAATCTTCT	56.7	0	15	31	46	4
6373	26649	26676	27	TTGTCCTCACTGCCGTCTTGTTGACCAA	61.38571429	14346	26678	26709	31	AGTTTGTTGACTATCATCATCTAACCAATCTT	56.7	0	15	33	48	2
6373	26649	26676	27	TTGTCCTCACTGCCGTCTTGTTGACCAA	61.38571429	14357	26689	26720	31	TATCATCATCTAACCAATCTTCTTCTTGCTCT	57.98125	0	15	33	48	13
6635	28452	28479	27	ATGGTTTTCAAGCCAGATTCATTATGGT	55.52857143	14558	28480	28511	31	ATTCGGCAAGACTATGCTCAGGTCCTACTTCT	63.10625	0	33	16	49	1
5116	6574	6601	27	ATGGTGTAATGTCAAGAATCTCAAGTGT	55.52857143	13430	6617	6648	31	AGCATCAGTAGTGTCAGCAATGTCTCTGCCAA	63.10625	0	20	30	50	16
5116	6574	6601	27	ATGGTGTAATGTCAAGAATCTCAAGTGT	55.52857143	13431	6618	6649	31	GCATCAGTAGTGTCAGCAATGTCTCTGCCAAA	63.10625	0	20	30	50	17
5116	6574	6601	27	ATGGTGTAATGTCAAGAATCTCAAGTGT	55.52857143	13432	6619	6650	31	CATCAGTAGTGTCAGCAATGTCTCTGCCAAAT	61.825	0	20	31	51	18
5960	19860	19887	27	GCTGAGGTGATAGAGGTTTGTGGTGGTT	61.38571429	14038	19911	19942	31	TTACTGAAGTCATTGAGAGCCTTTGCGAGATG	61.825	0	12	41	53	24
5961	19861	19888	27	CTGAGGTGATAGAGGTTTGTGGTGGTTG	61.38571429	14038	19911	19942	31	TTACTGAAGTCATTGAGAGCCTTTGCGAGATG	61.825	0	12	41	53	23
5810	18196	18223	27	CTAAGTAATCATAAACACCAAGAGTCAG	55.52857143	13921	18224	18255	31	TCTAAAGTAGCGGTTGAGTAAACAAAAGAGGC	60.54375	0	35	19	54	1
5116	6574	6601	27	ATGGTGTAATGTCAAGAATCTCAAGTGT	55.52857143	13429	6616	6647	31	CAGCATCAGTAGTGTCAGCAATGTCTCTGCCA	64.3875	0	20	35	55	15
5117	6575	6602	27	TGGTGTAATGTCAAGAATCTCAAGTGTC	56.99285714	13430	6617	6648	31	AGCATCAGTAGTGTCAGCAATGTCTCTGCCAA	63.10625	0	25	30	55	15
5117	6575	6602	27	TGGTGTAATGTCAAGAATCTCAAGTGTC	56.99285714	13431	6618	6649	31	GCATCAGTAGTGTCAGCAATGTCTCTGCCAAA	63.10625	0	25	30	55	16
5120	6578	6605	27	TGTAATGTCAAGAATCTCAAGTGTCTGT	55.52857143	13430	6617	6648	31	AGCATCAGTAGTGTCAGCAATGTCTCTGCCAA	63.10625	0	25	30	55	12
5120	6578	6605	27	TGTAATGTCAAGAATCTCAAGTGTCTGT	55.52857143	13431	6618	6649	31	GCATCAGTAGTGTCAGCAATGTCTCTGCCAAA	63.10625	0	25	30	55	13
5960	19860	19887	27	GCTGAGGTGATAGAGGTTTGTGGTGGTT	61.38571429	14036	19909	19940	31	AGTTACTGAAGTCATTGAGAGCCTTTGCGAGA	61.825	0	12	43	55	22
5960	19860	19887	27	GCTGAGGTGATAGAGGTTTGTGGTGGTT	61.38571429	14037	19910	19941	31	GTTACTGAAGTCATTGAGAGCCTTTGCGAGAT	61.825	0	12	43	55	23
5961	19861	19888	27	CTGAGGTGATAGAGGTTTGTGGTGGTTG	61.38571429	14036	19909	19940	31	AGTTACTGAAGTCATTGAGAGCCTTTGCGAGA	61.825	0	12	43	55	21
5961	19861	19888	27	CTGAGGTGATAGAGGTTTGTGGTGGTTG	61.38571429	14037	19910	19941	31	GTTACTGAAGTCATTGAGAGCCTTTGCGAGAT	61.825	0	12	43	55	22
5962	19862	19889	27	TGAGGTGATAGAGGTTTGTGGTGGTTGG	61.38571429	14038	19911	19942	31	TTACTGAAGTCATTGAGAGCCTTTGCGAGATG	61.825	0	14	41	55	22
5117	6575	6602	27	TGGTGTAATGTCAAGAATCTCAAGTGTC	56.99285714	13432	6619	6650	31	CATCAGTAGTGTCAGCAATGTCTCTGCCAAAT	61.825	0	25	31	56	17
5118	6576	6603	27	GGTGTAATGTCAAGAATCTCAAGTGTCT	56.99285714	13430	6617	6648	31	AGCATCAGTAGTGTCAGCAATGTCTCTGCCAA	63.10625	0	26	30	56	14
5118	6576	6603	27	GGTGTAATGTCAAGAATCTCAAGTGTCT	56.99285714	13431	6618	6649	31	GCATCAGTAGTGTCAGCAATGTCTCTGCCAAA	63.10625	0	26	30	56	15
5119	6577	6604	27	GTGTAATGTCAAGAATCTCAAGTGTCTG	56.99285714	13432	6619	6650	31	CATCAGTAGTGTCAGCAATGTCTCTGCCAAAT	61.825	0	25	31	56	15
5120	6578	6605	27	TGTAATGTCAAGAATCTCAAGTGTCTGT	55.52857143	13432	6619	6650	31	CATCAGTAGTGTCAGCAATGTCTCTGCCAAAT	61.825	0	25	31	56	14
5960	19860	19887	27	GCTGAGGTGATAGAGGTTTGTGGTGGTT	61.38571429	14035	19908	19939	31	GAGTTACTGAAGTCATTGAGAGCCTTTGCGAG	63.10625	0	12	44	56	21
5961	19861	19888	27	CTGAGGTGATAGAGGTTTGTGGTGGTTG	61.38571429	14035	19908	19939	31	GAGTTACTGAAGTCATTGAGAGCCTTTGCGAG	63.10625	0	12	44	56	20
5117	6575	6602	27	TGGTGTAATGTCAAGAATCTCAAGTGTC	56.99285714	13428	6615	6646	31	ACAGCATCAGTAGTGTCAGCAATGTCTCTGCC	64.3875	0	25	32	57	13
5118	6576	6603	27	GGTGTAATGTCAAGAATCTCAAGTGTCT	56.99285714	13432	6619	6650	31	CATCAGTAGTGTCAGCAATGTCTCTGCCAAAT	61.825	0	26	31	57	16
5367	10224	10251	27	ACCCTGTTGTCCATCAAAGTGTCCCTTA	59.92142857	13627	10275	10306	31	TTCTAAACTCTGAAGTCTTGTAAAAGTGTTCC	57.98125	0	15	42	57	24
5962	19862	19889	27	TGAGGTGATAGAGGTTTGTGGTGGTTGG	61.38571429	14036	19909	19940	31	AGTTACTGAAGTCATTGAGAGCCTTTGCGAGA	61.825	0	14	43	57	20
5962	19862	19889	27	TGAGGTGATAGAGGTTTGTGGTGGTTGG	61.38571429	14037	19910	19941	31	GTTACTGAAGTCATTGAGAGCCTTTGCGAGAT	61.825	0	14	43	57	21
5963	19863	19890	27	GAGGTGATAGAGGTTTGTGGTGGTTGGT	61.38571429	14038	19911	19942	31	TTACTGAAGTCATTGAGAGCCTTTGCGAGATG	61.825	0	16	41	57	21
5367	10224	10251	27	ACCCTGTTGTCCATCAAAGTGTCCCTTA	59.92142857	13628	10276	10307	31	TCTAAACTCTGAAGTCTTGTAAAAGTGTTCCA	57.98125	0	15	43	58	25
5368	10225	10252	27	CCCTGTTGTCCATCAAAGTGTCCCTTAT	59.92142857	13627	10275	10306	31	TTCTAAACTCTGAAGTCTTGTAAAAGTGTTCC	57.98125	0	16	42	58	23
5962	19862	19889	27	TGAGGTGATAGAGGTTTGTGGTGGTTGG	61.38571429	14035	19908	19939	31	GAGTTACTGAAGTCATTGAGAGCCTTTGCGAG	63.10625	0	14	44	58	19
5368	10225	10252	27	CCCTGTTGTCCATCAAAGTGTCCCTTAT	59.92142857	13628	10276	10307	31	TCTAAACTCTGAAGTCTTGTAAAAGTGTTCCA	57.98125	0	16	43	59	24
5369	10226	10253	27	CCTGTTGTCCATCAAAGTGTCCCTTATT	58.45714286	13628	10276	10307	31	TCTAAACTCTGAAGTCTTGTAAAAGTGTTCCA	57.98125	0	16	43	59	23
5963	19863	19890	27	GAGGTGATAGAGGTTTGTGGTGGTTGGT	61.38571429	14036	19909	19940	31	AGTTACTGAAGTCATTGAGAGCCTTTGCGAGA	61.825	0	16	43	59	19
5963	19863	19890	27	GAGGTGATAGAGGTTTGTGGTGGTTGGT	61.38571429	14037	19910	19941	31	GTTACTGAAGTCATTGAGAGCCTTTGCGAGAT	61.825	0	16	43	59	20
5117	6575	6602	27	TGGTGTAATGTCAAGAATCTCAAGTGTC	56.99285714	13429	6616	6647	31	CAGCATCAGTAGTGTCAGCAATGTCTCTGCCA	64.3875	0	25	35	60	14
5120	6578	6605	27	TGTAATGTCAAGAATCTCAAGTGTCTGT	55.52857143	13429	6616	6647	31	CAGCATCAGTAGTGTCAGCAATGTCTCTGCCA	64.3875	0	25	35	60	11
5960	19860	19887	27	GCTGAGGTGATAGAGGTTTGTGGTGGTT	61.38571429	14033	19906	19937	31	CTGAGTTACTGAAGTCATTGAGAGCCTTTGCG	63.10625	0	12	48	60	19
5960	19860	19887	27	GCTGAGGTGATAGAGGTTTGTGGTGGTT	61.38571429	14034	19907	19938	31	TGAGTTACTGAAGTCATTGAGAGCCTTTGCGA	61.825	0	12	48	60	20
5961	19861	19888	27	CTGAGGTGATAGAGGTTTGTGGTGGTTG	61.38571429	14033	19906	19937	31	CTGAGTTACTGAAGTCATTGAGAGCCTTTGCG	63.10625	0	12	48	60	18
5961	19861	19888	27	CTGAGGTGATAGAGGTTTGTGGTGGTTG	61.38571429	14034	19907	19938	31	TGAGTTACTGAAGTCATTGAGAGCCTTTGCGA	61.825	0	12	48	60	19
5963	19863	19890	27	GAGGTGATAGAGGTTTGTGGTGGTTGGT	61.38571429	14035	19908	19939	31	GAGTTACTGAAGTCATTGAGAGCCTTTGCGAG	63.10625	0	16	44	60	18
5118	6576	6603	27	GGTGTAATGTCAAGAATCTCAAGTGTCT	56.99285714	13429	6616	6647	31	CAGCATCAGTAGTGTCAGCAATGTCTCTGCCA	64.3875	0	26	35	61	13
5122	6580	6607	27	TAATGTCAAGAATCTCAAGTGTCTGTGG	56.99285714	13430	6617	6648	31	AGCATCAGTAGTGTCAGCAATGTCTCTGCCAA	63.10625	0	31	30	61	10
5960	19860	19887	27	GCTGAGGTGATAGAGGTTTGTGGTGGTT	61.38571429	14032	19905	19936	31	CCTGAGTTACTGAAGTCATTGAGAGCCTTTGC	63.10625	0	12	49	61	18
5961	19861	19888	27	CTGAGGTGATAGAGGTTTGTGGTGGTTG	61.38571429	14032	19905	19936	31	CCTGAGTTACTGAAGTCATTGAGAGCCTTTGC	63.10625	0	12	49	61	17
5121	6579	6606	27	GTAATGTCAAGAATCTCAAGTGTCTGTG	56.99285714	13432	6619	6650	31	CATCAGTAGTGTCAGCAATGTCTCTGCCAAAT	61.825	0	31	31	62	13
5962	19862	19889	27	TGAGGTGATAGAGGTTTGTGGTGGTTGG	61.38571429	14034	19907	19938	31	TGAGTTACTGAAGTCATTGAGAGCCTTTGCGA	61.825	0	14	48	62	18
6373	26649	26676	27	TTGTCCTCACTGCCGTCTTGTTGACCAA	61.38571429	14358	26690	26721	31	ATCATCATCTAACCAATCTTCTTCTTGCTCTT	57.98125	0	15	47	62	14
5962	19862	19889	27	TGAGGTGATAGAGGTTTGTGGTGGTTGG	61.38571429	14032	19905	19936	31	CCTGAGTTACTGAAGTCATTGAGAGCCTTTGC	63.10625	0	14	49	63	16
5367	10224	10251	27	ACCCTGTTGTCCATCAAAGTGTCCCTTA	59.92142857	13626	10274	10305	31	TTTCTAAACTCTGAAGTCTTGTAAAAGTGTTC	56.7	0	15	49	64	23
5963	19863	19890	27	GAGGTGATAGAGGTTTGTGGTGGTTGGT	61.38571429	14033	19906	19937	31	CTGAGTTACTGAAGTCATTGAGAGCCTTTGCG	63.10625	0	16	48	64	16
5963	19863	19890	27	GAGGTGATAGAGGTTTGTGGTGGTTGGT	61.38571429	14034	19907	19938	31	TGAGTTACTGAAGTCATTGAGAGCCTTTGCGA	61.825	0	16	48	64	17
6373	26649	26676	27	TTGTCCTCACTGCCGTCTTGTTGACCAA	61.38571429	14359	26691	26722	31	TCATCATCTAACCAATCTTCTTCTTGCTCTTC	59.2625	0	15	49	64	15
5114	6522	6549	27	TGGTTAGAAGTATTTGTTCCTGGTGTTA	55.52857143	13423	6574	6605	31	ATGGTGTAATGTCAAGAATCTCAAGTGTCTGT	59.2625	0	36	29	65	25
5123	6581	6608	27	AATGTCAAGAATCTCAAGTGTCTGTGGA	56.99285714	13430	6617	6648	31	AGCATCAGTAGTGTCAGCAATGTCTCTGCCAA	63.10625	0	35	30	65	9
5123	6581	6608	27	AATGTCAAGAATCTCAAGTGTCTGTGGA	56.99285714	13431	6618	6649	31	GCATCAGTAGTGTCAGCAATGTCTCTGCCAAA	63.10625	0	35	30	65	10
5963	19863	19890	27	GAGGTGATAGAGGTTTGTGGTGGTTGGT	61.38571429	14032	19905	19936	31	CCTGAGTTACTGAAGTCATTGAGAGCCTTTGC	63.10625	0	16	49	65	15
5115	6523	6550	27	GGTTAGAAGTATTTGTTCCTGGTGTTAT	55.52857143	13423	6574	6605	31	ATGGTGTAATGTCAAGAATCTCAAGTGTCTGT	59.2625	0	40	29	69	24
5964	19864	19891	27	AGGTGATAGAGGTTTGTGGTGGTTGGTA	59.92142857	14038	19911	19942	31	TTACTGAAGTCATTGAGAGCCTTTGCGAGATG	61.825	0	28	41	69	20
5964	19864	19891	27	AGGTGATAGAGGTTTGTGGTGGTTGGTA	59.92142857	14036	19909	19940	31	AGTTACTGAAGTCATTGAGAGCCTTTGCGAGA	61.825	0	28	43	71	18
5964	19864	19891	27	AGGTGATAGAGGTTTGTGGTGGTTGGTA	59.92142857	14037	19910	19941	31	GTTACTGAAGTCATTGAGAGCCTTTGCGAGAT	61.825	0	28	43	71	19
5965	19865	19892	27	GGTGATAGAGGTTTGTGGTGGTTGGTAA	59.92142857	14038	19911	19942	31	TTACTGAAGTCATTGAGAGCCTTTGCGAGATG	61.825	0	30	41	71	19
5124	6582	6609	27	ATGTCAAGAATCTCAAGTGTCTGTGGAT	56.99285714	13430	6617	6648	31	AGCATCAGTAGTGTCAGCAATGTCTCTGCCAA	63.10625	0	42	30	72	8
5124	6582	6609	27	ATGTCAAGAATCTCAAGTGTCTGTGGAT	56.99285714	13431	6618	6649	31	GCATCAGTAGTGTCAGCAATGTCTCTGCCAAA	63.10625	0	42	30	72	9
5964	19864	19891	27	AGGTGATAGAGGTTTGTGGTGGTTGGTA	59.92142857	14035	19908	19939	31	GAGTTACTGAAGTCATTGAGAGCCTTTGCGAG	63.10625	0	28	44	72	17
5124	6582	6609	27	ATGTCAAGAATCTCAAGTGTCTGTGGAT	56.99285714	13432	6619	6650	31	CATCAGTAGTGTCAGCAATGTCTCTGCCAAAT	61.825	0	42	31	73	10
5965	19865	19892	27	GGTGATAGAGGTTTGTGGTGGTTGGTAA	59.92142857	14037	19910	19941	31	GTTACTGAAGTCATTGAGAGCCTTTGCGAGAT	61.825	0	30	43	73	18
5966	19866	19893	27	GTGATAGAGGTTTGTGGTGGTTGGTAAA	58.45714286	14038	19911	19942	31	TTACTGAAGTCATTGAGAGCCTTTGCGAGATG	61.825	0	32	41	73	18
5368	10225	10252	27	CCCTGTTGTCCATCAAAGTGTCCCTTAT	59.92142857	13629	10277	10308	31	CTAAACTCTGAAGTCTTGTAAAAGTGTTCCAG	59.2625	0	16	58	74	25
5369	10226	10253	27	CCTGTTGTCCATCAAAGTGTCCCTTATT	58.45714286	13629	10277	10308	31	CTAAACTCTGAAGTCTTGTAAAAGTGTTCCAG	59.2625	0	16	58	74	24
5115	6523	6550	27	GGTTAGAAGTATTTGTTCCTGGTGTTAT	55.52857143	13424	6575	6606	31	TGGTGTAATGTCAAGAATCTCAAGTGTCTGTG	60.54375	0	40	36	76	25
5964	19864	19891	27	AGGTGATAGAGGTTTGTGGTGGTTGGTA	59.92142857	14033	19906	19937	31	CTGAGTTACTGAAGTCATTGAGAGCCTTTGCG	63.10625	0	28	48	76	15
5124	6582	6609	27	ATGTCAAGAATCTCAAGTGTCTGTGGAT	56.99285714	13429	6616	6647	31	CAGCATCAGTAGTGTCAGCAATGTCTCTGCCA	64.3875	0	42	35	77	7
5370	10227	10254	27	CTGTTGTCCATCAAAGTGTCCCTTATTT	56.99285714	13629	10277	10308	31	CTAAACTCTGAAGTCTTGTAAAAGTGTTCCAG	59.2625	0	19	58	77	23
5883	18788	18815	27	ACCCATAGCAAAAGGTAAAAAGGCATTT	55.52857143	13975	18817	18848	31	CATACAAAAAAAAGAACAAAGACCATTGAGTA	55.41875	0	74	4	78	2
6238	24001	24028	27	CTGGTTTTATGGTTGTTGTGTAACTGTT	55.52857143	14241	24051	24082	31	ATAGGACCTTTGTATTCTGAGGACTTTGTAAG	59.2625	0	44	39	83	23
6237	24000	24027	27	ACTGGTTTTATGGTTGTTGTGTAACTGT	55.52857143	14241	24051	24082	31	ATAGGACCTTTGTATTCTGAGGACTTTGTAAG	59.2625	0	46	39	85	24
6236	23999	24026	27	AACTGGTTTTATGGTTGTTGTGTAACTG	55.52857143	14241	24051	24082	31	ATAGGACCTTTGTATTCTGAGGACTTTGTAAG	59.2625	0	47	39	86	25
6028	20318	20345	27	AACAGAATAAACACCAGGTAAGAATGAG	55.52857143	14081	20366	20397	31	TACAGTGAATGACATAAGGAATAGTAAAGTAT	55.41875	0	45	49	94	21
4894	4186	4213	27	TAAAGATAGAGAAAAGGGGCTTCAAGGC	58.45714286	13296	4214	4245	31	CAGCAGCAACGAGCAAAAGGTGTGAGTAAACT	63.10625	0	90	19	109	1
4894	4186	4213	27	TAAAGATAGAGAAAAGGGGCTTCAAGGC	58.45714286	13299	4217	4248	31	CAGCAACGAGCAAAAGGTGTGAGTAAACTGTT	61.825	0	90	19	109	4
4894	4186	4213	27	TAAAGATAGAGAAAAGGGGCTTCAAGGC	58.45714286	13298	4216	4247	31	GCAGCAACGAGCAAAAGGTGTGAGTAAACTGT	63.10625	0	90	20	110	3
4894	4186	4213	27	TAAAGATAGAGAAAAGGGGCTTCAAGGC	58.45714286	13300	4218	4249	31	AGCAACGAGCAAAAGGTGTGAGTAAACTGTTA	60.54375	0	90	20	110	5
4894	4186	4213	27	TAAAGATAGAGAAAAGGGGCTTCAAGGC	58.45714286	13297	4215	4246	31	AGCAGCAACGAGCAAAAGGTGTGAGTAAACTG	63.10625	0	90	21	111	2
6373	26649	26676	27	TTGTCCTCACTGCCGTCTTGTTGACCAA	61.38571429	14361	26693	26724	31	ATCATCTAACCAATCTTCTTCTTGCTCTTCTT	57.98125	0	15	102	117	17
5366	10223	10250	27	CACCCTGTTGTCCATCAAAGTGTCCCTT	61.38571429	13625	10267	10298	31	GCCACATTTTCTAAACTCTGAAGTCTTGTAAA	57.98125	0	14	106	120	17
6239	24011	24038	27	GGTTGTTGTGTAACTGTTTTCTTTGTAG	55.52857143	14241	24051	24082	31	ATAGGACCTTTGTATTCTGAGGACTTTGTAAG	59.2625	0	81	39	120	13
5365	10222	10249	27	TCACCCTGTTGTCCATCAAAGTGTCCCT	61.38571429	13625	10267	10298	31	GCCACATTTTCTAAACTCTGAAGTCTTGTAAA	57.98125	0	15	106	121	18
5368	10225	10252	27	CCCTGTTGTCCATCAAAGTGTCCCTTAT	59.92142857	13625	10267	10298	31	GCCACATTTTCTAAACTCTGAAGTCTTGTAAA	57.98125	0	16	106	122	15
5369	10226	10253	27	CCTGTTGTCCATCAAAGTGTCCCTTATT	58.45714286	13625	10267	10298	31	GCCACATTTTCTAAACTCTGAAGTCTTGTAAA	57.98125	0	16	106	122	14
5365	10222	10249	27	TCACCCTGTTGTCCATCAAAGTGTCCCT	61.38571429	13624	10266	10297	31	AGCCACATTTTCTAAACTCTGAAGTCTTGTAA	57.98125	0	15	112	127	17
5367	10224	10251	27	ACCCTGTTGTCCATCAAAGTGTCCCTTA	59.92142857	13624	10266	10297	31	AGCCACATTTTCTAAACTCTGAAGTCTTGTAA	57.98125	0	15	112	127	15
5368	10225	10252	27	CCCTGTTGTCCATCAAAGTGTCCCTTAT	59.92142857	13624	10266	10297	31	AGCCACATTTTCTAAACTCTGAAGTCTTGTAA	57.98125	0	16	112	128	14
5366	10223	10250	27	CACCCTGTTGTCCATCAAAGTGTCCCTT	61.38571429	13623	10265	10296	31	AAGCCACATTTTCTAAACTCTGAAGTCTTGTA	57.98125	0	14	116	130	15
5365	10222	10249	27	TCACCCTGTTGTCCATCAAAGTGTCCCT	61.38571429	13623	10265	10296	31	AAGCCACATTTTCTAAACTCTGAAGTCTTGTA	57.98125	0	15	116	131	16
5367	10224	10251	27	ACCCTGTTGTCCATCAAAGTGTCCCTTA	59.92142857	13623	10265	10296	31	AAGCCACATTTTCTAAACTCTGAAGTCTTGTA	57.98125	0	15	116	131	14
5368	10225	10252	27	CCCTGTTGTCCATCAAAGTGTCCCTTAT	59.92142857	13623	10265	10296	31	AAGCCACATTTTCTAAACTCTGAAGTCTTGTA	57.98125	0	16	116	132	13
5369	10226	10253	27	CCTGTTGTCCATCAAAGTGTCCCTTATT	58.45714286	13623	10265	10296	31	AAGCCACATTTTCTAAACTCTGAAGTCTTGTA	57.98125	0	16	116	132	12
5366	10223	10250	27	CACCCTGTTGTCCATCAAAGTGTCCCTT	61.38571429	13622	10264	10295	31	AAAGCCACATTTTCTAAACTCTGAAGTCTTGT	57.98125	0	14	123	137	14
5365	10222	10249	27	TCACCCTGTTGTCCATCAAAGTGTCCCT	61.38571429	13622	10264	10295	31	AAAGCCACATTTTCTAAACTCTGAAGTCTTGT	57.98125	0	15	123	138	15
5368	10225	10252	27	CCCTGTTGTCCATCAAAGTGTCCCTTAT	59.92142857	13622	10264	10295	31	AAAGCCACATTTTCTAAACTCTGAAGTCTTGT	57.98125	0	16	123	139	12
5369	10226	10253	27	CCTGTTGTCCATCAAAGTGTCCCTTATT	58.45714286	13622	10264	10295	31	AAAGCCACATTTTCTAAACTCTGAAGTCTTGT	57.98125	0	16	123	139	11
4893	4185	4212	27	ATAAAGATAGAGAAAAGGGGCTTCAAGG	56.99285714	13295	4213	4244	31	CCAGCAGCAACGAGCAAAAGGTGTGAGTAAAC	64.3875	0	125	18	143	1
4893	4185	4212	27	ATAAAGATAGAGAAAAGGGGCTTCAAGG	56.99285714	13296	4214	4245	31	CAGCAGCAACGAGCAAAAGGTGTGAGTAAACT	63.10625	0	125	19	144	2
4893	4185	4212	27	ATAAAGATAGAGAAAAGGGGCTTCAAGG	56.99285714	13299	4217	4248	31	CAGCAACGAGCAAAAGGTGTGAGTAAACTGTT	61.825	0	125	19	144	5
4893	4185	4212	27	ATAAAGATAGAGAAAAGGGGCTTCAAGG	56.99285714	13298	4216	4247	31	GCAGCAACGAGCAAAAGGTGTGAGTAAACTGT	63.10625	0	125	20	145	4
4893	4185	4212	27	ATAAAGATAGAGAAAAGGGGCTTCAAGG	56.99285714	13300	4218	4249	31	AGCAACGAGCAAAAGGTGTGAGTAAACTGTTA	60.54375	0	125	20	145	6
4893	4185	4212	27	ATAAAGATAGAGAAAAGGGGCTTCAAGG	56.99285714	13297	4215	4246	31	AGCAGCAACGAGCAAAAGGTGTGAGTAAACTG	63.10625	0	125	21	146	3
4892	4184	4211	27	CATAAAGATAGAGAAAAGGGGCTTCAAG	56.99285714	13294	4212	4243	31	GCCAGCAGCAACGAGCAAAAGGTGTGAGTAAA	64.3875	0	131	18	149	1
4892	4184	4211	27	CATAAAGATAGAGAAAAGGGGCTTCAAG	56.99285714	13296	4214	4245	31	CAGCAGCAACGAGCAAAAGGTGTGAGTAAACT	63.10625	0	131	19	150	3
4892	4184	4211	27	CATAAAGATAGAGAAAAGGGGCTTCAAG	56.99285714	13299	4217	4248	31	CAGCAACGAGCAAAAGGTGTGAGTAAACTGTT	61.825	0	131	19	150	6
4891	4183	4210	27	GCATAAAGATAGAGAAAAGGGGCTTCAA	56.99285714	13295	4213	4244	31	CCAGCAGCAACGAGCAAAAGGTGTGAGTAAAC	64.3875	0	133	18	151	3
4892	4184	4211	27	CATAAAGATAGAGAAAAGGGGCTTCAAG	56.99285714	13298	4216	4247	31	GCAGCAACGAGCAAAAGGTGTGAGTAAACTGT	63.10625	0	131	20	151	5
4892	4184	4211	27	CATAAAGATAGAGAAAAGGGGCTTCAAG	56.99285714	13300	4218	4249	31	AGCAACGAGCAAAAGGTGTGAGTAAACTGTTA	60.54375	0	131	20	151	7
4891	4183	4210	27	GCATAAAGATAGAGAAAAGGGGCTTCAA	56.99285714	13296	4214	4245	31	CAGCAGCAACGAGCAAAAGGTGTGAGTAAACT	63.10625	0	133	19	152	4
4892	4184	4211	27	CATAAAGATAGAGAAAAGGGGCTTCAAG	56.99285714	13297	4215	4246	31	AGCAGCAACGAGCAAAAGGTGTGAGTAAACTG	63.10625	0	131	21	152	4
4891	4183	4210	27	GCATAAAGATAGAGAAAAGGGGCTTCAA	56.99285714	13298	4216	4247	31	GCAGCAACGAGCAAAAGGTGTGAGTAAACTGT	63.10625	0	133	20	153	6
4890	4182	4209	27	AGCATAAAGATAGAGAAAAGGGGCTTCA	56.99285714	13298	4216	4247	31	GCAGCAACGAGCAAAAGGTGTGAGTAAACTGT	63.10625	0	134	20	154	7
4890	4182	4209	27	AGCATAAAGATAGAGAAAAGGGGCTTCA	56.99285714	13300	4218	4249	31	AGCAACGAGCAAAAGGTGTGAGTAAACTGTTA	60.54375	0	134	20	154	9
4890	4182	4209	27	AGCATAAAGATAGAGAAAAGGGGCTTCA	56.99285714	13297	4215	4246	31	AGCAGCAACGAGCAAAAGGTGTGAGTAAACTG	63.10625	0	134	21	155	6
4886	4176	4203	27	GACTAAAGCATAAAGATAGAGAAAAGGG	55.52857143	13294	4212	4243	31	GCCAGCAGCAACGAGCAAAAGGTGTGAGTAAA	64.3875	0	146	18	164	9
4886	4176	4203	27	GACTAAAGCATAAAGATAGAGAAAAGGG	55.52857143	13295	4213	4244	31	CCAGCAGCAACGAGCAAAAGGTGTGAGTAAAC	64.3875	0	146	18	164	10
4886	4176	4203	27	GACTAAAGCATAAAGATAGAGAAAAGGG	55.52857143	13296	4214	4245	31	CAGCAGCAACGAGCAAAAGGTGTGAGTAAACT	63.10625	0	146	19	165	11
4886	4176	4203	27	GACTAAAGCATAAAGATAGAGAAAAGGG	55.52857143	13299	4217	4248	31	CAGCAACGAGCAAAAGGTGTGAGTAAACTGTT	61.825	0	146	19	165	14
4886	4176	4203	27	GACTAAAGCATAAAGATAGAGAAAAGGG	55.52857143	13298	4216	4247	31	GCAGCAACGAGCAAAAGGTGTGAGTAAACTGT	63.10625	0	146	20	166	13
4886	4176	4203	27	GACTAAAGCATAAAGATAGAGAAAAGGG	55.52857143	13300	4218	4249	31	AGCAACGAGCAAAAGGTGTGAGTAAACTGTTA	60.54375	0	146	20	166	15
4886	4176	4203	27	GACTAAAGCATAAAGATAGAGAAAAGGG	55.52857143	13297	4215	4246	31	AGCAGCAACGAGCAAAAGGTGTGAGTAAACTG	63.10625	0	146	21	167	12
4889	4179	4206	27	TAAAGCATAAAGATAGAGAAAAGGGGCT	55.52857143	13298	4216	4247	31	GCAGCAACGAGCAAAAGGTGTGAGTAAACTGT	63.10625	0	148	20	168	10
4889	4179	4206	27	TAAAGCATAAAGATAGAGAAAAGGGGCT	55.52857143	13300	4218	4249	31	AGCAACGAGCAAAAGGTGTGAGTAAACTGTTA	60.54375	0	148	20	168	12
4888	4178	4205	27	CTAAAGCATAAAGATAGAGAAAAGGGGC	56.99285714	13294	4212	4243	31	GCCAGCAGCAACGAGCAAAAGGTGTGAGTAAA	64.3875	0	151	18	169	7
4888	4178	4205	27	CTAAAGCATAAAGATAGAGAAAAGGGGC	56.99285714	13295	4213	4244	31	CCAGCAGCAACGAGCAAAAGGTGTGAGTAAAC	64.3875	0	151	18	169	8
4889	4179	4206	27	TAAAGCATAAAGATAGAGAAAAGGGGCT	55.52857143	13297	4215	4246	31	AGCAGCAACGAGCAAAAGGTGTGAGTAAACTG	63.10625	0	148	21	169	9
4888	4178	4205	27	CTAAAGCATAAAGATAGAGAAAAGGGGC	56.99285714	13296	4214	4245	31	CAGCAGCAACGAGCAAAAGGTGTGAGTAAACT	63.10625	0	151	19	170	9
4888	4178	4205	27	CTAAAGCATAAAGATAGAGAAAAGGGGC	56.99285714	13299	4217	4248	31	CAGCAACGAGCAAAAGGTGTGAGTAAACTGTT	61.825	0	151	19	170	12
4887	4177	4204	27	ACTAAAGCATAAAGATAGAGAAAAGGGG	55.52857143	13294	4212	4243	31	GCCAGCAGCAACGAGCAAAAGGTGTGAGTAAA	64.3875	0	153	18	171	8
4887	4177	4204	27	ACTAAAGCATAAAGATAGAGAAAAGGGG	55.52857143	13295	4213	4244	31	CCAGCAGCAACGAGCAAAAGGTGTGAGTAAAC	64.3875	0	153	18	171	9
4888	4178	4205	27	CTAAAGCATAAAGATAGAGAAAAGGGGC	56.99285714	13298	4216	4247	31	GCAGCAACGAGCAAAAGGTGTGAGTAAACTGT	63.10625	0	151	20	171	11
4888	4178	4205	27	CTAAAGCATAAAGATAGAGAAAAGGGGC	56.99285714	13300	4218	4249	31	AGCAACGAGCAAAAGGTGTGAGTAAACTGTTA	60.54375	0	151	20	171	13
4887	4177	4204	27	ACTAAAGCATAAAGATAGAGAAAAGGGG	55.52857143	13296	4214	4245	31	CAGCAGCAACGAGCAAAAGGTGTGAGTAAACT	63.10625	0	153	19	172	10
4887	4177	4204	27	ACTAAAGCATAAAGATAGAGAAAAGGGG	55.52857143	13299	4217	4248	31	CAGCAACGAGCAAAAGGTGTGAGTAAACTGTT	61.825	0	153	19	172	13
4888	4178	4205	27	CTAAAGCATAAAGATAGAGAAAAGGGGC	56.99285714	13297	4215	4246	31	AGCAGCAACGAGCAAAAGGTGTGAGTAAACTG	63.10625	0	151	21	172	10
4887	4177	4204	27	ACTAAAGCATAAAGATAGAGAAAAGGGG	55.52857143	13298	4216	4247	31	GCAGCAACGAGCAAAAGGTGTGAGTAAACTGT	63.10625	0	153	20	173	12
4887	4177	4204	27	ACTAAAGCATAAAGATAGAGAAAAGGGG	55.52857143	13300	4218	4249	31	AGCAACGAGCAAAAGGTGTGAGTAAACTGTTA	60.54375	0	153	20	173	14
4887	4177	4204	27	ACTAAAGCATAAAGATAGAGAAAAGGGG	55.52857143	13297	4215	4246	31	AGCAGCAACGAGCAAAAGGTGTGAGTAAACTG	63.10625	0	153	21	174	11
6373	26649	26676	27	TTGTCCTCACTGCCGTCTTGTTGACCAA	61.38571429	14362	26694	26725	31	TCATCTAACCAATCTTCTTCTTGCTCTTCTTC	59.2625	0	15	169	184	18
6373	26649	26676	27	TTGTCCTCACTGCCGTCTTGTTGACCAA	61.38571429	14364	26696	26727	31	ATCTAACCAATCTTCTTCTTGCTCTTCTTCAG	59.2625	0	15	190	205	20
6373	26649	26676	27	TTGTCCTCACTGCCGTCTTGTTGACCAA	61.38571429	14365	26697	26728	31	TCTAACCAATCTTCTTCTTGCTCTTCTTCAGG	60.54375	0	15	192	207	21
4389	461	488	27	TTGCTGTTTCTTCTGTCTCTGCGGTAAG	59.92142857	12968	512	543	31	CTTTTTGTCCTTTTTAGGCTCTGTTGGTGGGA	61.825	0	132	82	214	24
4389	461	488	27	TTGCTGTTTCTTCTGTCTCTGCGGTAAG	59.92142857	12969	513	544	31	TTTTTGTCCTTTTTAGGCTCTGTTGGTGGGAA	60.54375	0	132	82	214	25
4388	460	487	27	TTTGCTGTTTCTTCTGTCTCTGCGGTAA	58.45714286	12968	512	543	31	CTTTTTGTCCTTTTTAGGCTCTGTTGGTGGGA	61.825	0	155	82	237	25
4389	461	488	27	TTGCTGTTTCTTCTGTCTCTGCGGTAAG	59.92142857	12967	511	542	31	TCTTTTTGTCCTTTTTAGGCTCTGTTGGTGGG	61.825	0	132	123	255	23
4388	460	487	27	TTTGCTGTTTCTTCTGTCTCTGCGGTAA	58.45714286	12967	511	542	31	TCTTTTTGTCCTTTTTAGGCTCTGTTGGTGGG	61.825	0	155	123	278	24
4389	461	488	27	TTGCTGTTTCTTCTGTCTCTGCGGTAAG	59.92142857	12966	510	541	31	TTCTTTTTGTCCTTTTTAGGCTCTGTTGGTGG	60.54375	0	132	159	291	22
4387	459	486	27	GTTTGCTGTTTCTTCTGTCTCTGCGGTA	59.92142857	12967	511	542	31	TCTTTTTGTCCTTTTTAGGCTCTGTTGGTGGG	61.825	0	174	123	297	25
4388	460	487	27	TTTGCTGTTTCTTCTGTCTCTGCGGTAA	58.45714286	12966	510	541	31	TTCTTTTTGTCCTTTTTAGGCTCTGTTGGTGG	60.54375	0	155	159	314	23
4389	461	488	27	TTGCTGTTTCTTCTGTCTCTGCGGTAAG	59.92142857	12965	509	540	31	CTTCTTTTTGTCCTTTTTAGGCTCTGTTGGTG	60.54375	0	132	183	315	21
4387	459	486	27	GTTTGCTGTTTCTTCTGTCTCTGCGGTA	59.92142857	12966	510	541	31	TTCTTTTTGTCCTTTTTAGGCTCTGTTGGTGG	60.54375	0	174	159	333	24
4389	461	488	27	TTGCTGTTTCTTCTGTCTCTGCGGTAAG	59.92142857	12964	508	539	31	TCTTCTTTTTGTCCTTTTTAGGCTCTGTTGGT	59.2625	0	132	202	334	20
4386	458	485	27	AGTTTGCTGTTTCTTCTGTCTCTGCGGT	59.92142857	12966	510	541	31	TTCTTTTTGTCCTTTTTAGGCTCTGTTGGTGG	60.54375	0	176	159	335	25
4388	460	487	27	TTTGCTGTTTCTTCTGTCTCTGCGGTAA	58.45714286	12965	509	540	31	CTTCTTTTTGTCCTTTTTAGGCTCTGTTGGTG	60.54375	0	155	183	338	22
4387	459	486	27	GTTTGCTGTTTCTTCTGTCTCTGCGGTA	59.92142857	12965	509	540	31	CTTCTTTTTGTCCTTTTTAGGCTCTGTTGGTG	60.54375	0	174	183	357	23
4388	460	487	27	TTTGCTGTTTCTTCTGTCTCTGCGGTAA	58.45714286	12964	508	539	31	TCTTCTTTTTGTCCTTTTTAGGCTCTGTTGGT	59.2625	0	155	202	357	21
4386	458	485	27	AGTTTGCTGTTTCTTCTGTCTCTGCGGT	59.92142857	12965	509	540	31	CTTCTTTTTGTCCTTTTTAGGCTCTGTTGGTG	60.54375	0	176	183	359	24
4385	457	484	27	CAGTTTGCTGTTTCTTCTGTCTCTGCGG	61.38571429	12965	509	540	31	CTTCTTTTTGTCCTTTTTAGGCTCTGTTGGTG	60.54375	0	182	183	365	25
4387	459	486	27	GTTTGCTGTTTCTTCTGTCTCTGCGGTA	59.92142857	12964	508	539	31	TCTTCTTTTTGTCCTTTTTAGGCTCTGTTGGT	59.2625	0	174	202	376	22
4386	458	485	27	AGTTTGCTGTTTCTTCTGTCTCTGCGGT	59.92142857	12964	508	539	31	TCTTCTTTTTGTCCTTTTTAGGCTCTGTTGGT	59.2625	0	176	202	378	23
4389	461	488	27	TTGCTGTTTCTTCTGTCTCTGCGGTAAG	59.92142857	12963	507	538	31	TTCTTCTTTTTGTCCTTTTTAGGCTCTGTTGG	59.2625	0	132	249	381	19
4385	457	484	27	CAGTTTGCTGTTTCTTCTGTCTCTGCGG	61.38571429	12964	508	539	31	TCTTCTTTTTGTCCTTTTTAGGCTCTGTTGGT	59.2625	0	182	202	384	24
4389	461	488	27	TTGCTGTTTCTTCTGTCTCTGCGGTAAG	59.92142857	12962	506	537	31	CTTCTTCTTTTTGTCCTTTTTAGGCTCTGTTG	59.2625	0	132	257	389	18
4388	460	487	27	TTTGCTGTTTCTTCTGTCTCTGCGGTAA	58.45714286	12963	507	538	31	TTCTTCTTTTTGTCCTTTTTAGGCTCTGTTGG	59.2625	0	155	249	404	20
4388	460	487	27	TTTGCTGTTTCTTCTGTCTCTGCGGTAA	58.45714286	12962	506	537	31	CTTCTTCTTTTTGTCCTTTTTAGGCTCTGTTG	59.2625	0	155	257	412	19
4387	459	486	27	GTTTGCTGTTTCTTCTGTCTCTGCGGTA	59.92142857	12963	507	538	31	TTCTTCTTTTTGTCCTTTTTAGGCTCTGTTGG	59.2625	0	174	249	423	21
4388	460	487	27	TTTGCTGTTTCTTCTGTCTCTGCGGTAA	58.45714286	12961	505	536	31	CCTTCTTCTTTTTGTCCTTTTTAGGCTCTGTT	59.2625	0	155	268	423	18
4386	458	485	27	AGTTTGCTGTTTCTTCTGTCTCTGCGGT	59.92142857	12963	507	538	31	TTCTTCTTTTTGTCCTTTTTAGGCTCTGTTGG	59.2625	0	176	249	425	22
4385	457	484	27	CAGTTTGCTGTTTCTTCTGTCTCTGCGG	61.38571429	12963	507	538	31	TTCTTCTTTTTGTCCTTTTTAGGCTCTGTTGG	59.2625	0	182	249	431	23
4387	459	486	27	GTTTGCTGTTTCTTCTGTCTCTGCGGTA	59.92142857	12962	506	537	31	CTTCTTCTTTTTGTCCTTTTTAGGCTCTGTTG	59.2625	0	174	257	431	20
4386	458	485	27	AGTTTGCTGTTTCTTCTGTCTCTGCGGT	59.92142857	12962	506	537	31	CTTCTTCTTTTTGTCCTTTTTAGGCTCTGTTG	59.2625	0	176	257	433	21
4385	457	484	27	CAGTTTGCTGTTTCTTCTGTCTCTGCGG	61.38571429	12962	506	537	31	CTTCTTCTTTTTGTCCTTTTTAGGCTCTGTTG	59.2625	0	182	257	439	22
4387	459	486	27	GTTTGCTGTTTCTTCTGTCTCTGCGGTA	59.92142857	12961	505	536	31	CCTTCTTCTTTTTGTCCTTTTTAGGCTCTGTT	59.2625	0	174	268	442	19
4386	458	485	27	AGTTTGCTGTTTCTTCTGTCTCTGCGGT	59.92142857	12961	505	536	31	CCTTCTTCTTTTTGTCCTTTTTAGGCTCTGTT	59.2625	0	176	268	444	20
4398	470	497	27	CTTCTGTCTCTGCGGTAAGGCTTGAGTT	61.38571429	12978	522	553	31	TTTTTAGGCTCTGTTGGTGGGAATGTTTTGTA	59.2625	0	4	5556	5560	25
4399	471	498	27	TTCTGTCTCTGCGGTAAGGCTTGAGTTT	59.92142857	12978	522	553	31	TTTTTAGGCTCTGTTGGTGGGAATGTTTTGTA	59.2625	0	7	5556	5563	24
4400	472	499	27	TCTGTCTCTGCGGTAAGGCTTGAGTTTC	61.38571429	12978	522	553	31	TTTTTAGGCTCTGTTGGTGGGAATGTTTTGTA	59.2625	0	7	5556	5563	23
4397	469	496	27	TCTTCTGTCTCTGCGGTAAGGCTTGAGT	61.38571429	12977	521	552	31	CTTTTTAGGCTCTGTTGGTGGGAATGTTTTGT	60.54375	0	4	5560	5564	25
4398	470	497	27	CTTCTGTCTCTGCGGTAAGGCTTGAGTT	61.38571429	12977	521	552	31	CTTTTTAGGCTCTGTTGGTGGGAATGTTTTGT	60.54375	0	4	5560	5564	24
4399	471	498	27	TTCTGTCTCTGCGGTAAGGCTTGAGTTT	59.92142857	12977	521	552	31	CTTTTTAGGCTCTGTTGGTGGGAATGTTTTGT	60.54375	0	7	5560	5567	23
4401	473	500	27	CTGTCTCTGCGGTAAGGCTTGAGTTTCA	61.38571429	12977	521	552	31	CTTTTTAGGCTCTGTTGGTGGGAATGTTTTGT	60.54375	0	8	5560	5568	21
4403	475	502	27	GTCTCTGCGGTAAGGCTTGAGTTTCATC	61.38571429	12978	522	553	31	TTTTTAGGCTCTGTTGGTGGGAATGTTTTGTA	59.2625	0	12	5556	5568	20
4400	472	499	27	TCTGTCTCTGCGGTAAGGCTTGAGTTTC	61.38571429	12980	524	555	31	TTTAGGCTCTGTTGGTGGGAATGTTTTGTATG	60.54375	0	7	5564	5571	25
4402	474	501	27	TGTCTCTGCGGTAAGGCTTGAGTTTCAT	59.92142857	12977	521	552	31	CTTTTTAGGCTCTGTTGGTGGGAATGTTTTGT	60.54375	0	12	5560	5572	20
4403	475	502	27	GTCTCTGCGGTAAGGCTTGAGTTTCATC	61.38571429	12982	526	557	31	TAGGCTCTGTTGGTGGGAATGTTTTGTATGCG	63.10625	0	12	5561	5573	24
4403	475	502	27	GTCTCTGCGGTAAGGCTTGAGTTTCATC	61.38571429	12983	527	558	31	AGGCTCTGTTGGTGGGAATGTTTTGTATGCGT	63.10625	0	12	5561	5573	25
4405	477	504	27	CTCTGCGGTAAGGCTTGAGTTTCATCAG	61.38571429	12978	522	553	31	TTTTTAGGCTCTGTTGGTGGGAATGTTTTGTA	59.2625	0	17	5556	5573	18
4405	477	504	27	CTCTGCGGTAAGGCTTGAGTTTCATCAG	61.38571429	12985	529	560	31	GCTCTGTTGGTGGGAATGTTTTGTATGCGTCA	63.10625	0	17	5556	5573	25
4399	471	498	27	TTCTGTCTCTGCGGTAAGGCTTGAGTTT	59.92142857	12979	523	554	31	TTTTAGGCTCTGTTGGTGGGAATGTTTTGTAT	59.2625	0	7	5567	5574	25
4400	472	499	27	TCTGTCTCTGCGGTAAGGCTTGAGTTTC	61.38571429	12979	523	554	31	TTTTAGGCTCTGTTGGTGGGAATGTTTTGTAT	59.2625	0	7	5567	5574	24
4404	476	503	27	TCTCTGCGGTAAGGCTTGAGTTTCATCA	59.92142857	12984	528	559	31	GGCTCTGTTGGTGGGAATGTTTTGTATGCGTC	64.3875	0	16	5558	5574	25
4406	478	505	27	TCTGCGGTAAGGCTTGAGTTTCATCAGC	61.38571429	12978	522	553	31	TTTTTAGGCTCTGTTGGTGGGAATGTTTTGTA	59.2625	0	18	5556	5574	17
4406	478	505	27	TCTGCGGTAAGGCTTGAGTTTCATCAGC	61.38571429	12985	529	560	31	GCTCTGTTGGTGGGAATGTTTTGTATGCGTCA	63.10625	0	18	5556	5574	24
4405	477	504	27	CTCTGCGGTAAGGCTTGAGTTTCATCAG	61.38571429	12984	528	559	31	GGCTCTGTTGGTGGGAATGTTTTGTATGCGTC	64.3875	0	17	5558	5575	24
4403	475	502	27	GTCTCTGCGGTAAGGCTTGAGTTTCATC	61.38571429	12980	524	555	31	TTTAGGCTCTGTTGGTGGGAATGTTTTGTATG	60.54375	0	12	5564	5576	22
4404	476	503	27	TCTCTGCGGTAAGGCTTGAGTTTCATCA	59.92142857	12977	521	552	31	CTTTTTAGGCTCTGTTGGTGGGAATGTTTTGT	60.54375	0	16	5560	5576	18
4406	478	505	27	TCTGCGGTAAGGCTTGAGTTTCATCAGC	61.38571429	12984	528	559	31	GGCTCTGTTGGTGGGAATGTTTTGTATGCGTC	64.3875	0	18	5558	5576	23
4405	477	504	27	CTCTGCGGTAAGGCTTGAGTTTCATCAG	61.38571429	12977	521	552	31	CTTTTTAGGCTCTGTTGGTGGGAATGTTTTGT	60.54375	0	17	5560	5577	17
4405	477	504	27	CTCTGCGGTAAGGCTTGAGTTTCATCAG	61.38571429	12982	526	557	31	TAGGCTCTGTTGGTGGGAATGTTTTGTATGCG	63.10625	0	17	5561	5578	22
4403	475	502	27	GTCTCTGCGGTAAGGCTTGAGTTTCATC	61.38571429	12979	523	554	31	TTTTAGGCTCTGTTGGTGGGAATGTTTTGTAT	59.2625	0	12	5567	5579	21
4406	478	505	27	TCTGCGGTAAGGCTTGAGTTTCATCAGC	61.38571429	12982	526	557	31	TAGGCTCTGTTGGTGGGAATGTTTTGTATGCG	63.10625	0	18	5561	5579	21
4405	477	504	27	CTCTGCGGTAAGGCTTGAGTTTCATCAG	61.38571429	12981	525	556	31	TTAGGCTCTGTTGGTGGGAATGTTTTGTATGC	61.825	0	17	5563	5580	21
4405	477	504	27	CTCTGCGGTAAGGCTTGAGTTTCATCAG	61.38571429	12980	524	555	31	TTTAGGCTCTGTTGGTGGGAATGTTTTGTATG	60.54375	0	17	5564	5581	20
4406	478	505	27	TCTGCGGTAAGGCTTGAGTTTCATCAGC	61.38571429	12980	524	555	31	TTTAGGCTCTGTTGGTGGGAATGTTTTGTATG	60.54375	0	18	5564	5582	19
4405	477	504	27	CTCTGCGGTAAGGCTTGAGTTTCATCAG	61.38571429	12979	523	554	31	TTTTAGGCTCTGTTGGTGGGAATGTTTTGTAT	59.2625	0	17	5567	5584	19
4406	478	505	27	TCTGCGGTAAGGCTTGAGTTTCATCAGC	61.38571429	12979	523	554	31	TTTTAGGCTCTGTTGGTGGGAATGTTTTGTAT	59.2625	0	18	5567	5585	18
4407	489	516	27	GCTTGAGTTTCATCAGCCTTCTTCTTTT	56.99285714	12985	529	560	31	GCTCTGTTGGTGGGAATGTTTTGTATGCGTCA	63.10625	0	52	5556	5608	13
4410	492	519	27	TGAGTTTCATCAGCCTTCTTCTTTTTGT	55.52857143	12988	532	563	31	CTGTTGGTGGGAATGTTTTGTATGCGTCAATA	60.54375	0	79	5532	5611	13
4411	493	520	27	GAGTTTCATCAGCCTTCTTCTTTTTGTC	56.99285714	12988	532	563	31	CTGTTGGTGGGAATGTTTTGTATGCGTCAATA	60.54375	0	86	5532	5618	12
4410	492	519	27	TGAGTTTCATCAGCCTTCTTCTTTTTGT	55.52857143	12987	531	562	31	TCTGTTGGTGGGAATGTTTTGTATGCGTCAAT	60.54375	0	79	5543	5622	12
4411	493	520	27	GAGTTTCATCAGCCTTCTTCTTTTTGTC	56.99285714	12987	531	562	31	TCTGTTGGTGGGAATGTTTTGTATGCGTCAAT	60.54375	0	86	5543	5629	11
4410	492	519	27	TGAGTTTCATCAGCCTTCTTCTTTTTGT	55.52857143	12986	530	561	31	CTCTGTTGGTGGGAATGTTTTGTATGCGTCAA	61.825	0	79	5553	5632	11
4412	494	521	27	AGTTTCATCAGCCTTCTTCTTTTTGTCC	56.99285714	12987	531	562	31	TCTGTTGGTGGGAATGTTTTGTATGCGTCAAT	60.54375	0	91	5543	5634	10
4408	490	517	27	CTTGAGTTTCATCAGCCTTCTTCTTTTT	55.52857143	12985	529	560	31	GCTCTGTTGGTGGGAATGTTTTGTATGCGTCA	63.10625	0	79	5556	5635	12
4410	492	519	27	TGAGTTTCATCAGCCTTCTTCTTTTTGT	55.52857143	12985	529	560	31	GCTCTGTTGGTGGGAATGTTTTGTATGCGTCA	63.10625	0	79	5556	5635	10
4413	495	522	27	GTTTCATCAGCCTTCTTCTTTTTGTCCT	56.99285714	12988	532	563	31	CTGTTGGTGGGAATGTTTTGTATGCGTCAATA	60.54375	0	104	5532	5636	10
4411	493	520	27	GAGTTTCATCAGCCTTCTTCTTTTTGTC	56.99285714	12986	530	561	31	CTCTGTTGGTGGGAATGTTTTGTATGCGTCAA	61.825	0	86	5553	5639	10
4411	493	520	27	GAGTTTCATCAGCCTTCTTCTTTTTGTC	56.99285714	12985	529	560	31	GCTCTGTTGGTGGGAATGTTTTGTATGCGTCA	63.10625	0	86	5556	5642	9
4414	496	523	27	TTTCATCAGCCTTCTTCTTTTTGTCCTT	55.52857143	12988	532	563	31	CTGTTGGTGGGAATGTTTTGTATGCGTCAATA	60.54375	0	111	5532	5643	9
4412	494	521	27	AGTTTCATCAGCCTTCTTCTTTTTGTCC	56.99285714	12985	529	560	31	GCTCTGTTGGTGGGAATGTTTTGTATGCGTCA	63.10625	0	91	5556	5647	8
4413	495	522	27	GTTTCATCAGCCTTCTTCTTTTTGTCCT	56.99285714	12987	531	562	31	TCTGTTGGTGGGAATGTTTTGTATGCGTCAAT	60.54375	0	104	5543	5647	9
4414	496	523	27	TTTCATCAGCCTTCTTCTTTTTGTCCTT	55.52857143	12987	531	562	31	TCTGTTGGTGGGAATGTTTTGTATGCGTCAAT	60.54375	0	111	5543	5654	8
4413	495	522	27	GTTTCATCAGCCTTCTTCTTTTTGTCCT	56.99285714	12986	530	561	31	CTCTGTTGGTGGGAATGTTTTGTATGCGTCAA	61.825	0	104	5553	5657	8
4413	495	522	27	GTTTCATCAGCCTTCTTCTTTTTGTCCT	56.99285714	12985	529	560	31	GCTCTGTTGGTGGGAATGTTTTGTATGCGTCA	63.10625	0	104	5556	5660	7
4414	496	523	27	TTTCATCAGCCTTCTTCTTTTTGTCCTT	55.52857143	12986	530	561	31	CTCTGTTGGTGGGAATGTTTTGTATGCGTCAA	61.825	0	111	5553	5664	7
4414	496	523	27	TTTCATCAGCCTTCTTCTTTTTGTCCTT	55.52857143	12985	529	560	31	GCTCTGTTGGTGGGAATGTTTTGTATGCGTCA	63.10625	0	111	5556	5667	6
4415	497	524	27	TTCATCAGCCTTCTTCTTTTTGTCCTTT	55.52857143	12988	532	563	31	CTGTTGGTGGGAATGTTTTGTATGCGTCAATA	60.54375	0	142	5532	5674	8
4415	497	524	27	TTCATCAGCCTTCTTCTTTTTGTCCTTT	55.52857143	12987	531	562	31	TCTGTTGGTGGGAATGTTTTGTATGCGTCAAT	60.54375	0	142	5543	5685	7
4415	497	524	27	TTCATCAGCCTTCTTCTTTTTGTCCTTT	55.52857143	12986	530	561	31	CTCTGTTGGTGGGAATGTTTTGTATGCGTCAA	61.825	0	142	5553	5695	6
4415	497	524	27	TTCATCAGCCTTCTTCTTTTTGTCCTTT	55.52857143	12985	529	560	31	GCTCTGTTGGTGGGAATGTTTTGTATGCGTCA	63.10625	0	142	5556	5698	5
4416	498	525	27	TCATCAGCCTTCTTCTTTTTGTCCTTTT	55.52857143	12988	532	563	31	CTGTTGGTGGGAATGTTTTGTATGCGTCAATA	60.54375	0	201	5532	5733	7
4416	498	525	27	TCATCAGCCTTCTTCTTTTTGTCCTTTT	55.52857143	12987	531	562	31	TCTGTTGGTGGGAATGTTTTGTATGCGTCAAT	60.54375	0	201	5543	5744	6
4416	498	525	27	TCATCAGCCTTCTTCTTTTTGTCCTTTT	55.52857143	12986	530	561	31	CTCTGTTGGTGGGAATGTTTTGTATGCGTCAA	61.825	0	201	5553	5754	5
4416	498	525	27	TCATCAGCCTTCTTCTTTTTGTCCTTTT	55.52857143	12985	529	560	31	GCTCTGTTGGTGGGAATGTTTTGTATGCGTCA	63.10625	0	201	5556	5757	4
4417	499	526	27	CATCAGCCTTCTTCTTTTTGTCCTTTTT	55.52857143	12988	532	563	31	CTGTTGGTGGGAATGTTTTGTATGCGTCAATA	60.54375	0	261	5532	5793	6
4417	499	526	27	CATCAGCCTTCTTCTTTTTGTCCTTTTT	55.52857143	12987	531	562	31	TCTGTTGGTGGGAATGTTTTGTATGCGTCAAT	60.54375	0	261	5543	5804	5
4417	499	526	27	CATCAGCCTTCTTCTTTTTGTCCTTTTT	55.52857143	12986	530	561	31	CTCTGTTGGTGGGAATGTTTTGTATGCGTCAA	61.825	0	261	5553	5814	4
4417	499	526	27	CATCAGCCTTCTTCTTTTTGTCCTTTTT	55.52857143	12985	529	560	31	GCTCTGTTGGTGGGAATGTTTTGTATGCGTCA	63.10625	0	261	5556	5817	3
4418	501	528	27	TCAGCCTTCTTCTTTTTGTCCTTTTTAG	55.52857143	12987	531	562	31	TCTGTTGGTGGGAATGTTTTGTATGCGTCAAT	60.54375	0	279	5543	5822	3
4419	502	529	27	CAGCCTTCTTCTTTTTGTCCTTTTTAGG	56.99285714	12987	531	562	31	TCTGTTGGTGGGAATGTTTTGTATGCGTCAAT	60.54375	0	284	5543	5827	2
4418	501	528	27	TCAGCCTTCTTCTTTTTGTCCTTTTTAG	55.52857143	12986	530	561	31	CTCTGTTGGTGGGAATGTTTTGTATGCGTCAA	61.825	0	279	5553	5832	2
4778	2887	2914	27	AGGCAGGTCCTTGATGTCACAGCGTCCT	64.31428571	14848	2917	2949	32	ATGGTGTCCAGCAATACGAAGATGTCCACGAAG	64.4030303	0	13	5	18	3
4779	2888	2915	27	GGCAGGTCCTTGATGTCACAGCGTCCTA	64.31428571	14847	2916	2948	32	GATGGTGTCCAGCAATACGAAGATGTCCACGAA	64.4030303	0	13	5	18	1
4779	2888	2915	27	GGCAGGTCCTTGATGTCACAGCGTCCTA	64.31428571	14848	2917	2949	32	ATGGTGTCCAGCAATACGAAGATGTCCACGAAG	64.4030303	0	13	5	18	2
4776	2885	2912	27	TTAGGCAGGTCCTTGATGTCACAGCGTC	62.85	14847	2916	2948	32	GATGGTGTCCAGCAATACGAAGATGTCCACGAA	64.4030303	0	14	5	19	4
4776	2885	2912	27	TTAGGCAGGTCCTTGATGTCACAGCGTC	62.85	14848	2917	2949	32	ATGGTGTCCAGCAATACGAAGATGTCCACGAAG	64.4030303	0	14	5	19	5
4777	2886	2913	27	TAGGCAGGTCCTTGATGTCACAGCGTCC	64.31428571	14847	2916	2948	32	GATGGTGTCCAGCAATACGAAGATGTCCACGAA	64.4030303	0	14	5	19	3
4777	2886	2913	27	TAGGCAGGTCCTTGATGTCACAGCGTCC	64.31428571	14848	2917	2949	32	ATGGTGTCCAGCAATACGAAGATGTCCACGAAG	64.4030303	0	14	5	19	4
4778	2887	2914	27	AGGCAGGTCCTTGATGTCACAGCGTCCT	64.31428571	14846	2915	2947	32	AGATGGTGTCCAGCAATACGAAGATGTCCACGA	64.4030303	0	13	7	20	1
4775	2884	2911	27	TTTAGGCAGGTCCTTGATGTCACAGCGT	61.38571429	14845	2914	2946	32	TAGATGGTGTCCAGCAATACGAAGATGTCCACG	64.4030303	0	14	7	21	3
4776	2885	2912	27	TTAGGCAGGTCCTTGATGTCACAGCGTC	62.85	14845	2914	2946	32	TAGATGGTGTCCAGCAATACGAAGATGTCCACG	64.4030303	0	14	7	21	2
4776	2885	2912	27	TTAGGCAGGTCCTTGATGTCACAGCGTC	62.85	14846	2915	2947	32	AGATGGTGTCCAGCAATACGAAGATGTCCACGA	64.4030303	0	14	7	21	3
4777	2886	2913	27	TAGGCAGGTCCTTGATGTCACAGCGTCC	64.31428571	14846	2915	2947	32	AGATGGTGTCCAGCAATACGAAGATGTCCACGA	64.4030303	0	14	7	21	2
4774	2883	2910	27	CTTTAGGCAGGTCCTTGATGTCACAGCG	62.85	14847	2916	2948	32	GATGGTGTCCAGCAATACGAAGATGTCCACGAA	64.4030303	0	23	5	28	6
4774	2883	2910	27	CTTTAGGCAGGTCCTTGATGTCACAGCG	62.85	14848	2917	2949	32	ATGGTGTCCAGCAATACGAAGATGTCCACGAAG	64.4030303	0	23	5	28	7
4774	2883	2910	27	CTTTAGGCAGGTCCTTGATGTCACAGCG	62.85	14846	2915	2947	32	AGATGGTGTCCAGCAATACGAAGATGTCCACGA	64.4030303	0	23	7	30	5
6442	26907	26934	27	GACTCATCAAATAAGTAGTATGTAGCCA	55.52857143	15894	26943	26975	32	TCATCTAAATCAATGCCCAGTGGTGTAAGTAAT	59.43333333	0	23	12	35	9
6441	26906	26933	27	AGACTCATCAAATAAGTAGTATGTAGCC	55.52857143	15894	26943	26975	32	TCATCTAAATCAATGCCCAGTGGTGTAAGTAAT	59.43333333	0	25	12	37	10
6441	26906	26933	27	AGACTCATCAAATAAGTAGTATGTAGCC	55.52857143	15893	26942	26974	32	CTCATCTAAATCAATGCCCAGTGGTGTAAGTAA	60.67575758	0	25	13	38	9
6440	26905	26932	27	CAGACTCATCAAATAAGTAGTATGTAGC	55.52857143	15894	26943	26975	32	TCATCTAAATCAATGCCCAGTGGTGTAAGTAAT	59.43333333	0	27	12	39	11
4543	1165	1192	27	CAGCATTGTTAGCAGGATTGCGGGTGCC	64.31428571	14716	1199	1231	32	ATCTTTTGGTGTATTCAAGGCTCCCTCAGTTGC	63.16060606	0	13	27	40	7
6373	26649	26676	27	TTGTCCTCACTGCCGTCTTGTTGACCAA	61.38571429	15838	26682	26714	32	TGTTGACTATCATCATCTAACCAATCTTCTTCT	58.19090909	0	15	25	40	6
6440	26905	26932	27	CAGACTCATCAAATAAGTAGTATGTAGC	55.52857143	15893	26942	26974	32	CTCATCTAAATCAATGCCCAGTGGTGTAAGTAA	60.67575758	0	27	13	40	10
6442	26907	26934	27	GACTCATCAAATAAGTAGTATGTAGCCA	55.52857143	15892	26941	26973	32	ACTCATCTAAATCAATGCCCAGTGGTGTAAGTA	60.67575758	0	23	19	42	7
4542	1164	1191	27	GCAGCATTGTTAGCAGGATTGCGGGTGC	64.31428571	14716	1199	1231	32	ATCTTTTGGTGTATTCAAGGCTCCCTCAGTTGC	63.16060606	0	17	27	44	8
6373	26649	26676	27	TTGTCCTCACTGCCGTCTTGTTGACCAA	61.38571429	15843	26687	26719	32	ACTATCATCATCTAACCAATCTTCTTCTTGCTC	59.43333333	0	15	30	45	11
6439	26904	26931	27	CCAGACTCATCAAATAAGTAGTATGTAG	55.52857143	15893	26942	26974	32	CTCATCTAAATCAATGCCCAGTGGTGTAAGTAA	60.67575758	0	32	13	45	11
6373	26649	26676	27	TTGTCCTCACTGCCGTCTTGTTGACCAA	61.38571429	15836	26680	26712	32	TTTGTTGACTATCATCATCTAACCAATCTTCTT	56.94848485	0	15	32	47	4
6373	26649	26676	27	TTGTCCTCACTGCCGTCTTGTTGACCAA	61.38571429	15834	26678	26710	32	AGTTTGTTGACTATCATCATCTAACCAATCTTC	58.19090909	0	15	33	48	2
5116	6574	6601	27	ATGGTGTAATGTCAAGAATCTCAAGTGT	55.52857143	15049	6617	6649	32	AGCATCAGTAGTGTCAGCAATGTCTCTGCCAAA	63.16060606	0	20	33	53	16
5116	6574	6601	27	ATGGTGTAATGTCAAGAATCTCAAGTGT	55.52857143	15050	6618	6650	32	GCATCAGTAGTGTCAGCAATGTCTCTGCCAAAT	63.16060606	0	20	33	53	17
5116	6574	6601	27	ATGGTGTAATGTCAAGAATCTCAAGTGT	55.52857143	15048	6616	6648	32	CAGCATCAGTAGTGTCAGCAATGTCTCTGCCAA	64.4030303	0	20	35	55	15
5960	19860	19887	27	GCTGAGGTGATAGAGGTTTGTGGTGGTT	61.38571429	15573	19910	19942	32	GTTACTGAAGTCATTGAGAGCCTTTGCGAGATG	63.16060606	0	12	43	55	23
5961	19861	19888	27	CTGAGGTGATAGAGGTTTGTGGTGGTTG	61.38571429	15573	19910	19942	32	GTTACTGAAGTCATTGAGAGCCTTTGCGAGATG	63.16060606	0	12	43	55	22
5960	19860	19887	27	GCTGAGGTGATAGAGGTTTGTGGTGGTT	61.38571429	15571	19908	19940	32	GAGTTACTGAAGTCATTGAGAGCCTTTGCGAGA	63.16060606	0	12	44	56	21
5961	19861	19888	27	CTGAGGTGATAGAGGTTTGTGGTGGTTG	61.38571429	15571	19908	19940	32	GAGTTACTGAAGTCATTGAGAGCCTTTGCGAGA	63.16060606	0	12	44	56	20
5960	19860	19887	27	GCTGAGGTGATAGAGGTTTGTGGTGGTT	61.38571429	15572	19909	19941	32	AGTTACTGAAGTCATTGAGAGCCTTTGCGAGAT	61.91818182	0	12	45	57	22
5961	19861	19888	27	CTGAGGTGATAGAGGTTTGTGGTGGTTG	61.38571429	15572	19909	19941	32	AGTTACTGAAGTCATTGAGAGCCTTTGCGAGAT	61.91818182	0	12	45	57	21
5962	19862	19889	27	TGAGGTGATAGAGGTTTGTGGTGGTTGG	61.38571429	15573	19910	19942	32	GTTACTGAAGTCATTGAGAGCCTTTGCGAGATG	63.16060606	0	14	43	57	21
5117	6575	6602	27	TGGTGTAATGTCAAGAATCTCAAGTGTC	56.99285714	15049	6617	6649	32	AGCATCAGTAGTGTCAGCAATGTCTCTGCCAAA	63.16060606	0	25	33	58	15
5117	6575	6602	27	TGGTGTAATGTCAAGAATCTCAAGTGTC	56.99285714	15050	6618	6650	32	GCATCAGTAGTGTCAGCAATGTCTCTGCCAAAT	63.16060606	0	25	33	58	16
5120	6578	6605	27	TGTAATGTCAAGAATCTCAAGTGTCTGT	55.52857143	15049	6617	6649	32	AGCATCAGTAGTGTCAGCAATGTCTCTGCCAAA	63.16060606	0	25	33	58	12
5120	6578	6605	27	TGTAATGTCAAGAATCTCAAGTGTCTGT	55.52857143	15050	6618	6650	32	GCATCAGTAGTGTCAGCAATGTCTCTGCCAAAT	63.16060606	0	25	33	58	13
5962	19862	19889	27	TGAGGTGATAGAGGTTTGTGGTGGTTGG	61.38571429	15571	19908	19940	32	GAGTTACTGAAGTCATTGAGAGCCTTTGCGAGA	63.16060606	0	14	44	58	19
5118	6576	6603	27	GGTGTAATGTCAAGAATCTCAAGTGTCT	56.99285714	15049	6617	6649	32	AGCATCAGTAGTGTCAGCAATGTCTCTGCCAAA	63.16060606	0	26	33	59	14
5118	6576	6603	27	GGTGTAATGTCAAGAATCTCAAGTGTCT	56.99285714	15050	6618	6650	32	GCATCAGTAGTGTCAGCAATGTCTCTGCCAAAT	63.16060606	0	26	33	59	15
5962	19862	19889	27	TGAGGTGATAGAGGTTTGTGGTGGTTGG	61.38571429	15572	19909	19941	32	AGTTACTGAAGTCATTGAGAGCCTTTGCGAGAT	61.91818182	0	14	45	59	20
5963	19863	19890	27	GAGGTGATAGAGGTTTGTGGTGGTTGGT	61.38571429	15573	19910	19942	32	GTTACTGAAGTCATTGAGAGCCTTTGCGAGATG	63.16060606	0	16	43	59	20
5117	6575	6602	27	TGGTGTAATGTCAAGAATCTCAAGTGTC	56.99285714	15048	6616	6648	32	CAGCATCAGTAGTGTCAGCAATGTCTCTGCCAA	64.4030303	0	25	35	60	14
5120	6578	6605	27	TGTAATGTCAAGAATCTCAAGTGTCTGT	55.52857143	15048	6616	6648	32	CAGCATCAGTAGTGTCAGCAATGTCTCTGCCAA	64.4030303	0	25	35	60	11
5960	19860	19887	27	GCTGAGGTGATAGAGGTTTGTGGTGGTT	61.38571429	15569	19906	19938	32	CTGAGTTACTGAAGTCATTGAGAGCCTTTGCGA	63.16060606	0	12	48	60	19
5961	19861	19888	27	CTGAGGTGATAGAGGTTTGTGGTGGTTG	61.38571429	15569	19906	19938	32	CTGAGTTACTGAAGTCATTGAGAGCCTTTGCGA	63.16060606	0	12	48	60	18
5963	19863	19890	27	GAGGTGATAGAGGTTTGTGGTGGTTGGT	61.38571429	15571	19908	19940	32	GAGTTACTGAAGTCATTGAGAGCCTTTGCGAGA	63.16060606	0	16	44	60	18
5118	6576	6603	27	GGTGTAATGTCAAGAATCTCAAGTGTCT	56.99285714	15048	6616	6648	32	CAGCATCAGTAGTGTCAGCAATGTCTCTGCCAA	64.4030303	0	26	35	61	13
5960	19860	19887	27	GCTGAGGTGATAGAGGTTTGTGGTGGTT	61.38571429	15570	19907	19939	32	TGAGTTACTGAAGTCATTGAGAGCCTTTGCGAG	63.16060606	0	12	49	61	20
5961	19861	19888	27	CTGAGGTGATAGAGGTTTGTGGTGGTTG	61.38571429	15570	19907	19939	32	TGAGTTACTGAAGTCATTGAGAGCCTTTGCGAG	63.16060606	0	12	49	61	19
5963	19863	19890	27	GAGGTGATAGAGGTTTGTGGTGGTTGGT	61.38571429	15572	19909	19941	32	AGTTACTGAAGTCATTGAGAGCCTTTGCGAGAT	61.91818182	0	16	45	61	19
5960	19860	19887	27	GCTGAGGTGATAGAGGTTTGTGGTGGTT	61.38571429	15568	19905	19937	32	CCTGAGTTACTGAAGTCATTGAGAGCCTTTGCG	64.4030303	0	12	50	62	18
5961	19861	19888	27	CTGAGGTGATAGAGGTTTGTGGTGGTTG	61.38571429	15568	19905	19937	32	CCTGAGTTACTGAAGTCATTGAGAGCCTTTGCG	64.4030303	0	12	50	62	17
5117	6575	6602	27	TGGTGTAATGTCAAGAATCTCAAGTGTC	56.99285714	15047	6615	6647	32	ACAGCATCAGTAGTGTCAGCAATGTCTCTGCCA	64.4030303	0	25	38	63	13
5367	10224	10251	27	ACCCTGTTGTCCATCAAAGTGTCCCTTA	59.92142857	15220	10275	10307	32	TTCTAAACTCTGAAGTCTTGTAAAAGTGTTCCA	58.19090909	0	15	48	63	24
5962	19862	19889	27	TGAGGTGATAGAGGTTTGTGGTGGTTGG	61.38571429	15570	19907	19939	32	TGAGTTACTGAAGTCATTGAGAGCCTTTGCGAG	63.16060606	0	14	49	63	18
5122	6580	6607	27	TAATGTCAAGAATCTCAAGTGTCTGTGG	56.99285714	15049	6617	6649	32	AGCATCAGTAGTGTCAGCAATGTCTCTGCCAAA	63.16060606	0	31	33	64	10
5368	10225	10252	27	CCCTGTTGTCCATCAAAGTGTCCCTTAT	59.92142857	15220	10275	10307	32	TTCTAAACTCTGAAGTCTTGTAAAAGTGTTCCA	58.19090909	0	16	48	64	23
5962	19862	19889	27	TGAGGTGATAGAGGTTTGTGGTGGTTGG	61.38571429	15568	19905	19937	32	CCTGAGTTACTGAAGTCATTGAGAGCCTTTGCG	64.4030303	0	14	50	64	16
5963	19863	19890	27	GAGGTGATAGAGGTTTGTGGTGGTTGGT	61.38571429	15569	19906	19938	32	CTGAGTTACTGAAGTCATTGAGAGCCTTTGCGA	63.16060606	0	16	48	64	16
5963	19863	19890	27	GAGGTGATAGAGGTTTGTGGTGGTTGGT	61.38571429	15570	19907	19939	32	TGAGTTACTGAAGTCATTGAGAGCCTTTGCGAG	63.16060606	0	16	49	65	17
5963	19863	19890	27	GAGGTGATAGAGGTTTGTGGTGGTTGGT	61.38571429	15568	19905	19937	32	CCTGAGTTACTGAAGTCATTGAGAGCCTTTGCG	64.4030303	0	16	50	66	15
6373	26649	26676	27	TTGTCCTCACTGCCGTCTTGTTGACCAA	61.38571429	15845	26689	26721	32	TATCATCATCTAACCAATCTTCTTCTTGCTCTT	58.19090909	0	15	51	66	13
5123	6581	6608	27	AATGTCAAGAATCTCAAGTGTCTGTGGA	56.99285714	15049	6617	6649	32	AGCATCAGTAGTGTCAGCAATGTCTCTGCCAAA	63.16060606	0	35	33	68	9
5123	6581	6608	27	AATGTCAAGAATCTCAAGTGTCTGTGGA	56.99285714	15050	6618	6650	32	GCATCAGTAGTGTCAGCAATGTCTCTGCCAAAT	63.16060606	0	35	33	68	10
5367	10224	10251	27	ACCCTGTTGTCCATCAAAGTGTCCCTTA	59.92142857	15219	10274	10306	32	TTTCTAAACTCTGAAGTCTTGTAAAAGTGTTCC	58.19090909	0	15	53	68	23
6373	26649	26676	27	TTGTCCTCACTGCCGTCTTGTTGACCAA	61.38571429	15846	26690	26722	32	ATCATCATCTAACCAATCTTCTTCTTGCTCTTC	59.43333333	0	15	54	69	14
5964	19864	19891	27	AGGTGATAGAGGTTTGTGGTGGTTGGTA	59.92142857	15573	19910	19942	32	GTTACTGAAGTCATTGAGAGCCTTTGCGAGATG	63.16060606	0	28	43	71	19
5114	6522	6549	27	TGGTTAGAAGTATTTGTTCCTGGTGTTA	55.52857143	15043	6574	6606	32	ATGGTGTAATGTCAAGAATCTCAAGTGTCTGTG	60.67575758	0	36	36	72	25
5964	19864	19891	27	AGGTGATAGAGGTTTGTGGTGGTTGGTA	59.92142857	15571	19908	19940	32	GAGTTACTGAAGTCATTGAGAGCCTTTGCGAGA	63.16060606	0	28	44	72	17
5964	19864	19891	27	AGGTGATAGAGGTTTGTGGTGGTTGGTA	59.92142857	15572	19909	19941	32	AGTTACTGAAGTCATTGAGAGCCTTTGCGAGAT	61.91818182	0	28	45	73	18
5965	19865	19892	27	GGTGATAGAGGTTTGTGGTGGTTGGTAA	59.92142857	15573	19910	19942	32	GTTACTGAAGTCATTGAGAGCCTTTGCGAGATG	63.16060606	0	30	43	73	18
5124	6582	6609	27	ATGTCAAGAATCTCAAGTGTCTGTGGAT	56.99285714	15049	6617	6649	32	AGCATCAGTAGTGTCAGCAATGTCTCTGCCAAA	63.16060606	0	42	33	75	8
5124	6582	6609	27	ATGTCAAGAATCTCAAGTGTCTGTGGAT	56.99285714	15050	6618	6650	32	GCATCAGTAGTGTCAGCAATGTCTCTGCCAAAT	63.16060606	0	42	33	75	9
5115	6523	6550	27	GGTTAGAAGTATTTGTTCCTGGTGTTAT	55.52857143	15043	6574	6606	32	ATGGTGTAATGTCAAGAATCTCAAGTGTCTGTG	60.67575758	0	40	36	76	24
5367	10224	10251	27	ACCCTGTTGTCCATCAAAGTGTCCCTTA	59.92142857	15221	10276	10308	32	TCTAAACTCTGAAGTCTTGTAAAAGTGTTCCAG	59.43333333	0	15	61	76	25
5964	19864	19891	27	AGGTGATAGAGGTTTGTGGTGGTTGGTA	59.92142857	15569	19906	19938	32	CTGAGTTACTGAAGTCATTGAGAGCCTTTGCGA	63.16060606	0	28	48	76	15
5115	6523	6550	27	GGTTAGAAGTATTTGTTCCTGGTGTTAT	55.52857143	15044	6575	6607	32	TGGTGTAATGTCAAGAATCTCAAGTGTCTGTGG	61.91818182	0	40	37	77	25
5124	6582	6609	27	ATGTCAAGAATCTCAAGTGTCTGTGGAT	56.99285714	15048	6616	6648	32	CAGCATCAGTAGTGTCAGCAATGTCTCTGCCAA	64.4030303	0	42	35	77	7
5368	10225	10252	27	CCCTGTTGTCCATCAAAGTGTCCCTTAT	59.92142857	15221	10276	10308	32	TCTAAACTCTGAAGTCTTGTAAAAGTGTTCCAG	59.43333333	0	16	61	77	24
5369	10226	10253	27	CCTGTTGTCCATCAAAGTGTCCCTTATT	58.45714286	15221	10276	10308	32	TCTAAACTCTGAAGTCTTGTAAAAGTGTTCCAG	59.43333333	0	16	61	77	23
6373	26649	26676	27	TTGTCCTCACTGCCGTCTTGTTGACCAA	61.38571429	15847	26691	26723	32	TCATCATCTAACCAATCTTCTTCTTGCTCTTCT	59.43333333	0	15	73	88	15
4894	4186	4213	27	TAAAGATAGAGAAAAGGGGCTTCAAGGC	58.45714286	14937	4216	4248	32	GCAGCAACGAGCAAAAGGTGTGAGTAAACTGTT	63.16060606	0	90	20	110	3
4894	4186	4213	27	TAAAGATAGAGAAAAGGGGCTTCAAGGC	58.45714286	14938	4217	4249	32	CAGCAACGAGCAAAAGGTGTGAGTAAACTGTTA	61.91818182	0	90	20	110	4
4894	4186	4213	27	TAAAGATAGAGAAAAGGGGCTTCAAGGC	58.45714286	14936	4215	4247	32	AGCAGCAACGAGCAAAAGGTGTGAGTAAACTGT	63.16060606	0	90	21	111	2
4894	4186	4213	27	TAAAGATAGAGAAAAGGGGCTTCAAGGC	58.45714286	14935	4214	4246	32	CAGCAGCAACGAGCAAAAGGTGTGAGTAAACTG	64.4030303	0	90	22	112	1
5365	10222	10249	27	TCACCCTGTTGTCCATCAAAGTGTCCCT	61.38571429	15218	10266	10298	32	AGCCACATTTTCTAAACTCTGAAGTCTTGTAAA	58.19090909	0	15	113	128	17
5367	10224	10251	27	ACCCTGTTGTCCATCAAAGTGTCCCTTA	59.92142857	15218	10266	10298	32	AGCCACATTTTCTAAACTCTGAAGTCTTGTAAA	58.19090909	0	15	113	128	15
5368	10225	10252	27	CCCTGTTGTCCATCAAAGTGTCCCTTAT	59.92142857	15218	10266	10298	32	AGCCACATTTTCTAAACTCTGAAGTCTTGTAAA	58.19090909	0	16	113	129	14
5366	10223	10250	27	CACCCTGTTGTCCATCAAAGTGTCCCTT	61.38571429	15217	10265	10297	32	AAGCCACATTTTCTAAACTCTGAAGTCTTGTAA	58.19090909	0	14	121	135	15
5365	10222	10249	27	TCACCCTGTTGTCCATCAAAGTGTCCCT	61.38571429	15217	10265	10297	32	AAGCCACATTTTCTAAACTCTGAAGTCTTGTAA	58.19090909	0	15	121	136	16
5367	10224	10251	27	ACCCTGTTGTCCATCAAAGTGTCCCTTA	59.92142857	15217	10265	10297	32	AAGCCACATTTTCTAAACTCTGAAGTCTTGTAA	58.19090909	0	15	121	136	14
5368	10225	10252	27	CCCTGTTGTCCATCAAAGTGTCCCTTAT	59.92142857	15217	10265	10297	32	AAGCCACATTTTCTAAACTCTGAAGTCTTGTAA	58.19090909	0	16	121	137	13
5369	10226	10253	27	CCTGTTGTCCATCAAAGTGTCCCTTATT	58.45714286	15217	10265	10297	32	AAGCCACATTTTCTAAACTCTGAAGTCTTGTAA	58.19090909	0	16	121	137	12
5366	10223	10250	27	CACCCTGTTGTCCATCAAAGTGTCCCTT	61.38571429	15216	10264	10296	32	AAAGCCACATTTTCTAAACTCTGAAGTCTTGTA	58.19090909	0	14	124	138	14
5365	10222	10249	27	TCACCCTGTTGTCCATCAAAGTGTCCCT	61.38571429	15216	10264	10296	32	AAAGCCACATTTTCTAAACTCTGAAGTCTTGTA	58.19090909	0	15	124	139	15
5368	10225	10252	27	CCCTGTTGTCCATCAAAGTGTCCCTTAT	59.92142857	15216	10264	10296	32	AAAGCCACATTTTCTAAACTCTGAAGTCTTGTA	58.19090909	0	16	124	140	12
5369	10226	10253	27	CCTGTTGTCCATCAAAGTGTCCCTTATT	58.45714286	15216	10264	10296	32	AAAGCCACATTTTCTAAACTCTGAAGTCTTGTA	58.19090909	0	16	124	140	11
4893	4185	4212	27	ATAAAGATAGAGAAAAGGGGCTTCAAGG	56.99285714	14934	4213	4245	32	CCAGCAGCAACGAGCAAAAGGTGTGAGTAAACT	64.4030303	0	125	19	144	1
4893	4185	4212	27	ATAAAGATAGAGAAAAGGGGCTTCAAGG	56.99285714	14937	4216	4248	32	GCAGCAACGAGCAAAAGGTGTGAGTAAACTGTT	63.16060606	0	125	20	145	4
4893	4185	4212	27	ATAAAGATAGAGAAAAGGGGCTTCAAGG	56.99285714	14938	4217	4249	32	CAGCAACGAGCAAAAGGTGTGAGTAAACTGTTA	61.91818182	0	125	20	145	5
4893	4185	4212	27	ATAAAGATAGAGAAAAGGGGCTTCAAGG	56.99285714	14936	4215	4247	32	AGCAGCAACGAGCAAAAGGTGTGAGTAAACTGT	63.16060606	0	125	21	146	3
4893	4185	4212	27	ATAAAGATAGAGAAAAGGGGCTTCAAGG	56.99285714	14935	4214	4246	32	CAGCAGCAACGAGCAAAAGGTGTGAGTAAACTG	64.4030303	0	125	22	147	2
4892	4184	4211	27	CATAAAGATAGAGAAAAGGGGCTTCAAG	56.99285714	14933	4212	4244	32	GCCAGCAGCAACGAGCAAAAGGTGTGAGTAAAC	65.64545455	0	131	18	149	1
4892	4184	4211	27	CATAAAGATAGAGAAAAGGGGCTTCAAG	56.99285714	14937	4216	4248	32	GCAGCAACGAGCAAAAGGTGTGAGTAAACTGTT	63.16060606	0	131	20	151	5
4892	4184	4211	27	CATAAAGATAGAGAAAAGGGGCTTCAAG	56.99285714	14938	4217	4249	32	CAGCAACGAGCAAAAGGTGTGAGTAAACTGTTA	61.91818182	0	131	20	151	6
4891	4183	4210	27	GCATAAAGATAGAGAAAAGGGGCTTCAA	56.99285714	14934	4213	4245	32	CCAGCAGCAACGAGCAAAAGGTGTGAGTAAACT	64.4030303	0	133	19	152	3
4892	4184	4211	27	CATAAAGATAGAGAAAAGGGGCTTCAAG	56.99285714	14936	4215	4247	32	AGCAGCAACGAGCAAAAGGTGTGAGTAAACTGT	63.16060606	0	131	21	152	4
4891	4183	4210	27	GCATAAAGATAGAGAAAAGGGGCTTCAA	56.99285714	14937	4216	4248	32	GCAGCAACGAGCAAAAGGTGTGAGTAAACTGTT	63.16060606	0	133	20	153	6
4892	4184	4211	27	CATAAAGATAGAGAAAAGGGGCTTCAAG	56.99285714	14935	4214	4246	32	CAGCAGCAACGAGCAAAAGGTGTGAGTAAACTG	64.4030303	0	131	22	153	3
4890	4182	4209	27	AGCATAAAGATAGAGAAAAGGGGCTTCA	56.99285714	14937	4216	4248	32	GCAGCAACGAGCAAAAGGTGTGAGTAAACTGTT	63.16060606	0	134	20	154	7
4890	4182	4209	27	AGCATAAAGATAGAGAAAAGGGGCTTCA	56.99285714	14936	4215	4247	32	AGCAGCAACGAGCAAAAGGTGTGAGTAAACTGT	63.16060606	0	134	21	155	6
4891	4183	4210	27	GCATAAAGATAGAGAAAAGGGGCTTCAA	56.99285714	14935	4214	4246	32	CAGCAGCAACGAGCAAAAGGTGTGAGTAAACTG	64.4030303	0	133	22	155	4
4886	4176	4203	27	GACTAAAGCATAAAGATAGAGAAAAGGG	55.52857143	14933	4212	4244	32	GCCAGCAGCAACGAGCAAAAGGTGTGAGTAAAC	65.64545455	0	146	18	164	9
4886	4176	4203	27	GACTAAAGCATAAAGATAGAGAAAAGGG	55.52857143	14934	4213	4245	32	CCAGCAGCAACGAGCAAAAGGTGTGAGTAAACT	64.4030303	0	146	19	165	10
4886	4176	4203	27	GACTAAAGCATAAAGATAGAGAAAAGGG	55.52857143	14937	4216	4248	32	GCAGCAACGAGCAAAAGGTGTGAGTAAACTGTT	63.16060606	0	146	20	166	13
4886	4176	4203	27	GACTAAAGCATAAAGATAGAGAAAAGGG	55.52857143	14938	4217	4249	32	CAGCAACGAGCAAAAGGTGTGAGTAAACTGTTA	61.91818182	0	146	20	166	14
4886	4176	4203	27	GACTAAAGCATAAAGATAGAGAAAAGGG	55.52857143	14936	4215	4247	32	AGCAGCAACGAGCAAAAGGTGTGAGTAAACTGT	63.16060606	0	146	21	167	12
4886	4176	4203	27	GACTAAAGCATAAAGATAGAGAAAAGGG	55.52857143	14935	4214	4246	32	CAGCAGCAACGAGCAAAAGGTGTGAGTAAACTG	64.4030303	0	146	22	168	11
4889	4179	4206	27	TAAAGCATAAAGATAGAGAAAAGGGGCT	55.52857143	14937	4216	4248	32	GCAGCAACGAGCAAAAGGTGTGAGTAAACTGTT	63.16060606	0	148	20	168	10
4888	4178	4205	27	CTAAAGCATAAAGATAGAGAAAAGGGGC	56.99285714	14933	4212	4244	32	GCCAGCAGCAACGAGCAAAAGGTGTGAGTAAAC	65.64545455	0	151	18	169	7
4889	4179	4206	27	TAAAGCATAAAGATAGAGAAAAGGGGCT	55.52857143	14936	4215	4247	32	AGCAGCAACGAGCAAAAGGTGTGAGTAAACTGT	63.16060606	0	148	21	169	9
4888	4178	4205	27	CTAAAGCATAAAGATAGAGAAAAGGGGC	56.99285714	14934	4213	4245	32	CCAGCAGCAACGAGCAAAAGGTGTGAGTAAACT	64.4030303	0	151	19	170	8
4887	4177	4204	27	ACTAAAGCATAAAGATAGAGAAAAGGGG	55.52857143	14933	4212	4244	32	GCCAGCAGCAACGAGCAAAAGGTGTGAGTAAAC	65.64545455	0	153	18	171	8
4888	4178	4205	27	CTAAAGCATAAAGATAGAGAAAAGGGGC	56.99285714	14937	4216	4248	32	GCAGCAACGAGCAAAAGGTGTGAGTAAACTGTT	63.16060606	0	151	20	171	11
4888	4178	4205	27	CTAAAGCATAAAGATAGAGAAAAGGGGC	56.99285714	14938	4217	4249	32	CAGCAACGAGCAAAAGGTGTGAGTAAACTGTTA	61.91818182	0	151	20	171	12
4887	4177	4204	27	ACTAAAGCATAAAGATAGAGAAAAGGGG	55.52857143	14934	4213	4245	32	CCAGCAGCAACGAGCAAAAGGTGTGAGTAAACT	64.4030303	0	153	19	172	9
4888	4178	4205	27	CTAAAGCATAAAGATAGAGAAAAGGGGC	56.99285714	14936	4215	4247	32	AGCAGCAACGAGCAAAAGGTGTGAGTAAACTGT	63.16060606	0	151	21	172	10
4887	4177	4204	27	ACTAAAGCATAAAGATAGAGAAAAGGGG	55.52857143	14937	4216	4248	32	GCAGCAACGAGCAAAAGGTGTGAGTAAACTGTT	63.16060606	0	153	20	173	12
4887	4177	4204	27	ACTAAAGCATAAAGATAGAGAAAAGGGG	55.52857143	14938	4217	4249	32	CAGCAACGAGCAAAAGGTGTGAGTAAACTGTTA	61.91818182	0	153	20	173	13
4888	4178	4205	27	CTAAAGCATAAAGATAGAGAAAAGGGGC	56.99285714	14935	4214	4246	32	CAGCAGCAACGAGCAAAAGGTGTGAGTAAACTG	64.4030303	0	151	22	173	9
4887	4177	4204	27	ACTAAAGCATAAAGATAGAGAAAAGGGG	55.52857143	14936	4215	4247	32	AGCAGCAACGAGCAAAAGGTGTGAGTAAACTGT	63.16060606	0	153	21	174	11
4887	4177	4204	27	ACTAAAGCATAAAGATAGAGAAAAGGGG	55.52857143	14935	4214	4246	32	CAGCAGCAACGAGCAAAAGGTGTGAGTAAACTG	64.4030303	0	153	22	175	10
6373	26649	26676	27	TTGTCCTCACTGCCGTCTTGTTGACCAA	61.38571429	15849	26693	26725	32	ATCATCTAACCAATCTTCTTCTTGCTCTTCTTC	59.43333333	0	15	169	184	17
6373	26649	26676	27	TTGTCCTCACTGCCGTCTTGTTGACCAA	61.38571429	15850	26694	26726	32	TCATCTAACCAATCTTCTTCTTGCTCTTCTTCA	59.43333333	0	15	185	200	18
6373	26649	26676	27	TTGTCCTCACTGCCGTCTTGTTGACCAA	61.38571429	15852	26696	26728	32	ATCTAACCAATCTTCTTCTTGCTCTTCTTCAGG	60.67575758	0	15	193	208	20
6373	26649	26676	27	TTGTCCTCACTGCCGTCTTGTTGACCAA	61.38571429	15853	26697	26729	32	TCTAACCAATCTTCTTCTTGCTCTTCTTCAGGT	60.67575758	0	15	196	211	21
4389	461	488	27	TTGCTGTTTCTTCTGTCTCTGCGGTAAG	59.92142857	14649	512	544	32	CTTTTTGTCCTTTTTAGGCTCTGTTGGTGGGAA	61.91818182	0	132	105	237	24
4389	461	488	27	TTGCTGTTTCTTCTGTCTCTGCGGTAAG	59.92142857	14648	511	543	32	TCTTTTTGTCCTTTTTAGGCTCTGTTGGTGGGA	61.91818182	0	132	124	256	23
4388	460	487	27	TTTGCTGTTTCTTCTGTCTCTGCGGTAA	58.45714286	14649	512	544	32	CTTTTTGTCCTTTTTAGGCTCTGTTGGTGGGAA	61.91818182	0	155	105	260	25
4388	460	487	27	TTTGCTGTTTCTTCTGTCTCTGCGGTAA	58.45714286	14648	511	543	32	TCTTTTTGTCCTTTTTAGGCTCTGTTGGTGGGA	61.91818182	0	155	124	279	24
4387	459	486	27	GTTTGCTGTTTCTTCTGTCTCTGCGGTA	59.92142857	14648	511	543	32	TCTTTTTGTCCTTTTTAGGCTCTGTTGGTGGGA	61.91818182	0	174	124	298	25
4389	461	488	27	TTGCTGTTTCTTCTGTCTCTGCGGTAAG	59.92142857	14647	510	542	32	TTCTTTTTGTCCTTTTTAGGCTCTGTTGGTGGG	61.91818182	0	132	166	298	22
4389	461	488	27	TTGCTGTTTCTTCTGTCTCTGCGGTAAG	59.92142857	14650	513	545	32	TTTTTGTCCTTTTTAGGCTCTGTTGGTGGGAAT	60.67575758	0	132	176	308	25
4389	461	488	27	TTGCTGTTTCTTCTGTCTCTGCGGTAAG	59.92142857	14646	509	541	32	CTTCTTTTTGTCCTTTTTAGGCTCTGTTGGTGG	61.91818182	0	132	184	316	21
4388	460	487	27	TTTGCTGTTTCTTCTGTCTCTGCGGTAA	58.45714286	14647	510	542	32	TTCTTTTTGTCCTTTTTAGGCTCTGTTGGTGGG	61.91818182	0	155	166	321	23
4389	461	488	27	TTGCTGTTTCTTCTGTCTCTGCGGTAAG	59.92142857	14645	508	540	32	TCTTCTTTTTGTCCTTTTTAGGCTCTGTTGGTG	60.67575758	0	132	203	335	20
4388	460	487	27	TTTGCTGTTTCTTCTGTCTCTGCGGTAA	58.45714286	14646	509	541	32	CTTCTTTTTGTCCTTTTTAGGCTCTGTTGGTGG	61.91818182	0	155	184	339	22
4387	459	486	27	GTTTGCTGTTTCTTCTGTCTCTGCGGTA	59.92142857	14647	510	542	32	TTCTTTTTGTCCTTTTTAGGCTCTGTTGGTGGG	61.91818182	0	174	166	340	24
4386	458	485	27	AGTTTGCTGTTTCTTCTGTCTCTGCGGT	59.92142857	14647	510	542	32	TTCTTTTTGTCCTTTTTAGGCTCTGTTGGTGGG	61.91818182	0	176	166	342	25
4387	459	486	27	GTTTGCTGTTTCTTCTGTCTCTGCGGTA	59.92142857	14646	509	541	32	CTTCTTTTTGTCCTTTTTAGGCTCTGTTGGTGG	61.91818182	0	174	184	358	23
4388	460	487	27	TTTGCTGTTTCTTCTGTCTCTGCGGTAA	58.45714286	14645	508	540	32	TCTTCTTTTTGTCCTTTTTAGGCTCTGTTGGTG	60.67575758	0	155	203	358	21
4386	458	485	27	AGTTTGCTGTTTCTTCTGTCTCTGCGGT	59.92142857	14646	509	541	32	CTTCTTTTTGTCCTTTTTAGGCTCTGTTGGTGG	61.91818182	0	176	184	360	24
4385	457	484	27	CAGTTTGCTGTTTCTTCTGTCTCTGCGG	61.38571429	14646	509	541	32	CTTCTTTTTGTCCTTTTTAGGCTCTGTTGGTGG	61.91818182	0	182	184	366	25
4387	459	486	27	GTTTGCTGTTTCTTCTGTCTCTGCGGTA	59.92142857	14645	508	540	32	TCTTCTTTTTGTCCTTTTTAGGCTCTGTTGGTG	60.67575758	0	174	203	377	22
4386	458	485	27	AGTTTGCTGTTTCTTCTGTCTCTGCGGT	59.92142857	14645	508	540	32	TCTTCTTTTTGTCCTTTTTAGGCTCTGTTGGTG	60.67575758	0	176	203	379	23
4389	461	488	27	TTGCTGTTTCTTCTGTCTCTGCGGTAAG	59.92142857	14644	507	539	32	TTCTTCTTTTTGTCCTTTTTAGGCTCTGTTGGT	59.43333333	0	132	252	384	19
4385	457	484	27	CAGTTTGCTGTTTCTTCTGTCTCTGCGG	61.38571429	14645	508	540	32	TCTTCTTTTTGTCCTTTTTAGGCTCTGTTGGTG	60.67575758	0	182	203	385	24
4389	461	488	27	TTGCTGTTTCTTCTGTCTCTGCGGTAAG	59.92142857	14643	506	538	32	CTTCTTCTTTTTGTCCTTTTTAGGCTCTGTTGG	60.67575758	0	132	259	391	18
4388	460	487	27	TTTGCTGTTTCTTCTGTCTCTGCGGTAA	58.45714286	14644	507	539	32	TTCTTCTTTTTGTCCTTTTTAGGCTCTGTTGGT	59.43333333	0	155	252	407	20
4388	460	487	27	TTTGCTGTTTCTTCTGTCTCTGCGGTAA	58.45714286	14643	506	538	32	CTTCTTCTTTTTGTCCTTTTTAGGCTCTGTTGG	60.67575758	0	155	259	414	19
4388	460	487	27	TTTGCTGTTTCTTCTGTCTCTGCGGTAA	58.45714286	14642	505	537	32	CCTTCTTCTTTTTGTCCTTTTTAGGCTCTGTTG	60.67575758	0	155	269	424	18
4387	459	486	27	GTTTGCTGTTTCTTCTGTCTCTGCGGTA	59.92142857	14644	507	539	32	TTCTTCTTTTTGTCCTTTTTAGGCTCTGTTGGT	59.43333333	0	174	252	426	21
4386	458	485	27	AGTTTGCTGTTTCTTCTGTCTCTGCGGT	59.92142857	14644	507	539	32	TTCTTCTTTTTGTCCTTTTTAGGCTCTGTTGGT	59.43333333	0	176	252	428	22
4387	459	486	27	GTTTGCTGTTTCTTCTGTCTCTGCGGTA	59.92142857	14643	506	538	32	CTTCTTCTTTTTGTCCTTTTTAGGCTCTGTTGG	60.67575758	0	174	259	433	20
4385	457	484	27	CAGTTTGCTGTTTCTTCTGTCTCTGCGG	61.38571429	14644	507	539	32	TTCTTCTTTTTGTCCTTTTTAGGCTCTGTTGGT	59.43333333	0	182	252	434	23
4386	458	485	27	AGTTTGCTGTTTCTTCTGTCTCTGCGGT	59.92142857	14643	506	538	32	CTTCTTCTTTTTGTCCTTTTTAGGCTCTGTTGG	60.67575758	0	176	259	435	21
4385	457	484	27	CAGTTTGCTGTTTCTTCTGTCTCTGCGG	61.38571429	14643	506	538	32	CTTCTTCTTTTTGTCCTTTTTAGGCTCTGTTGG	60.67575758	0	182	259	441	22
4387	459	486	27	GTTTGCTGTTTCTTCTGTCTCTGCGGTA	59.92142857	14642	505	537	32	CCTTCTTCTTTTTGTCCTTTTTAGGCTCTGTTG	60.67575758	0	174	269	443	19
4386	458	485	27	AGTTTGCTGTTTCTTCTGTCTCTGCGGT	59.92142857	14642	505	537	32	CCTTCTTCTTTTTGTCCTTTTTAGGCTCTGTTG	60.67575758	0	176	269	445	20
4397	469	496	27	TCTTCTGTCTCTGCGGTAAGGCTTGAGT	61.38571429	14658	521	553	32	CTTTTTAGGCTCTGTTGGTGGGAATGTTTTGTA	60.67575758	0	4	5561	5565	25
4398	470	497	27	CTTCTGTCTCTGCGGTAAGGCTTGAGTT	61.38571429	14658	521	553	32	CTTTTTAGGCTCTGTTGGTGGGAATGTTTTGTA	60.67575758	0	4	5561	5565	24
4399	471	498	27	TTCTGTCTCTGCGGTAAGGCTTGAGTTT	59.92142857	14658	521	553	32	CTTTTTAGGCTCTGTTGGTGGGAATGTTTTGTA	60.67575758	0	7	5561	5568	23
4401	473	500	27	CTGTCTCTGCGGTAAGGCTTGAGTTTCA	61.38571429	14658	521	553	32	CTTTTTAGGCTCTGTTGGTGGGAATGTTTTGTA	60.67575758	0	8	5561	5569	21
4398	470	497	27	CTTCTGTCTCTGCGGTAAGGCTTGAGTT	61.38571429	14659	522	554	32	TTTTTAGGCTCTGTTGGTGGGAATGTTTTGTAT	59.43333333	0	4	5569	5573	25
4400	472	499	27	TCTGTCTCTGCGGTAAGGCTTGAGTTTC	61.38571429	14661	524	556	32	TTTAGGCTCTGTTGGTGGGAATGTTTTGTATGC	61.91818182	0	7	5566	5573	25
4402	474	501	27	TGTCTCTGCGGTAAGGCTTGAGTTTCAT	59.92142857	14658	521	553	32	CTTTTTAGGCTCTGTTGGTGGGAATGTTTTGTA	60.67575758	0	12	5561	5573	20
4403	475	502	27	GTCTCTGCGGTAAGGCTTGAGTTTCATC	61.38571429	14663	526	558	32	TAGGCTCTGTTGGTGGGAATGTTTTGTATGCGT	63.16060606	0	12	5561	5573	24
4403	475	502	27	GTCTCTGCGGTAAGGCTTGAGTTTCATC	61.38571429	14664	527	559	32	AGGCTCTGTTGGTGGGAATGTTTTGTATGCGTC	64.4030303	0	12	5561	5573	25
4404	476	503	27	TCTCTGCGGTAAGGCTTGAGTTTCATCA	59.92142857	14665	528	560	32	GGCTCTGTTGGTGGGAATGTTTTGTATGCGTCA	64.4030303	0	16	5558	5574	25
4399	471	498	27	TTCTGTCTCTGCGGTAAGGCTTGAGTTT	59.92142857	14660	523	555	32	TTTTAGGCTCTGTTGGTGGGAATGTTTTGTATG	60.67575758	0	7	5568	5575	25
4400	472	499	27	TCTGTCTCTGCGGTAAGGCTTGAGTTTC	61.38571429	14660	523	555	32	TTTTAGGCTCTGTTGGTGGGAATGTTTTGTATG	60.67575758	0	7	5568	5575	24
4405	477	504	27	CTCTGCGGTAAGGCTTGAGTTTCATCAG	61.38571429	14665	528	560	32	GGCTCTGTTGGTGGGAATGTTTTGTATGCGTCA	64.4030303	0	17	5558	5575	24
4399	471	498	27	TTCTGTCTCTGCGGTAAGGCTTGAGTTT	59.92142857	14659	522	554	32	TTTTTAGGCTCTGTTGGTGGGAATGTTTTGTAT	59.43333333	0	7	5569	5576	24
4400	472	499	27	TCTGTCTCTGCGGTAAGGCTTGAGTTTC	61.38571429	14659	522	554	32	TTTTTAGGCTCTGTTGGTGGGAATGTTTTGTAT	59.43333333	0	7	5569	5576	23
4406	478	505	27	TCTGCGGTAAGGCTTGAGTTTCATCAGC	61.38571429	14665	528	560	32	GGCTCTGTTGGTGGGAATGTTTTGTATGCGTCA	64.4030303	0	18	5558	5576	23
4404	476	503	27	TCTCTGCGGTAAGGCTTGAGTTTCATCA	59.92142857	14658	521	553	32	CTTTTTAGGCTCTGTTGGTGGGAATGTTTTGTA	60.67575758	0	16	5561	5577	18
4403	475	502	27	GTCTCTGCGGTAAGGCTTGAGTTTCATC	61.38571429	14661	524	556	32	TTTAGGCTCTGTTGGTGGGAATGTTTTGTATGC	61.91818182	0	12	5566	5578	22
4405	477	504	27	CTCTGCGGTAAGGCTTGAGTTTCATCAG	61.38571429	14658	521	553	32	CTTTTTAGGCTCTGTTGGTGGGAATGTTTTGTA	60.67575758	0	17	5561	5578	17
4405	477	504	27	CTCTGCGGTAAGGCTTGAGTTTCATCAG	61.38571429	14663	526	558	32	TAGGCTCTGTTGGTGGGAATGTTTTGTATGCGT	63.16060606	0	17	5561	5578	22
4406	478	505	27	TCTGCGGTAAGGCTTGAGTTTCATCAGC	61.38571429	14663	526	558	32	TAGGCTCTGTTGGTGGGAATGTTTTGTATGCGT	63.16060606	0	18	5561	5579	21
4403	475	502	27	GTCTCTGCGGTAAGGCTTGAGTTTCATC	61.38571429	14660	523	555	32	TTTTAGGCTCTGTTGGTGGGAATGTTTTGTATG	60.67575758	0	12	5568	5580	21
4405	477	504	27	CTCTGCGGTAAGGCTTGAGTTTCATCAG	61.38571429	14662	525	557	32	TTAGGCTCTGTTGGTGGGAATGTTTTGTATGCG	63.16060606	0	17	5563	5580	21
4403	475	502	27	GTCTCTGCGGTAAGGCTTGAGTTTCATC	61.38571429	14659	522	554	32	TTTTTAGGCTCTGTTGGTGGGAATGTTTTGTAT	59.43333333	0	12	5569	5581	20
4405	477	504	27	CTCTGCGGTAAGGCTTGAGTTTCATCAG	61.38571429	14661	524	556	32	TTTAGGCTCTGTTGGTGGGAATGTTTTGTATGC	61.91818182	0	17	5566	5583	20
4406	478	505	27	TCTGCGGTAAGGCTTGAGTTTCATCAGC	61.38571429	14661	524	556	32	TTTAGGCTCTGTTGGTGGGAATGTTTTGTATGC	61.91818182	0	18	5566	5584	19
4405	477	504	27	CTCTGCGGTAAGGCTTGAGTTTCATCAG	61.38571429	14660	523	555	32	TTTTAGGCTCTGTTGGTGGGAATGTTTTGTATG	60.67575758	0	17	5568	5585	19
4405	477	504	27	CTCTGCGGTAAGGCTTGAGTTTCATCAG	61.38571429	14659	522	554	32	TTTTTAGGCTCTGTTGGTGGGAATGTTTTGTAT	59.43333333	0	17	5569	5586	18
4406	478	505	27	TCTGCGGTAAGGCTTGAGTTTCATCAGC	61.38571429	14660	523	555	32	TTTTAGGCTCTGTTGGTGGGAATGTTTTGTATG	60.67575758	0	18	5568	5586	18
4406	478	505	27	TCTGCGGTAAGGCTTGAGTTTCATCAGC	61.38571429	14659	522	554	32	TTTTTAGGCTCTGTTGGTGGGAATGTTTTGTAT	59.43333333	0	18	5569	5587	17
4410	492	519	27	TGAGTTTCATCAGCCTTCTTCTTTTTGT	55.52857143	14668	531	563	32	TCTGTTGGTGGGAATGTTTTGTATGCGTCAATA	60.67575758	0	79	5543	5622	12
4411	493	520	27	GAGTTTCATCAGCCTTCTTCTTTTTGTC	56.99285714	14668	531	563	32	TCTGTTGGTGGGAATGTTTTGTATGCGTCAATA	60.67575758	0	86	5543	5629	11
4410	492	519	27	TGAGTTTCATCAGCCTTCTTCTTTTTGT	55.52857143	14667	530	562	32	CTCTGTTGGTGGGAATGTTTTGTATGCGTCAAT	61.91818182	0	79	5553	5632	11
4412	494	521	27	AGTTTCATCAGCCTTCTTCTTTTTGTCC	56.99285714	14668	531	563	32	TCTGTTGGTGGGAATGTTTTGTATGCGTCAATA	60.67575758	0	91	5543	5634	10
4410	492	519	27	TGAGTTTCATCAGCCTTCTTCTTTTTGT	55.52857143	14666	529	561	32	GCTCTGTTGGTGGGAATGTTTTGTATGCGTCAA	63.16060606	0	79	5556	5635	10
4411	493	520	27	GAGTTTCATCAGCCTTCTTCTTTTTGTC	56.99285714	14667	530	562	32	CTCTGTTGGTGGGAATGTTTTGTATGCGTCAAT	61.91818182	0	86	5553	5639	10
4411	493	520	27	GAGTTTCATCAGCCTTCTTCTTTTTGTC	56.99285714	14666	529	561	32	GCTCTGTTGGTGGGAATGTTTTGTATGCGTCAA	63.16060606	0	86	5556	5642	9
4412	494	521	27	AGTTTCATCAGCCTTCTTCTTTTTGTCC	56.99285714	14666	529	561	32	GCTCTGTTGGTGGGAATGTTTTGTATGCGTCAA	63.16060606	0	91	5556	5647	8
4413	495	522	27	GTTTCATCAGCCTTCTTCTTTTTGTCCT	56.99285714	14668	531	563	32	TCTGTTGGTGGGAATGTTTTGTATGCGTCAATA	60.67575758	0	104	5543	5647	9
4414	496	523	27	TTTCATCAGCCTTCTTCTTTTTGTCCTT	55.52857143	14668	531	563	32	TCTGTTGGTGGGAATGTTTTGTATGCGTCAATA	60.67575758	0	111	5543	5654	8
4413	495	522	27	GTTTCATCAGCCTTCTTCTTTTTGTCCT	56.99285714	14667	530	562	32	CTCTGTTGGTGGGAATGTTTTGTATGCGTCAAT	61.91818182	0	104	5553	5657	8
4413	495	522	27	GTTTCATCAGCCTTCTTCTTTTTGTCCT	56.99285714	14666	529	561	32	GCTCTGTTGGTGGGAATGTTTTGTATGCGTCAA	63.16060606	0	104	5556	5660	7
4414	496	523	27	TTTCATCAGCCTTCTTCTTTTTGTCCTT	55.52857143	14667	530	562	32	CTCTGTTGGTGGGAATGTTTTGTATGCGTCAAT	61.91818182	0	111	5553	5664	7
4414	496	523	27	TTTCATCAGCCTTCTTCTTTTTGTCCTT	55.52857143	14666	529	561	32	GCTCTGTTGGTGGGAATGTTTTGTATGCGTCAA	63.16060606	0	111	5556	5667	6
4415	497	524	27	TTCATCAGCCTTCTTCTTTTTGTCCTTT	55.52857143	14668	531	563	32	TCTGTTGGTGGGAATGTTTTGTATGCGTCAATA	60.67575758	0	142	5543	5685	7
4415	497	524	27	TTCATCAGCCTTCTTCTTTTTGTCCTTT	55.52857143	14667	530	562	32	CTCTGTTGGTGGGAATGTTTTGTATGCGTCAAT	61.91818182	0	142	5553	5695	6
4415	497	524	27	TTCATCAGCCTTCTTCTTTTTGTCCTTT	55.52857143	14666	529	561	32	GCTCTGTTGGTGGGAATGTTTTGTATGCGTCAA	63.16060606	0	142	5556	5698	5
4416	498	525	27	TCATCAGCCTTCTTCTTTTTGTCCTTTT	55.52857143	14668	531	563	32	TCTGTTGGTGGGAATGTTTTGTATGCGTCAATA	60.67575758	0	201	5543	5744	6
4416	498	525	27	TCATCAGCCTTCTTCTTTTTGTCCTTTT	55.52857143	14667	530	562	32	CTCTGTTGGTGGGAATGTTTTGTATGCGTCAAT	61.91818182	0	201	5553	5754	5
4416	498	525	27	TCATCAGCCTTCTTCTTTTTGTCCTTTT	55.52857143	14666	529	561	32	GCTCTGTTGGTGGGAATGTTTTGTATGCGTCAA	63.16060606	0	201	5556	5757	4
4417	499	526	27	CATCAGCCTTCTTCTTTTTGTCCTTTTT	55.52857143	14668	531	563	32	TCTGTTGGTGGGAATGTTTTGTATGCGTCAATA	60.67575758	0	261	5543	5804	5
4417	499	526	27	CATCAGCCTTCTTCTTTTTGTCCTTTTT	55.52857143	14667	530	562	32	CTCTGTTGGTGGGAATGTTTTGTATGCGTCAAT	61.91818182	0	261	5553	5814	4
4417	499	526	27	CATCAGCCTTCTTCTTTTTGTCCTTTTT	55.52857143	14666	529	561	32	GCTCTGTTGGTGGGAATGTTTTGTATGCGTCAA	63.16060606	0	261	5556	5817	3
4418	501	528	27	TCAGCCTTCTTCTTTTTGTCCTTTTTAG	55.52857143	14668	531	563	32	TCTGTTGGTGGGAATGTTTTGTATGCGTCAATA	60.67575758	0	279	5543	5822	3
4419	502	529	27	CAGCCTTCTTCTTTTTGTCCTTTTTAGG	56.99285714	14668	531	563	32	TCTGTTGGTGGGAATGTTTTGTATGCGTCAATA	60.67575758	0	284	5543	5827	2
4418	501	528	27	TCAGCCTTCTTCTTTTTGTCCTTTTTAG	55.52857143	14667	530	562	32	CTCTGTTGGTGGGAATGTTTTGTATGCGTCAAT	61.91818182	0	279	5553	5832	2
4778	2887	2914	27	AGGCAGGTCCTTGATGTCACAGCGTCCT	64.31428571	16270	2915	2948	33	AGATGGTGTCCAGCAATACGAAGATGTCCACGAA	64.41764706	0	13	1	14	1
4779	2888	2915	27	GGCAGGTCCTTGATGTCACAGCGTCCTA	64.31428571	16271	2916	2949	33	GATGGTGTCCAGCAATACGAAGATGTCCACGAAG	65.62352941	0	13	1	14	1
4775	2884	2911	27	TTTAGGCAGGTCCTTGATGTCACAGCGT	61.38571429	16269	2914	2947	33	TAGATGGTGTCCAGCAATACGAAGATGTCCACGA	64.41764706	0	14	1	15	3
4776	2885	2912	27	TTAGGCAGGTCCTTGATGTCACAGCGTC	62.85	16269	2914	2947	33	TAGATGGTGTCCAGCAATACGAAGATGTCCACGA	64.41764706	0	14	1	15	2
4776	2885	2912	27	TTAGGCAGGTCCTTGATGTCACAGCGTC	62.85	16270	2915	2948	33	AGATGGTGTCCAGCAATACGAAGATGTCCACGAA	64.41764706	0	14	1	15	3
4776	2885	2912	27	TTAGGCAGGTCCTTGATGTCACAGCGTC	62.85	16271	2916	2949	33	GATGGTGTCCAGCAATACGAAGATGTCCACGAAG	65.62352941	0	14	1	15	4
4777	2886	2913	27	TAGGCAGGTCCTTGATGTCACAGCGTCC	64.31428571	16270	2915	2948	33	AGATGGTGTCCAGCAATACGAAGATGTCCACGAA	64.41764706	0	14	1	15	2
4777	2886	2913	27	TAGGCAGGTCCTTGATGTCACAGCGTCC	64.31428571	16271	2916	2949	33	GATGGTGTCCAGCAATACGAAGATGTCCACGAAG	65.62352941	0	14	1	15	3
6373	26649	26676	27	TTGTCCTCACTGCCGTCTTGTTGACCAA	61.38571429	17117	26682	26715	33	TGTTGACTATCATCATCTAACCAATCTTCTTCTT	58.38823529	0	15	6	21	6
6373	26649	26676	27	TTGTCCTCACTGCCGTCTTGTTGACCAA	61.38571429	17113	26678	26711	33	AGTTTGTTGACTATCATCATCTAACCAATCTTCT	58.38823529	0	15	7	22	2
6373	26649	26676	27	TTGTCCTCACTGCCGTCTTGTTGACCAA	61.38571429	17115	26680	26713	33	TTTGTTGACTATCATCATCTAACCAATCTTCTTC	58.38823529	0	15	7	22	4
4774	2883	2910	27	CTTTAGGCAGGTCCTTGATGTCACAGCG	62.85	16270	2915	2948	33	AGATGGTGTCCAGCAATACGAAGATGTCCACGAA	64.41764706	0	23	1	24	5
4774	2883	2910	27	CTTTAGGCAGGTCCTTGATGTCACAGCG	62.85	16271	2916	2949	33	GATGGTGTCCAGCAATACGAAGATGTCCACGAAG	65.62352941	0	23	1	24	6
5960	19860	19887	27	GCTGAGGTGATAGAGGTTTGTGGTGGTT	61.38571429	16891	19907	19940	33	TGAGTTACTGAAGTCATTGAGAGCCTTTGCGAGA	63.21176471	0	12	13	25	20
5960	19860	19887	27	GCTGAGGTGATAGAGGTTTGTGGTGGTT	61.38571429	16892	19908	19941	33	GAGTTACTGAAGTCATTGAGAGCCTTTGCGAGAT	63.21176471	0	12	13	25	21
5960	19860	19887	27	GCTGAGGTGATAGAGGTTTGTGGTGGTT	61.38571429	16893	19909	19942	33	AGTTACTGAAGTCATTGAGAGCCTTTGCGAGATG	63.21176471	0	12	13	25	22
5961	19861	19888	27	CTGAGGTGATAGAGGTTTGTGGTGGTTG	61.38571429	16891	19907	19940	33	TGAGTTACTGAAGTCATTGAGAGCCTTTGCGAGA	63.21176471	0	12	13	25	19
5961	19861	19888	27	CTGAGGTGATAGAGGTTTGTGGTGGTTG	61.38571429	16892	19908	19941	33	GAGTTACTGAAGTCATTGAGAGCCTTTGCGAGAT	63.21176471	0	12	13	25	20
5961	19861	19888	27	CTGAGGTGATAGAGGTTTGTGGTGGTTG	61.38571429	16893	19909	19942	33	AGTTACTGAAGTCATTGAGAGCCTTTGCGAGATG	63.21176471	0	12	13	25	21
6373	26649	26676	27	TTGTCCTCACTGCCGTCTTGTTGACCAA	61.38571429	17122	26687	26720	33	ACTATCATCATCTAACCAATCTTCTTCTTGCTCT	59.59411765	0	15	11	26	11
6442	26907	26934	27	GACTCATCAAATAAGTAGTATGTAGCCA	55.52857143	17166	26941	26974	33	ACTCATCTAAATCAATGCCCAGTGGTGTAAGTAA	60.8	0	23	3	26	7
5962	19862	19889	27	TGAGGTGATAGAGGTTTGTGGTGGTTGG	61.38571429	16891	19907	19940	33	TGAGTTACTGAAGTCATTGAGAGCCTTTGCGAGA	63.21176471	0	14	13	27	18
5962	19862	19889	27	TGAGGTGATAGAGGTTTGTGGTGGTTGG	61.38571429	16892	19908	19941	33	GAGTTACTGAAGTCATTGAGAGCCTTTGCGAGAT	63.21176471	0	14	13	27	19
5962	19862	19889	27	TGAGGTGATAGAGGTTTGTGGTGGTTGG	61.38571429	16893	19909	19942	33	AGTTACTGAAGTCATTGAGAGCCTTTGCGAGATG	63.21176471	0	14	13	27	20
5960	19860	19887	27	GCTGAGGTGATAGAGGTTTGTGGTGGTT	61.38571429	16889	19905	19938	33	CCTGAGTTACTGAAGTCATTGAGAGCCTTTGCGA	64.41764706	0	12	16	28	18
5960	19860	19887	27	GCTGAGGTGATAGAGGTTTGTGGTGGTT	61.38571429	16890	19906	19939	33	CTGAGTTACTGAAGTCATTGAGAGCCTTTGCGAG	64.41764706	0	12	16	28	19
5961	19861	19888	27	CTGAGGTGATAGAGGTTTGTGGTGGTTG	61.38571429	16889	19905	19938	33	CCTGAGTTACTGAAGTCATTGAGAGCCTTTGCGA	64.41764706	0	12	16	28	17
5961	19861	19888	27	CTGAGGTGATAGAGGTTTGTGGTGGTTG	61.38571429	16890	19906	19939	33	CTGAGTTACTGAAGTCATTGAGAGCCTTTGCGAG	64.41764706	0	12	16	28	18
6441	26906	26933	27	AGACTCATCAAATAAGTAGTATGTAGCC	55.52857143	17167	26942	26975	33	CTCATCTAAATCAATGCCCAGTGGTGTAAGTAAT	60.8	0	25	3	28	9
5116	6574	6601	27	ATGGTGTAATGTCAAGAATCTCAAGTGT	55.52857143	16443	6616	6649	33	CAGCATCAGTAGTGTCAGCAATGTCTCTGCCAAA	64.41764706	0	20	9	29	15
5963	19863	19890	27	GAGGTGATAGAGGTTTGTGGTGGTTGGT	61.38571429	16891	19907	19940	33	TGAGTTACTGAAGTCATTGAGAGCCTTTGCGAGA	63.21176471	0	16	13	29	17
5963	19863	19890	27	GAGGTGATAGAGGTTTGTGGTGGTTGGT	61.38571429	16892	19908	19941	33	GAGTTACTGAAGTCATTGAGAGCCTTTGCGAGAT	63.21176471	0	16	13	29	18
5963	19863	19890	27	GAGGTGATAGAGGTTTGTGGTGGTTGGT	61.38571429	16893	19909	19942	33	AGTTACTGAAGTCATTGAGAGCCTTTGCGAGATG	63.21176471	0	16	13	29	19
5116	6574	6601	27	ATGGTGTAATGTCAAGAATCTCAAGTGT	55.52857143	16444	6617	6650	33	AGCATCAGTAGTGTCAGCAATGTCTCTGCCAAAT	63.21176471	0	20	10	30	16
5962	19862	19889	27	TGAGGTGATAGAGGTTTGTGGTGGTTGG	61.38571429	16889	19905	19938	33	CCTGAGTTACTGAAGTCATTGAGAGCCTTTGCGA	64.41764706	0	14	16	30	16
6440	26905	26932	27	CAGACTCATCAAATAAGTAGTATGTAGC	55.52857143	17167	26942	26975	33	CTCATCTAAATCAATGCCCAGTGGTGTAAGTAAT	60.8	0	27	3	30	10
5963	19863	19890	27	GAGGTGATAGAGGTTTGTGGTGGTTGGT	61.38571429	16889	19905	19938	33	CCTGAGTTACTGAAGTCATTGAGAGCCTTTGCGA	64.41764706	0	16	16	32	15
5963	19863	19890	27	GAGGTGATAGAGGTTTGTGGTGGTTGGT	61.38571429	16890	19906	19939	33	CTGAGTTACTGAAGTCATTGAGAGCCTTTGCGAG	64.41764706	0	16	16	32	16
5367	10224	10251	27	ACCCTGTTGTCCATCAAAGTGTCCCTTA	59.92142857	16588	10274	10307	33	TTTCTAAACTCTGAAGTCTTGTAAAAGTGTTCCA	58.38823529	0	15	18	33	23
5367	10224	10251	27	ACCCTGTTGTCCATCAAAGTGTCCCTTA	59.92142857	16589	10275	10308	33	TTCTAAACTCTGAAGTCTTGTAAAAGTGTTCCAG	59.59411765	0	15	18	33	24
5117	6575	6602	27	TGGTGTAATGTCAAGAATCTCAAGTGTC	56.99285714	16443	6616	6649	33	CAGCATCAGTAGTGTCAGCAATGTCTCTGCCAAA	64.41764706	0	25	9	34	14
5120	6578	6605	27	TGTAATGTCAAGAATCTCAAGTGTCTGT	55.52857143	16443	6616	6649	33	CAGCATCAGTAGTGTCAGCAATGTCTCTGCCAAA	64.41764706	0	25	9	34	11
5368	10225	10252	27	CCCTGTTGTCCATCAAAGTGTCCCTTAT	59.92142857	16589	10275	10308	33	TTCTAAACTCTGAAGTCTTGTAAAAGTGTTCCAG	59.59411765	0	16	18	34	23
5117	6575	6602	27	TGGTGTAATGTCAAGAATCTCAAGTGTC	56.99285714	16444	6617	6650	33	AGCATCAGTAGTGTCAGCAATGTCTCTGCCAAAT	63.21176471	0	25	10	35	15
5118	6576	6603	27	GGTGTAATGTCAAGAATCTCAAGTGTCT	56.99285714	16443	6616	6649	33	CAGCATCAGTAGTGTCAGCAATGTCTCTGCCAAA	64.41764706	0	26	9	35	13
5120	6578	6605	27	TGTAATGTCAAGAATCTCAAGTGTCTGT	55.52857143	16444	6617	6650	33	AGCATCAGTAGTGTCAGCAATGTCTCTGCCAAAT	63.21176471	0	25	10	35	12
6439	26904	26931	27	CCAGACTCATCAAATAAGTAGTATGTAG	55.52857143	17167	26942	26975	33	CTCATCTAAATCAATGCCCAGTGGTGTAAGTAAT	60.8	0	32	3	35	11
5118	6576	6603	27	GGTGTAATGTCAAGAATCTCAAGTGTCT	56.99285714	16444	6617	6650	33	AGCATCAGTAGTGTCAGCAATGTCTCTGCCAAAT	63.21176471	0	26	10	36	14
5117	6575	6602	27	TGGTGTAATGTCAAGAATCTCAAGTGTC	56.99285714	16442	6615	6648	33	ACAGCATCAGTAGTGTCAGCAATGTCTCTGCCAA	64.41764706	0	25	12	37	13
5122	6580	6607	27	TAATGTCAAGAATCTCAAGTGTCTGTGG	56.99285714	16444	6617	6650	33	AGCATCAGTAGTGTCAGCAATGTCTCTGCCAAAT	63.21176471	0	31	10	41	10
5964	19864	19891	27	AGGTGATAGAGGTTTGTGGTGGTTGGTA	59.92142857	16892	19908	19941	33	GAGTTACTGAAGTCATTGAGAGCCTTTGCGAGAT	63.21176471	0	28	13	41	17
5964	19864	19891	27	AGGTGATAGAGGTTTGTGGTGGTTGGTA	59.92142857	16893	19909	19942	33	AGTTACTGAAGTCATTGAGAGCCTTTGCGAGATG	63.21176471	0	28	13	41	18
6373	26649	26676	27	TTGTCCTCACTGCCGTCTTGTTGACCAA	61.38571429	17124	26689	26722	33	TATCATCATCTAACCAATCTTCTTCTTGCTCTTC	59.59411765	0	15	26	41	13
6373	26649	26676	27	TTGTCCTCACTGCCGTCTTGTTGACCAA	61.38571429	17125	26690	26723	33	ATCATCATCTAACCAATCTTCTTCTTGCTCTTCT	59.59411765	0	15	27	42	14
5366	10223	10250	27	CACCCTGTTGTCCATCAAAGTGTCCCTT	61.38571429	16587	10265	10298	33	AAGCCACATTTTCTAAACTCTGAAGTCTTGTAAA	58.38823529	0	14	29	43	15
5365	10222	10249	27	TCACCCTGTTGTCCATCAAAGTGTCCCT	61.38571429	16587	10265	10298	33	AAGCCACATTTTCTAAACTCTGAAGTCTTGTAAA	58.38823529	0	15	29	44	16
5367	10224	10251	27	ACCCTGTTGTCCATCAAAGTGTCCCTTA	59.92142857	16587	10265	10298	33	AAGCCACATTTTCTAAACTCTGAAGTCTTGTAAA	58.38823529	0	15	29	44	14
5964	19864	19891	27	AGGTGATAGAGGTTTGTGGTGGTTGGTA	59.92142857	16890	19906	19939	33	CTGAGTTACTGAAGTCATTGAGAGCCTTTGCGAG	64.41764706	0	28	16	44	15
5123	6581	6608	27	AATGTCAAGAATCTCAAGTGTCTGTGGA	56.99285714	16444	6617	6650	33	AGCATCAGTAGTGTCAGCAATGTCTCTGCCAAAT	63.21176471	0	35	10	45	9
5366	10223	10250	27	CACCCTGTTGTCCATCAAAGTGTCCCTT	61.38571429	16586	10264	10297	33	AAAGCCACATTTTCTAAACTCTGAAGTCTTGTAA	58.38823529	0	14	31	45	14
5368	10225	10252	27	CCCTGTTGTCCATCAAAGTGTCCCTTAT	59.92142857	16587	10265	10298	33	AAGCCACATTTTCTAAACTCTGAAGTCTTGTAAA	58.38823529	0	16	29	45	13
5369	10226	10253	27	CCTGTTGTCCATCAAAGTGTCCCTTATT	58.45714286	16587	10265	10298	33	AAGCCACATTTTCTAAACTCTGAAGTCTTGTAAA	58.38823529	0	16	29	45	12
5114	6522	6549	27	TGGTTAGAAGTATTTGTTCCTGGTGTTA	55.52857143	16439	6574	6607	33	ATGGTGTAATGTCAAGAATCTCAAGTGTCTGTGG	62.00588235	0	36	10	46	25
5365	10222	10249	27	TCACCCTGTTGTCCATCAAAGTGTCCCT	61.38571429	16586	10264	10297	33	AAAGCCACATTTTCTAAACTCTGAAGTCTTGTAA	58.38823529	0	15	31	46	15
5368	10225	10252	27	CCCTGTTGTCCATCAAAGTGTCCCTTAT	59.92142857	16586	10264	10297	33	AAAGCCACATTTTCTAAACTCTGAAGTCTTGTAA	58.38823529	0	16	31	47	12
5369	10226	10253	27	CCTGTTGTCCATCAAAGTGTCCCTTATT	58.45714286	16586	10264	10297	33	AAAGCCACATTTTCTAAACTCTGAAGTCTTGTAA	58.38823529	0	16	31	47	11
5115	6523	6550	27	GGTTAGAAGTATTTGTTCCTGGTGTTAT	55.52857143	16440	6575	6608	33	TGGTGTAATGTCAAGAATCTCAAGTGTCTGTGGA	62.00588235	0	40	9	49	25
5115	6523	6550	27	GGTTAGAAGTATTTGTTCCTGGTGTTAT	55.52857143	16439	6574	6607	33	ATGGTGTAATGTCAAGAATCTCAAGTGTCTGTGG	62.00588235	0	40	10	50	24
6373	26649	26676	27	TTGTCCTCACTGCCGTCTTGTTGACCAA	61.38571429	17126	26691	26724	33	TCATCATCTAACCAATCTTCTTCTTGCTCTTCTT	59.59411765	0	15	35	50	15
5124	6582	6609	27	ATGTCAAGAATCTCAAGTGTCTGTGGAT	56.99285714	16443	6616	6649	33	CAGCATCAGTAGTGTCAGCAATGTCTCTGCCAAA	64.41764706	0	42	9	51	7
5124	6582	6609	27	ATGTCAAGAATCTCAAGTGTCTGTGGAT	56.99285714	16444	6617	6650	33	AGCATCAGTAGTGTCAGCAATGTCTCTGCCAAAT	63.21176471	0	42	10	52	8
6373	26649	26676	27	TTGTCCTCACTGCCGTCTTGTTGACCAA	61.38571429	17128	26693	26726	33	ATCATCTAACCAATCTTCTTCTTGCTCTTCTTCA	59.59411765	0	15	50	65	17
6373	26649	26676	27	TTGTCCTCACTGCCGTCTTGTTGACCAA	61.38571429	17129	26694	26727	33	TCATCTAACCAATCTTCTTCTTGCTCTTCTTCAG	60.8	0	15	50	65	18
6373	26649	26676	27	TTGTCCTCACTGCCGTCTTGTTGACCAA	61.38571429	17131	26696	26729	33	ATCTAACCAATCTTCTTCTTGCTCTTCTTCAGGT	60.8	0	15	52	67	20
4894	4186	4213	27	TAAAGATAGAGAAAAGGGGCTTCAAGGC	58.45714286	16348	4214	4247	33	CAGCAGCAACGAGCAAAAGGTGTGAGTAAACTGT	64.41764706	0	90	3	93	1
4894	4186	4213	27	TAAAGATAGAGAAAAGGGGCTTCAAGGC	58.45714286	16349	4215	4248	33	AGCAGCAACGAGCAAAAGGTGTGAGTAAACTGTT	63.21176471	0	90	3	93	2
4894	4186	4213	27	TAAAGATAGAGAAAAGGGGCTTCAAGGC	58.45714286	16350	4216	4249	33	GCAGCAACGAGCAAAAGGTGTGAGTAAACTGTTA	63.21176471	0	90	3	93	3
4893	4185	4212	27	ATAAAGATAGAGAAAAGGGGCTTCAAGG	56.99285714	16347	4213	4246	33	CCAGCAGCAACGAGCAAAAGGTGTGAGTAAACTG	65.62352941	0	125	1	126	1
4893	4185	4212	27	ATAAAGATAGAGAAAAGGGGCTTCAAGG	56.99285714	16348	4214	4247	33	CAGCAGCAACGAGCAAAAGGTGTGAGTAAACTGT	64.41764706	0	125	3	128	2
4893	4185	4212	27	ATAAAGATAGAGAAAAGGGGCTTCAAGG	56.99285714	16349	4215	4248	33	AGCAGCAACGAGCAAAAGGTGTGAGTAAACTGTT	63.21176471	0	125	3	128	3
4893	4185	4212	27	ATAAAGATAGAGAAAAGGGGCTTCAAGG	56.99285714	16350	4216	4249	33	GCAGCAACGAGCAAAAGGTGTGAGTAAACTGTTA	63.21176471	0	125	3	128	4
4892	4184	4211	27	CATAAAGATAGAGAAAAGGGGCTTCAAG	56.99285714	16346	4212	4245	33	GCCAGCAGCAACGAGCAAAAGGTGTGAGTAAACT	65.62352941	0	131	1	132	1
4891	4183	4210	27	GCATAAAGATAGAGAAAAGGGGCTTCAA	56.99285714	16347	4213	4246	33	CCAGCAGCAACGAGCAAAAGGTGTGAGTAAACTG	65.62352941	0	133	1	134	3
4892	4184	4211	27	CATAAAGATAGAGAAAAGGGGCTTCAAG	56.99285714	16348	4214	4247	33	CAGCAGCAACGAGCAAAAGGTGTGAGTAAACTGT	64.41764706	0	131	3	134	3
4892	4184	4211	27	CATAAAGATAGAGAAAAGGGGCTTCAAG	56.99285714	16349	4215	4248	33	AGCAGCAACGAGCAAAAGGTGTGAGTAAACTGTT	63.21176471	0	131	3	134	4
4892	4184	4211	27	CATAAAGATAGAGAAAAGGGGCTTCAAG	56.99285714	16350	4216	4249	33	GCAGCAACGAGCAAAAGGTGTGAGTAAACTGTTA	63.21176471	0	131	3	134	5
4891	4183	4210	27	GCATAAAGATAGAGAAAAGGGGCTTCAA	56.99285714	16350	4216	4249	33	GCAGCAACGAGCAAAAGGTGTGAGTAAACTGTTA	63.21176471	0	133	3	136	6
4890	4182	4209	27	AGCATAAAGATAGAGAAAAGGGGCTTCA	56.99285714	16349	4215	4248	33	AGCAGCAACGAGCAAAAGGTGTGAGTAAACTGTT	63.21176471	0	134	3	137	6
4890	4182	4209	27	AGCATAAAGATAGAGAAAAGGGGCTTCA	56.99285714	16350	4216	4249	33	GCAGCAACGAGCAAAAGGTGTGAGTAAACTGTTA	63.21176471	0	134	3	137	7
4886	4176	4203	27	GACTAAAGCATAAAGATAGAGAAAAGGG	55.52857143	16346	4212	4245	33	GCCAGCAGCAACGAGCAAAAGGTGTGAGTAAACT	65.62352941	0	146	1	147	9
4886	4176	4203	27	GACTAAAGCATAAAGATAGAGAAAAGGG	55.52857143	16347	4213	4246	33	CCAGCAGCAACGAGCAAAAGGTGTGAGTAAACTG	65.62352941	0	146	1	147	10
4886	4176	4203	27	GACTAAAGCATAAAGATAGAGAAAAGGG	55.52857143	16348	4214	4247	33	CAGCAGCAACGAGCAAAAGGTGTGAGTAAACTGT	64.41764706	0	146	3	149	11
4886	4176	4203	27	GACTAAAGCATAAAGATAGAGAAAAGGG	55.52857143	16349	4215	4248	33	AGCAGCAACGAGCAAAAGGTGTGAGTAAACTGTT	63.21176471	0	146	3	149	12
4886	4176	4203	27	GACTAAAGCATAAAGATAGAGAAAAGGG	55.52857143	16350	4216	4249	33	GCAGCAACGAGCAAAAGGTGTGAGTAAACTGTTA	63.21176471	0	146	3	149	13
4889	4179	4206	27	TAAAGCATAAAGATAGAGAAAAGGGGCT	55.52857143	16349	4215	4248	33	AGCAGCAACGAGCAAAAGGTGTGAGTAAACTGTT	63.21176471	0	148	3	151	9
4889	4179	4206	27	TAAAGCATAAAGATAGAGAAAAGGGGCT	55.52857143	16350	4216	4249	33	GCAGCAACGAGCAAAAGGTGTGAGTAAACTGTTA	63.21176471	0	148	3	151	10
4888	4178	4205	27	CTAAAGCATAAAGATAGAGAAAAGGGGC	56.99285714	16346	4212	4245	33	GCCAGCAGCAACGAGCAAAAGGTGTGAGTAAACT	65.62352941	0	151	1	152	7
4888	4178	4205	27	CTAAAGCATAAAGATAGAGAAAAGGGGC	56.99285714	16347	4213	4246	33	CCAGCAGCAACGAGCAAAAGGTGTGAGTAAACTG	65.62352941	0	151	1	152	8
4887	4177	4204	27	ACTAAAGCATAAAGATAGAGAAAAGGGG	55.52857143	16346	4212	4245	33	GCCAGCAGCAACGAGCAAAAGGTGTGAGTAAACT	65.62352941	0	153	1	154	8
4887	4177	4204	27	ACTAAAGCATAAAGATAGAGAAAAGGGG	55.52857143	16347	4213	4246	33	CCAGCAGCAACGAGCAAAAGGTGTGAGTAAACTG	65.62352941	0	153	1	154	9
4888	4178	4205	27	CTAAAGCATAAAGATAGAGAAAAGGGGC	56.99285714	16348	4214	4247	33	CAGCAGCAACGAGCAAAAGGTGTGAGTAAACTGT	64.41764706	0	151	3	154	9
4888	4178	4205	27	CTAAAGCATAAAGATAGAGAAAAGGGGC	56.99285714	16349	4215	4248	33	AGCAGCAACGAGCAAAAGGTGTGAGTAAACTGTT	63.21176471	0	151	3	154	10
4888	4178	4205	27	CTAAAGCATAAAGATAGAGAAAAGGGGC	56.99285714	16350	4216	4249	33	GCAGCAACGAGCAAAAGGTGTGAGTAAACTGTTA	63.21176471	0	151	3	154	11
4887	4177	4204	27	ACTAAAGCATAAAGATAGAGAAAAGGGG	55.52857143	16348	4214	4247	33	CAGCAGCAACGAGCAAAAGGTGTGAGTAAACTGT	64.41764706	0	153	3	156	10
4887	4177	4204	27	ACTAAAGCATAAAGATAGAGAAAAGGGG	55.52857143	16349	4215	4248	33	AGCAGCAACGAGCAAAAGGTGTGAGTAAACTGTT	63.21176471	0	153	3	156	11
4887	4177	4204	27	ACTAAAGCATAAAGATAGAGAAAAGGGG	55.52857143	16350	4216	4249	33	GCAGCAACGAGCAAAAGGTGTGAGTAAACTGTTA	63.21176471	0	153	3	156	12
4389	461	488	27	TTGCTGTTTCTTCTGTCTCTGCGGTAAG	59.92142857	16101	511	544	33	TCTTTTTGTCCTTTTTAGGCTCTGTTGGTGGGAA	62.00588235	0	132	35	167	23
4389	461	488	27	TTGCTGTTTCTTCTGTCTCTGCGGTAAG	59.92142857	16102	512	545	33	CTTTTTGTCCTTTTTAGGCTCTGTTGGTGGGAAT	62.00588235	0	132	44	176	24
4389	461	488	27	TTGCTGTTTCTTCTGTCTCTGCGGTAAG	59.92142857	16100	510	543	33	TTCTTTTTGTCCTTTTTAGGCTCTGTTGGTGGGA	62.00588235	0	132	52	184	22
4388	460	487	27	TTTGCTGTTTCTTCTGTCTCTGCGGTAA	58.45714286	16101	511	544	33	TCTTTTTGTCCTTTTTAGGCTCTGTTGGTGGGAA	62.00588235	0	155	35	190	24
4389	461	488	27	TTGCTGTTTCTTCTGTCTCTGCGGTAAG	59.92142857	16099	509	542	33	CTTCTTTTTGTCCTTTTTAGGCTCTGTTGGTGGG	63.21176471	0	132	60	192	21
4388	460	487	27	TTTGCTGTTTCTTCTGTCTCTGCGGTAA	58.45714286	16102	512	545	33	CTTTTTGTCCTTTTTAGGCTCTGTTGGTGGGAAT	62.00588235	0	155	44	199	25
4389	461	488	27	TTGCTGTTTCTTCTGTCTCTGCGGTAAG	59.92142857	16098	508	541	33	TCTTCTTTTTGTCCTTTTTAGGCTCTGTTGGTGG	62.00588235	0	132	68	200	20
4388	460	487	27	TTTGCTGTTTCTTCTGTCTCTGCGGTAA	58.45714286	16100	510	543	33	TTCTTTTTGTCCTTTTTAGGCTCTGTTGGTGGGA	62.00588235	0	155	52	207	23
4387	459	486	27	GTTTGCTGTTTCTTCTGTCTCTGCGGTA	59.92142857	16101	511	544	33	TCTTTTTGTCCTTTTTAGGCTCTGTTGGTGGGAA	62.00588235	0	174	35	209	25
4388	460	487	27	TTTGCTGTTTCTTCTGTCTCTGCGGTAA	58.45714286	16099	509	542	33	CTTCTTTTTGTCCTTTTTAGGCTCTGTTGGTGGG	63.21176471	0	155	60	215	22
4389	461	488	27	TTGCTGTTTCTTCTGTCTCTGCGGTAAG	59.92142857	16097	507	540	33	TTCTTCTTTTTGTCCTTTTTAGGCTCTGTTGGTG	60.8	0	132	85	217	19
4388	460	487	27	TTTGCTGTTTCTTCTGTCTCTGCGGTAA	58.45714286	16098	508	541	33	TCTTCTTTTTGTCCTTTTTAGGCTCTGTTGGTGG	62.00588235	0	155	68	223	21
4389	461	488	27	TTGCTGTTTCTTCTGTCTCTGCGGTAAG	59.92142857	16096	506	539	33	CTTCTTCTTTTTGTCCTTTTTAGGCTCTGTTGGT	60.8	0	132	92	224	18
4387	459	486	27	GTTTGCTGTTTCTTCTGTCTCTGCGGTA	59.92142857	16100	510	543	33	TTCTTTTTGTCCTTTTTAGGCTCTGTTGGTGGGA	62.00588235	0	174	52	226	24
4386	458	485	27	AGTTTGCTGTTTCTTCTGTCTCTGCGGT	59.92142857	16100	510	543	33	TTCTTTTTGTCCTTTTTAGGCTCTGTTGGTGGGA	62.00588235	0	176	52	228	25
4397	469	496	27	TCTTCTGTCTCTGCGGTAAGGCTTGAGT	61.38571429	16111	521	554	33	CTTTTTAGGCTCTGTTGGTGGGAATGTTTTGTAT	60.8	0	4	226	230	25
4398	470	497	27	CTTCTGTCTCTGCGGTAAGGCTTGAGTT	61.38571429	16111	521	554	33	CTTTTTAGGCTCTGTTGGTGGGAATGTTTTGTAT	60.8	0	4	226	230	24
4398	470	497	27	CTTCTGTCTCTGCGGTAAGGCTTGAGTT	61.38571429	16112	522	555	33	TTTTTAGGCTCTGTTGGTGGGAATGTTTTGTATG	60.8	0	4	228	232	25
4400	472	499	27	TCTGTCTCTGCGGTAAGGCTTGAGTTTC	61.38571429	16114	524	557	33	TTTAGGCTCTGTTGGTGGGAATGTTTTGTATGCG	63.21176471	0	7	225	232	25
4399	471	498	27	TTCTGTCTCTGCGGTAAGGCTTGAGTTT	59.92142857	16111	521	554	33	CTTTTTAGGCTCTGTTGGTGGGAATGTTTTGTAT	60.8	0	7	226	233	23
4387	459	486	27	GTTTGCTGTTTCTTCTGTCTCTGCGGTA	59.92142857	16099	509	542	33	CTTCTTTTTGTCCTTTTTAGGCTCTGTTGGTGGG	63.21176471	0	174	60	234	23
4399	471	498	27	TTCTGTCTCTGCGGTAAGGCTTGAGTTT	59.92142857	16113	523	556	33	TTTTAGGCTCTGTTGGTGGGAATGTTTTGTATGC	62.00588235	0	7	227	234	25
4400	472	499	27	TCTGTCTCTGCGGTAAGGCTTGAGTTTC	61.38571429	16113	523	556	33	TTTTAGGCTCTGTTGGTGGGAATGTTTTGTATGC	62.00588235	0	7	227	234	24
4401	473	500	27	CTGTCTCTGCGGTAAGGCTTGAGTTTCA	61.38571429	16111	521	554	33	CTTTTTAGGCTCTGTTGGTGGGAATGTTTTGTAT	60.8	0	8	226	234	21
4399	471	498	27	TTCTGTCTCTGCGGTAAGGCTTGAGTTT	59.92142857	16112	522	555	33	TTTTTAGGCTCTGTTGGTGGGAATGTTTTGTATG	60.8	0	7	228	235	24
4400	472	499	27	TCTGTCTCTGCGGTAAGGCTTGAGTTTC	61.38571429	16112	522	555	33	TTTTTAGGCTCTGTTGGTGGGAATGTTTTGTATG	60.8	0	7	228	235	23
4386	458	485	27	AGTTTGCTGTTTCTTCTGTCTCTGCGGT	59.92142857	16099	509	542	33	CTTCTTTTTGTCCTTTTTAGGCTCTGTTGGTGGG	63.21176471	0	176	60	236	24
4403	475	502	27	GTCTCTGCGGTAAGGCTTGAGTTTCATC	61.38571429	16116	526	559	33	TAGGCTCTGTTGGTGGGAATGTTTTGTATGCGTC	64.41764706	0	12	224	236	24
4403	475	502	27	GTCTCTGCGGTAAGGCTTGAGTTTCATC	61.38571429	16114	524	557	33	TTTAGGCTCTGTTGGTGGGAATGTTTTGTATGCG	63.21176471	0	12	225	237	22
4403	475	502	27	GTCTCTGCGGTAAGGCTTGAGTTTCATC	61.38571429	16117	527	560	33	AGGCTCTGTTGGTGGGAATGTTTTGTATGCGTCA	64.41764706	0	12	225	237	25
4402	474	501	27	TGTCTCTGCGGTAAGGCTTGAGTTTCAT	59.92142857	16111	521	554	33	CTTTTTAGGCTCTGTTGGTGGGAATGTTTTGTAT	60.8	0	12	226	238	20
4403	475	502	27	GTCTCTGCGGTAAGGCTTGAGTTTCATC	61.38571429	16113	523	556	33	TTTTAGGCTCTGTTGGTGGGAATGTTTTGTATGC	62.00588235	0	12	227	239	21
4388	460	487	27	TTTGCTGTTTCTTCTGTCTCTGCGGTAA	58.45714286	16097	507	540	33	TTCTTCTTTTTGTCCTTTTTAGGCTCTGTTGGTG	60.8	0	155	85	240	20
4403	475	502	27	GTCTCTGCGGTAAGGCTTGAGTTTCATC	61.38571429	16112	522	555	33	TTTTTAGGCTCTGTTGGTGGGAATGTTTTGTATG	60.8	0	12	228	240	20
4405	477	504	27	CTCTGCGGTAAGGCTTGAGTTTCATCAG	61.38571429	16115	525	558	33	TTAGGCTCTGTTGGTGGGAATGTTTTGTATGCGT	63.21176471	0	17	224	241	21
4405	477	504	27	CTCTGCGGTAAGGCTTGAGTTTCATCAG	61.38571429	16116	526	559	33	TAGGCTCTGTTGGTGGGAATGTTTTGTATGCGTC	64.41764706	0	17	224	241	22
4385	457	484	27	CAGTTTGCTGTTTCTTCTGTCTCTGCGG	61.38571429	16099	509	542	33	CTTCTTTTTGTCCTTTTTAGGCTCTGTTGGTGGG	63.21176471	0	182	60	242	25
4387	459	486	27	GTTTGCTGTTTCTTCTGTCTCTGCGGTA	59.92142857	16098	508	541	33	TCTTCTTTTTGTCCTTTTTAGGCTCTGTTGGTGG	62.00588235	0	174	68	242	22
4404	476	503	27	TCTCTGCGGTAAGGCTTGAGTTTCATCA	59.92142857	16111	521	554	33	CTTTTTAGGCTCTGTTGGTGGGAATGTTTTGTAT	60.8	0	16	226	242	18
4405	477	504	27	CTCTGCGGTAAGGCTTGAGTTTCATCAG	61.38571429	16114	524	557	33	TTTAGGCTCTGTTGGTGGGAATGTTTTGTATGCG	63.21176471	0	17	225	242	20
4406	478	505	27	TCTGCGGTAAGGCTTGAGTTTCATCAGC	61.38571429	16116	526	559	33	TAGGCTCTGTTGGTGGGAATGTTTTGTATGCGTC	64.41764706	0	18	224	242	21
4405	477	504	27	CTCTGCGGTAAGGCTTGAGTTTCATCAG	61.38571429	16111	521	554	33	CTTTTTAGGCTCTGTTGGTGGGAATGTTTTGTAT	60.8	0	17	226	243	17
4406	478	505	27	TCTGCGGTAAGGCTTGAGTTTCATCAGC	61.38571429	16114	524	557	33	TTTAGGCTCTGTTGGTGGGAATGTTTTGTATGCG	63.21176471	0	18	225	243	19
4386	458	485	27	AGTTTGCTGTTTCTTCTGTCTCTGCGGT	59.92142857	16098	508	541	33	TCTTCTTTTTGTCCTTTTTAGGCTCTGTTGGTGG	62.00588235	0	176	68	244	23
4405	477	504	27	CTCTGCGGTAAGGCTTGAGTTTCATCAG	61.38571429	16113	523	556	33	TTTTAGGCTCTGTTGGTGGGAATGTTTTGTATGC	62.00588235	0	17	227	244	19
4405	477	504	27	CTCTGCGGTAAGGCTTGAGTTTCATCAG	61.38571429	16112	522	555	33	TTTTTAGGCTCTGTTGGTGGGAATGTTTTGTATG	60.8	0	17	228	245	18
4406	478	505	27	TCTGCGGTAAGGCTTGAGTTTCATCAGC	61.38571429	16113	523	556	33	TTTTAGGCTCTGTTGGTGGGAATGTTTTGTATGC	62.00588235	0	18	227	245	18
4406	478	505	27	TCTGCGGTAAGGCTTGAGTTTCATCAGC	61.38571429	16112	522	555	33	TTTTTAGGCTCTGTTGGTGGGAATGTTTTGTATG	60.8	0	18	228	246	17
4388	460	487	27	TTTGCTGTTTCTTCTGTCTCTGCGGTAA	58.45714286	16096	506	539	33	CTTCTTCTTTTTGTCCTTTTTAGGCTCTGTTGGT	60.8	0	155	92	247	19
4388	460	487	27	TTTGCTGTTTCTTCTGTCTCTGCGGTAA	58.45714286	16095	505	538	33	CCTTCTTCTTTTTGTCCTTTTTAGGCTCTGTTGG	62.00588235	0	155	93	248	18
4385	457	484	27	CAGTTTGCTGTTTCTTCTGTCTCTGCGG	61.38571429	16098	508	541	33	TCTTCTTTTTGTCCTTTTTAGGCTCTGTTGGTGG	62.00588235	0	182	68	250	24
4387	459	486	27	GTTTGCTGTTTCTTCTGTCTCTGCGGTA	59.92142857	16097	507	540	33	TTCTTCTTTTTGTCCTTTTTAGGCTCTGTTGGTG	60.8	0	174	85	259	21
4386	458	485	27	AGTTTGCTGTTTCTTCTGTCTCTGCGGT	59.92142857	16097	507	540	33	TTCTTCTTTTTGTCCTTTTTAGGCTCTGTTGGTG	60.8	0	176	85	261	22
4389	461	488	27	TTGCTGTTTCTTCTGTCTCTGCGGTAAG	59.92142857	16103	513	546	33	TTTTTGTCCTTTTTAGGCTCTGTTGGTGGGAATG	62.00588235	0	132	130	262	25
4387	459	486	27	GTTTGCTGTTTCTTCTGTCTCTGCGGTA	59.92142857	16096	506	539	33	CTTCTTCTTTTTGTCCTTTTTAGGCTCTGTTGGT	60.8	0	174	92	266	20
4385	457	484	27	CAGTTTGCTGTTTCTTCTGTCTCTGCGG	61.38571429	16097	507	540	33	TTCTTCTTTTTGTCCTTTTTAGGCTCTGTTGGTG	60.8	0	182	85	267	23
4387	459	486	27	GTTTGCTGTTTCTTCTGTCTCTGCGGTA	59.92142857	16095	505	538	33	CCTTCTTCTTTTTGTCCTTTTTAGGCTCTGTTGG	62.00588235	0	174	93	267	19
4386	458	485	27	AGTTTGCTGTTTCTTCTGTCTCTGCGGT	59.92142857	16096	506	539	33	CTTCTTCTTTTTGTCCTTTTTAGGCTCTGTTGGT	60.8	0	176	92	268	21
4386	458	485	27	AGTTTGCTGTTTCTTCTGTCTCTGCGGT	59.92142857	16095	505	538	33	CCTTCTTCTTTTTGTCCTTTTTAGGCTCTGTTGG	62.00588235	0	176	93	269	20
4385	457	484	27	CAGTTTGCTGTTTCTTCTGTCTCTGCGG	61.38571429	16096	506	539	33	CTTCTTCTTTTTGTCCTTTTTAGGCTCTGTTGGT	60.8	0	182	92	274	22
4410	492	519	27	TGAGTTTCATCAGCCTTCTTCTTTTTGT	55.52857143	16120	530	563	33	CTCTGTTGGTGGGAATGTTTTGTATGCGTCAATA	62.00588235	0	79	211	290	11
4410	492	519	27	TGAGTTTCATCAGCCTTCTTCTTTTTGT	55.52857143	16119	529	562	33	GCTCTGTTGGTGGGAATGTTTTGTATGCGTCAAT	63.21176471	0	79	214	293	10
4411	493	520	27	GAGTTTCATCAGCCTTCTTCTTTTTGTC	56.99285714	16120	530	563	33	CTCTGTTGGTGGGAATGTTTTGTATGCGTCAATA	62.00588235	0	86	211	297	10
4411	493	520	27	GAGTTTCATCAGCCTTCTTCTTTTTGTC	56.99285714	16119	529	562	33	GCTCTGTTGGTGGGAATGTTTTGTATGCGTCAAT	63.21176471	0	86	214	300	9
4412	494	521	27	AGTTTCATCAGCCTTCTTCTTTTTGTCC	56.99285714	16119	529	562	33	GCTCTGTTGGTGGGAATGTTTTGTATGCGTCAAT	63.21176471	0	91	214	305	8
4413	495	522	27	GTTTCATCAGCCTTCTTCTTTTTGTCCT	56.99285714	16120	530	563	33	CTCTGTTGGTGGGAATGTTTTGTATGCGTCAATA	62.00588235	0	104	211	315	8
4413	495	522	27	GTTTCATCAGCCTTCTTCTTTTTGTCCT	56.99285714	16119	529	562	33	GCTCTGTTGGTGGGAATGTTTTGTATGCGTCAAT	63.21176471	0	104	214	318	7
4414	496	523	27	TTTCATCAGCCTTCTTCTTTTTGTCCTT	55.52857143	16120	530	563	33	CTCTGTTGGTGGGAATGTTTTGTATGCGTCAATA	62.00588235	0	111	211	322	7
4414	496	523	27	TTTCATCAGCCTTCTTCTTTTTGTCCTT	55.52857143	16119	529	562	33	GCTCTGTTGGTGGGAATGTTTTGTATGCGTCAAT	63.21176471	0	111	214	325	6
4415	497	524	27	TTCATCAGCCTTCTTCTTTTTGTCCTTT	55.52857143	16120	530	563	33	CTCTGTTGGTGGGAATGTTTTGTATGCGTCAATA	62.00588235	0	142	211	353	6
4415	497	524	27	TTCATCAGCCTTCTTCTTTTTGTCCTTT	55.52857143	16119	529	562	33	GCTCTGTTGGTGGGAATGTTTTGTATGCGTCAAT	63.21176471	0	142	214	356	5
4416	498	525	27	TCATCAGCCTTCTTCTTTTTGTCCTTTT	55.52857143	16120	530	563	33	CTCTGTTGGTGGGAATGTTTTGTATGCGTCAATA	62.00588235	0	201	211	412	5
4416	498	525	27	TCATCAGCCTTCTTCTTTTTGTCCTTTT	55.52857143	16119	529	562	33	GCTCTGTTGGTGGGAATGTTTTGTATGCGTCAAT	63.21176471	0	201	214	415	4
4417	499	526	27	CATCAGCCTTCTTCTTTTTGTCCTTTTT	55.52857143	16120	530	563	33	CTCTGTTGGTGGGAATGTTTTGTATGCGTCAATA	62.00588235	0	261	211	472	4
4417	499	526	27	CATCAGCCTTCTTCTTTTTGTCCTTTTT	55.52857143	16119	529	562	33	GCTCTGTTGGTGGGAATGTTTTGTATGCGTCAAT	63.21176471	0	261	214	475	3
4418	501	528	27	TCAGCCTTCTTCTTTTTGTCCTTTTTAG	55.52857143	16120	530	563	33	CTCTGTTGGTGGGAATGTTTTGTATGCGTCAATA	62.00588235	0	279	211	490	2
4778	2887	2914	27	AGGCAGGTCCTTGATGTCACAGCGTCCT	64.31428571	17491	2915	2949	34	AGATGGTGTCCAGCAATACGAAGATGTCCACGAAG	65.60285714	0	13	1	14	1
4775	2884	2911	27	TTTAGGCAGGTCCTTGATGTCACAGCGT	61.38571429	17490	2914	2948	34	TAGATGGTGTCCAGCAATACGAAGATGTCCACGAA	64.43142857	0	14	1	15	3
4776	2885	2912	27	TTAGGCAGGTCCTTGATGTCACAGCGTC	62.85	17490	2914	2948	34	TAGATGGTGTCCAGCAATACGAAGATGTCCACGAA	64.43142857	0	14	1	15	2
4776	2885	2912	27	TTAGGCAGGTCCTTGATGTCACAGCGTC	62.85	17491	2915	2949	34	AGATGGTGTCCAGCAATACGAAGATGTCCACGAAG	65.60285714	0	14	1	15	3
4777	2886	2913	27	TAGGCAGGTCCTTGATGTCACAGCGTCC	64.31428571	17491	2915	2949	34	AGATGGTGTCCAGCAATACGAAGATGTCCACGAAG	65.60285714	0	14	1	15	2
6373	26649	26676	27	TTGTCCTCACTGCCGTCTTGTTGACCAA	61.38571429	18216	26678	26712	34	AGTTTGTTGACTATCATCATCTAACCAATCTTCTT	58.57428571	0	15	7	22	2
6373	26649	26676	27	TTGTCCTCACTGCCGTCTTGTTGACCAA	61.38571429	18218	26680	26714	34	TTTGTTGACTATCATCATCTAACCAATCTTCTTCT	58.57428571	0	15	7	22	4
6373	26649	26676	27	TTGTCCTCACTGCCGTCTTGTTGACCAA	61.38571429	18220	26682	26716	34	TGTTGACTATCATCATCTAACCAATCTTCTTCTTG	59.74571429	0	15	7	22	6
4774	2883	2910	27	CTTTAGGCAGGTCCTTGATGTCACAGCG	62.85	17491	2915	2949	34	AGATGGTGTCCAGCAATACGAAGATGTCCACGAAG	65.60285714	0	23	1	24	5
5960	19860	19887	27	GCTGAGGTGATAGAGGTTTGTGGTGGTT	61.38571429	18031	19907	19941	34	TGAGTTACTGAAGTCATTGAGAGCCTTTGCGAGAT	63.26	0	12	13	25	20
5961	19861	19888	27	CTGAGGTGATAGAGGTTTGTGGTGGTTG	61.38571429	18031	19907	19941	34	TGAGTTACTGAAGTCATTGAGAGCCTTTGCGAGAT	63.26	0	12	13	25	19
5960	19860	19887	27	GCTGAGGTGATAGAGGTTTGTGGTGGTT	61.38571429	18032	19908	19942	34	GAGTTACTGAAGTCATTGAGAGCCTTTGCGAGATG	64.43142857	0	12	14	26	21
5961	19861	19888	27	CTGAGGTGATAGAGGTTTGTGGTGGTTG	61.38571429	18032	19908	19942	34	GAGTTACTGAAGTCATTGAGAGCCTTTGCGAGATG	64.43142857	0	12	14	26	20
6442	26907	26934	27	GACTCATCAAATAAGTAGTATGTAGCCA	55.52857143	18265	26941	26975	34	ACTCATCTAAATCAATGCCCAGTGGTGTAAGTAAT	60.91714286	0	23	3	26	7
5962	19862	19889	27	TGAGGTGATAGAGGTTTGTGGTGGTTGG	61.38571429	18031	19907	19941	34	TGAGTTACTGAAGTCATTGAGAGCCTTTGCGAGAT	63.26	0	14	13	27	18
5960	19860	19887	27	GCTGAGGTGATAGAGGTTTGTGGTGGTT	61.38571429	18029	19905	19939	34	CCTGAGTTACTGAAGTCATTGAGAGCCTTTGCGAG	65.60285714	0	12	16	28	18
5960	19860	19887	27	GCTGAGGTGATAGAGGTTTGTGGTGGTT	61.38571429	18030	19906	19940	34	CTGAGTTACTGAAGTCATTGAGAGCCTTTGCGAGA	64.43142857	0	12	16	28	19
5961	19861	19888	27	CTGAGGTGATAGAGGTTTGTGGTGGTTG	61.38571429	18029	19905	19939	34	CCTGAGTTACTGAAGTCATTGAGAGCCTTTGCGAG	65.60285714	0	12	16	28	17
5961	19861	19888	27	CTGAGGTGATAGAGGTTTGTGGTGGTTG	61.38571429	18030	19906	19940	34	CTGAGTTACTGAAGTCATTGAGAGCCTTTGCGAGA	64.43142857	0	12	16	28	18
5962	19862	19889	27	TGAGGTGATAGAGGTTTGTGGTGGTTGG	61.38571429	18032	19908	19942	34	GAGTTACTGAAGTCATTGAGAGCCTTTGCGAGATG	64.43142857	0	14	14	28	19
5963	19863	19890	27	GAGGTGATAGAGGTTTGTGGTGGTTGGT	61.38571429	18031	19907	19941	34	TGAGTTACTGAAGTCATTGAGAGCCTTTGCGAGAT	63.26	0	16	13	29	17
5116	6574	6601	27	ATGGTGTAATGTCAAGAATCTCAAGTGT	55.52857143	17638	6616	6650	34	CAGCATCAGTAGTGTCAGCAATGTCTCTGCCAAAT	64.43142857	0	20	10	30	15
5962	19862	19889	27	TGAGGTGATAGAGGTTTGTGGTGGTTGG	61.38571429	18029	19905	19939	34	CCTGAGTTACTGAAGTCATTGAGAGCCTTTGCGAG	65.60285714	0	14	16	30	16
5963	19863	19890	27	GAGGTGATAGAGGTTTGTGGTGGTTGGT	61.38571429	18032	19908	19942	34	GAGTTACTGAAGTCATTGAGAGCCTTTGCGAGATG	64.43142857	0	16	14	30	18
6373	26649	26676	27	TTGTCCTCACTGCCGTCTTGTTGACCAA	61.38571429	18225	26687	26721	34	ACTATCATCATCTAACCAATCTTCTTCTTGCTCTT	59.74571429	0	15	15	30	11
5963	19863	19890	27	GAGGTGATAGAGGTTTGTGGTGGTTGGT	61.38571429	18029	19905	19939	34	CCTGAGTTACTGAAGTCATTGAGAGCCTTTGCGAG	65.60285714	0	16	16	32	15
5963	19863	19890	27	GAGGTGATAGAGGTTTGTGGTGGTTGGT	61.38571429	18030	19906	19940	34	CTGAGTTACTGAAGTCATTGAGAGCCTTTGCGAGA	64.43142857	0	16	16	32	16
5367	10224	10251	27	ACCCTGTTGTCCATCAAAGTGTCCCTTA	59.92142857	17770	10274	10308	34	TTTCTAAACTCTGAAGTCTTGTAAAAGTGTTCCAG	59.74571429	0	15	19	34	23
5117	6575	6602	27	TGGTGTAATGTCAAGAATCTCAAGTGTC	56.99285714	17638	6616	6650	34	CAGCATCAGTAGTGTCAGCAATGTCTCTGCCAAAT	64.43142857	0	25	10	35	14
5120	6578	6605	27	TGTAATGTCAAGAATCTCAAGTGTCTGT	55.52857143	17638	6616	6650	34	CAGCATCAGTAGTGTCAGCAATGTCTCTGCCAAAT	64.43142857	0	25	10	35	11
5118	6576	6603	27	GGTGTAATGTCAAGAATCTCAAGTGTCT	56.99285714	17638	6616	6650	34	CAGCATCAGTAGTGTCAGCAATGTCTCTGCCAAAT	64.43142857	0	26	10	36	13
5117	6575	6602	27	TGGTGTAATGTCAAGAATCTCAAGTGTC	56.99285714	17637	6615	6649	34	ACAGCATCAGTAGTGTCAGCAATGTCTCTGCCAAA	64.43142857	0	25	12	37	13
5964	19864	19891	27	AGGTGATAGAGGTTTGTGGTGGTTGGTA	59.92142857	18032	19908	19942	34	GAGTTACTGAAGTCATTGAGAGCCTTTGCGAGATG	64.43142857	0	28	14	42	17
5964	19864	19891	27	AGGTGATAGAGGTTTGTGGTGGTTGGTA	59.92142857	18030	19906	19940	34	CTGAGTTACTGAAGTCATTGAGAGCCTTTGCGAGA	64.43142857	0	28	16	44	15
6373	26649	26676	27	TTGTCCTCACTGCCGTCTTGTTGACCAA	61.38571429	18227	26689	26723	34	TATCATCATCTAACCAATCTTCTTCTTGCTCTTCT	59.74571429	0	15	29	44	13
5114	6522	6549	27	TGGTTAGAAGTATTTGTTCCTGGTGTTA	55.52857143	17635	6574	6608	34	ATGGTGTAATGTCAAGAATCTCAAGTGTCTGTGGA	62.08857143	0	36	10	46	25
5366	10223	10250	27	CACCCTGTTGTCCATCAAAGTGTCCCTT	61.38571429	17769	10264	10298	34	AAAGCCACATTTTCTAAACTCTGAAGTCTTGTAAA	58.57428571	0	14	32	46	14
5365	10222	10249	27	TCACCCTGTTGTCCATCAAAGTGTCCCT	61.38571429	17769	10264	10298	34	AAAGCCACATTTTCTAAACTCTGAAGTCTTGTAAA	58.57428571	0	15	32	47	15
5368	10225	10252	27	CCCTGTTGTCCATCAAAGTGTCCCTTAT	59.92142857	17769	10264	10298	34	AAAGCCACATTTTCTAAACTCTGAAGTCTTGTAAA	58.57428571	0	16	32	48	12
5369	10226	10253	27	CCTGTTGTCCATCAAAGTGTCCCTTATT	58.45714286	17769	10264	10298	34	AAAGCCACATTTTCTAAACTCTGAAGTCTTGTAAA	58.57428571	0	16	32	48	11
5115	6523	6550	27	GGTTAGAAGTATTTGTTCCTGGTGTTAT	55.52857143	17635	6574	6608	34	ATGGTGTAATGTCAAGAATCTCAAGTGTCTGTGGA	62.08857143	0	40	10	50	24
5115	6523	6550	27	GGTTAGAAGTATTTGTTCCTGGTGTTAT	55.52857143	17636	6575	6609	34	TGGTGTAATGTCAAGAATCTCAAGTGTCTGTGGAT	62.08857143	0	40	10	50	25
6373	26649	26676	27	TTGTCCTCACTGCCGTCTTGTTGACCAA	61.38571429	18228	26690	26724	34	ATCATCATCTAACCAATCTTCTTCTTGCTCTTCTT	59.74571429	0	15	35	50	14
5124	6582	6609	27	ATGTCAAGAATCTCAAGTGTCTGTGGAT	56.99285714	17638	6616	6650	34	CAGCATCAGTAGTGTCAGCAATGTCTCTGCCAAAT	64.43142857	0	42	10	52	7
6373	26649	26676	27	TTGTCCTCACTGCCGTCTTGTTGACCAA	61.38571429	18229	26691	26725	34	TCATCATCTAACCAATCTTCTTCTTGCTCTTCTTC	60.91714286	0	15	46	61	15
6373	26649	26676	27	TTGTCCTCACTGCCGTCTTGTTGACCAA	61.38571429	18232	26694	26728	34	TCATCTAACCAATCTTCTTCTTGCTCTTCTTCAGG	62.08857143	0	15	51	66	18
6373	26649	26676	27	TTGTCCTCACTGCCGTCTTGTTGACCAA	61.38571429	18231	26693	26727	34	ATCATCTAACCAATCTTCTTCTTGCTCTTCTTCAG	60.91714286	0	15	52	67	17
4894	4186	4213	27	TAAAGATAGAGAAAAGGGGCTTCAAGGC	58.45714286	17559	4214	4248	34	CAGCAGCAACGAGCAAAAGGTGTGAGTAAACTGTT	64.43142857	0	90	3	93	1
4894	4186	4213	27	TAAAGATAGAGAAAAGGGGCTTCAAGGC	58.45714286	17560	4215	4249	34	AGCAGCAACGAGCAAAAGGTGTGAGTAAACTGTTA	63.26	0	90	3	93	2
4893	4185	4212	27	ATAAAGATAGAGAAAAGGGGCTTCAAGG	56.99285714	17558	4213	4247	34	CCAGCAGCAACGAGCAAAAGGTGTGAGTAAACTGT	65.60285714	0	125	3	128	1
4893	4185	4212	27	ATAAAGATAGAGAAAAGGGGCTTCAAGG	56.99285714	17559	4214	4248	34	CAGCAGCAACGAGCAAAAGGTGTGAGTAAACTGTT	64.43142857	0	125	3	128	2
4893	4185	4212	27	ATAAAGATAGAGAAAAGGGGCTTCAAGG	56.99285714	17560	4215	4249	34	AGCAGCAACGAGCAAAAGGTGTGAGTAAACTGTTA	63.26	0	125	3	128	3
4892	4184	4211	27	CATAAAGATAGAGAAAAGGGGCTTCAAG	56.99285714	17557	4212	4246	34	GCCAGCAGCAACGAGCAAAAGGTGTGAGTAAACTG	66.77428571	0	131	1	132	1
4892	4184	4211	27	CATAAAGATAGAGAAAAGGGGCTTCAAG	56.99285714	17559	4214	4248	34	CAGCAGCAACGAGCAAAAGGTGTGAGTAAACTGTT	64.43142857	0	131	3	134	3
4892	4184	4211	27	CATAAAGATAGAGAAAAGGGGCTTCAAG	56.99285714	17560	4215	4249	34	AGCAGCAACGAGCAAAAGGTGTGAGTAAACTGTTA	63.26	0	131	3	134	4
4891	4183	4210	27	GCATAAAGATAGAGAAAAGGGGCTTCAA	56.99285714	17558	4213	4247	34	CCAGCAGCAACGAGCAAAAGGTGTGAGTAAACTGT	65.60285714	0	133	3	136	3
4890	4182	4209	27	AGCATAAAGATAGAGAAAAGGGGCTTCA	56.99285714	17560	4215	4249	34	AGCAGCAACGAGCAAAAGGTGTGAGTAAACTGTTA	63.26	0	134	3	137	6
4886	4176	4203	27	GACTAAAGCATAAAGATAGAGAAAAGGG	55.52857143	17557	4212	4246	34	GCCAGCAGCAACGAGCAAAAGGTGTGAGTAAACTG	66.77428571	0	146	1	147	9
4886	4176	4203	27	GACTAAAGCATAAAGATAGAGAAAAGGG	55.52857143	17558	4213	4247	34	CCAGCAGCAACGAGCAAAAGGTGTGAGTAAACTGT	65.60285714	0	146	3	149	10
4886	4176	4203	27	GACTAAAGCATAAAGATAGAGAAAAGGG	55.52857143	17559	4214	4248	34	CAGCAGCAACGAGCAAAAGGTGTGAGTAAACTGTT	64.43142857	0	146	3	149	11
4886	4176	4203	27	GACTAAAGCATAAAGATAGAGAAAAGGG	55.52857143	17560	4215	4249	34	AGCAGCAACGAGCAAAAGGTGTGAGTAAACTGTTA	63.26	0	146	3	149	12
4889	4179	4206	27	TAAAGCATAAAGATAGAGAAAAGGGGCT	55.52857143	17560	4215	4249	34	AGCAGCAACGAGCAAAAGGTGTGAGTAAACTGTTA	63.26	0	148	3	151	9
4888	4178	4205	27	CTAAAGCATAAAGATAGAGAAAAGGGGC	56.99285714	17557	4212	4246	34	GCCAGCAGCAACGAGCAAAAGGTGTGAGTAAACTG	66.77428571	0	151	1	152	7
4887	4177	4204	27	ACTAAAGCATAAAGATAGAGAAAAGGGG	55.52857143	17557	4212	4246	34	GCCAGCAGCAACGAGCAAAAGGTGTGAGTAAACTG	66.77428571	0	153	1	154	8
4888	4178	4205	27	CTAAAGCATAAAGATAGAGAAAAGGGGC	56.99285714	17558	4213	4247	34	CCAGCAGCAACGAGCAAAAGGTGTGAGTAAACTGT	65.60285714	0	151	3	154	8
4888	4178	4205	27	CTAAAGCATAAAGATAGAGAAAAGGGGC	56.99285714	17559	4214	4248	34	CAGCAGCAACGAGCAAAAGGTGTGAGTAAACTGTT	64.43142857	0	151	3	154	9
4888	4178	4205	27	CTAAAGCATAAAGATAGAGAAAAGGGGC	56.99285714	17560	4215	4249	34	AGCAGCAACGAGCAAAAGGTGTGAGTAAACTGTTA	63.26	0	151	3	154	10
4887	4177	4204	27	ACTAAAGCATAAAGATAGAGAAAAGGGG	55.52857143	17558	4213	4247	34	CCAGCAGCAACGAGCAAAAGGTGTGAGTAAACTGT	65.60285714	0	153	3	156	9
4887	4177	4204	27	ACTAAAGCATAAAGATAGAGAAAAGGGG	55.52857143	17559	4214	4248	34	CAGCAGCAACGAGCAAAAGGTGTGAGTAAACTGTT	64.43142857	0	153	3	156	10
4887	4177	4204	27	ACTAAAGCATAAAGATAGAGAAAAGGGG	55.52857143	17560	4215	4249	34	AGCAGCAACGAGCAAAAGGTGTGAGTAAACTGTTA	63.26	0	153	3	156	11
4389	461	488	27	TTGCTGTTTCTTCTGTCTCTGCGGTAAG	59.92142857	17346	510	544	34	TTCTTTTTGTCCTTTTTAGGCTCTGTTGGTGGGAA	62.08857143	0	132	53	185	22
4389	461	488	27	TTGCTGTTTCTTCTGTCTCTGCGGTAAG	59.92142857	17347	511	545	34	TCTTTTTGTCCTTTTTAGGCTCTGTTGGTGGGAAT	62.08857143	0	132	55	187	23
4389	461	488	27	TTGCTGTTTCTTCTGTCTCTGCGGTAAG	59.92142857	17345	509	543	34	CTTCTTTTTGTCCTTTTTAGGCTCTGTTGGTGGGA	63.26	0	132	63	195	21
4389	461	488	27	TTGCTGTTTCTTCTGTCTCTGCGGTAAG	59.92142857	17344	508	542	34	TCTTCTTTTTGTCCTTTTTAGGCTCTGTTGGTGGG	63.26	0	132	69	201	20
4388	460	487	27	TTTGCTGTTTCTTCTGTCTCTGCGGTAA	58.45714286	17346	510	544	34	TTCTTTTTGTCCTTTTTAGGCTCTGTTGGTGGGAA	62.08857143	0	155	53	208	23
4388	460	487	27	TTTGCTGTTTCTTCTGTCTCTGCGGTAA	58.45714286	17347	511	545	34	TCTTTTTGTCCTTTTTAGGCTCTGTTGGTGGGAAT	62.08857143	0	155	55	210	24
4389	461	488	27	TTGCTGTTTCTTCTGTCTCTGCGGTAAG	59.92142857	17343	507	541	34	TTCTTCTTTTTGTCCTTTTTAGGCTCTGTTGGTGG	62.08857143	0	132	85	217	19
4388	460	487	27	TTTGCTGTTTCTTCTGTCTCTGCGGTAA	58.45714286	17345	509	543	34	CTTCTTTTTGTCCTTTTTAGGCTCTGTTGGTGGGA	63.26	0	155	63	218	22
4388	460	487	27	TTTGCTGTTTCTTCTGTCTCTGCGGTAA	58.45714286	17344	508	542	34	TCTTCTTTTTGTCCTTTTTAGGCTCTGTTGGTGGG	63.26	0	155	69	224	21
4389	461	488	27	TTGCTGTTTCTTCTGTCTCTGCGGTAAG	59.92142857	17342	506	540	34	CTTCTTCTTTTTGTCCTTTTTAGGCTCTGTTGGTG	62.08857143	0	132	93	225	18
4387	459	486	27	GTTTGCTGTTTCTTCTGTCTCTGCGGTA	59.92142857	17346	510	544	34	TTCTTTTTGTCCTTTTTAGGCTCTGTTGGTGGGAA	62.08857143	0	174	53	227	24
4386	458	485	27	AGTTTGCTGTTTCTTCTGTCTCTGCGGT	59.92142857	17346	510	544	34	TTCTTTTTGTCCTTTTTAGGCTCTGTTGGTGGGAA	62.08857143	0	176	53	229	25
4387	459	486	27	GTTTGCTGTTTCTTCTGTCTCTGCGGTA	59.92142857	17347	511	545	34	TCTTTTTGTCCTTTTTAGGCTCTGTTGGTGGGAAT	62.08857143	0	174	55	229	25
4398	470	497	27	CTTCTGTCTCTGCGGTAAGGCTTGAGTT	61.38571429	17358	522	556	34	TTTTTAGGCTCTGTTGGTGGGAATGTTTTGTATGC	62.08857143	0	4	228	232	25
4400	472	499	27	TCTGTCTCTGCGGTAAGGCTTGAGTTTC	61.38571429	17360	524	558	34	TTTAGGCTCTGTTGGTGGGAATGTTTTGTATGCGT	63.26	0	7	225	232	25
4397	469	496	27	TCTTCTGTCTCTGCGGTAAGGCTTGAGT	61.38571429	17357	521	555	34	CTTTTTAGGCTCTGTTGGTGGGAATGTTTTGTATG	62.08857143	0	4	229	233	25
4398	470	497	27	CTTCTGTCTCTGCGGTAAGGCTTGAGTT	61.38571429	17357	521	555	34	CTTTTTAGGCTCTGTTGGTGGGAATGTTTTGTATG	62.08857143	0	4	229	233	24
4399	471	498	27	TTCTGTCTCTGCGGTAAGGCTTGAGTTT	59.92142857	17359	523	557	34	TTTTAGGCTCTGTTGGTGGGAATGTTTTGTATGCG	63.26	0	7	227	234	25
4400	472	499	27	TCTGTCTCTGCGGTAAGGCTTGAGTTTC	61.38571429	17359	523	557	34	TTTTAGGCTCTGTTGGTGGGAATGTTTTGTATGCG	63.26	0	7	227	234	24
4399	471	498	27	TTCTGTCTCTGCGGTAAGGCTTGAGTTT	59.92142857	17358	522	556	34	TTTTTAGGCTCTGTTGGTGGGAATGTTTTGTATGC	62.08857143	0	7	228	235	24
4400	472	499	27	TCTGTCTCTGCGGTAAGGCTTGAGTTTC	61.38571429	17358	522	556	34	TTTTTAGGCTCTGTTGGTGGGAATGTTTTGTATGC	62.08857143	0	7	228	235	23
4399	471	498	27	TTCTGTCTCTGCGGTAAGGCTTGAGTTT	59.92142857	17357	521	555	34	CTTTTTAGGCTCTGTTGGTGGGAATGTTTTGTATG	62.08857143	0	7	229	236	23
4387	459	486	27	GTTTGCTGTTTCTTCTGTCTCTGCGGTA	59.92142857	17345	509	543	34	CTTCTTTTTGTCCTTTTTAGGCTCTGTTGGTGGGA	63.26	0	174	63	237	23
4401	473	500	27	CTGTCTCTGCGGTAAGGCTTGAGTTTCA	61.38571429	17357	521	555	34	CTTTTTAGGCTCTGTTGGTGGGAATGTTTTGTATG	62.08857143	0	8	229	237	21
4403	475	502	27	GTCTCTGCGGTAAGGCTTGAGTTTCATC	61.38571429	17360	524	558	34	TTTAGGCTCTGTTGGTGGGAATGTTTTGTATGCGT	63.26	0	12	225	237	22
4403	475	502	27	GTCTCTGCGGTAAGGCTTGAGTTTCATC	61.38571429	17362	526	560	34	TAGGCTCTGTTGGTGGGAATGTTTTGTATGCGTCA	64.43142857	0	12	225	237	24
4386	458	485	27	AGTTTGCTGTTTCTTCTGTCTCTGCGGT	59.92142857	17345	509	543	34	CTTCTTTTTGTCCTTTTTAGGCTCTGTTGGTGGGA	63.26	0	176	63	239	24
4403	475	502	27	GTCTCTGCGGTAAGGCTTGAGTTTCATC	61.38571429	17359	523	557	34	TTTTAGGCTCTGTTGGTGGGAATGTTTTGTATGCG	63.26	0	12	227	239	21
4388	460	487	27	TTTGCTGTTTCTTCTGTCTCTGCGGTAA	58.45714286	17343	507	541	34	TTCTTCTTTTTGTCCTTTTTAGGCTCTGTTGGTGG	62.08857143	0	155	85	240	20
4403	475	502	27	GTCTCTGCGGTAAGGCTTGAGTTTCATC	61.38571429	17358	522	556	34	TTTTTAGGCTCTGTTGGTGGGAATGTTTTGTATGC	62.08857143	0	12	228	240	20
4402	474	501	27	TGTCTCTGCGGTAAGGCTTGAGTTTCAT	59.92142857	17357	521	555	34	CTTTTTAGGCTCTGTTGGTGGGAATGTTTTGTATG	62.08857143	0	12	229	241	20
4405	477	504	27	CTCTGCGGTAAGGCTTGAGTTTCATCAG	61.38571429	17361	525	559	34	TTAGGCTCTGTTGGTGGGAATGTTTTGTATGCGTC	64.43142857	0	17	224	241	21
4405	477	504	27	CTCTGCGGTAAGGCTTGAGTTTCATCAG	61.38571429	17360	524	558	34	TTTAGGCTCTGTTGGTGGGAATGTTTTGTATGCGT	63.26	0	17	225	242	20
4405	477	504	27	CTCTGCGGTAAGGCTTGAGTTTCATCAG	61.38571429	17362	526	560	34	TAGGCTCTGTTGGTGGGAATGTTTTGTATGCGTCA	64.43142857	0	17	225	242	22
4387	459	486	27	GTTTGCTGTTTCTTCTGTCTCTGCGGTA	59.92142857	17344	508	542	34	TCTTCTTTTTGTCCTTTTTAGGCTCTGTTGGTGGG	63.26	0	174	69	243	22
4406	478	505	27	TCTGCGGTAAGGCTTGAGTTTCATCAGC	61.38571429	17360	524	558	34	TTTAGGCTCTGTTGGTGGGAATGTTTTGTATGCGT	63.26	0	18	225	243	19
4406	478	505	27	TCTGCGGTAAGGCTTGAGTTTCATCAGC	61.38571429	17362	526	560	34	TAGGCTCTGTTGGTGGGAATGTTTTGTATGCGTCA	64.43142857	0	18	225	243	21
4405	477	504	27	CTCTGCGGTAAGGCTTGAGTTTCATCAG	61.38571429	17359	523	557	34	TTTTAGGCTCTGTTGGTGGGAATGTTTTGTATGCG	63.26	0	17	227	244	19
4385	457	484	27	CAGTTTGCTGTTTCTTCTGTCTCTGCGG	61.38571429	17345	509	543	34	CTTCTTTTTGTCCTTTTTAGGCTCTGTTGGTGGGA	63.26	0	182	63	245	25
4386	458	485	27	AGTTTGCTGTTTCTTCTGTCTCTGCGGT	59.92142857	17344	508	542	34	TCTTCTTTTTGTCCTTTTTAGGCTCTGTTGGTGGG	63.26	0	176	69	245	23
4404	476	503	27	TCTCTGCGGTAAGGCTTGAGTTTCATCA	59.92142857	17357	521	555	34	CTTTTTAGGCTCTGTTGGTGGGAATGTTTTGTATG	62.08857143	0	16	229	245	18
4405	477	504	27	CTCTGCGGTAAGGCTTGAGTTTCATCAG	61.38571429	17358	522	556	34	TTTTTAGGCTCTGTTGGTGGGAATGTTTTGTATGC	62.08857143	0	17	228	245	18
4406	478	505	27	TCTGCGGTAAGGCTTGAGTTTCATCAGC	61.38571429	17359	523	557	34	TTTTAGGCTCTGTTGGTGGGAATGTTTTGTATGCG	63.26	0	18	227	245	18
4405	477	504	27	CTCTGCGGTAAGGCTTGAGTTTCATCAG	61.38571429	17357	521	555	34	CTTTTTAGGCTCTGTTGGTGGGAATGTTTTGTATG	62.08857143	0	17	229	246	17
4406	478	505	27	TCTGCGGTAAGGCTTGAGTTTCATCAGC	61.38571429	17358	522	556	34	TTTTTAGGCTCTGTTGGTGGGAATGTTTTGTATGC	62.08857143	0	18	228	246	17
4388	460	487	27	TTTGCTGTTTCTTCTGTCTCTGCGGTAA	58.45714286	17341	505	539	34	CCTTCTTCTTTTTGTCCTTTTTAGGCTCTGTTGGT	62.08857143	0	155	93	248	18
4388	460	487	27	TTTGCTGTTTCTTCTGTCTCTGCGGTAA	58.45714286	17342	506	540	34	CTTCTTCTTTTTGTCCTTTTTAGGCTCTGTTGGTG	62.08857143	0	155	93	248	19
4385	457	484	27	CAGTTTGCTGTTTCTTCTGTCTCTGCGG	61.38571429	17344	508	542	34	TCTTCTTTTTGTCCTTTTTAGGCTCTGTTGGTGGG	63.26	0	182	69	251	24
4387	459	486	27	GTTTGCTGTTTCTTCTGTCTCTGCGGTA	59.92142857	17343	507	541	34	TTCTTCTTTTTGTCCTTTTTAGGCTCTGTTGGTGG	62.08857143	0	174	85	259	21
4386	458	485	27	AGTTTGCTGTTTCTTCTGTCTCTGCGGT	59.92142857	17343	507	541	34	TTCTTCTTTTTGTCCTTTTTAGGCTCTGTTGGTGG	62.08857143	0	176	85	261	22
4389	461	488	27	TTGCTGTTTCTTCTGTCTCTGCGGTAAG	59.92142857	17348	512	546	34	CTTTTTGTCCTTTTTAGGCTCTGTTGGTGGGAATG	63.26	0	132	131	263	24
4385	457	484	27	CAGTTTGCTGTTTCTTCTGTCTCTGCGG	61.38571429	17343	507	541	34	TTCTTCTTTTTGTCCTTTTTAGGCTCTGTTGGTGG	62.08857143	0	182	85	267	23
4387	459	486	27	GTTTGCTGTTTCTTCTGTCTCTGCGGTA	59.92142857	17341	505	539	34	CCTTCTTCTTTTTGTCCTTTTTAGGCTCTGTTGGT	62.08857143	0	174	93	267	19
4387	459	486	27	GTTTGCTGTTTCTTCTGTCTCTGCGGTA	59.92142857	17342	506	540	34	CTTCTTCTTTTTGTCCTTTTTAGGCTCTGTTGGTG	62.08857143	0	174	93	267	20
4386	458	485	27	AGTTTGCTGTTTCTTCTGTCTCTGCGGT	59.92142857	17341	505	539	34	CCTTCTTCTTTTTGTCCTTTTTAGGCTCTGTTGGT	62.08857143	0	176	93	269	20
4386	458	485	27	AGTTTGCTGTTTCTTCTGTCTCTGCGGT	59.92142857	17342	506	540	34	CTTCTTCTTTTTGTCCTTTTTAGGCTCTGTTGGTG	62.08857143	0	176	93	269	21
4385	457	484	27	CAGTTTGCTGTTTCTTCTGTCTCTGCGG	61.38571429	17342	506	540	34	CTTCTTCTTTTTGTCCTTTTTAGGCTCTGTTGGTG	62.08857143	0	182	93	275	22
4388	460	487	27	TTTGCTGTTTCTTCTGTCTCTGCGGTAA	58.45714286	17348	512	546	34	CTTTTTGTCCTTTTTAGGCTCTGTTGGTGGGAATG	63.26	0	155	131	286	25
4410	492	519	27	TGAGTTTCATCAGCCTTCTTCTTTTTGT	55.52857143	17365	529	563	34	GCTCTGTTGGTGGGAATGTTTTGTATGCGTCAATA	63.26	0	79	214	293	10
4389	461	488	27	TTGCTGTTTCTTCTGTCTCTGCGGTAAG	59.92142857	17349	513	547	34	TTTTTGTCCTTTTTAGGCTCTGTTGGTGGGAATGT	62.08857143	0	132	163	295	25
4411	493	520	27	GAGTTTCATCAGCCTTCTTCTTTTTGTC	56.99285714	17365	529	563	34	GCTCTGTTGGTGGGAATGTTTTGTATGCGTCAATA	63.26	0	86	214	300	9
4412	494	521	27	AGTTTCATCAGCCTTCTTCTTTTTGTCC	56.99285714	17365	529	563	34	GCTCTGTTGGTGGGAATGTTTTGTATGCGTCAATA	63.26	0	91	214	305	8
4413	495	522	27	GTTTCATCAGCCTTCTTCTTTTTGTCCT	56.99285714	17365	529	563	34	GCTCTGTTGGTGGGAATGTTTTGTATGCGTCAATA	63.26	0	104	214	318	7
4414	496	523	27	TTTCATCAGCCTTCTTCTTTTTGTCCTT	55.52857143	17365	529	563	34	GCTCTGTTGGTGGGAATGTTTTGTATGCGTCAATA	63.26	0	111	214	325	6
4415	497	524	27	TTCATCAGCCTTCTTCTTTTTGTCCTTT	55.52857143	17365	529	563	34	GCTCTGTTGGTGGGAATGTTTTGTATGCGTCAATA	63.26	0	142	214	356	5
4416	498	525	27	TCATCAGCCTTCTTCTTTTTGTCCTTTT	55.52857143	17365	529	563	34	GCTCTGTTGGTGGGAATGTTTTGTATGCGTCAATA	63.26	0	201	214	415	4
4417	499	526	27	CATCAGCCTTCTTCTTTTTGTCCTTTTT	55.52857143	17365	529	563	34	GCTCTGTTGGTGGGAATGTTTTGTATGCGTCAATA	63.26	0	261	214	475	3
4775	2884	2911	27	TTTAGGCAGGTCCTTGATGTCACAGCGT	61.38571429	18543	2914	2949	35	TAGATGGTGTCCAGCAATACGAAGATGTCCACGAAG	65.58333333	0	14	1	15	3
4776	2885	2912	27	TTAGGCAGGTCCTTGATGTCACAGCGTC	62.85	18543	2914	2949	35	TAGATGGTGTCCAGCAATACGAAGATGTCCACGAAG	65.58333333	0	14	1	15	2
6373	26649	26676	27	TTGTCCTCACTGCCGTCTTGTTGACCAA	61.38571429	19156	26678	26713	35	AGTTTGTTGACTATCATCATCTAACCAATCTTCTTC	59.88888889	0	15	7	22	2
6373	26649	26676	27	TTGTCCTCACTGCCGTCTTGTTGACCAA	61.38571429	19158	26680	26715	35	TTTGTTGACTATCATCATCTAACCAATCTTCTTCTT	58.75	0	15	7	22	4
6373	26649	26676	27	TTGTCCTCACTGCCGTCTTGTTGACCAA	61.38571429	19160	26682	26717	35	TGTTGACTATCATCATCTAACCAATCTTCTTCTTGC	61.02777778	0	15	9	24	6
5960	19860	19887	27	GCTGAGGTGATAGAGGTTTGTGGTGGTT	61.38571429	19004	19907	19942	35	TGAGTTACTGAAGTCATTGAGAGCCTTTGCGAGATG	64.44444444	0	12	14	26	20
5961	19861	19888	27	CTGAGGTGATAGAGGTTTGTGGTGGTTG	61.38571429	19004	19907	19942	35	TGAGTTACTGAAGTCATTGAGAGCCTTTGCGAGATG	64.44444444	0	12	14	26	19
5960	19860	19887	27	GCTGAGGTGATAGAGGTTTGTGGTGGTT	61.38571429	19002	19905	19940	35	CCTGAGTTACTGAAGTCATTGAGAGCCTTTGCGAGA	65.58333333	0	12	16	28	18
5960	19860	19887	27	GCTGAGGTGATAGAGGTTTGTGGTGGTT	61.38571429	19003	19906	19941	35	CTGAGTTACTGAAGTCATTGAGAGCCTTTGCGAGAT	64.44444444	0	12	16	28	19
5961	19861	19888	27	CTGAGGTGATAGAGGTTTGTGGTGGTTG	61.38571429	19002	19905	19940	35	CCTGAGTTACTGAAGTCATTGAGAGCCTTTGCGAGA	65.58333333	0	12	16	28	17
5961	19861	19888	27	CTGAGGTGATAGAGGTTTGTGGTGGTTG	61.38571429	19003	19906	19941	35	CTGAGTTACTGAAGTCATTGAGAGCCTTTGCGAGAT	64.44444444	0	12	16	28	18
5962	19862	19889	27	TGAGGTGATAGAGGTTTGTGGTGGTTGG	61.38571429	19004	19907	19942	35	TGAGTTACTGAAGTCATTGAGAGCCTTTGCGAGATG	64.44444444	0	14	14	28	18
5962	19862	19889	27	TGAGGTGATAGAGGTTTGTGGTGGTTGG	61.38571429	19002	19905	19940	35	CCTGAGTTACTGAAGTCATTGAGAGCCTTTGCGAGA	65.58333333	0	14	16	30	16
5963	19863	19890	27	GAGGTGATAGAGGTTTGTGGTGGTTGGT	61.38571429	19004	19907	19942	35	TGAGTTACTGAAGTCATTGAGAGCCTTTGCGAGATG	64.44444444	0	16	14	30	17
5963	19863	19890	27	GAGGTGATAGAGGTTTGTGGTGGTTGGT	61.38571429	19002	19905	19940	35	CCTGAGTTACTGAAGTCATTGAGAGCCTTTGCGAGA	65.58333333	0	16	16	32	15
5963	19863	19890	27	GAGGTGATAGAGGTTTGTGGTGGTTGGT	61.38571429	19003	19906	19941	35	CTGAGTTACTGAAGTCATTGAGAGCCTTTGCGAGAT	64.44444444	0	16	16	32	16
5117	6575	6602	27	TGGTGTAATGTCAAGAATCTCAAGTGTC	56.99285714	18669	6615	6650	35	ACAGCATCAGTAGTGTCAGCAATGTCTCTGCCAAAT	64.44444444	0	25	13	38	13
6373	26649	26676	27	TTGTCCTCACTGCCGTCTTGTTGACCAA	61.38571429	19165	26687	26722	35	ACTATCATCATCTAACCAATCTTCTTCTTGCTCTTC	61.02777778	0	15	26	41	11
5964	19864	19891	27	AGGTGATAGAGGTTTGTGGTGGTTGGTA	59.92142857	19003	19906	19941	35	CTGAGTTACTGAAGTCATTGAGAGCCTTTGCGAGAT	64.44444444	0	28	16	44	15
5114	6522	6549	27	TGGTTAGAAGTATTTGTTCCTGGTGTTA	55.52857143	18668	6574	6609	35	ATGGTGTAATGTCAAGAATCTCAAGTGTCTGTGGAT	62.16666667	0	36	11	47	25
5115	6523	6550	27	GGTTAGAAGTATTTGTTCCTGGTGTTAT	55.52857143	18668	6574	6609	35	ATGGTGTAATGTCAAGAATCTCAAGTGTCTGTGGAT	62.16666667	0	40	11	51	24
6373	26649	26676	27	TTGTCCTCACTGCCGTCTTGTTGACCAA	61.38571429	19167	26689	26724	35	TATCATCATCTAACCAATCTTCTTCTTGCTCTTCTT	59.88888889	0	15	37	52	13
6373	26649	26676	27	TTGTCCTCACTGCCGTCTTGTTGACCAA	61.38571429	19168	26690	26725	35	ATCATCATCTAACCAATCTTCTTCTTGCTCTTCTTC	61.02777778	0	15	46	61	14
6373	26649	26676	27	TTGTCCTCACTGCCGTCTTGTTGACCAA	61.38571429	19169	26691	26726	35	TCATCATCTAACCAATCTTCTTCTTGCTCTTCTTCA	61.02777778	0	15	50	65	15
6373	26649	26676	27	TTGTCCTCACTGCCGTCTTGTTGACCAA	61.38571429	19171	26693	26728	35	ATCATCTAACCAATCTTCTTCTTGCTCTTCTTCAGG	62.16666667	0	15	53	68	17
6373	26649	26676	27	TTGTCCTCACTGCCGTCTTGTTGACCAA	61.38571429	19172	26694	26729	35	TCATCTAACCAATCTTCTTCTTGCTCTTCTTCAGGT	62.16666667	0	15	53	68	18
4894	4186	4213	27	TAAAGATAGAGAAAAGGGGCTTCAAGGC	58.45714286	18602	4214	4249	35	CAGCAGCAACGAGCAAAAGGTGTGAGTAAACTGTTA	64.44444444	0	90	3	93	1
4893	4185	4212	27	ATAAAGATAGAGAAAAGGGGCTTCAAGG	56.99285714	18601	4213	4248	35	CCAGCAGCAACGAGCAAAAGGTGTGAGTAAACTGTT	65.58333333	0	125	3	128	1
4893	4185	4212	27	ATAAAGATAGAGAAAAGGGGCTTCAAGG	56.99285714	18602	4214	4249	35	CAGCAGCAACGAGCAAAAGGTGTGAGTAAACTGTTA	64.44444444	0	125	3	128	2
4892	4184	4211	27	CATAAAGATAGAGAAAAGGGGCTTCAAG	56.99285714	18600	4212	4247	35	GCCAGCAGCAACGAGCAAAAGGTGTGAGTAAACTGT	66.72222222	0	131	3	134	1
4892	4184	4211	27	CATAAAGATAGAGAAAAGGGGCTTCAAG	56.99285714	18602	4214	4249	35	CAGCAGCAACGAGCAAAAGGTGTGAGTAAACTGTTA	64.44444444	0	131	3	134	3
4891	4183	4210	27	GCATAAAGATAGAGAAAAGGGGCTTCAA	56.99285714	18601	4213	4248	35	CCAGCAGCAACGAGCAAAAGGTGTGAGTAAACTGTT	65.58333333	0	133	3	136	3
4886	4176	4203	27	GACTAAAGCATAAAGATAGAGAAAAGGG	55.52857143	18600	4212	4247	35	GCCAGCAGCAACGAGCAAAAGGTGTGAGTAAACTGT	66.72222222	0	146	3	149	9
4886	4176	4203	27	GACTAAAGCATAAAGATAGAGAAAAGGG	55.52857143	18601	4213	4248	35	CCAGCAGCAACGAGCAAAAGGTGTGAGTAAACTGTT	65.58333333	0	146	3	149	10
4886	4176	4203	27	GACTAAAGCATAAAGATAGAGAAAAGGG	55.52857143	18602	4214	4249	35	CAGCAGCAACGAGCAAAAGGTGTGAGTAAACTGTTA	64.44444444	0	146	3	149	11
4888	4178	4205	27	CTAAAGCATAAAGATAGAGAAAAGGGGC	56.99285714	18600	4212	4247	35	GCCAGCAGCAACGAGCAAAAGGTGTGAGTAAACTGT	66.72222222	0	151	3	154	7
4888	4178	4205	27	CTAAAGCATAAAGATAGAGAAAAGGGGC	56.99285714	18601	4213	4248	35	CCAGCAGCAACGAGCAAAAGGTGTGAGTAAACTGTT	65.58333333	0	151	3	154	8
4888	4178	4205	27	CTAAAGCATAAAGATAGAGAAAAGGGGC	56.99285714	18602	4214	4249	35	CAGCAGCAACGAGCAAAAGGTGTGAGTAAACTGTTA	64.44444444	0	151	3	154	9
4887	4177	4204	27	ACTAAAGCATAAAGATAGAGAAAAGGGG	55.52857143	18600	4212	4247	35	GCCAGCAGCAACGAGCAAAAGGTGTGAGTAAACTGT	66.72222222	0	153	3	156	8
4887	4177	4204	27	ACTAAAGCATAAAGATAGAGAAAAGGGG	55.52857143	18601	4213	4248	35	CCAGCAGCAACGAGCAAAAGGTGTGAGTAAACTGTT	65.58333333	0	153	3	156	9
4887	4177	4204	27	ACTAAAGCATAAAGATAGAGAAAAGGGG	55.52857143	18602	4214	4249	35	CAGCAGCAACGAGCAAAAGGTGTGAGTAAACTGTTA	64.44444444	0	153	3	156	10
4389	461	488	27	TTGCTGTTTCTTCTGTCTCTGCGGTAAG	59.92142857	18420	509	544	35	CTTCTTTTTGTCCTTTTTAGGCTCTGTTGGTGGGAA	63.30555556	0	132	64	196	21
4389	461	488	27	TTGCTGTTTCTTCTGTCTCTGCGGTAAG	59.92142857	18419	508	543	35	TCTTCTTTTTGTCCTTTTTAGGCTCTGTTGGTGGGA	63.30555556	0	132	72	204	20
4389	461	488	27	TTGCTGTTTCTTCTGTCTCTGCGGTAAG	59.92142857	18421	510	545	35	TTCTTTTTGTCCTTTTTAGGCTCTGTTGGTGGGAAT	62.16666667	0	132	73	205	22
4389	461	488	27	TTGCTGTTTCTTCTGTCTCTGCGGTAAG	59.92142857	18418	507	542	35	TTCTTCTTTTTGTCCTTTTTAGGCTCTGTTGGTGGG	63.30555556	0	132	86	218	19
4388	460	487	27	TTTGCTGTTTCTTCTGTCTCTGCGGTAA	58.45714286	18420	509	544	35	CTTCTTTTTGTCCTTTTTAGGCTCTGTTGGTGGGAA	63.30555556	0	155	64	219	22
4389	461	488	27	TTGCTGTTTCTTCTGTCTCTGCGGTAAG	59.92142857	18417	506	541	35	CTTCTTCTTTTTGTCCTTTTTAGGCTCTGTTGGTGG	63.30555556	0	132	93	225	18
4388	460	487	27	TTTGCTGTTTCTTCTGTCTCTGCGGTAA	58.45714286	18419	508	543	35	TCTTCTTTTTGTCCTTTTTAGGCTCTGTTGGTGGGA	63.30555556	0	155	72	227	21
4398	470	497	27	CTTCTGTCTCTGCGGTAAGGCTTGAGTT	61.38571429	18433	522	557	35	TTTTTAGGCTCTGTTGGTGGGAATGTTTTGTATGCG	63.30555556	0	4	228	232	25
4400	472	499	27	TCTGTCTCTGCGGTAAGGCTTGAGTTTC	61.38571429	18435	524	559	35	TTTAGGCTCTGTTGGTGGGAATGTTTTGTATGCGTC	64.44444444	0	7	225	232	25
4397	469	496	27	TCTTCTGTCTCTGCGGTAAGGCTTGAGT	61.38571429	18432	521	556	35	CTTTTTAGGCTCTGTTGGTGGGAATGTTTTGTATGC	63.30555556	0	4	229	233	25
4398	470	497	27	CTTCTGTCTCTGCGGTAAGGCTTGAGTT	61.38571429	18432	521	556	35	CTTTTTAGGCTCTGTTGGTGGGAATGTTTTGTATGC	63.30555556	0	4	229	233	24
4399	471	498	27	TTCTGTCTCTGCGGTAAGGCTTGAGTTT	59.92142857	18434	523	558	35	TTTTAGGCTCTGTTGGTGGGAATGTTTTGTATGCGT	63.30555556	0	7	227	234	25
4400	472	499	27	TCTGTCTCTGCGGTAAGGCTTGAGTTTC	61.38571429	18434	523	558	35	TTTTAGGCTCTGTTGGTGGGAATGTTTTGTATGCGT	63.30555556	0	7	227	234	24
4399	471	498	27	TTCTGTCTCTGCGGTAAGGCTTGAGTTT	59.92142857	18433	522	557	35	TTTTTAGGCTCTGTTGGTGGGAATGTTTTGTATGCG	63.30555556	0	7	228	235	24
4400	472	499	27	TCTGTCTCTGCGGTAAGGCTTGAGTTTC	61.38571429	18433	522	557	35	TTTTTAGGCTCTGTTGGTGGGAATGTTTTGTATGCG	63.30555556	0	7	228	235	23
4399	471	498	27	TTCTGTCTCTGCGGTAAGGCTTGAGTTT	59.92142857	18432	521	556	35	CTTTTTAGGCTCTGTTGGTGGGAATGTTTTGTATGC	63.30555556	0	7	229	236	23
4401	473	500	27	CTGTCTCTGCGGTAAGGCTTGAGTTTCA	61.38571429	18432	521	556	35	CTTTTTAGGCTCTGTTGGTGGGAATGTTTTGTATGC	63.30555556	0	8	229	237	21
4403	475	502	27	GTCTCTGCGGTAAGGCTTGAGTTTCATC	61.38571429	18435	524	559	35	TTTAGGCTCTGTTGGTGGGAATGTTTTGTATGCGTC	64.44444444	0	12	225	237	22
4387	459	486	27	GTTTGCTGTTTCTTCTGTCTCTGCGGTA	59.92142857	18420	509	544	35	CTTCTTTTTGTCCTTTTTAGGCTCTGTTGGTGGGAA	63.30555556	0	174	64	238	23
4403	475	502	27	GTCTCTGCGGTAAGGCTTGAGTTTCATC	61.38571429	18434	523	558	35	TTTTAGGCTCTGTTGGTGGGAATGTTTTGTATGCGT	63.30555556	0	12	227	239	21
4386	458	485	27	AGTTTGCTGTTTCTTCTGTCTCTGCGGT	59.92142857	18420	509	544	35	CTTCTTTTTGTCCTTTTTAGGCTCTGTTGGTGGGAA	63.30555556	0	176	64	240	24
4403	475	502	27	GTCTCTGCGGTAAGGCTTGAGTTTCATC	61.38571429	18433	522	557	35	TTTTTAGGCTCTGTTGGTGGGAATGTTTTGTATGCG	63.30555556	0	12	228	240	20
4388	460	487	27	TTTGCTGTTTCTTCTGTCTCTGCGGTAA	58.45714286	18418	507	542	35	TTCTTCTTTTTGTCCTTTTTAGGCTCTGTTGGTGGG	63.30555556	0	155	86	241	20
4402	474	501	27	TGTCTCTGCGGTAAGGCTTGAGTTTCAT	59.92142857	18432	521	556	35	CTTTTTAGGCTCTGTTGGTGGGAATGTTTTGTATGC	63.30555556	0	12	229	241	20
4405	477	504	27	CTCTGCGGTAAGGCTTGAGTTTCATCAG	61.38571429	18435	524	559	35	TTTAGGCTCTGTTGGTGGGAATGTTTTGTATGCGTC	64.44444444	0	17	225	242	20
4405	477	504	27	CTCTGCGGTAAGGCTTGAGTTTCATCAG	61.38571429	18436	525	560	35	TTAGGCTCTGTTGGTGGGAATGTTTTGTATGCGTCA	64.44444444	0	17	225	242	21
4406	478	505	27	TCTGCGGTAAGGCTTGAGTTTCATCAGC	61.38571429	18435	524	559	35	TTTAGGCTCTGTTGGTGGGAATGTTTTGTATGCGTC	64.44444444	0	18	225	243	19
4405	477	504	27	CTCTGCGGTAAGGCTTGAGTTTCATCAG	61.38571429	18434	523	558	35	TTTTAGGCTCTGTTGGTGGGAATGTTTTGTATGCGT	63.30555556	0	17	227	244	19
4404	476	503	27	TCTCTGCGGTAAGGCTTGAGTTTCATCA	59.92142857	18432	521	556	35	CTTTTTAGGCTCTGTTGGTGGGAATGTTTTGTATGC	63.30555556	0	16	229	245	18
4405	477	504	27	CTCTGCGGTAAGGCTTGAGTTTCATCAG	61.38571429	18433	522	557	35	TTTTTAGGCTCTGTTGGTGGGAATGTTTTGTATGCG	63.30555556	0	17	228	245	18
4406	478	505	27	TCTGCGGTAAGGCTTGAGTTTCATCAGC	61.38571429	18434	523	558	35	TTTTAGGCTCTGTTGGTGGGAATGTTTTGTATGCGT	63.30555556	0	18	227	245	18
4385	457	484	27	CAGTTTGCTGTTTCTTCTGTCTCTGCGG	61.38571429	18420	509	544	35	CTTCTTTTTGTCCTTTTTAGGCTCTGTTGGTGGGAA	63.30555556	0	182	64	246	25
4387	459	486	27	GTTTGCTGTTTCTTCTGTCTCTGCGGTA	59.92142857	18419	508	543	35	TCTTCTTTTTGTCCTTTTTAGGCTCTGTTGGTGGGA	63.30555556	0	174	72	246	22
4405	477	504	27	CTCTGCGGTAAGGCTTGAGTTTCATCAG	61.38571429	18432	521	556	35	CTTTTTAGGCTCTGTTGGTGGGAATGTTTTGTATGC	63.30555556	0	17	229	246	17
4406	478	505	27	TCTGCGGTAAGGCTTGAGTTTCATCAGC	61.38571429	18433	522	557	35	TTTTTAGGCTCTGTTGGTGGGAATGTTTTGTATGCG	63.30555556	0	18	228	246	17
4386	458	485	27	AGTTTGCTGTTTCTTCTGTCTCTGCGGT	59.92142857	18419	508	543	35	TCTTCTTTTTGTCCTTTTTAGGCTCTGTTGGTGGGA	63.30555556	0	176	72	248	23
4388	460	487	27	TTTGCTGTTTCTTCTGTCTCTGCGGTAA	58.45714286	18417	506	541	35	CTTCTTCTTTTTGTCCTTTTTAGGCTCTGTTGGTGG	63.30555556	0	155	93	248	19
4386	458	485	27	AGTTTGCTGTTTCTTCTGTCTCTGCGGT	59.92142857	18421	510	545	35	TTCTTTTTGTCCTTTTTAGGCTCTGTTGGTGGGAAT	62.16666667	0	176	73	249	25
4388	460	487	27	TTTGCTGTTTCTTCTGTCTCTGCGGTAA	58.45714286	18416	505	540	35	CCTTCTTCTTTTTGTCCTTTTTAGGCTCTGTTGGTG	63.30555556	0	155	94	249	18
4385	457	484	27	CAGTTTGCTGTTTCTTCTGTCTCTGCGG	61.38571429	18419	508	543	35	TCTTCTTTTTGTCCTTTTTAGGCTCTGTTGGTGGGA	63.30555556	0	182	72	254	24
4387	459	486	27	GTTTGCTGTTTCTTCTGTCTCTGCGGTA	59.92142857	18418	507	542	35	TTCTTCTTTTTGTCCTTTTTAGGCTCTGTTGGTGGG	63.30555556	0	174	86	260	21
4386	458	485	27	AGTTTGCTGTTTCTTCTGTCTCTGCGGT	59.92142857	18418	507	542	35	TTCTTCTTTTTGTCCTTTTTAGGCTCTGTTGGTGGG	63.30555556	0	176	86	262	22
4387	459	486	27	GTTTGCTGTTTCTTCTGTCTCTGCGGTA	59.92142857	18417	506	541	35	CTTCTTCTTTTTGTCCTTTTTAGGCTCTGTTGGTGG	63.30555556	0	174	93	267	20
4385	457	484	27	CAGTTTGCTGTTTCTTCTGTCTCTGCGG	61.38571429	18418	507	542	35	TTCTTCTTTTTGTCCTTTTTAGGCTCTGTTGGTGGG	63.30555556	0	182	86	268	23
4387	459	486	27	GTTTGCTGTTTCTTCTGTCTCTGCGGTA	59.92142857	18416	505	540	35	CCTTCTTCTTTTTGTCCTTTTTAGGCTCTGTTGGTG	63.30555556	0	174	94	268	19
4386	458	485	27	AGTTTGCTGTTTCTTCTGTCTCTGCGGT	59.92142857	18417	506	541	35	CTTCTTCTTTTTGTCCTTTTTAGGCTCTGTTGGTGG	63.30555556	0	176	93	269	21
4386	458	485	27	AGTTTGCTGTTTCTTCTGTCTCTGCGGT	59.92142857	18416	505	540	35	CCTTCTTCTTTTTGTCCTTTTTAGGCTCTGTTGGTG	63.30555556	0	176	94	270	20
4389	461	488	27	TTGCTGTTTCTTCTGTCTCTGCGGTAAG	59.92142857	18422	511	546	35	TCTTTTTGTCCTTTTTAGGCTCTGTTGGTGGGAATG	63.30555556	0	132	142	274	23
4385	457	484	27	CAGTTTGCTGTTTCTTCTGTCTCTGCGG	61.38571429	18417	506	541	35	CTTCTTCTTTTTGTCCTTTTTAGGCTCTGTTGGTGG	63.30555556	0	182	93	275	22
4389	461	488	27	TTGCTGTTTCTTCTGTCTCTGCGGTAAG	59.92142857	18423	512	547	35	CTTTTTGTCCTTTTTAGGCTCTGTTGGTGGGAATGT	63.30555556	0	132	164	296	24
4388	460	487	27	TTTGCTGTTTCTTCTGTCTCTGCGGTAA	58.45714286	18422	511	546	35	TCTTTTTGTCCTTTTTAGGCTCTGTTGGTGGGAATG	63.30555556	0	155	142	297	24
4387	459	486	27	GTTTGCTGTTTCTTCTGTCTCTGCGGTA	59.92142857	18422	511	546	35	TCTTTTTGTCCTTTTTAGGCTCTGTTGGTGGGAATG	63.30555556	0	174	142	316	25
4388	460	487	27	TTTGCTGTTTCTTCTGTCTCTGCGGTAA	58.45714286	18423	512	547	35	CTTTTTGTCCTTTTTAGGCTCTGTTGGTGGGAATGT	63.30555556	0	155	164	319	25
4389	461	488	27	TTGCTGTTTCTTCTGTCTCTGCGGTAAG	59.92142857	18424	513	548	35	TTTTTGTCCTTTTTAGGCTCTGTTGGTGGGAATGTT	62.16666667	0	132	232	364	25
6373	26649	26676	27	TTGTCCTCACTGCCGTCTTGTTGACCAA	61.38571429	19951	26678	26714	36	AGTTTGTTGACTATCATCATCTAACCAATCTTCTTCT	60.02432432	0	15	7	22	2
6373	26649	26676	27	TTGTCCTCACTGCCGTCTTGTTGACCAA	61.38571429	19953	26680	26716	36	TTTGTTGACTATCATCATCTAACCAATCTTCTTCTTG	60.02432432	0	15	8	23	4
6373	26649	26676	27	TTGTCCTCACTGCCGTCTTGTTGACCAA	61.38571429	19955	26682	26718	36	TGTTGACTATCATCATCTAACCAATCTTCTTCTTGCT	61.13243243	0	15	10	25	6
5960	19860	19887	27	GCTGAGGTGATAGAGGTTTGTGGTGGTT	61.38571429	19829	19905	19941	36	CCTGAGTTACTGAAGTCATTGAGAGCCTTTGCGAGAT	65.56486486	0	12	16	28	18
5961	19861	19888	27	CTGAGGTGATAGAGGTTTGTGGTGGTTG	61.38571429	19829	19905	19941	36	CCTGAGTTACTGAAGTCATTGAGAGCCTTTGCGAGAT	65.56486486	0	12	16	28	17
5960	19860	19887	27	GCTGAGGTGATAGAGGTTTGTGGTGGTT	61.38571429	19830	19906	19942	36	CTGAGTTACTGAAGTCATTGAGAGCCTTTGCGAGATG	65.56486486	0	12	17	29	19
5961	19861	19888	27	CTGAGGTGATAGAGGTTTGTGGTGGTTG	61.38571429	19830	19906	19942	36	CTGAGTTACTGAAGTCATTGAGAGCCTTTGCGAGATG	65.56486486	0	12	17	29	18
5962	19862	19889	27	TGAGGTGATAGAGGTTTGTGGTGGTTGG	61.38571429	19829	19905	19941	36	CCTGAGTTACTGAAGTCATTGAGAGCCTTTGCGAGAT	65.56486486	0	14	16	30	16
5963	19863	19890	27	GAGGTGATAGAGGTTTGTGGTGGTTGGT	61.38571429	19829	19905	19941	36	CCTGAGTTACTGAAGTCATTGAGAGCCTTTGCGAGAT	65.56486486	0	16	16	32	15
5963	19863	19890	27	GAGGTGATAGAGGTTTGTGGTGGTTGGT	61.38571429	19830	19906	19942	36	CTGAGTTACTGAAGTCATTGAGAGCCTTTGCGAGATG	65.56486486	0	16	17	33	16
6373	26649	26676	27	TTGTCCTCACTGCCGTCTTGTTGACCAA	61.38571429	19960	26687	26723	36	ACTATCATCATCTAACCAATCTTCTTCTTGCTCTTCT	61.13243243	0	15	29	44	11
5964	19864	19891	27	AGGTGATAGAGGTTTGTGGTGGTTGGTA	59.92142857	19830	19906	19942	36	CTGAGTTACTGAAGTCATTGAGAGCCTTTGCGAGATG	65.56486486	0	28	17	45	15
6373	26649	26676	27	TTGTCCTCACTGCCGTCTTGTTGACCAA	61.38571429	19962	26689	26725	36	TATCATCATCTAACCAATCTTCTTCTTGCTCTTCTTC	61.13243243	0	15	48	63	13
6373	26649	26676	27	TTGTCCTCACTGCCGTCTTGTTGACCAA	61.38571429	19963	26690	26726	36	ATCATCATCTAACCAATCTTCTTCTTGCTCTTCTTCA	61.13243243	0	15	50	65	14
6373	26649	26676	27	TTGTCCTCACTGCCGTCTTGTTGACCAA	61.38571429	19964	26691	26727	36	TCATCATCTAACCAATCTTCTTCTTGCTCTTCTTCAG	62.24054054	0	15	52	67	15
6373	26649	26676	27	TTGTCCTCACTGCCGTCTTGTTGACCAA	61.38571429	19966	26693	26729	36	ATCATCTAACCAATCTTCTTCTTGCTCTTCTTCAGGT	62.24054054	0	15	55	70	17
4893	4185	4212	27	ATAAAGATAGAGAAAAGGGGCTTCAAGG	56.99285714	19490	4213	4249	36	CCAGCAGCAACGAGCAAAAGGTGTGAGTAAACTGTTA	65.56486486	0	125	3	128	1
4892	4184	4211	27	CATAAAGATAGAGAAAAGGGGCTTCAAG	56.99285714	19489	4212	4248	36	GCCAGCAGCAACGAGCAAAAGGTGTGAGTAAACTGTT	66.67297297	0	131	3	134	1
4891	4183	4210	27	GCATAAAGATAGAGAAAAGGGGCTTCAA	56.99285714	19490	4213	4249	36	CCAGCAGCAACGAGCAAAAGGTGTGAGTAAACTGTTA	65.56486486	0	133	3	136	3
4886	4176	4203	27	GACTAAAGCATAAAGATAGAGAAAAGGG	55.52857143	19489	4212	4248	36	GCCAGCAGCAACGAGCAAAAGGTGTGAGTAAACTGTT	66.67297297	0	146	3	149	9
4886	4176	4203	27	GACTAAAGCATAAAGATAGAGAAAAGGG	55.52857143	19490	4213	4249	36	CCAGCAGCAACGAGCAAAAGGTGTGAGTAAACTGTTA	65.56486486	0	146	3	149	10
4888	4178	4205	27	CTAAAGCATAAAGATAGAGAAAAGGGGC	56.99285714	19489	4212	4248	36	GCCAGCAGCAACGAGCAAAAGGTGTGAGTAAACTGTT	66.67297297	0	151	3	154	7
4888	4178	4205	27	CTAAAGCATAAAGATAGAGAAAAGGGGC	56.99285714	19490	4213	4249	36	CCAGCAGCAACGAGCAAAAGGTGTGAGTAAACTGTTA	65.56486486	0	151	3	154	8
4887	4177	4204	27	ACTAAAGCATAAAGATAGAGAAAAGGGG	55.52857143	19489	4212	4248	36	GCCAGCAGCAACGAGCAAAAGGTGTGAGTAAACTGTT	66.67297297	0	153	3	156	8
4887	4177	4204	27	ACTAAAGCATAAAGATAGAGAAAAGGGG	55.52857143	19490	4213	4249	36	CCAGCAGCAACGAGCAAAAGGTGTGAGTAAACTGTTA	65.56486486	0	153	3	156	9
4389	461	488	27	TTGCTGTTTCTTCTGTCTCTGCGGTAAG	59.92142857	19332	508	544	36	TCTTCTTTTTGTCCTTTTTAGGCTCTGTTGGTGGGAA	63.34864865	0	132	73	205	20
4389	461	488	27	TTGCTGTTTCTTCTGTCTCTGCGGTAAG	59.92142857	19333	509	545	36	CTTCTTTTTGTCCTTTTTAGGCTCTGTTGGTGGGAAT	63.34864865	0	132	84	216	21
4389	461	488	27	TTGCTGTTTCTTCTGTCTCTGCGGTAAG	59.92142857	19331	507	543	36	TTCTTCTTTTTGTCCTTTTTAGGCTCTGTTGGTGGGA	63.34864865	0	132	89	221	19
4389	461	488	27	TTGCTGTTTCTTCTGTCTCTGCGGTAAG	59.92142857	19330	506	542	36	CTTCTTCTTTTTGTCCTTTTTAGGCTCTGTTGGTGGG	64.45675676	0	132	94	226	18
4388	460	487	27	TTTGCTGTTTCTTCTGTCTCTGCGGTAA	58.45714286	19332	508	544	36	TCTTCTTTTTGTCCTTTTTAGGCTCTGTTGGTGGGAA	63.34864865	0	155	73	228	21
4398	470	497	27	CTTCTGTCTCTGCGGTAAGGCTTGAGTT	61.38571429	19346	522	558	36	TTTTTAGGCTCTGTTGGTGGGAATGTTTTGTATGCGT	63.34864865	0	4	228	232	25
4397	469	496	27	TCTTCTGTCTCTGCGGTAAGGCTTGAGT	61.38571429	19345	521	557	36	CTTTTTAGGCTCTGTTGGTGGGAATGTTTTGTATGCG	64.45675676	0	4	229	233	25
4398	470	497	27	CTTCTGTCTCTGCGGTAAGGCTTGAGTT	61.38571429	19345	521	557	36	CTTTTTAGGCTCTGTTGGTGGGAATGTTTTGTATGCG	64.45675676	0	4	229	233	24
4400	472	499	27	TCTGTCTCTGCGGTAAGGCTTGAGTTTC	61.38571429	19348	524	560	36	TTTAGGCTCTGTTGGTGGGAATGTTTTGTATGCGTCA	64.45675676	0	7	226	233	25
4399	471	498	27	TTCTGTCTCTGCGGTAAGGCTTGAGTTT	59.92142857	19347	523	559	36	TTTTAGGCTCTGTTGGTGGGAATGTTTTGTATGCGTC	64.45675676	0	7	227	234	25
4400	472	499	27	TCTGTCTCTGCGGTAAGGCTTGAGTTTC	61.38571429	19347	523	559	36	TTTTAGGCTCTGTTGGTGGGAATGTTTTGTATGCGTC	64.45675676	0	7	227	234	24
4399	471	498	27	TTCTGTCTCTGCGGTAAGGCTTGAGTTT	59.92142857	19346	522	558	36	TTTTTAGGCTCTGTTGGTGGGAATGTTTTGTATGCGT	63.34864865	0	7	228	235	24
4400	472	499	27	TCTGTCTCTGCGGTAAGGCTTGAGTTTC	61.38571429	19346	522	558	36	TTTTTAGGCTCTGTTGGTGGGAATGTTTTGTATGCGT	63.34864865	0	7	228	235	23
4399	471	498	27	TTCTGTCTCTGCGGTAAGGCTTGAGTTT	59.92142857	19345	521	557	36	CTTTTTAGGCTCTGTTGGTGGGAATGTTTTGTATGCG	64.45675676	0	7	229	236	23
4401	473	500	27	CTGTCTCTGCGGTAAGGCTTGAGTTTCA	61.38571429	19345	521	557	36	CTTTTTAGGCTCTGTTGGTGGGAATGTTTTGTATGCG	64.45675676	0	8	229	237	21
4403	475	502	27	GTCTCTGCGGTAAGGCTTGAGTTTCATC	61.38571429	19348	524	560	36	TTTAGGCTCTGTTGGTGGGAATGTTTTGTATGCGTCA	64.45675676	0	12	226	238	22
4388	460	487	27	TTTGCTGTTTCTTCTGTCTCTGCGGTAA	58.45714286	19333	509	545	36	CTTCTTTTTGTCCTTTTTAGGCTCTGTTGGTGGGAAT	63.34864865	0	155	84	239	22
4403	475	502	27	GTCTCTGCGGTAAGGCTTGAGTTTCATC	61.38571429	19347	523	559	36	TTTTAGGCTCTGTTGGTGGGAATGTTTTGTATGCGTC	64.45675676	0	12	227	239	21
4403	475	502	27	GTCTCTGCGGTAAGGCTTGAGTTTCATC	61.38571429	19346	522	558	36	TTTTTAGGCTCTGTTGGTGGGAATGTTTTGTATGCGT	63.34864865	0	12	228	240	20
4402	474	501	27	TGTCTCTGCGGTAAGGCTTGAGTTTCAT	59.92142857	19345	521	557	36	CTTTTTAGGCTCTGTTGGTGGGAATGTTTTGTATGCG	64.45675676	0	12	229	241	20
4405	477	504	27	CTCTGCGGTAAGGCTTGAGTTTCATCAG	61.38571429	19348	524	560	36	TTTAGGCTCTGTTGGTGGGAATGTTTTGTATGCGTCA	64.45675676	0	17	226	243	20
4388	460	487	27	TTTGCTGTTTCTTCTGTCTCTGCGGTAA	58.45714286	19331	507	543	36	TTCTTCTTTTTGTCCTTTTTAGGCTCTGTTGGTGGGA	63.34864865	0	155	89	244	20
4405	477	504	27	CTCTGCGGTAAGGCTTGAGTTTCATCAG	61.38571429	19347	523	559	36	TTTTAGGCTCTGTTGGTGGGAATGTTTTGTATGCGTC	64.45675676	0	17	227	244	19
4406	478	505	27	TCTGCGGTAAGGCTTGAGTTTCATCAGC	61.38571429	19348	524	560	36	TTTAGGCTCTGTTGGTGGGAATGTTTTGTATGCGTCA	64.45675676	0	18	226	244	19
4404	476	503	27	TCTCTGCGGTAAGGCTTGAGTTTCATCA	59.92142857	19345	521	557	36	CTTTTTAGGCTCTGTTGGTGGGAATGTTTTGTATGCG	64.45675676	0	16	229	245	18
4405	477	504	27	CTCTGCGGTAAGGCTTGAGTTTCATCAG	61.38571429	19346	522	558	36	TTTTTAGGCTCTGTTGGTGGGAATGTTTTGTATGCGT	63.34864865	0	17	228	245	18
4406	478	505	27	TCTGCGGTAAGGCTTGAGTTTCATCAGC	61.38571429	19347	523	559	36	TTTTAGGCTCTGTTGGTGGGAATGTTTTGTATGCGTC	64.45675676	0	18	227	245	18
4405	477	504	27	CTCTGCGGTAAGGCTTGAGTTTCATCAG	61.38571429	19345	521	557	36	CTTTTTAGGCTCTGTTGGTGGGAATGTTTTGTATGCG	64.45675676	0	17	229	246	17
4406	478	505	27	TCTGCGGTAAGGCTTGAGTTTCATCAGC	61.38571429	19346	522	558	36	TTTTTAGGCTCTGTTGGTGGGAATGTTTTGTATGCGT	63.34864865	0	18	228	246	17
4387	459	486	27	GTTTGCTGTTTCTTCTGTCTCTGCGGTA	59.92142857	19332	508	544	36	TCTTCTTTTTGTCCTTTTTAGGCTCTGTTGGTGGGAA	63.34864865	0	174	73	247	22
4386	458	485	27	AGTTTGCTGTTTCTTCTGTCTCTGCGGT	59.92142857	19332	508	544	36	TCTTCTTTTTGTCCTTTTTAGGCTCTGTTGGTGGGAA	63.34864865	0	176	73	249	23
4388	460	487	27	TTTGCTGTTTCTTCTGTCTCTGCGGTAA	58.45714286	19329	505	541	36	CCTTCTTCTTTTTGTCCTTTTTAGGCTCTGTTGGTGG	64.45675676	0	155	94	249	18
4388	460	487	27	TTTGCTGTTTCTTCTGTCTCTGCGGTAA	58.45714286	19330	506	542	36	CTTCTTCTTTTTGTCCTTTTTAGGCTCTGTTGGTGGG	64.45675676	0	155	94	249	19
4385	457	484	27	CAGTTTGCTGTTTCTTCTGTCTCTGCGG	61.38571429	19332	508	544	36	TCTTCTTTTTGTCCTTTTTAGGCTCTGTTGGTGGGAA	63.34864865	0	182	73	255	24
4387	459	486	27	GTTTGCTGTTTCTTCTGTCTCTGCGGTA	59.92142857	19333	509	545	36	CTTCTTTTTGTCCTTTTTAGGCTCTGTTGGTGGGAAT	63.34864865	0	174	84	258	23
4386	458	485	27	AGTTTGCTGTTTCTTCTGTCTCTGCGGT	59.92142857	19333	509	545	36	CTTCTTTTTGTCCTTTTTAGGCTCTGTTGGTGGGAAT	63.34864865	0	176	84	260	24
4387	459	486	27	GTTTGCTGTTTCTTCTGTCTCTGCGGTA	59.92142857	19331	507	543	36	TTCTTCTTTTTGTCCTTTTTAGGCTCTGTTGGTGGGA	63.34864865	0	174	89	263	21
4386	458	485	27	AGTTTGCTGTTTCTTCTGTCTCTGCGGT	59.92142857	19331	507	543	36	TTCTTCTTTTTGTCCTTTTTAGGCTCTGTTGGTGGGA	63.34864865	0	176	89	265	22
4385	457	484	27	CAGTTTGCTGTTTCTTCTGTCTCTGCGG	61.38571429	19333	509	545	36	CTTCTTTTTGTCCTTTTTAGGCTCTGTTGGTGGGAAT	63.34864865	0	182	84	266	25
4387	459	486	27	GTTTGCTGTTTCTTCTGTCTCTGCGGTA	59.92142857	19329	505	541	36	CCTTCTTCTTTTTGTCCTTTTTAGGCTCTGTTGGTGG	64.45675676	0	174	94	268	19
4387	459	486	27	GTTTGCTGTTTCTTCTGTCTCTGCGGTA	59.92142857	19330	506	542	36	CTTCTTCTTTTTGTCCTTTTTAGGCTCTGTTGGTGGG	64.45675676	0	174	94	268	20
4386	458	485	27	AGTTTGCTGTTTCTTCTGTCTCTGCGGT	59.92142857	19329	505	541	36	CCTTCTTCTTTTTGTCCTTTTTAGGCTCTGTTGGTGG	64.45675676	0	176	94	270	20
4386	458	485	27	AGTTTGCTGTTTCTTCTGTCTCTGCGGT	59.92142857	19330	506	542	36	CTTCTTCTTTTTGTCCTTTTTAGGCTCTGTTGGTGGG	64.45675676	0	176	94	270	21
4385	457	484	27	CAGTTTGCTGTTTCTTCTGTCTCTGCGG	61.38571429	19331	507	543	36	TTCTTCTTTTTGTCCTTTTTAGGCTCTGTTGGTGGGA	63.34864865	0	182	89	271	23
4385	457	484	27	CAGTTTGCTGTTTCTTCTGTCTCTGCGG	61.38571429	19330	506	542	36	CTTCTTCTTTTTGTCCTTTTTAGGCTCTGTTGGTGGG	64.45675676	0	182	94	276	22
4389	461	488	27	TTGCTGTTTCTTCTGTCTCTGCGGTAAG	59.92142857	19334	510	546	36	TTCTTTTTGTCCTTTTTAGGCTCTGTTGGTGGGAATG	63.34864865	0	132	160	292	22
4389	461	488	27	TTGCTGTTTCTTCTGTCTCTGCGGTAAG	59.92142857	19335	511	547	36	TCTTTTTGTCCTTTTTAGGCTCTGTTGGTGGGAATGT	63.34864865	0	132	175	307	23
4388	460	487	27	TTTGCTGTTTCTTCTGTCTCTGCGGTAA	58.45714286	19335	511	547	36	TCTTTTTGTCCTTTTTAGGCTCTGTTGGTGGGAATGT	63.34864865	0	155	175	330	24
4386	458	485	27	AGTTTGCTGTTTCTTCTGTCTCTGCGGT	59.92142857	19334	510	546	36	TTCTTTTTGTCCTTTTTAGGCTCTGTTGGTGGGAATG	63.34864865	0	176	160	336	25
4387	459	486	27	GTTTGCTGTTTCTTCTGTCTCTGCGGTA	59.92142857	19335	511	547	36	TCTTTTTGTCCTTTTTAGGCTCTGTTGGTGGGAATGT	63.34864865	0	174	175	349	25
4389	461	488	27	TTGCTGTTTCTTCTGTCTCTGCGGTAAG	59.92142857	19336	512	548	36	CTTTTTGTCCTTTTTAGGCTCTGTTGGTGGGAATGTT	63.34864865	0	132	233	365	24
4389	461	488	27	TTGCTGTTTCTTCTGTCTCTGCGGTAAG	59.92142857	19337	513	549	36	TTTTTGTCCTTTTTAGGCTCTGTTGGTGGGAATGTTT	62.24054054	0	132	233	365	25
4388	460	487	27	TTTGCTGTTTCTTCTGTCTCTGCGGTAA	58.45714286	19336	512	548	36	CTTTTTGTCCTTTTTAGGCTCTGTTGGTGGGAATGTT	63.34864865	0	155	233	388	25
6373	26649	26676	27	TTGTCCTCACTGCCGTCTTGTTGACCAA	61.38571429	20614	26678	26715	37	AGTTTGTTGACTATCATCATCTAACCAATCTTCTTCTT	60.15263158	0	15	7	22	2
6373	26649	26676	27	TTGTCCTCACTGCCGTCTTGTTGACCAA	61.38571429	20616	26680	26717	37	TTTGTTGACTATCATCATCTAACCAATCTTCTTCTTGC	61.23157895	0	15	10	25	4
6373	26649	26676	27	TTGTCCTCACTGCCGTCTTGTTGACCAA	61.38571429	20618	26682	26719	37	TGTTGACTATCATCATCTAACCAATCTTCTTCTTGCTC	62.31052632	0	15	11	26	6
5960	19860	19887	27	GCTGAGGTGATAGAGGTTTGTGGTGGTT	61.38571429	20519	19905	19942	37	CCTGAGTTACTGAAGTCATTGAGAGCCTTTGCGAGATG	66.62631579	0	12	17	29	18
5961	19861	19888	27	CTGAGGTGATAGAGGTTTGTGGTGGTTG	61.38571429	20519	19905	19942	37	CCTGAGTTACTGAAGTCATTGAGAGCCTTTGCGAGATG	66.62631579	0	12	17	29	17
5962	19862	19889	27	TGAGGTGATAGAGGTTTGTGGTGGTTGG	61.38571429	20519	19905	19942	37	CCTGAGTTACTGAAGTCATTGAGAGCCTTTGCGAGATG	66.62631579	0	14	17	31	16
5963	19863	19890	27	GAGGTGATAGAGGTTTGTGGTGGTTGGT	61.38571429	20519	19905	19942	37	CCTGAGTTACTGAAGTCATTGAGAGCCTTTGCGAGATG	66.62631579	0	16	17	33	15
6373	26649	26676	27	TTGTCCTCACTGCCGTCTTGTTGACCAA	61.38571429	20623	26687	26724	37	ACTATCATCATCTAACCAATCTTCTTCTTGCTCTTCTT	61.23157895	0	15	37	52	11
6373	26649	26676	27	TTGTCCTCACTGCCGTCTTGTTGACCAA	61.38571429	20625	26689	26726	37	TATCATCATCTAACCAATCTTCTTCTTGCTCTTCTTCA	61.23157895	0	15	52	67	13
6373	26649	26676	27	TTGTCCTCACTGCCGTCTTGTTGACCAA	61.38571429	20626	26690	26727	37	ATCATCATCTAACCAATCTTCTTCTTGCTCTTCTTCAG	62.31052632	0	15	52	67	14
6373	26649	26676	27	TTGTCCTCACTGCCGTCTTGTTGACCAA	61.38571429	20627	26691	26728	37	TCATCATCTAACCAATCTTCTTCTTGCTCTTCTTCAGG	63.38947368	0	15	53	68	15
4892	4184	4211	27	CATAAAGATAGAGAAAAGGGGCTTCAAG	56.99285714	20236	4212	4249	37	GCCAGCAGCAACGAGCAAAAGGTGTGAGTAAACTGTTA	66.62631579	0	131	3	134	1
4886	4176	4203	27	GACTAAAGCATAAAGATAGAGAAAAGGG	55.52857143	20236	4212	4249	37	GCCAGCAGCAACGAGCAAAAGGTGTGAGTAAACTGTTA	66.62631579	0	146	3	149	9
4888	4178	4205	27	CTAAAGCATAAAGATAGAGAAAAGGGGC	56.99285714	20236	4212	4249	37	GCCAGCAGCAACGAGCAAAAGGTGTGAGTAAACTGTTA	66.62631579	0	151	3	154	7
4887	4177	4204	27	ACTAAAGCATAAAGATAGAGAAAAGGGG	55.52857143	20236	4212	4249	37	GCCAGCAGCAACGAGCAAAAGGTGTGAGTAAACTGTTA	66.62631579	0	153	3	156	8
4389	461	488	27	TTGCTGTTTCTTCTGTCTCTGCGGTAAG	59.92142857	20101	507	544	37	TTCTTCTTTTTGTCCTTTTTAGGCTCTGTTGGTGGGAA	63.38947368	0	132	90	222	19
4389	461	488	27	TTGCTGTTTCTTCTGTCTCTGCGGTAAG	59.92142857	20102	508	545	37	TCTTCTTTTTGTCCTTTTTAGGCTCTGTTGGTGGGAAT	63.38947368	0	132	93	225	20
4389	461	488	27	TTGCTGTTTCTTCTGTCTCTGCGGTAAG	59.92142857	20100	506	543	37	CTTCTTCTTTTTGTCCTTTTTAGGCTCTGTTGGTGGGA	64.46842105	0	132	97	229	18
4398	470	497	27	CTTCTGTCTCTGCGGTAAGGCTTGAGTT	61.38571429	20116	522	559	37	TTTTTAGGCTCTGTTGGTGGGAATGTTTTGTATGCGTC	64.46842105	0	4	228	232	25
4397	469	496	27	TCTTCTGTCTCTGCGGTAAGGCTTGAGT	61.38571429	20115	521	558	37	CTTTTTAGGCTCTGTTGGTGGGAATGTTTTGTATGCGT	64.46842105	0	4	229	233	25
4398	470	497	27	CTTCTGTCTCTGCGGTAAGGCTTGAGTT	61.38571429	20115	521	558	37	CTTTTTAGGCTCTGTTGGTGGGAATGTTTTGTATGCGT	64.46842105	0	4	229	233	24
4399	471	498	27	TTCTGTCTCTGCGGTAAGGCTTGAGTTT	59.92142857	20116	522	559	37	TTTTTAGGCTCTGTTGGTGGGAATGTTTTGTATGCGTC	64.46842105	0	7	228	235	24
4399	471	498	27	TTCTGTCTCTGCGGTAAGGCTTGAGTTT	59.92142857	20117	523	560	37	TTTTAGGCTCTGTTGGTGGGAATGTTTTGTATGCGTCA	64.46842105	0	7	228	235	25
4400	472	499	27	TCTGTCTCTGCGGTAAGGCTTGAGTTTC	61.38571429	20116	522	559	37	TTTTTAGGCTCTGTTGGTGGGAATGTTTTGTATGCGTC	64.46842105	0	7	228	235	23
4400	472	499	27	TCTGTCTCTGCGGTAAGGCTTGAGTTTC	61.38571429	20117	523	560	37	TTTTAGGCTCTGTTGGTGGGAATGTTTTGTATGCGTCA	64.46842105	0	7	228	235	24
4399	471	498	27	TTCTGTCTCTGCGGTAAGGCTTGAGTTT	59.92142857	20115	521	558	37	CTTTTTAGGCTCTGTTGGTGGGAATGTTTTGTATGCGT	64.46842105	0	7	229	236	23
4401	473	500	27	CTGTCTCTGCGGTAAGGCTTGAGTTTCA	61.38571429	20115	521	558	37	CTTTTTAGGCTCTGTTGGTGGGAATGTTTTGTATGCGT	64.46842105	0	8	229	237	21
4403	475	502	27	GTCTCTGCGGTAAGGCTTGAGTTTCATC	61.38571429	20116	522	559	37	TTTTTAGGCTCTGTTGGTGGGAATGTTTTGTATGCGTC	64.46842105	0	12	228	240	20
4403	475	502	27	GTCTCTGCGGTAAGGCTTGAGTTTCATC	61.38571429	20117	523	560	37	TTTTAGGCTCTGTTGGTGGGAATGTTTTGTATGCGTCA	64.46842105	0	12	228	240	21
4402	474	501	27	TGTCTCTGCGGTAAGGCTTGAGTTTCAT	59.92142857	20115	521	558	37	CTTTTTAGGCTCTGTTGGTGGGAATGTTTTGTATGCGT	64.46842105	0	12	229	241	20
4388	460	487	27	TTTGCTGTTTCTTCTGTCTCTGCGGTAA	58.45714286	20101	507	544	37	TTCTTCTTTTTGTCCTTTTTAGGCTCTGTTGGTGGGAA	63.38947368	0	155	90	245	20
4404	476	503	27	TCTCTGCGGTAAGGCTTGAGTTTCATCA	59.92142857	20115	521	558	37	CTTTTTAGGCTCTGTTGGTGGGAATGTTTTGTATGCGT	64.46842105	0	16	229	245	18
4405	477	504	27	CTCTGCGGTAAGGCTTGAGTTTCATCAG	61.38571429	20116	522	559	37	TTTTTAGGCTCTGTTGGTGGGAATGTTTTGTATGCGTC	64.46842105	0	17	228	245	18
4405	477	504	27	CTCTGCGGTAAGGCTTGAGTTTCATCAG	61.38571429	20117	523	560	37	TTTTAGGCTCTGTTGGTGGGAATGTTTTGTATGCGTCA	64.46842105	0	17	228	245	19
4405	477	504	27	CTCTGCGGTAAGGCTTGAGTTTCATCAG	61.38571429	20115	521	558	37	CTTTTTAGGCTCTGTTGGTGGGAATGTTTTGTATGCGT	64.46842105	0	17	229	246	17
4406	478	505	27	TCTGCGGTAAGGCTTGAGTTTCATCAGC	61.38571429	20116	522	559	37	TTTTTAGGCTCTGTTGGTGGGAATGTTTTGTATGCGTC	64.46842105	0	18	228	246	17
4406	478	505	27	TCTGCGGTAAGGCTTGAGTTTCATCAGC	61.38571429	20117	523	560	37	TTTTAGGCTCTGTTGGTGGGAATGTTTTGTATGCGTCA	64.46842105	0	18	228	246	18
4388	460	487	27	TTTGCTGTTTCTTCTGTCTCTGCGGTAA	58.45714286	20102	508	545	37	TCTTCTTTTTGTCCTTTTTAGGCTCTGTTGGTGGGAAT	63.38947368	0	155	93	248	21
4388	460	487	27	TTTGCTGTTTCTTCTGTCTCTGCGGTAA	58.45714286	20099	505	542	37	CCTTCTTCTTTTTGTCCTTTTTAGGCTCTGTTGGTGGG	65.54736842	0	155	95	250	18
4388	460	487	27	TTTGCTGTTTCTTCTGTCTCTGCGGTAA	58.45714286	20100	506	543	37	CTTCTTCTTTTTGTCCTTTTTAGGCTCTGTTGGTGGGA	64.46842105	0	155	97	252	19
4387	459	486	27	GTTTGCTGTTTCTTCTGTCTCTGCGGTA	59.92142857	20101	507	544	37	TTCTTCTTTTTGTCCTTTTTAGGCTCTGTTGGTGGGAA	63.38947368	0	174	90	264	21
4386	458	485	27	AGTTTGCTGTTTCTTCTGTCTCTGCGGT	59.92142857	20101	507	544	37	TTCTTCTTTTTGTCCTTTTTAGGCTCTGTTGGTGGGAA	63.38947368	0	176	90	266	22
4387	459	486	27	GTTTGCTGTTTCTTCTGTCTCTGCGGTA	59.92142857	20102	508	545	37	TCTTCTTTTTGTCCTTTTTAGGCTCTGTTGGTGGGAAT	63.38947368	0	174	93	267	22
4386	458	485	27	AGTTTGCTGTTTCTTCTGTCTCTGCGGT	59.92142857	20102	508	545	37	TCTTCTTTTTGTCCTTTTTAGGCTCTGTTGGTGGGAAT	63.38947368	0	176	93	269	23
4387	459	486	27	GTTTGCTGTTTCTTCTGTCTCTGCGGTA	59.92142857	20099	505	542	37	CCTTCTTCTTTTTGTCCTTTTTAGGCTCTGTTGGTGGG	65.54736842	0	174	95	269	19
4386	458	485	27	AGTTTGCTGTTTCTTCTGTCTCTGCGGT	59.92142857	20099	505	542	37	CCTTCTTCTTTTTGTCCTTTTTAGGCTCTGTTGGTGGG	65.54736842	0	176	95	271	20
4387	459	486	27	GTTTGCTGTTTCTTCTGTCTCTGCGGTA	59.92142857	20100	506	543	37	CTTCTTCTTTTTGTCCTTTTTAGGCTCTGTTGGTGGGA	64.46842105	0	174	97	271	20
4385	457	484	27	CAGTTTGCTGTTTCTTCTGTCTCTGCGG	61.38571429	20101	507	544	37	TTCTTCTTTTTGTCCTTTTTAGGCTCTGTTGGTGGGAA	63.38947368	0	182	90	272	23
4386	458	485	27	AGTTTGCTGTTTCTTCTGTCTCTGCGGT	59.92142857	20100	506	543	37	CTTCTTCTTTTTGTCCTTTTTAGGCTCTGTTGGTGGGA	64.46842105	0	176	97	273	21
4385	457	484	27	CAGTTTGCTGTTTCTTCTGTCTCTGCGG	61.38571429	20102	508	545	37	TCTTCTTTTTGTCCTTTTTAGGCTCTGTTGGTGGGAAT	63.38947368	0	182	93	275	24
4385	457	484	27	CAGTTTGCTGTTTCTTCTGTCTCTGCGG	61.38571429	20100	506	543	37	CTTCTTCTTTTTGTCCTTTTTAGGCTCTGTTGGTGGGA	64.46842105	0	182	97	279	22
4389	461	488	27	TTGCTGTTTCTTCTGTCTCTGCGGTAAG	59.92142857	20103	509	546	37	CTTCTTTTTGTCCTTTTTAGGCTCTGTTGGTGGGAATG	64.46842105	0	132	171	303	21
4389	461	488	27	TTGCTGTTTCTTCTGTCTCTGCGGTAAG	59.92142857	20104	510	547	37	TTCTTTTTGTCCTTTTTAGGCTCTGTTGGTGGGAATGT	63.38947368	0	132	193	325	22
4388	460	487	27	TTTGCTGTTTCTTCTGTCTCTGCGGTAA	58.45714286	20103	509	546	37	CTTCTTTTTGTCCTTTTTAGGCTCTGTTGGTGGGAATG	64.46842105	0	155	171	326	22
4387	459	486	27	GTTTGCTGTTTCTTCTGTCTCTGCGGTA	59.92142857	20103	509	546	37	CTTCTTTTTGTCCTTTTTAGGCTCTGTTGGTGGGAATG	64.46842105	0	174	171	345	23
4386	458	485	27	AGTTTGCTGTTTCTTCTGTCTCTGCGGT	59.92142857	20103	509	546	37	CTTCTTTTTGTCCTTTTTAGGCTCTGTTGGTGGGAATG	64.46842105	0	176	171	347	24
4385	457	484	27	CAGTTTGCTGTTTCTTCTGTCTCTGCGG	61.38571429	20103	509	546	37	CTTCTTTTTGTCCTTTTTAGGCTCTGTTGGTGGGAATG	64.46842105	0	182	171	353	25
4389	461	488	27	TTGCTGTTTCTTCTGTCTCTGCGGTAAG	59.92142857	20106	512	549	37	CTTTTTGTCCTTTTTAGGCTCTGTTGGTGGGAATGTTT	63.38947368	0	132	234	366	24
4389	461	488	27	TTGCTGTTTCTTCTGTCTCTGCGGTAAG	59.92142857	20107	513	550	37	TTTTTGTCCTTTTTAGGCTCTGTTGGTGGGAATGTTTT	62.31052632	0	132	234	366	25
4386	458	485	27	AGTTTGCTGTTTCTTCTGTCTCTGCGGT	59.92142857	20104	510	547	37	TTCTTTTTGTCCTTTTTAGGCTCTGTTGGTGGGAATGT	63.38947368	0	176	193	369	25
4389	461	488	27	TTGCTGTTTCTTCTGTCTCTGCGGTAAG	59.92142857	20105	511	548	37	TCTTTTTGTCCTTTTTAGGCTCTGTTGGTGGGAATGTT	63.38947368	0	132	244	376	23
4388	460	487	27	TTTGCTGTTTCTTCTGTCTCTGCGGTAA	58.45714286	20106	512	549	37	CTTTTTGTCCTTTTTAGGCTCTGTTGGTGGGAATGTTT	63.38947368	0	155	234	389	25
4388	460	487	27	TTTGCTGTTTCTTCTGTCTCTGCGGTAA	58.45714286	20105	511	548	37	TCTTTTTGTCCTTTTTAGGCTCTGTTGGTGGGAATGTT	63.38947368	0	155	244	399	24
4387	459	486	27	GTTTGCTGTTTCTTCTGTCTCTGCGGTA	59.92142857	20105	511	548	37	TCTTTTTGTCCTTTTTAGGCTCTGTTGGTGGGAATGTT	63.38947368	0	174	244	418	25
6373	26649	26676	27	TTGTCCTCACTGCCGTCTTGTTGACCAA	61.38571429	21161	26678	26716	38	AGTTTGTTGACTATCATCATCTAACCAATCTTCTTCTTG	61.32564103	0	15	8	23	2
6373	26649	26676	27	TTGTCCTCACTGCCGTCTTGTTGACCAA	61.38571429	21163	26680	26718	38	TTTGTTGACTATCATCATCTAACCAATCTTCTTCTTGCT	61.32564103	0	15	11	26	4
6373	26649	26676	27	TTGTCCTCACTGCCGTCTTGTTGACCAA	61.38571429	21165	26682	26720	38	TGTTGACTATCATCATCTAACCAATCTTCTTCTTGCTCT	62.37692308	0	15	14	29	6
6373	26649	26676	27	TTGTCCTCACTGCCGTCTTGTTGACCAA	61.38571429	21170	26687	26725	38	ACTATCATCATCTAACCAATCTTCTTCTTGCTCTTCTTC	62.37692308	0	15	48	63	11
6373	26649	26676	27	TTGTCCTCACTGCCGTCTTGTTGACCAA	61.38571429	21173	26690	26728	38	ATCATCATCTAACCAATCTTCTTCTTGCTCTTCTTCAGG	63.42820513	0	15	53	68	14
6373	26649	26676	27	TTGTCCTCACTGCCGTCTTGTTGACCAA	61.38571429	21172	26689	26727	38	TATCATCATCTAACCAATCTTCTTCTTGCTCTTCTTCAG	62.37692308	0	15	54	69	13
6373	26649	26676	27	TTGTCCTCACTGCCGTCTTGTTGACCAA	61.38571429	21174	26691	26729	38	TCATCATCTAACCAATCTTCTTCTTGCTCTTCTTCAGGT	63.42820513	0	15	55	70	15
4389	461	488	27	TTGCTGTTTCTTCTGTCTCTGCGGTAAG	59.92142857	20739	506	544	38	CTTCTTCTTTTTGTCCTTTTTAGGCTCTGTTGGTGGGAA	64.47948718	0	132	98	230	18
4397	469	496	27	TCTTCTGTCTCTGCGGTAAGGCTTGAGT	61.38571429	20754	521	559	38	CTTTTTAGGCTCTGTTGGTGGGAATGTTTTGTATGCGTC	65.53076923	0	4	229	233	25
4398	470	497	27	CTTCTGTCTCTGCGGTAAGGCTTGAGTT	61.38571429	20754	521	559	38	CTTTTTAGGCTCTGTTGGTGGGAATGTTTTGTATGCGTC	65.53076923	0	4	229	233	24
4398	470	497	27	CTTCTGTCTCTGCGGTAAGGCTTGAGTT	61.38571429	20755	522	560	38	TTTTTAGGCTCTGTTGGTGGGAATGTTTTGTATGCGTCA	64.47948718	0	4	229	233	25
4399	471	498	27	TTCTGTCTCTGCGGTAAGGCTTGAGTTT	59.92142857	20754	521	559	38	CTTTTTAGGCTCTGTTGGTGGGAATGTTTTGTATGCGTC	65.53076923	0	7	229	236	23
4399	471	498	27	TTCTGTCTCTGCGGTAAGGCTTGAGTTT	59.92142857	20755	522	560	38	TTTTTAGGCTCTGTTGGTGGGAATGTTTTGTATGCGTCA	64.47948718	0	7	229	236	24
4400	472	499	27	TCTGTCTCTGCGGTAAGGCTTGAGTTTC	61.38571429	20755	522	560	38	TTTTTAGGCTCTGTTGGTGGGAATGTTTTGTATGCGTCA	64.47948718	0	7	229	236	23
4401	473	500	27	CTGTCTCTGCGGTAAGGCTTGAGTTTCA	61.38571429	20754	521	559	38	CTTTTTAGGCTCTGTTGGTGGGAATGTTTTGTATGCGTC	65.53076923	0	8	229	237	21
4402	474	501	27	TGTCTCTGCGGTAAGGCTTGAGTTTCAT	59.92142857	20754	521	559	38	CTTTTTAGGCTCTGTTGGTGGGAATGTTTTGTATGCGTC	65.53076923	0	12	229	241	20
4403	475	502	27	GTCTCTGCGGTAAGGCTTGAGTTTCATC	61.38571429	20755	522	560	38	TTTTTAGGCTCTGTTGGTGGGAATGTTTTGTATGCGTCA	64.47948718	0	12	229	241	20
4389	461	488	27	TTGCTGTTTCTTCTGTCTCTGCGGTAAG	59.92142857	20740	507	545	38	TTCTTCTTTTTGTCCTTTTTAGGCTCTGTTGGTGGGAAT	63.42820513	0	132	110	242	19
4404	476	503	27	TCTCTGCGGTAAGGCTTGAGTTTCATCA	59.92142857	20754	521	559	38	CTTTTTAGGCTCTGTTGGTGGGAATGTTTTGTATGCGTC	65.53076923	0	16	229	245	18
4405	477	504	27	CTCTGCGGTAAGGCTTGAGTTTCATCAG	61.38571429	20754	521	559	38	CTTTTTAGGCTCTGTTGGTGGGAATGTTTTGTATGCGTC	65.53076923	0	17	229	246	17
4405	477	504	27	CTCTGCGGTAAGGCTTGAGTTTCATCAG	61.38571429	20755	522	560	38	TTTTTAGGCTCTGTTGGTGGGAATGTTTTGTATGCGTCA	64.47948718	0	17	229	246	18
4406	478	505	27	TCTGCGGTAAGGCTTGAGTTTCATCAGC	61.38571429	20755	522	560	38	TTTTTAGGCTCTGTTGGTGGGAATGTTTTGTATGCGTCA	64.47948718	0	18	229	247	17
4388	460	487	27	TTTGCTGTTTCTTCTGTCTCTGCGGTAA	58.45714286	20738	505	543	38	CCTTCTTCTTTTTGTCCTTTTTAGGCTCTGTTGGTGGGA	65.53076923	0	155	98	253	18
4388	460	487	27	TTTGCTGTTTCTTCTGTCTCTGCGGTAA	58.45714286	20739	506	544	38	CTTCTTCTTTTTGTCCTTTTTAGGCTCTGTTGGTGGGAA	64.47948718	0	155	98	253	19
4387	459	486	27	GTTTGCTGTTTCTTCTGTCTCTGCGGTA	59.92142857	20738	505	543	38	CCTTCTTCTTTTTGTCCTTTTTAGGCTCTGTTGGTGGGA	65.53076923	0	174	98	272	19
4387	459	486	27	GTTTGCTGTTTCTTCTGTCTCTGCGGTA	59.92142857	20739	506	544	38	CTTCTTCTTTTTGTCCTTTTTAGGCTCTGTTGGTGGGAA	64.47948718	0	174	98	272	20
4386	458	485	27	AGTTTGCTGTTTCTTCTGTCTCTGCGGT	59.92142857	20738	505	543	38	CCTTCTTCTTTTTGTCCTTTTTAGGCTCTGTTGGTGGGA	65.53076923	0	176	98	274	20
4386	458	485	27	AGTTTGCTGTTTCTTCTGTCTCTGCGGT	59.92142857	20739	506	544	38	CTTCTTCTTTTTGTCCTTTTTAGGCTCTGTTGGTGGGAA	64.47948718	0	176	98	274	21
4385	457	484	27	CAGTTTGCTGTTTCTTCTGTCTCTGCGG	61.38571429	20739	506	544	38	CTTCTTCTTTTTGTCCTTTTTAGGCTCTGTTGGTGGGAA	64.47948718	0	182	98	280	22
4386	458	485	27	AGTTTGCTGTTTCTTCTGTCTCTGCGGT	59.92142857	20740	507	545	38	TTCTTCTTTTTGTCCTTTTTAGGCTCTGTTGGTGGGAAT	63.42820513	0	176	110	286	22
4385	457	484	27	CAGTTTGCTGTTTCTTCTGTCTCTGCGG	61.38571429	20740	507	545	38	TTCTTCTTTTTGTCCTTTTTAGGCTCTGTTGGTGGGAAT	63.42820513	0	182	110	292	23
4389	461	488	27	TTGCTGTTTCTTCTGTCTCTGCGGTAAG	59.92142857	20741	508	546	38	TCTTCTTTTTGTCCTTTTTAGGCTCTGTTGGTGGGAATG	64.47948718	0	132	180	312	20
4388	460	487	27	TTTGCTGTTTCTTCTGTCTCTGCGGTAA	58.45714286	20741	508	546	38	TCTTCTTTTTGTCCTTTTTAGGCTCTGTTGGTGGGAATG	64.47948718	0	155	180	335	21
4389	461	488	27	TTGCTGTTTCTTCTGTCTCTGCGGTAAG	59.92142857	20742	509	547	38	CTTCTTTTTGTCCTTTTTAGGCTCTGTTGGTGGGAATGT	64.47948718	0	132	204	336	21
4387	459	486	27	GTTTGCTGTTTCTTCTGTCTCTGCGGTA	59.92142857	20741	508	546	38	TCTTCTTTTTGTCCTTTTTAGGCTCTGTTGGTGGGAATG	64.47948718	0	174	180	354	22
4386	458	485	27	AGTTTGCTGTTTCTTCTGTCTCTGCGGT	59.92142857	20741	508	546	38	TCTTCTTTTTGTCCTTTTTAGGCTCTGTTGGTGGGAATG	64.47948718	0	176	180	356	23
4388	460	487	27	TTTGCTGTTTCTTCTGTCTCTGCGGTAA	58.45714286	20742	509	547	38	CTTCTTTTTGTCCTTTTTAGGCTCTGTTGGTGGGAATGT	64.47948718	0	155	204	359	22
4385	457	484	27	CAGTTTGCTGTTTCTTCTGTCTCTGCGG	61.38571429	20741	508	546	38	TCTTCTTTTTGTCCTTTTTAGGCTCTGTTGGTGGGAATG	64.47948718	0	182	180	362	24
4389	461	488	27	TTGCTGTTTCTTCTGTCTCTGCGGTAAG	59.92142857	20745	512	550	38	CTTTTTGTCCTTTTTAGGCTCTGTTGGTGGGAATGTTTT	63.42820513	0	132	235	367	24
4389	461	488	27	TTGCTGTTTCTTCTGTCTCTGCGGTAAG	59.92142857	20746	513	551	38	TTTTTGTCCTTTTTAGGCTCTGTTGGTGGGAATGTTTTG	63.42820513	0	132	237	369	25
4389	461	488	27	TTGCTGTTTCTTCTGTCTCTGCGGTAAG	59.92142857	20744	511	549	38	TCTTTTTGTCCTTTTTAGGCTCTGTTGGTGGGAATGTTT	63.42820513	0	132	245	377	23
4387	459	486	27	GTTTGCTGTTTCTTCTGTCTCTGCGGTA	59.92142857	20742	509	547	38	CTTCTTTTTGTCCTTTTTAGGCTCTGTTGGTGGGAATGT	64.47948718	0	174	204	378	23
4386	458	485	27	AGTTTGCTGTTTCTTCTGTCTCTGCGGT	59.92142857	20742	509	547	38	CTTCTTTTTGTCCTTTTTAGGCTCTGTTGGTGGGAATGT	64.47948718	0	176	204	380	24
4385	457	484	27	CAGTTTGCTGTTTCTTCTGTCTCTGCGG	61.38571429	20742	509	547	38	CTTCTTTTTGTCCTTTTTAGGCTCTGTTGGTGGGAATGT	64.47948718	0	182	204	386	25
4388	460	487	27	TTTGCTGTTTCTTCTGTCTCTGCGGTAA	58.45714286	20745	512	550	38	CTTTTTGTCCTTTTTAGGCTCTGTTGGTGGGAATGTTTT	63.42820513	0	155	235	390	25
4389	461	488	27	TTGCTGTTTCTTCTGTCTCTGCGGTAAG	59.92142857	20743	510	548	38	TTCTTTTTGTCCTTTTTAGGCTCTGTTGGTGGGAATGTT	63.42820513	0	132	262	394	22
4388	460	487	27	TTTGCTGTTTCTTCTGTCTCTGCGGTAA	58.45714286	20744	511	549	38	TCTTTTTGTCCTTTTTAGGCTCTGTTGGTGGGAATGTTT	63.42820513	0	155	245	400	24
4387	459	486	27	GTTTGCTGTTTCTTCTGTCTCTGCGGTA	59.92142857	20744	511	549	38	TCTTTTTGTCCTTTTTAGGCTCTGTTGGTGGGAATGTTT	63.42820513	0	174	245	419	25
4386	458	485	27	AGTTTGCTGTTTCTTCTGTCTCTGCGGT	59.92142857	20743	510	548	38	TTCTTTTTGTCCTTTTTAGGCTCTGTTGGTGGGAATGTT	63.42820513	0	176	262	438	25
6373	26649	26676	27	TTGTCCTCACTGCCGTCTTGTTGACCAA	61.38571429	21616	26678	26717	39	AGTTTGTTGACTATCATCATCTAACCAATCTTCTTCTTGC	62.44	0	15	10	25	2
6373	26649	26676	27	TTGTCCTCACTGCCGTCTTGTTGACCAA	61.38571429	21618	26680	26719	39	TTTGTTGACTATCATCATCTAACCAATCTTCTTCTTGCTC	62.44	0	15	12	27	4
6373	26649	26676	27	TTGTCCTCACTGCCGTCTTGTTGACCAA	61.38571429	21620	26682	26721	39	TGTTGACTATCATCATCTAACCAATCTTCTTCTTGCTCTT	62.44	0	15	18	33	6
6373	26649	26676	27	TTGTCCTCACTGCCGTCTTGTTGACCAA	61.38571429	21625	26687	26726	39	ACTATCATCATCTAACCAATCTTCTTCTTGCTCTTCTTCA	62.44	0	15	52	67	11
6373	26649	26676	27	TTGTCCTCACTGCCGTCTTGTTGACCAA	61.38571429	21627	26689	26728	39	TATCATCATCTAACCAATCTTCTTCTTGCTCTTCTTCAGG	63.465	0	15	55	70	13
6373	26649	26676	27	TTGTCCTCACTGCCGTCTTGTTGACCAA	61.38571429	21628	26690	26729	39	ATCATCATCTAACCAATCTTCTTCTTGCTCTTCTTCAGGT	63.465	0	15	55	70	14
4397	469	496	27	TCTTCTGTCTCTGCGGTAAGGCTTGAGT	61.38571429	21280	521	560	39	CTTTTTAGGCTCTGTTGGTGGGAATGTTTTGTATGCGTCA	65.515	0	4	230	234	25
4398	470	497	27	CTTCTGTCTCTGCGGTAAGGCTTGAGTT	61.38571429	21280	521	560	39	CTTTTTAGGCTCTGTTGGTGGGAATGTTTTGTATGCGTCA	65.515	0	4	230	234	24
4399	471	498	27	TTCTGTCTCTGCGGTAAGGCTTGAGTTT	59.92142857	21280	521	560	39	CTTTTTAGGCTCTGTTGGTGGGAATGTTTTGTATGCGTCA	65.515	0	7	230	237	23
4401	473	500	27	CTGTCTCTGCGGTAAGGCTTGAGTTTCA	61.38571429	21280	521	560	39	CTTTTTAGGCTCTGTTGGTGGGAATGTTTTGTATGCGTCA	65.515	0	8	230	238	21
4402	474	501	27	TGTCTCTGCGGTAAGGCTTGAGTTTCAT	59.92142857	21280	521	560	39	CTTTTTAGGCTCTGTTGGTGGGAATGTTTTGTATGCGTCA	65.515	0	12	230	242	20
4404	476	503	27	TCTCTGCGGTAAGGCTTGAGTTTCATCA	59.92142857	21280	521	560	39	CTTTTTAGGCTCTGTTGGTGGGAATGTTTTGTATGCGTCA	65.515	0	16	230	246	18
4405	477	504	27	CTCTGCGGTAAGGCTTGAGTTTCATCAG	61.38571429	21280	521	560	39	CTTTTTAGGCTCTGTTGGTGGGAATGTTTTGTATGCGTCA	65.515	0	17	230	247	17
4389	461	488	27	TTGCTGTTTCTTCTGTCTCTGCGGTAAG	59.92142857	21265	506	545	39	CTTCTTCTTTTTGTCCTTTTTAGGCTCTGTTGGTGGGAAT	64.49	0	132	118	250	18
4388	460	487	27	TTTGCTGTTTCTTCTGTCTCTGCGGTAA	58.45714286	21264	505	544	39	CCTTCTTCTTTTTGTCCTTTTTAGGCTCTGTTGGTGGGAA	65.515	0	155	99	254	18
4387	459	486	27	GTTTGCTGTTTCTTCTGTCTCTGCGGTA	59.92142857	21264	505	544	39	CCTTCTTCTTTTTGTCCTTTTTAGGCTCTGTTGGTGGGAA	65.515	0	174	99	273	19
4388	460	487	27	TTTGCTGTTTCTTCTGTCTCTGCGGTAA	58.45714286	21265	506	545	39	CTTCTTCTTTTTGTCCTTTTTAGGCTCTGTTGGTGGGAAT	64.49	0	155	118	273	19
4386	458	485	27	AGTTTGCTGTTTCTTCTGTCTCTGCGGT	59.92142857	21264	505	544	39	CCTTCTTCTTTTTGTCCTTTTTAGGCTCTGTTGGTGGGAA	65.515	0	176	99	275	20
4387	459	486	27	GTTTGCTGTTTCTTCTGTCTCTGCGGTA	59.92142857	21265	506	545	39	CTTCTTCTTTTTGTCCTTTTTAGGCTCTGTTGGTGGGAAT	64.49	0	174	118	292	20
4386	458	485	27	AGTTTGCTGTTTCTTCTGTCTCTGCGGT	59.92142857	21265	506	545	39	CTTCTTCTTTTTGTCCTTTTTAGGCTCTGTTGGTGGGAAT	64.49	0	176	118	294	21
4385	457	484	27	CAGTTTGCTGTTTCTTCTGTCTCTGCGG	61.38571429	21265	506	545	39	CTTCTTCTTTTTGTCCTTTTTAGGCTCTGTTGGTGGGAAT	64.49	0	182	118	300	22
4389	461	488	27	TTGCTGTTTCTTCTGTCTCTGCGGTAAG	59.92142857	21266	507	546	39	TTCTTCTTTTTGTCCTTTTTAGGCTCTGTTGGTGGGAATG	64.49	0	132	197	329	19
4389	461	488	27	TTGCTGTTTCTTCTGTCTCTGCGGTAAG	59.92142857	21267	508	547	39	TCTTCTTTTTGTCCTTTTTAGGCTCTGTTGGTGGGAATGT	64.49	0	132	213	345	20
4388	460	487	27	TTTGCTGTTTCTTCTGTCTCTGCGGTAA	58.45714286	21267	508	547	39	TCTTCTTTTTGTCCTTTTTAGGCTCTGTTGGTGGGAATGT	64.49	0	155	213	368	21
4389	461	488	27	TTGCTGTTTCTTCTGTCTCTGCGGTAAG	59.92142857	21271	512	551	39	CTTTTTGTCCTTTTTAGGCTCTGTTGGTGGGAATGTTTTG	64.49	0	132	238	370	24
4386	458	485	27	AGTTTGCTGTTTCTTCTGTCTCTGCGGT	59.92142857	21266	507	546	39	TTCTTCTTTTTGTCCTTTTTAGGCTCTGTTGGTGGGAATG	64.49	0	176	197	373	22
4389	461	488	27	TTGCTGTTTCTTCTGTCTCTGCGGTAAG	59.92142857	21272	513	552	39	TTTTTGTCCTTTTTAGGCTCTGTTGGTGGGAATGTTTTGT	63.465	0	132	242	374	25
4389	461	488	27	TTGCTGTTTCTTCTGTCTCTGCGGTAAG	59.92142857	21270	511	550	39	TCTTTTTGTCCTTTTTAGGCTCTGTTGGTGGGAATGTTTT	63.465	0	132	246	378	23
4385	457	484	27	CAGTTTGCTGTTTCTTCTGTCTCTGCGG	61.38571429	21266	507	546	39	TTCTTCTTTTTGTCCTTTTTAGGCTCTGTTGGTGGGAATG	64.49	0	182	197	379	23
4387	459	486	27	GTTTGCTGTTTCTTCTGTCTCTGCGGTA	59.92142857	21267	508	547	39	TCTTCTTTTTGTCCTTTTTAGGCTCTGTTGGTGGGAATGT	64.49	0	174	213	387	22
4386	458	485	27	AGTTTGCTGTTTCTTCTGTCTCTGCGGT	59.92142857	21267	508	547	39	TCTTCTTTTTGTCCTTTTTAGGCTCTGTTGGTGGGAATGT	64.49	0	176	213	389	23
4388	460	487	27	TTTGCTGTTTCTTCTGTCTCTGCGGTAA	58.45714286	21271	512	551	39	CTTTTTGTCCTTTTTAGGCTCTGTTGGTGGGAATGTTTTG	64.49	0	155	238	393	25
4385	457	484	27	CAGTTTGCTGTTTCTTCTGTCTCTGCGG	61.38571429	21267	508	547	39	TCTTCTTTTTGTCCTTTTTAGGCTCTGTTGGTGGGAATGT	64.49	0	182	213	395	24
4389	461	488	27	TTGCTGTTTCTTCTGTCTCTGCGGTAAG	59.92142857	21269	510	549	39	TTCTTTTTGTCCTTTTTAGGCTCTGTTGGTGGGAATGTTT	63.465	0	132	263	395	22
4388	460	487	27	TTTGCTGTTTCTTCTGTCTCTGCGGTAA	58.45714286	21270	511	550	39	TCTTTTTGTCCTTTTTAGGCTCTGTTGGTGGGAATGTTTT	63.465	0	155	246	401	24
4389	461	488	27	TTGCTGTTTCTTCTGTCTCTGCGGTAAG	59.92142857	21268	509	548	39	CTTCTTTTTGTCCTTTTTAGGCTCTGTTGGTGGGAATGTT	64.49	0	132	273	405	21
4387	459	486	27	GTTTGCTGTTTCTTCTGTCTCTGCGGTA	59.92142857	21270	511	550	39	TCTTTTTGTCCTTTTTAGGCTCTGTTGGTGGGAATGTTTT	63.465	0	174	246	420	25
4388	460	487	27	TTTGCTGTTTCTTCTGTCTCTGCGGTAA	58.45714286	21268	509	548	39	CTTCTTTTTGTCCTTTTTAGGCTCTGTTGGTGGGAATGTT	64.49	0	155	273	428	22
4386	458	485	27	AGTTTGCTGTTTCTTCTGTCTCTGCGGT	59.92142857	21269	510	549	39	TTCTTTTTGTCCTTTTTAGGCTCTGTTGGTGGGAATGTTT	63.465	0	176	263	439	25
4387	459	486	27	GTTTGCTGTTTCTTCTGTCTCTGCGGTA	59.92142857	21268	509	548	39	CTTCTTTTTGTCCTTTTTAGGCTCTGTTGGTGGGAATGTT	64.49	0	174	273	447	23
4386	458	485	27	AGTTTGCTGTTTCTTCTGTCTCTGCGGT	59.92142857	21268	509	548	39	CTTCTTTTTGTCCTTTTTAGGCTCTGTTGGTGGGAATGTT	64.49	0	176	273	449	24
4385	457	484	27	CAGTTTGCTGTTTCTTCTGTCTCTGCGG	61.38571429	21268	509	548	39	CTTCTTTTTGTCCTTTTTAGGCTCTGTTGGTGGGAATGTT	64.49	0	182	273	455	25
6373	26649	26676	27	TTGTCCTCACTGCCGTCTTGTTGACCAA	61.38571429	21992	26678	26718	40	AGTTTGTTGACTATCATCATCTAACCAATCTTCTTCTTGCT	62.5	0	15	11	26	2
6373	26649	26676	27	TTGTCCTCACTGCCGTCTTGTTGACCAA	61.38571429	21994	26680	26720	40	TTTGTTGACTATCATCATCTAACCAATCTTCTTCTTGCTCT	62.5	0	15	15	30	4
6373	26649	26676	27	TTGTCCTCACTGCCGTCTTGTTGACCAA	61.38571429	21996	26682	26722	40	TGTTGACTATCATCATCTAACCAATCTTCTTCTTGCTCTTC	63.5	0	15	29	44	6
6373	26649	26676	27	TTGTCCTCACTGCCGTCTTGTTGACCAA	61.38571429	22001	26687	26727	40	ACTATCATCATCTAACCAATCTTCTTCTTGCTCTTCTTCAG	63.5	0	15	54	69	11
6373	26649	26676	27	TTGTCCTCACTGCCGTCTTGTTGACCAA	61.38571429	22003	26689	26729	40	TATCATCATCTAACCAATCTTCTTCTTGCTCTTCTTCAGGT	63.5	0	15	57	72	13
4388	460	487	27	TTTGCTGTTTCTTCTGTCTCTGCGGTAA	58.45714286	21702	505	545	40	CCTTCTTCTTTTTGTCCTTTTTAGGCTCTGTTGGTGGGAAT	65.5	0	155	119	274	18
4387	459	486	27	GTTTGCTGTTTCTTCTGTCTCTGCGGTA	59.92142857	21702	505	545	40	CCTTCTTCTTTTTGTCCTTTTTAGGCTCTGTTGGTGGGAAT	65.5	0	174	119	293	19
4386	458	485	27	AGTTTGCTGTTTCTTCTGTCTCTGCGGT	59.92142857	21702	505	545	40	CCTTCTTCTTTTTGTCCTTTTTAGGCTCTGTTGGTGGGAAT	65.5	0	176	119	295	20
4389	461	488	27	TTGCTGTTTCTTCTGTCTCTGCGGTAAG	59.92142857	21703	506	546	40	CTTCTTCTTTTTGTCCTTTTTAGGCTCTGTTGGTGGGAATG	65.5	0	132	205	337	18
4388	460	487	27	TTTGCTGTTTCTTCTGTCTCTGCGGTAA	58.45714286	21703	506	546	40	CTTCTTCTTTTTGTCCTTTTTAGGCTCTGTTGGTGGGAATG	65.5	0	155	205	360	19
4389	461	488	27	TTGCTGTTTCTTCTGTCTCTGCGGTAAG	59.92142857	21704	507	547	40	TTCTTCTTTTTGTCCTTTTTAGGCTCTGTTGGTGGGAATGT	64.5	0	132	230	362	19
4389	461	488	27	TTGCTGTTTCTTCTGTCTCTGCGGTAAG	59.92142857	21709	512	552	40	CTTTTTGTCCTTTTTAGGCTCTGTTGGTGGGAATGTTTTGT	64.5	0	132	243	375	24
4389	461	488	27	TTGCTGTTTCTTCTGTCTCTGCGGTAAG	59.92142857	21710	513	553	40	TTTTTGTCCTTTTTAGGCTCTGTTGGTGGGAATGTTTTGTA	63.5	0	132	243	375	25
4387	459	486	27	GTTTGCTGTTTCTTCTGTCTCTGCGGTA	59.92142857	21703	506	546	40	CTTCTTCTTTTTGTCCTTTTTAGGCTCTGTTGGTGGGAATG	65.5	0	174	205	379	20
4386	458	485	27	AGTTTGCTGTTTCTTCTGTCTCTGCGGT	59.92142857	21703	506	546	40	CTTCTTCTTTTTGTCCTTTTTAGGCTCTGTTGGTGGGAATG	65.5	0	176	205	381	21
4389	461	488	27	TTGCTGTTTCTTCTGTCTCTGCGGTAAG	59.92142857	21708	511	551	40	TCTTTTTGTCCTTTTTAGGCTCTGTTGGTGGGAATGTTTTG	64.5	0	132	249	381	23
4385	457	484	27	CAGTTTGCTGTTTCTTCTGTCTCTGCGG	61.38571429	21703	506	546	40	CTTCTTCTTTTTGTCCTTTTTAGGCTCTGTTGGTGGGAATG	65.5	0	182	205	387	22
4389	461	488	27	TTGCTGTTTCTTCTGTCTCTGCGGTAAG	59.92142857	21707	510	550	40	TTCTTTTTGTCCTTTTTAGGCTCTGTTGGTGGGAATGTTTT	63.5	0	132	264	396	22
4388	460	487	27	TTTGCTGTTTCTTCTGTCTCTGCGGTAA	58.45714286	21709	512	552	40	CTTTTTGTCCTTTTTAGGCTCTGTTGGTGGGAATGTTTTGT	64.5	0	155	243	398	25
4388	460	487	27	TTTGCTGTTTCTTCTGTCTCTGCGGTAA	58.45714286	21708	511	551	40	TCTTTTTGTCCTTTTTAGGCTCTGTTGGTGGGAATGTTTTG	64.5	0	155	249	404	24
4386	458	485	27	AGTTTGCTGTTTCTTCTGTCTCTGCGGT	59.92142857	21704	507	547	40	TTCTTCTTTTTGTCCTTTTTAGGCTCTGTTGGTGGGAATGT	64.5	0	176	230	406	22
4389	461	488	27	TTGCTGTTTCTTCTGTCTCTGCGGTAAG	59.92142857	21706	509	549	40	CTTCTTTTTGTCCTTTTTAGGCTCTGTTGGTGGGAATGTTT	64.5	0	132	274	406	21
4385	457	484	27	CAGTTTGCTGTTTCTTCTGTCTCTGCGG	61.38571429	21704	507	547	40	TTCTTCTTTTTGTCCTTTTTAGGCTCTGTTGGTGGGAATGT	64.5	0	182	230	412	23
4389	461	488	27	TTGCTGTTTCTTCTGTCTCTGCGGTAAG	59.92142857	21705	508	548	40	TCTTCTTTTTGTCCTTTTTAGGCTCTGTTGGTGGGAATGTT	64.5	0	132	282	414	20
4387	459	486	27	GTTTGCTGTTTCTTCTGTCTCTGCGGTA	59.92142857	21708	511	551	40	TCTTTTTGTCCTTTTTAGGCTCTGTTGGTGGGAATGTTTTG	64.5	0	174	249	423	25
4388	460	487	27	TTTGCTGTTTCTTCTGTCTCTGCGGTAA	58.45714286	21706	509	549	40	CTTCTTTTTGTCCTTTTTAGGCTCTGTTGGTGGGAATGTTT	64.5	0	155	274	429	22
4388	460	487	27	TTTGCTGTTTCTTCTGTCTCTGCGGTAA	58.45714286	21705	508	548	40	TCTTCTTTTTGTCCTTTTTAGGCTCTGTTGGTGGGAATGTT	64.5	0	155	282	437	21
4386	458	485	27	AGTTTGCTGTTTCTTCTGTCTCTGCGGT	59.92142857	21707	510	550	40	TTCTTTTTGTCCTTTTTAGGCTCTGTTGGTGGGAATGTTTT	63.5	0	176	264	440	25
4387	459	486	27	GTTTGCTGTTTCTTCTGTCTCTGCGGTA	59.92142857	21706	509	549	40	CTTCTTTTTGTCCTTTTTAGGCTCTGTTGGTGGGAATGTTT	64.5	0	174	274	448	23
4386	458	485	27	AGTTTGCTGTTTCTTCTGTCTCTGCGGT	59.92142857	21706	509	549	40	CTTCTTTTTGTCCTTTTTAGGCTCTGTTGGTGGGAATGTTT	64.5	0	176	274	450	24
4385	457	484	27	CAGTTTGCTGTTTCTTCTGTCTCTGCGG	61.38571429	21706	509	549	40	CTTCTTTTTGTCCTTTTTAGGCTCTGTTGGTGGGAATGTTT	64.5	0	182	274	456	25
4387	459	486	27	GTTTGCTGTTTCTTCTGTCTCTGCGGTA	59.92142857	21705	508	548	40	TCTTCTTTTTGTCCTTTTTAGGCTCTGTTGGTGGGAATGTT	64.5	0	174	282	456	22
4386	458	485	27	AGTTTGCTGTTTCTTCTGTCTCTGCGGT	59.92142857	21705	508	548	40	TCTTCTTTTTGTCCTTTTTAGGCTCTGTTGGTGGGAATGTT	64.5	0	176	282	458	23
4385	457	484	27	CAGTTTGCTGTTTCTTCTGTCTCTGCGG	61.38571429	21705	508	548	40	TCTTCTTTTTGTCCTTTTTAGGCTCTGTTGGTGGGAATGTT	64.5	0	182	282	464	24
7137	2887	2915	28	AGGCAGGTCCTTGATGTCACAGCGTCCTA	64.33448276	411	2919	2944	25	GGTGTCCAGCAATACGAAGATGTCCA	59.53846154	0	13	1	14	4
7137	2887	2915	28	AGGCAGGTCCTTGATGTCACAGCGTCCTA	64.33448276	412	2920	2945	25	GTGTCCAGCAATACGAAGATGTCCAC	59.53846154	0	13	1	14	5
7137	2887	2915	28	AGGCAGGTCCTTGATGTCACAGCGTCCTA	64.33448276	413	2921	2946	25	TGTCCAGCAATACGAAGATGTCCACG	59.53846154	0	13	1	14	6
7137	2887	2915	28	AGGCAGGTCCTTGATGTCACAGCGTCCTA	64.33448276	414	2922	2947	25	GTCCAGCAATACGAAGATGTCCACGA	59.53846154	0	13	1	14	7
7137	2887	2915	28	AGGCAGGTCCTTGATGTCACAGCGTCCTA	64.33448276	415	2923	2948	25	TCCAGCAATACGAAGATGTCCACGAA	57.96153846	0	13	1	14	8
7134	2884	2912	28	TTTAGGCAGGTCCTTGATGTCACAGCGTC	62.92068966	411	2919	2944	25	GGTGTCCAGCAATACGAAGATGTCCA	59.53846154	0	14	1	15	7
7134	2884	2912	28	TTTAGGCAGGTCCTTGATGTCACAGCGTC	62.92068966	415	2923	2948	25	TCCAGCAATACGAAGATGTCCACGAA	57.96153846	0	14	1	15	11
7136	2886	2914	28	TAGGCAGGTCCTTGATGTCACAGCGTCCT	64.33448276	413	2921	2946	25	TGTCCAGCAATACGAAGATGTCCACG	59.53846154	0	14	1	15	7
7137	2887	2915	28	AGGCAGGTCCTTGATGTCACAGCGTCCTA	64.33448276	416	2924	2949	25	CCAGCAATACGAAGATGTCCACGAAG	59.53846154	0	13	2	15	9
7134	2884	2912	28	TTTAGGCAGGTCCTTGATGTCACAGCGTC	62.92068966	416	2924	2949	25	CCAGCAATACGAAGATGTCCACGAAG	59.53846154	0	14	2	16	12
7135	2885	2913	28	TTAGGCAGGTCCTTGATGTCACAGCGTCC	64.33448276	411	2919	2944	25	GGTGTCCAGCAATACGAAGATGTCCA	59.53846154	0	15	1	16	6
7135	2885	2913	28	TTAGGCAGGTCCTTGATGTCACAGCGTCC	64.33448276	412	2920	2945	25	GTGTCCAGCAATACGAAGATGTCCAC	59.53846154	0	15	1	16	7
7135	2885	2913	28	TTAGGCAGGTCCTTGATGTCACAGCGTCC	64.33448276	414	2922	2947	25	GTCCAGCAATACGAAGATGTCCACGA	59.53846154	0	15	1	16	9
7135	2885	2913	28	TTAGGCAGGTCCTTGATGTCACAGCGTCC	64.33448276	415	2923	2948	25	TCCAGCAATACGAAGATGTCCACGAA	57.96153846	0	15	1	16	10
7136	2886	2914	28	TAGGCAGGTCCTTGATGTCACAGCGTCCT	64.33448276	416	2924	2949	25	CCAGCAATACGAAGATGTCCACGAAG	59.53846154	0	14	2	16	10
7137	2887	2915	28	AGGCAGGTCCTTGATGTCACAGCGTCCTA	64.33448276	410	2918	2943	25	TGGTGTCCAGCAATACGAAGATGTCC	59.53846154	0	13	3	16	3
7135	2885	2913	28	TTAGGCAGGTCCTTGATGTCACAGCGTCC	64.33448276	416	2924	2949	25	CCAGCAATACGAAGATGTCCACGAAG	59.53846154	0	15	2	17	11
7136	2886	2914	28	TAGGCAGGTCCTTGATGTCACAGCGTCCT	64.33448276	410	2918	2943	25	TGGTGTCCAGCAATACGAAGATGTCC	59.53846154	0	14	3	17	4
7137	2887	2915	28	AGGCAGGTCCTTGATGTCACAGCGTCCTA	64.33448276	409	2917	2942	25	ATGGTGTCCAGCAATACGAAGATGTC	57.96153846	0	13	4	17	2
7134	2884	2912	28	TTTAGGCAGGTCCTTGATGTCACAGCGTC	62.92068966	409	2917	2942	25	ATGGTGTCCAGCAATACGAAGATGTC	57.96153846	0	14	4	18	5
7137	2887	2915	28	AGGCAGGTCCTTGATGTCACAGCGTCCTA	64.33448276	408	2916	2941	25	GATGGTGTCCAGCAATACGAAGATGT	57.96153846	0	13	5	18	1
7134	2884	2912	28	TTTAGGCAGGTCCTTGATGTCACAGCGTC	62.92068966	408	2916	2941	25	GATGGTGTCCAGCAATACGAAGATGT	57.96153846	0	14	5	19	4
7135	2885	2913	28	TTAGGCAGGTCCTTGATGTCACAGCGTCC	64.33448276	409	2917	2942	25	ATGGTGTCCAGCAATACGAAGATGTC	57.96153846	0	15	4	19	4
7135	2885	2913	28	TTAGGCAGGTCCTTGATGTCACAGCGTCC	64.33448276	408	2916	2941	25	GATGGTGTCCAGCAATACGAAGATGT	57.96153846	0	15	5	20	3
7134	2884	2912	28	TTTAGGCAGGTCCTTGATGTCACAGCGTC	62.92068966	406	2914	2939	25	TAGATGGTGTCCAGCAATACGAAGAT	56.38461538	0	14	7	21	2
7134	2884	2912	28	TTTAGGCAGGTCCTTGATGTCACAGCGTC	62.92068966	407	2915	2940	25	AGATGGTGTCCAGCAATACGAAGATG	57.96153846	0	14	7	21	3
7135	2885	2913	28	TTAGGCAGGTCCTTGATGTCACAGCGTCC	64.33448276	407	2915	2940	25	AGATGGTGTCCAGCAATACGAAGATG	57.96153846	0	15	7	22	2
7133	2883	2911	28	CTTTAGGCAGGTCCTTGATGTCACAGCGT	62.92068966	411	2919	2944	25	GGTGTCCAGCAATACGAAGATGTCCA	59.53846154	0	23	1	24	8
7133	2883	2911	28	CTTTAGGCAGGTCCTTGATGTCACAGCGT	62.92068966	413	2921	2946	25	TGTCCAGCAATACGAAGATGTCCACG	59.53846154	0	23	1	24	10
7133	2883	2911	28	CTTTAGGCAGGTCCTTGATGTCACAGCGT	62.92068966	415	2923	2948	25	TCCAGCAATACGAAGATGTCCACGAA	57.96153846	0	23	1	24	12
6923	1165	1193	28	CAGCATTGTTAGCAGGATTGCGGGTGCCA	64.33448276	197	1204	1229	25	TTGGTGTATTCAAGGCTCCCTCAGTT	57.96153846	0	15	10	25	11
6923	1165	1193	28	CAGCATTGTTAGCAGGATTGCGGGTGCCA	64.33448276	198	1205	1230	25	TGGTGTATTCAAGGCTCCCTCAGTTG	59.53846154	0	15	10	25	12
6924	1166	1194	28	AGCATTGTTAGCAGGATTGCGGGTGCCAA	62.92068966	199	1206	1231	25	GGTGTATTCAAGGCTCCCTCAGTTGC	61.11538462	0	13	12	25	12
7133	2883	2911	28	CTTTAGGCAGGTCCTTGATGTCACAGCGT	62.92068966	416	2924	2949	25	CCAGCAATACGAAGATGTCCACGAAG	59.53846154	0	23	2	25	13
6923	1165	1193	28	CAGCATTGTTAGCAGGATTGCGGGTGCCA	64.33448276	195	1202	1227	25	TTTTGGTGTATTCAAGGCTCCCTCAG	57.96153846	0	15	11	26	9
6923	1165	1193	28	CAGCATTGTTAGCAGGATTGCGGGTGCCA	64.33448276	196	1203	1228	25	TTTGGTGTATTCAAGGCTCCCTCAGT	57.96153846	0	15	11	26	10
7133	2883	2911	28	CTTTAGGCAGGTCCTTGATGTCACAGCGT	62.92068966	410	2918	2943	25	TGGTGTCCAGCAATACGAAGATGTCC	59.53846154	0	23	3	26	7
8222	19862	19890	28	TGAGGTGATAGAGGTTTGTGGTGGTTGGT	61.50689655	1289	19915	19940	25	TGAAGTCATTGAGAGCCTTTGCGAGA	57.96153846	0	16	10	26	25
6923	1165	1193	28	CAGCATTGTTAGCAGGATTGCGGGTGCCA	64.33448276	199	1206	1231	25	GGTGTATTCAAGGCTCCCTCAGTTGC	61.11538462	0	15	12	27	13
8851	28437	28465	28	CCACCCTTACGAAGAATGGTTTTCAAGCC	61.50689655	1744	28482	28507	25	TCGGCAAGACTATGCTCAGGTCCTAC	61.11538462	0	22	5	27	17
8851	28437	28465	28	CCACCCTTACGAAGAATGGTTTTCAAGCC	61.50689655	1745	28483	28508	25	CGGCAAGACTATGCTCAGGTCCTACT	61.11538462	0	22	6	28	18
6922	1164	1192	28	GCAGCATTGTTAGCAGGATTGCGGGTGCC	65.74827586	199	1206	1231	25	GGTGTATTCAAGGCTCCCTCAGTTGC	61.11538462	0	17	12	29	14
6923	1165	1193	28	CAGCATTGTTAGCAGGATTGCGGGTGCCA	64.33448276	194	1201	1226	25	CTTTTGGTGTATTCAAGGCTCCCTCA	57.96153846	0	15	14	29	8
8572	25710	25738	28	GTAGTGCCACCAGCCTTTTTAGTAGGTAT	60.09310345	1508	25754	25779	25	AACACCCTCTTGAACAACATCACCCA	57.96153846	0	21	8	29	16
7133	2883	2911	28	CTTTAGGCAGGTCCTTGATGTCACAGCGT	62.92068966	406	2914	2939	25	TAGATGGTGTCCAGCAATACGAAGAT	56.38461538	0	23	7	30	3
8572	25710	25738	28	GTAGTGCCACCAGCCTTTTTAGTAGGTAT	60.09310345	1509	25755	25780	25	ACACCCTCTTGAACAACATCACCCAC	59.53846154	0	21	9	30	17
8683	26907	26935	28	GACTCATCAAATAAGTAGTATGTAGCCAT	55.85172414	1573	26947	26972	25	CTAAATCAATGCCCAGTGGTGTAAGT	56.38461538	0	23	7	30	12
8851	28437	28465	28	CCACCCTTACGAAGAATGGTTTTCAAGCC	61.50689655	1746	28484	28509	25	GGCAAGACTATGCTCAGGTCCTACTT	59.53846154	0	22	8	30	19
8569	25707	25735	28	TCAGTAGTGCCACCAGCCTTTTTAGTAGG	61.50689655	1507	25753	25778	25	AAACACCCTCTTGAACAACATCACCC	57.96153846	0	23	8	31	18
8569	25707	25735	28	TCAGTAGTGCCACCAGCCTTTTTAGTAGG	61.50689655	1508	25754	25779	25	AACACCCTCTTGAACAACATCACCCA	57.96153846	0	23	8	31	19
8570	25708	25736	28	CAGTAGTGCCACCAGCCTTTTTAGTAGGT	61.50689655	1508	25754	25779	25	AACACCCTCTTGAACAACATCACCCA	57.96153846	0	23	8	31	18
8836	28388	28416	28	ATGGCAACCAACATAAGAGAACACACAGC	60.09310345	1714	28418	28443	25	TCCAAAGGCAATAGTGCGACCACCCT	61.11538462	0	31	0	31	2
8852	28438	28466	28	CACCCTTACGAAGAATGGTTTTCAAGCCA	60.09310345	1745	28483	28508	25	CGGCAAGACTATGCTCAGGTCCTACT	61.11538462	0	25	6	31	17
8569	25707	25735	28	TCAGTAGTGCCACCAGCCTTTTTAGTAGG	61.50689655	1509	25755	25780	25	ACACCCTCTTGAACAACATCACCCAC	59.53846154	0	23	9	32	20
8570	25708	25736	28	CAGTAGTGCCACCAGCCTTTTTAGTAGGT	61.50689655	1509	25755	25780	25	ACACCCTCTTGAACAACATCACCCAC	59.53846154	0	23	9	32	19
8571	25709	25737	28	AGTAGTGCCACCAGCCTTTTTAGTAGGTA	60.09310345	1509	25755	25780	25	ACACCCTCTTGAACAACATCACCCAC	59.53846154	0	23	9	32	18
8682	26906	26934	28	AGACTCATCAAATAAGTAGTATGTAGCCA	55.85172414	1572	26946	26971	25	TCTAAATCAATGCCCAGTGGTGTAAG	56.38461538	0	25	8	33	12
8683	26907	26935	28	GACTCATCAAATAAGTAGTATGTAGCCAT	55.85172414	1569	26942	26967	25	CTCATCTAAATCAATGCCCAGTGGTG	57.96153846	0	23	10	33	7
8683	26907	26935	28	GACTCATCAAATAAGTAGTATGTAGCCAT	55.85172414	1571	26944	26969	25	CATCTAAATCAATGCCCAGTGGTGTA	56.38461538	0	23	10	33	9
8852	28438	28466	28	CACCCTTACGAAGAATGGTTTTCAAGCCA	60.09310345	1746	28484	28509	25	GGCAAGACTATGCTCAGGTCCTACTT	59.53846154	0	25	8	33	18
8681	26905	26933	28	CAGACTCATCAAATAAGTAGTATGTAGCC	57.26551724	1573	26947	26972	25	CTAAATCAATGCCCAGTGGTGTAAGT	56.38461538	0	27	7	34	14
8682	26906	26934	28	AGACTCATCAAATAAGTAGTATGTAGCCA	55.85172414	1570	26943	26968	25	TCATCTAAATCAATGCCCAGTGGTGT	56.38461538	0	25	9	34	9
8854	28440	28468	28	CCCTTACGAAGAATGGTTTTCAAGCCAGA	60.09310345	1744	28482	28507	25	TCGGCAAGACTATGCTCAGGTCCTAC	61.11538462	0	29	5	34	14
6923	1165	1193	28	CAGCATTGTTAGCAGGATTGCGGGTGCCA	64.33448276	193	1200	1225	25	TCTTTTGGTGTATTCAAGGCTCCCTC	57.96153846	0	15	20	35	7
7282	4369	4397	28	ACAATAAGCCATCCGAAAGGGAGTGAGGC	62.92068966	532	4422	4447	25	GCGAACAAAATCTGAAGGAGTAGCAT	56.38461538	0	1	34	35	25
8222	19862	19890	28	TGAGGTGATAGAGGTTTGTGGTGGTTGGT	61.50689655	1288	19914	19939	25	CTGAAGTCATTGAGAGCCTTTGCGAG	59.53846154	0	16	19	35	24
8681	26905	26933	28	CAGACTCATCAAATAAGTAGTATGTAGCC	57.26551724	1572	26946	26971	25	TCTAAATCAATGCCCAGTGGTGTAAG	56.38461538	0	27	8	35	13
8853	28439	28467	28	ACCCTTACGAAGAATGGTTTTCAAGCCAG	60.09310345	1745	28483	28508	25	CGGCAAGACTATGCTCAGGTCCTACT	61.11538462	0	29	6	35	16
8854	28440	28468	28	CCCTTACGAAGAATGGTTTTCAAGCCAGA	60.09310345	1745	28483	28508	25	CGGCAAGACTATGCTCAGGTCCTACT	61.11538462	0	29	6	35	15
6922	1164	1192	28	GCAGCATTGTTAGCAGGATTGCGGGTGCC	65.74827586	192	1199	1224	25	ATCTTTTGGTGTATTCAAGGCTCCCT	56.38461538	0	17	19	36	7
8681	26905	26933	28	CAGACTCATCAAATAAGTAGTATGTAGCC	57.26551724	1570	26943	26968	25	TCATCTAAATCAATGCCCAGTGGTGT	56.38461538	0	27	9	36	10
8681	26905	26933	28	CAGACTCATCAAATAAGTAGTATGTAGCC	57.26551724	1569	26942	26967	25	CTCATCTAAATCAATGCCCAGTGGTG	57.96153846	0	27	10	37	9
8681	26905	26933	28	CAGACTCATCAAATAAGTAGTATGTAGCC	57.26551724	1571	26944	26969	25	CATCTAAATCAATGCCCAGTGGTGTA	56.38461538	0	27	10	37	11
8854	28440	28468	28	CCCTTACGAAGAATGGTTTTCAAGCCAGA	60.09310345	1746	28484	28509	25	GGCAAGACTATGCTCAGGTCCTACTT	59.53846154	0	29	8	37	16
8855	28441	28469	28	CCTTACGAAGAATGGTTTTCAAGCCAGAT	58.67931034	1745	28483	28508	25	CGGCAAGACTATGCTCAGGTCCTACT	61.11538462	0	31	6	37	14
7445	6574	6602	28	ATGGTGTAATGTCAAGAATCTCAAGTGTC	57.26551724	669	6618	6643	25	GCATCAGTAGTGTCAGCAATGTCTCT	57.96153846	0	25	13	38	16
7445	6574	6602	28	ATGGTGTAATGTCAAGAATCTCAAGTGTC	57.26551724	671	6620	6645	25	ATCAGTAGTGTCAGCAATGTCTCTGC	57.96153846	0	25	13	38	18
7448	6577	6605	28	GTGTAATGTCAAGAATCTCAAGTGTCTGT	57.26551724	669	6618	6643	25	GCATCAGTAGTGTCAGCAATGTCTCT	57.96153846	0	25	13	38	13
7448	6577	6605	28	GTGTAATGTCAAGAATCTCAAGTGTCTGT	57.26551724	671	6620	6645	25	ATCAGTAGTGTCAGCAATGTCTCTGC	57.96153846	0	25	13	38	15
7445	6574	6602	28	ATGGTGTAATGTCAAGAATCTCAAGTGTC	57.26551724	668	6617	6642	25	AGCATCAGTAGTGTCAGCAATGTCTC	57.96153846	0	25	14	39	15
7448	6577	6605	28	GTGTAATGTCAAGAATCTCAAGTGTCTGT	57.26551724	668	6617	6642	25	AGCATCAGTAGTGTCAGCAATGTCTC	57.96153846	0	25	14	39	12
7448	6577	6605	28	GTGTAATGTCAAGAATCTCAAGTGTCTGT	57.26551724	670	6619	6644	25	CATCAGTAGTGTCAGCAATGTCTCTG	57.96153846	0	25	14	39	14
8220	19860	19888	28	GCTGAGGTGATAGAGGTTTGTGGTGGTTG	62.92068966	1286	19912	19937	25	TACTGAAGTCATTGAGAGCCTTTGCG	57.96153846	0	13	26	39	24
8680	26904	26932	28	CCAGACTCATCAAATAAGTAGTATGTAGC	57.26551724	1573	26947	26972	25	CTAAATCAATGCCCAGTGGTGTAAGT	56.38461538	0	32	7	39	15
8682	26906	26934	28	AGACTCATCAAATAAGTAGTATGTAGCCA	55.85172414	1568	26941	26966	25	ACTCATCTAAATCAATGCCCAGTGGT	56.38461538	0	25	14	39	7
7239	4166	4194	28	GCAAGAAGTAGACTAAAGCATAAAGATAG	55.85172414	485	4212	4237	25	GCCAGCAGCAACGAGCAAAAGGTGTG	62.69230769	0	37	3	40	18
7239	4166	4194	28	GCAAGAAGTAGACTAAAGCATAAAGATAG	55.85172414	486	4213	4238	25	CCAGCAGCAACGAGCAAAAGGTGTGA	61.11538462	0	37	3	40	19
7445	6574	6602	28	ATGGTGTAATGTCAAGAATCTCAAGTGTC	57.26551724	672	6621	6646	25	TCAGTAGTGTCAGCAATGTCTCTGCC	59.53846154	0	25	15	40	19
7446	6575	6603	28	TGGTGTAATGTCAAGAATCTCAAGTGTCT	57.26551724	669	6618	6643	25	GCATCAGTAGTGTCAGCAATGTCTCT	57.96153846	0	27	13	40	15
7446	6575	6603	28	TGGTGTAATGTCAAGAATCTCAAGTGTCT	57.26551724	671	6620	6645	25	ATCAGTAGTGTCAGCAATGTCTCTGC	57.96153846	0	27	13	40	17
7448	6577	6605	28	GTGTAATGTCAAGAATCTCAAGTGTCTGT	57.26551724	672	6621	6646	25	TCAGTAGTGTCAGCAATGTCTCTGCC	59.53846154	0	25	15	40	16
8221	19861	19889	28	CTGAGGTGATAGAGGTTTGTGGTGGTTGG	62.92068966	1286	19912	19937	25	TACTGAAGTCATTGAGAGCCTTTGCG	57.96153846	0	14	26	40	23
8223	19863	19891	28	GAGGTGATAGAGGTTTGTGGTGGTTGGTA	61.50689655	1290	19916	19941	25	GAAGTCATTGAGAGCCTTTGCGAGAT	57.96153846	0	30	10	40	25
8224	19864	19892	28	AGGTGATAGAGGTTTGTGGTGGTTGGTAA	60.09310345	1290	19916	19941	25	GAAGTCATTGAGAGCCTTTGCGAGAT	57.96153846	0	30	10	40	24
8680	26904	26932	28	CCAGACTCATCAAATAAGTAGTATGTAGC	57.26551724	1572	26946	26971	25	TCTAAATCAATGCCCAGTGGTGTAAG	56.38461538	0	32	8	40	14
7446	6575	6603	28	TGGTGTAATGTCAAGAATCTCAAGTGTCT	57.26551724	668	6617	6642	25	AGCATCAGTAGTGTCAGCAATGTCTC	57.96153846	0	27	14	41	14
7446	6575	6603	28	TGGTGTAATGTCAAGAATCTCAAGTGTCT	57.26551724	670	6619	6644	25	CATCAGTAGTGTCAGCAATGTCTCTG	57.96153846	0	27	14	41	16
7447	6576	6604	28	GGTGTAATGTCAAGAATCTCAAGTGTCTG	58.67931034	669	6618	6643	25	GCATCAGTAGTGTCAGCAATGTCTCT	57.96153846	0	28	13	41	14
8680	26904	26932	28	CCAGACTCATCAAATAAGTAGTATGTAGC	57.26551724	1570	26943	26968	25	TCATCTAAATCAATGCCCAGTGGTGT	56.38461538	0	32	9	41	11
7447	6576	6604	28	GGTGTAATGTCAAGAATCTCAAGTGTCTG	58.67931034	670	6619	6644	25	CATCAGTAGTGTCAGCAATGTCTCTG	57.96153846	0	28	14	42	15
8222	19862	19890	28	TGAGGTGATAGAGGTTTGTGGTGGTTGGT	61.50689655	1286	19912	19937	25	TACTGAAGTCATTGAGAGCCTTTGCG	57.96153846	0	16	26	42	22
8222	19862	19890	28	TGAGGTGATAGAGGTTTGTGGTGGTTGGT	61.50689655	1287	19913	19938	25	ACTGAAGTCATTGAGAGCCTTTGCGA	57.96153846	0	16	26	42	23
8680	26904	26932	28	CCAGACTCATCAAATAAGTAGTATGTAGC	57.26551724	1569	26942	26967	25	CTCATCTAAATCAATGCCCAGTGGTG	57.96153846	0	32	10	42	10
8680	26904	26932	28	CCAGACTCATCAAATAAGTAGTATGTAGC	57.26551724	1571	26944	26969	25	CATCTAAATCAATGCCCAGTGGTGTA	56.38461538	0	32	10	42	12
7445	6574	6602	28	ATGGTGTAATGTCAAGAATCTCAAGTGTC	57.26551724	667	6616	6641	25	CAGCATCAGTAGTGTCAGCAATGTCT	57.96153846	0	25	18	43	14
7447	6576	6604	28	GGTGTAATGTCAAGAATCTCAAGTGTCTG	58.67931034	672	6621	6646	25	TCAGTAGTGTCAGCAATGTCTCTGCC	59.53846154	0	28	15	43	17
7448	6577	6605	28	GTGTAATGTCAAGAATCTCAAGTGTCTGT	57.26551724	667	6616	6641	25	CAGCATCAGTAGTGTCAGCAATGTCT	57.96153846	0	25	18	43	11
8682	26906	26934	28	AGACTCATCAAATAAGTAGTATGTAGCCA	55.85172414	1565	26936	26961	25	ACTCCACTCATCTAAATCAATGCCCA	56.38461538	0	25	18	43	2
8683	26907	26935	28	GACTCATCAAATAAGTAGTATGTAGCCAT	55.85172414	1566	26937	26962	25	CTCCACTCATCTAAATCAATGCCCAG	57.96153846	0	23	20	43	2
7445	6574	6602	28	ATGGTGTAATGTCAAGAATCTCAAGTGTC	57.26551724	673	6622	6647	25	CAGTAGTGTCAGCAATGTCTCTGCCA	59.53846154	0	25	20	45	20
7445	6574	6602	28	ATGGTGTAATGTCAAGAATCTCAAGTGTC	57.26551724	674	6623	6648	25	AGTAGTGTCAGCAATGTCTCTGCCAA	57.96153846	0	25	20	45	21
7446	6575	6603	28	TGGTGTAATGTCAAGAATCTCAAGTGTCT	57.26551724	667	6616	6641	25	CAGCATCAGTAGTGTCAGCAATGTCT	57.96153846	0	27	18	45	13
7448	6577	6605	28	GTGTAATGTCAAGAATCTCAAGTGTCTGT	57.26551724	673	6622	6647	25	CAGTAGTGTCAGCAATGTCTCTGCCA	59.53846154	0	25	20	45	17
7448	6577	6605	28	GTGTAATGTCAAGAATCTCAAGTGTCTGT	57.26551724	674	6623	6648	25	AGTAGTGTCAGCAATGTCTCTGCCAA	57.96153846	0	25	20	45	18
7449	6578	6606	28	TGTAATGTCAAGAATCTCAAGTGTCTGTG	57.26551724	669	6618	6643	25	GCATCAGTAGTGTCAGCAATGTCTCT	57.96153846	0	32	13	45	12
7449	6578	6606	28	TGTAATGTCAAGAATCTCAAGTGTCTGTG	57.26551724	671	6620	6645	25	ATCAGTAGTGTCAGCAATGTCTCTGC	57.96153846	0	32	13	45	14
7450	6579	6607	28	GTAATGTCAAGAATCTCAAGTGTCTGTGG	58.67931034	669	6618	6643	25	GCATCAGTAGTGTCAGCAATGTCTCT	57.96153846	0	32	13	45	11
7450	6579	6607	28	GTAATGTCAAGAATCTCAAGTGTCTGTGG	58.67931034	671	6620	6645	25	ATCAGTAGTGTCAGCAATGTCTCTGC	57.96153846	0	32	13	45	13
8672	26896	26924	28	TAAACTCACCAGACTCATCAAATAAGTAG	55.85172414	1564	26935	26960	25	TACTCCACTCATCTAAATCAATGCCC	56.38461538	0	28	17	45	11
8681	26905	26933	28	CAGACTCATCAAATAAGTAGTATGTAGCC	57.26551724	1565	26936	26961	25	ACTCCACTCATCTAAATCAATGCCCA	56.38461538	0	27	18	45	3
8682	26906	26934	28	AGACTCATCAAATAAGTAGTATGTAGCCA	55.85172414	1566	26937	26962	25	CTCCACTCATCTAAATCAATGCCCAG	57.96153846	0	25	20	45	3
8682	26906	26934	28	AGACTCATCAAATAAGTAGTATGTAGCCA	55.85172414	1567	26938	26963	25	TCCACTCATCTAAATCAATGCCCAGT	56.38461538	0	25	20	45	4
7445	6574	6602	28	ATGGTGTAATGTCAAGAATCTCAAGTGTC	57.26551724	666	6615	6640	25	ACAGCATCAGTAGTGTCAGCAATGTC	57.96153846	0	25	21	46	13
7447	6576	6604	28	GGTGTAATGTCAAGAATCTCAAGTGTCTG	58.67931034	667	6616	6641	25	CAGCATCAGTAGTGTCAGCAATGTCT	57.96153846	0	28	18	46	12
7449	6578	6606	28	TGTAATGTCAAGAATCTCAAGTGTCTGTG	57.26551724	670	6619	6644	25	CATCAGTAGTGTCAGCAATGTCTCTG	57.96153846	0	32	14	46	13
7450	6579	6607	28	GTAATGTCAAGAATCTCAAGTGTCTGTGG	58.67931034	668	6617	6642	25	AGCATCAGTAGTGTCAGCAATGTCTC	57.96153846	0	32	14	46	10
7450	6579	6607	28	GTAATGTCAAGAATCTCAAGTGTCTGTGG	58.67931034	670	6619	6644	25	CATCAGTAGTGTCAGCAATGTCTCTG	57.96153846	0	32	14	46	12
8862	28457	28485	28	TTTCAAGCCAGATTCATTATGGTATTCGG	57.26551724	1748	28486	28511	25	CAAGACTATGCTCAGGTCCTACTTCT	57.96153846	0	30	16	46	1
7446	6575	6603	28	TGGTGTAATGTCAAGAATCTCAAGTGTCT	57.26551724	673	6622	6647	25	CAGTAGTGTCAGCAATGTCTCTGCCA	59.53846154	0	27	20	47	19
7446	6575	6603	28	TGGTGTAATGTCAAGAATCTCAAGTGTCT	57.26551724	674	6623	6648	25	AGTAGTGTCAGCAATGTCTCTGCCAA	57.96153846	0	27	20	47	20
7449	6578	6606	28	TGTAATGTCAAGAATCTCAAGTGTCTGTG	57.26551724	672	6621	6646	25	TCAGTAGTGTCAGCAATGTCTCTGCC	59.53846154	0	32	15	47	15
7450	6579	6607	28	GTAATGTCAAGAATCTCAAGTGTCTGTGG	58.67931034	672	6621	6646	25	TCAGTAGTGTCAGCAATGTCTCTGCC	59.53846154	0	32	15	47	14
8082	18199	18227	28	AGTAATCATAAACACCAAGAGTCAGTCTA	55.85172414	1184	18229	18254	25	AGTAGCGGTTGAGTAAACAAAAGAGG	56.38461538	0	31	16	47	2
8681	26905	26933	28	CAGACTCATCAAATAAGTAGTATGTAGCC	57.26551724	1566	26937	26962	25	CTCCACTCATCTAAATCAATGCCCAG	57.96153846	0	27	20	47	4
8681	26905	26933	28	CAGACTCATCAAATAAGTAGTATGTAGCC	57.26551724	1567	26938	26963	25	TCCACTCATCTAAATCAATGCCCAGT	56.38461538	0	27	20	47	5
7239	4166	4194	28	GCAAGAAGTAGACTAAAGCATAAAGATAG	55.85172414	489	4216	4241	25	GCAGCAACGAGCAAAAGGTGTGAGTA	59.53846154	0	37	11	48	22
7239	4166	4194	28	GCAAGAAGTAGACTAAAGCATAAAGATAG	55.85172414	490	4217	4242	25	CAGCAACGAGCAAAAGGTGTGAGTAA	57.96153846	0	37	11	48	23
7445	6574	6602	28	ATGGTGTAATGTCAAGAATCTCAAGTGTC	57.26551724	675	6624	6649	25	GTAGTGTCAGCAATGTCTCTGCCAAA	57.96153846	0	25	23	48	22
7448	6577	6605	28	GTGTAATGTCAAGAATCTCAAGTGTCTGT	57.26551724	675	6624	6649	25	GTAGTGTCAGCAATGTCTCTGCCAAA	57.96153846	0	25	23	48	19
8081	18198	18226	28	AAGTAATCATAAACACCAAGAGTCAGTCT	55.85172414	1184	18229	18254	25	AGTAGCGGTTGAGTAAACAAAAGAGG	56.38461538	0	32	16	48	3
8083	18200	18228	28	GTAATCATAAACACCAAGAGTCAGTCTAA	55.85172414	1184	18229	18254	25	AGTAGCGGTTGAGTAAACAAAAGAGG	56.38461538	0	32	16	48	1
8672	26896	26924	28	TAAACTCACCAGACTCATCAAATAAGTAG	55.85172414	1566	26937	26962	25	CTCCACTCATCTAAATCAATGCCCAG	57.96153846	0	28	20	48	13
8942	29458	29486	28	AAACGCCTTTTTCAACTTCTACTAAGCCA	57.26551724	1813	29511	29536	25	CGTGCCTCTGATAAGACCTCCTCCAC	62.69230769	0	37	11	48	25
7239	4166	4194	28	GCAAGAAGTAGACTAAAGCATAAAGATAG	55.85172414	488	4215	4240	25	AGCAGCAACGAGCAAAAGGTGTGAGT	59.53846154	0	37	12	49	21
7451	6580	6608	28	TAATGTCAAGAATCTCAAGTGTCTGTGGA	57.26551724	669	6618	6643	25	GCATCAGTAGTGTCAGCAATGTCTCT	57.96153846	0	36	13	49	10
7451	6580	6608	28	TAATGTCAAGAATCTCAAGTGTCTGTGGA	57.26551724	671	6620	6645	25	ATCAGTAGTGTCAGCAATGTCTCTGC	57.96153846	0	36	13	49	12
8082	18199	18227	28	AGTAATCATAAACACCAAGAGTCAGTCTA	55.85172414	1185	18230	18255	25	GTAGCGGTTGAGTAAACAAAAGAGGC	57.96153846	0	31	18	49	3
8223	19863	19891	28	GAGGTGATAGAGGTTTGTGGTGGTTGGTA	61.50689655	1288	19914	19939	25	CTGAAGTCATTGAGAGCCTTTGCGAG	59.53846154	0	30	19	49	23
8224	19864	19892	28	AGGTGATAGAGGTTTGTGGTGGTTGGTAA	60.09310345	1288	19914	19939	25	CTGAAGTCATTGAGAGCCTTTGCGAG	59.53846154	0	30	19	49	22
8858	28453	28481	28	TGGTTTTCAAGCCAGATTCATTATGGTAT	55.85172414	1744	28482	28507	25	TCGGCAAGACTATGCTCAGGTCCTAC	61.11538462	0	44	5	49	1
8943	29459	29487	28	AACGCCTTTTTCAACTTCTACTAAGCCAC	58.67931034	1813	29511	29536	25	CGTGCCTCTGATAAGACCTCCTCCAC	62.69230769	0	38	11	49	24
7239	4166	4194	28	GCAAGAAGTAGACTAAAGCATAAAGATAG	55.85172414	487	4214	4239	25	CAGCAGCAACGAGCAAAAGGTGTGAG	61.11538462	0	37	13	50	20
7446	6575	6603	28	TGGTGTAATGTCAAGAATCTCAAGTGTCT	57.26551724	675	6624	6649	25	GTAGTGTCAGCAATGTCTCTGCCAAA	57.96153846	0	27	23	50	21
7449	6578	6606	28	TGTAATGTCAAGAATCTCAAGTGTCTGTG	57.26551724	667	6616	6641	25	CAGCATCAGTAGTGTCAGCAATGTCT	57.96153846	0	32	18	50	10
7450	6579	6607	28	GTAATGTCAAGAATCTCAAGTGTCTGTGG	58.67931034	667	6616	6641	25	CAGCATCAGTAGTGTCAGCAATGTCT	57.96153846	0	32	18	50	9
7451	6580	6608	28	TAATGTCAAGAATCTCAAGTGTCTGTGGA	57.26551724	668	6617	6642	25	AGCATCAGTAGTGTCAGCAATGTCTC	57.96153846	0	36	14	50	9
8081	18198	18226	28	AAGTAATCATAAACACCAAGAGTCAGTCT	55.85172414	1185	18230	18255	25	GTAGCGGTTGAGTAAACAAAAGAGGC	57.96153846	0	32	18	50	4
8083	18200	18228	28	GTAATCATAAACACCAAGAGTCAGTCTAA	55.85172414	1185	18230	18255	25	GTAGCGGTTGAGTAAACAAAAGAGGC	57.96153846	0	32	18	50	2
8220	19860	19888	28	GCTGAGGTGATAGAGGTTTGTGGTGGTTG	62.92068966	1285	19911	19936	25	TTACTGAAGTCATTGAGAGCCTTTGC	56.38461538	0	13	37	50	23
8680	26904	26932	28	CCAGACTCATCAAATAAGTAGTATGTAGC	57.26551724	1565	26936	26961	25	ACTCCACTCATCTAAATCAATGCCCA	56.38461538	0	32	18	50	4
8857	28452	28480	28	ATGGTTTTCAAGCCAGATTCATTATGGTA	55.85172414	1743	28481	28506	25	TTCGGCAAGACTATGCTCAGGTCCTA	59.53846154	0	45	5	50	1
8857	28452	28480	28	ATGGTTTTCAAGCCAGATTCATTATGGTA	55.85172414	1744	28482	28507	25	TCGGCAAGACTATGCTCAGGTCCTAC	61.11538462	0	45	5	50	2
8858	28453	28481	28	TGGTTTTCAAGCCAGATTCATTATGGTAT	55.85172414	1745	28483	28508	25	CGGCAAGACTATGCTCAGGTCCTACT	61.11538462	0	44	6	50	2
8861	28456	28484	28	TTTTCAAGCCAGATTCATTATGGTATTCG	55.85172414	1747	28485	28510	25	GCAAGACTATGCTCAGGTCCTACTTC	59.53846154	0	40	10	50	1
7445	6574	6602	28	ATGGTGTAATGTCAAGAATCTCAAGTGTC	57.26551724	676	6625	6650	25	TAGTGTCAGCAATGTCTCTGCCAAAT	56.38461538	0	25	26	51	23
7447	6576	6604	28	GGTGTAATGTCAAGAATCTCAAGTGTCTG	58.67931034	675	6624	6649	25	GTAGTGTCAGCAATGTCTCTGCCAAA	57.96153846	0	28	23	51	20
7448	6577	6605	28	GTGTAATGTCAAGAATCTCAAGTGTCTGT	57.26551724	676	6625	6650	25	TAGTGTCAGCAATGTCTCTGCCAAAT	56.38461538	0	25	26	51	20
7451	6580	6608	28	TAATGTCAAGAATCTCAAGTGTCTGTGGA	57.26551724	672	6621	6646	25	TCAGTAGTGTCAGCAATGTCTCTGCC	59.53846154	0	36	15	51	13
8078	18195	18223	28	ACTAAGTAATCATAAACACCAAGAGTCAG	55.85172414	1184	18229	18254	25	AGTAGCGGTTGAGTAAACAAAAGAGG	56.38461538	0	35	16	51	6
8080	18197	18225	28	TAAGTAATCATAAACACCAAGAGTCAGTC	55.85172414	1184	18229	18254	25	AGTAGCGGTTGAGTAAACAAAAGAGG	56.38461538	0	35	16	51	4
8220	19860	19888	28	GCTGAGGTGATAGAGGTTTGTGGTGGTTG	62.92068966	1284	19910	19935	25	GTTACTGAAGTCATTGAGAGCCTTTG	56.38461538	0	13	38	51	22
8221	19861	19889	28	CTGAGGTGATAGAGGTTTGTGGTGGTTGG	62.92068966	1285	19911	19936	25	TTACTGAAGTCATTGAGAGCCTTTGC	56.38461538	0	14	37	51	22
8673	26897	26925	28	AAACTCACCAGACTCATCAAATAAGTAGT	55.85172414	1565	26936	26961	25	ACTCCACTCATCTAAATCAATGCCCA	56.38461538	0	33	18	51	11
8677	26901	26929	28	TCACCAGACTCATCAAATAAGTAGTATGT	55.85172414	1567	26938	26963	25	TCCACTCATCTAAATCAATGCCCAGT	56.38461538	0	31	20	51	9
8857	28452	28480	28	ATGGTTTTCAAGCCAGATTCATTATGGTA	55.85172414	1745	28483	28508	25	CGGCAAGACTATGCTCAGGTCCTACT	61.11538462	0	45	6	51	3
8944	29460	29488	28	ACGCCTTTTTCAACTTCTACTAAGCCACA	58.67931034	1813	29511	29536	25	CGTGCCTCTGATAAGACCTCCTCCAC	62.69230769	0	40	11	51	23
7239	4166	4194	28	GCAAGAAGTAGACTAAAGCATAAAGATAG	55.85172414	491	4218	4243	25	AGCAACGAGCAAAAGGTGTGAGTAAA	56.38461538	0	37	15	52	24
7239	4166	4194	28	GCAAGAAGTAGACTAAAGCATAAAGATAG	55.85172414	492	4219	4244	25	GCAACGAGCAAAAGGTGTGAGTAAAC	57.96153846	0	37	15	52	25
7450	6579	6607	28	GTAATGTCAAGAATCTCAAGTGTCTGTGG	58.67931034	674	6623	6648	25	AGTAGTGTCAGCAATGTCTCTGCCAA	57.96153846	0	32	20	52	16
8221	19861	19889	28	CTGAGGTGATAGAGGTTTGTGGTGGTTGG	62.92068966	1284	19910	19935	25	GTTACTGAAGTCATTGAGAGCCTTTG	56.38461538	0	14	38	52	21
8678	26902	26930	28	CACCAGACTCATCAAATAAGTAGTATGTA	55.85172414	1565	26936	26961	25	ACTCCACTCATCTAAATCAATGCCCA	56.38461538	0	34	18	52	6
8680	26904	26932	28	CCAGACTCATCAAATAAGTAGTATGTAGC	57.26551724	1566	26937	26962	25	CTCCACTCATCTAAATCAATGCCCAG	57.96153846	0	32	20	52	5
8680	26904	26932	28	CCAGACTCATCAAATAAGTAGTATGTAGC	57.26551724	1567	26938	26963	25	TCCACTCATCTAAATCAATGCCCAGT	56.38461538	0	32	20	52	6
8859	28454	28482	28	GGTTTTCAAGCCAGATTCATTATGGTATT	55.85172414	1745	28483	28508	25	CGGCAAGACTATGCTCAGGTCCTACT	61.11538462	0	46	6	52	1
8944	29460	29488	28	ACGCCTTTTTCAACTTCTACTAAGCCACA	58.67931034	1814	29512	29537	25	GTGCCTCTGATAAGACCTCCTCCACG	62.69230769	0	40	12	52	24
8944	29460	29488	28	ACGCCTTTTTCAACTTCTACTAAGCCACA	58.67931034	1815	29513	29538	25	TGCCTCTGATAAGACCTCCTCCACGG	62.69230769	0	40	12	52	25
8078	18195	18223	28	ACTAAGTAATCATAAACACCAAGAGTCAG	55.85172414	1185	18230	18255	25	GTAGCGGTTGAGTAAACAAAAGAGGC	57.96153846	0	35	18	53	7
8079	18196	18224	28	CTAAGTAATCATAAACACCAAGAGTCAGT	55.85172414	1184	18229	18254	25	AGTAGCGGTTGAGTAAACAAAAGAGG	56.38461538	0	37	16	53	5
8080	18197	18225	28	TAAGTAATCATAAACACCAAGAGTCAGTC	55.85172414	1185	18230	18255	25	GTAGCGGTTGAGTAAACAAAAGAGGC	57.96153846	0	35	18	53	5
8220	19860	19888	28	GCTGAGGTGATAGAGGTTTGTGGTGGTTG	62.92068966	1283	19908	19933	25	GAGTTACTGAAGTCATTGAGAGCCTT	56.38461538	0	13	40	53	20
8222	19862	19890	28	TGAGGTGATAGAGGTTTGTGGTGGTTGGT	61.50689655	1285	19911	19936	25	TTACTGAAGTCATTGAGAGCCTTTGC	56.38461538	0	16	37	53	21
8676	26900	26928	28	CTCACCAGACTCATCAAATAAGTAGTATG	57.26551724	1566	26937	26962	25	CTCCACTCATCTAAATCAATGCCCAG	57.96153846	0	33	20	53	9
8676	26900	26928	28	CTCACCAGACTCATCAAATAAGTAGTATG	57.26551724	1567	26938	26963	25	TCCACTCATCTAAATCAATGCCCAGT	56.38461538	0	33	20	53	10
8679	26903	26931	28	ACCAGACTCATCAAATAAGTAGTATGTAG	55.85172414	1566	26937	26962	25	CTCCACTCATCTAAATCAATGCCCAG	57.96153846	0	33	20	53	6
8945	29461	29489	28	CGCCTTTTTCAACTTCTACTAAGCCACAA	58.67931034	1813	29511	29536	25	CGTGCCTCTGATAAGACCTCCTCCAC	62.69230769	0	42	11	53	22
8946	29462	29490	28	GCCTTTTTCAACTTCTACTAAGCCACAAG	58.67931034	1813	29511	29536	25	CGTGCCTCTGATAAGACCTCCTCCAC	62.69230769	0	42	11	53	21
7447	6576	6604	28	GGTGTAATGTCAAGAATCTCAAGTGTCTG	58.67931034	676	6625	6650	25	TAGTGTCAGCAATGTCTCTGCCAAAT	56.38461538	0	28	26	54	21
8221	19861	19889	28	CTGAGGTGATAGAGGTTTGTGGTGGTTGG	62.92068966	1283	19908	19933	25	GAGTTACTGAAGTCATTGAGAGCCTT	56.38461538	0	14	40	54	19
8222	19862	19890	28	TGAGGTGATAGAGGTTTGTGGTGGTTGGT	61.50689655	1284	19910	19935	25	GTTACTGAAGTCATTGAGAGCCTTTG	56.38461538	0	16	38	54	20
8674	26898	26926	28	AACTCACCAGACTCATCAAATAAGTAGTA	55.85172414	1565	26936	26961	25	ACTCCACTCATCTAAATCAATGCCCA	56.38461538	0	36	18	54	10
8675	26899	26927	28	ACTCACCAGACTCATCAAATAAGTAGTAT	55.85172414	1566	26937	26962	25	CTCCACTCATCTAAATCAATGCCCAG	57.96153846	0	34	20	54	10
8678	26902	26930	28	CACCAGACTCATCAAATAAGTAGTATGTA	55.85172414	1567	26938	26963	25	TCCACTCATCTAAATCAATGCCCAGT	56.38461538	0	34	20	54	8
8858	28453	28481	28	TGGTTTTCAAGCCAGATTCATTATGGTAT	55.85172414	1747	28485	28510	25	GCAAGACTATGCTCAGGTCCTACTTC	59.53846154	0	44	10	54	4
8860	28455	28483	28	GTTTTCAAGCCAGATTCATTATGGTATTC	55.85172414	1746	28484	28509	25	GGCAAGACTATGCTCAGGTCCTACTT	59.53846154	0	46	8	54	1
8945	29461	29489	28	CGCCTTTTTCAACTTCTACTAAGCCACAA	58.67931034	1815	29513	29538	25	TGCCTCTGATAAGACCTCCTCCACGG	62.69230769	0	42	12	54	24
8945	29461	29489	28	CGCCTTTTTCAACTTCTACTAAGCCACAA	58.67931034	1816	29514	29539	25	GCCTCTGATAAGACCTCCTCCACGGA	62.69230769	0	42	12	54	25
7449	6578	6606	28	TGTAATGTCAAGAATCTCAAGTGTCTGTG	57.26551724	675	6624	6649	25	GTAGTGTCAGCAATGTCTCTGCCAAA	57.96153846	0	32	23	55	18
7450	6579	6607	28	GTAATGTCAAGAATCTCAAGTGTCTGTGG	58.67931034	675	6624	6649	25	GTAGTGTCAGCAATGTCTCTGCCAAA	57.96153846	0	32	23	55	17
7451	6580	6608	28	TAATGTCAAGAATCTCAAGTGTCTGTGGA	57.26551724	674	6623	6648	25	AGTAGTGTCAGCAATGTCTCTGCCAA	57.96153846	0	36	20	56	15
7452	6581	6609	28	AATGTCAAGAATCTCAAGTGTCTGTGGAT	57.26551724	669	6618	6643	25	GCATCAGTAGTGTCAGCAATGTCTCT	57.96153846	0	43	13	56	9
7452	6581	6609	28	AATGTCAAGAATCTCAAGTGTCTGTGGAT	57.26551724	671	6620	6645	25	ATCAGTAGTGTCAGCAATGTCTCTGC	57.96153846	0	43	13	56	11
8220	19860	19888	28	GCTGAGGTGATAGAGGTTTGTGGTGGTTG	62.92068966	1280	19905	19930	25	CCTGAGTTACTGAAGTCATTGAGAGC	57.96153846	0	13	43	56	17
8222	19862	19890	28	TGAGGTGATAGAGGTTTGTGGTGGTTGGT	61.50689655	1283	19908	19933	25	GAGTTACTGAAGTCATTGAGAGCCTT	56.38461538	0	16	40	56	18
8223	19863	19891	28	GAGGTGATAGAGGTTTGTGGTGGTTGGTA	61.50689655	1286	19912	19937	25	TACTGAAGTCATTGAGAGCCTTTGCG	57.96153846	0	30	26	56	21
8223	19863	19891	28	GAGGTGATAGAGGTTTGTGGTGGTTGGTA	61.50689655	1287	19913	19938	25	ACTGAAGTCATTGAGAGCCTTTGCGA	57.96153846	0	30	26	56	22
8224	19864	19892	28	AGGTGATAGAGGTTTGTGGTGGTTGGTAA	60.09310345	1286	19912	19937	25	TACTGAAGTCATTGAGAGCCTTTGCG	57.96153846	0	30	26	56	20
8674	26898	26926	28	AACTCACCAGACTCATCAAATAAGTAGTA	55.85172414	1566	26937	26962	25	CTCCACTCATCTAAATCAATGCCCAG	57.96153846	0	36	20	56	11
8674	26898	26926	28	AACTCACCAGACTCATCAAATAAGTAGTA	55.85172414	1567	26938	26963	25	TCCACTCATCTAAATCAATGCCCAGT	56.38461538	0	36	20	56	12
8859	28454	28482	28	GGTTTTCAAGCCAGATTCATTATGGTATT	55.85172414	1747	28485	28510	25	GCAAGACTATGCTCAGGTCCTACTTC	59.53846154	0	46	10	56	3
8860	28455	28483	28	GTTTTCAAGCCAGATTCATTATGGTATTC	55.85172414	1747	28485	28510	25	GCAAGACTATGCTCAGGTCCTACTTC	59.53846154	0	46	10	56	2
8861	28456	28484	28	TTTTCAAGCCAGATTCATTATGGTATTCG	55.85172414	1748	28486	28511	25	CAAGACTATGCTCAGGTCCTACTTCT	57.96153846	0	40	16	56	2
7452	6581	6609	28	AATGTCAAGAATCTCAAGTGTCTGTGGAT	57.26551724	668	6617	6642	25	AGCATCAGTAGTGTCAGCAATGTCTC	57.96153846	0	43	14	57	8
7452	6581	6609	28	AATGTCAAGAATCTCAAGTGTCTGTGGAT	57.26551724	670	6619	6644	25	CATCAGTAGTGTCAGCAATGTCTCTG	57.96153846	0	43	14	57	10
8220	19860	19888	28	GCTGAGGTGATAGAGGTTTGTGGTGGTTG	62.92068966	1281	19906	19931	25	CTGAGTTACTGAAGTCATTGAGAGCC	57.96153846	0	13	44	57	18
8220	19860	19888	28	GCTGAGGTGATAGAGGTTTGTGGTGGTTG	62.92068966	1282	19907	19932	25	TGAGTTACTGAAGTCATTGAGAGCCT	56.38461538	0	13	44	57	19
8221	19861	19889	28	CTGAGGTGATAGAGGTTTGTGGTGGTTGG	62.92068966	1280	19905	19930	25	CCTGAGTTACTGAAGTCATTGAGAGC	57.96153846	0	14	43	57	16
7449	6578	6606	28	TGTAATGTCAAGAATCTCAAGTGTCTGTG	57.26551724	676	6625	6650	25	TAGTGTCAGCAATGTCTCTGCCAAAT	56.38461538	0	32	26	58	19
7450	6579	6607	28	GTAATGTCAAGAATCTCAAGTGTCTGTGG	58.67931034	676	6625	6650	25	TAGTGTCAGCAATGTCTCTGCCAAAT	56.38461538	0	32	26	58	18
8221	19861	19889	28	CTGAGGTGATAGAGGTTTGTGGTGGTTGG	62.92068966	1282	19907	19932	25	TGAGTTACTGAAGTCATTGAGAGCCT	56.38461538	0	14	44	58	18
7451	6580	6608	28	TAATGTCAAGAATCTCAAGTGTCTGTGGA	57.26551724	675	6624	6649	25	GTAGTGTCAGCAATGTCTCTGCCAAA	57.96153846	0	36	23	59	16
8222	19862	19890	28	TGAGGTGATAGAGGTTTGTGGTGGTTGGT	61.50689655	1280	19905	19930	25	CCTGAGTTACTGAAGTCATTGAGAGC	57.96153846	0	16	43	59	15
8225	19865	19893	28	GGTGATAGAGGTTTGTGGTGGTTGGTAAA	60.09310345	1286	19912	19937	25	TACTGAAGTCATTGAGAGCCTTTGCG	57.96153846	0	33	26	59	19
8222	19862	19890	28	TGAGGTGATAGAGGTTTGTGGTGGTTGGT	61.50689655	1281	19906	19931	25	CTGAGTTACTGAAGTCATTGAGAGCC	57.96153846	0	16	44	60	16
8222	19862	19890	28	TGAGGTGATAGAGGTTTGTGGTGGTTGGT	61.50689655	1282	19907	19932	25	TGAGTTACTGAAGTCATTGAGAGCCT	56.38461538	0	16	44	60	17
8858	28453	28481	28	TGGTTTTCAAGCCAGATTCATTATGGTAT	55.85172414	1748	28486	28511	25	CAAGACTATGCTCAGGTCCTACTTCT	57.96153846	0	44	16	60	5
7452	6581	6609	28	AATGTCAAGAATCTCAAGTGTCTGTGGAT	57.26551724	667	6616	6641	25	CAGCATCAGTAGTGTCAGCAATGTCT	57.96153846	0	43	18	61	7
8857	28452	28480	28	ATGGTTTTCAAGCCAGATTCATTATGGTA	55.85172414	1748	28486	28511	25	CAAGACTATGCTCAGGTCCTACTTCT	57.96153846	0	45	16	61	6
7451	6580	6608	28	TAATGTCAAGAATCTCAAGTGTCTGTGGA	57.26551724	676	6625	6650	25	TAGTGTCAGCAATGTCTCTGCCAAAT	56.38461538	0	36	26	62	17
8859	28454	28482	28	GGTTTTCAAGCCAGATTCATTATGGTATT	55.85172414	1748	28486	28511	25	CAAGACTATGCTCAGGTCCTACTTCT	57.96153846	0	46	16	62	4
8860	28455	28483	28	GTTTTCAAGCCAGATTCATTATGGTATTC	55.85172414	1748	28486	28511	25	CAAGACTATGCTCAGGTCCTACTTCT	57.96153846	0	46	16	62	3
7452	6581	6609	28	AATGTCAAGAATCTCAAGTGTCTGTGGAT	57.26551724	673	6622	6647	25	CAGTAGTGTCAGCAATGTCTCTGCCA	59.53846154	0	43	20	63	13
7452	6581	6609	28	AATGTCAAGAATCTCAAGTGTCTGTGGAT	57.26551724	674	6623	6648	25	AGTAGTGTCAGCAATGTCTCTGCCAA	57.96153846	0	43	20	63	14
7452	6581	6609	28	AATGTCAAGAATCTCAAGTGTCTGTGGAT	57.26551724	675	6624	6649	25	GTAGTGTCAGCAATGTCTCTGCCAAA	57.96153846	0	43	23	66	15
8482	24001	24029	28	CTGGTTTTATGGTTGTTGTGTAACTGTTT	55.85172414	1435	24053	24078	25	AGGACCTTTGTATTCTGAGGACTTTG	56.38461538	0	45	21	66	24
8482	24001	24029	28	CTGGTTTTATGGTTGTTGTGTAACTGTTT	55.85172414	1436	24054	24079	25	GGACCTTTGTATTCTGAGGACTTTGT	56.38461538	0	45	21	66	25
8223	19863	19891	28	GAGGTGATAGAGGTTTGTGGTGGTTGGTA	61.50689655	1285	19911	19936	25	TTACTGAAGTCATTGAGAGCCTTTGC	56.38461538	0	30	37	67	20
8224	19864	19892	28	AGGTGATAGAGGTTTGTGGTGGTTGGTAA	60.09310345	1285	19911	19936	25	TTACTGAAGTCATTGAGAGCCTTTGC	56.38461538	0	30	37	67	19
8483	24003	24031	28	GGTTTTATGGTTGTTGTGTAACTGTTTTC	55.85172414	1436	24054	24079	25	GGACCTTTGTATTCTGAGGACTTTGT	56.38461538	0	46	21	67	23
8223	19863	19891	28	GAGGTGATAGAGGTTTGTGGTGGTTGGTA	61.50689655	1284	19910	19935	25	GTTACTGAAGTCATTGAGAGCCTTTG	56.38461538	0	30	38	68	19
8224	19864	19892	28	AGGTGATAGAGGTTTGTGGTGGTTGGTAA	60.09310345	1284	19910	19935	25	GTTACTGAAGTCATTGAGAGCCTTTG	56.38461538	0	30	38	68	18
8481	24000	24028	28	ACTGGTTTTATGGTTGTTGTGTAACTGTT	55.85172414	1435	24053	24078	25	AGGACCTTTGTATTCTGAGGACTTTG	56.38461538	0	48	21	69	25
8223	19863	19891	28	GAGGTGATAGAGGTTTGTGGTGGTTGGTA	61.50689655	1283	19908	19933	25	GAGTTACTGAAGTCATTGAGAGCCTT	56.38461538	0	30	40	70	17
8225	19865	19893	28	GGTGATAGAGGTTTGTGGTGGTTGGTAAA	60.09310345	1285	19911	19936	25	TTACTGAAGTCATTGAGAGCCTTTGC	56.38461538	0	33	37	70	18
8223	19863	19891	28	GAGGTGATAGAGGTTTGTGGTGGTTGGTA	61.50689655	1281	19906	19931	25	CTGAGTTACTGAAGTCATTGAGAGCC	57.96153846	0	30	44	74	15
8612	26676	26704	28	ACAGTTTGTTGACTATCATCATCTAACCA	55.85172414	1545	26727	26752	25	GGTTGAAGAGCAGCAGAAGTGGCACC	62.69230769	0	29	51	80	23
8612	26676	26704	28	ACAGTTTGTTGACTATCATCATCTAACCA	55.85172414	1546	26728	26753	25	GTTGAAGAGCAGCAGAAGTGGCACCA	61.11538462	0	29	58	87	24
8614	26679	26707	28	GTTTGTTGACTATCATCATCTAACCAATC	55.85172414	1546	26728	26753	25	GTTGAAGAGCAGCAGAAGTGGCACCA	61.11538462	0	30	58	88	21
8613	26677	26705	28	CAGTTTGTTGACTATCATCATCTAACCAA	55.85172414	1546	26728	26753	25	GTTGAAGAGCAGCAGAAGTGGCACCA	61.11538462	0	31	58	89	23
8612	26676	26704	28	ACAGTTTGTTGACTATCATCATCTAACCA	55.85172414	1547	26729	26754	25	TTGAAGAGCAGCAGAAGTGGCACCAA	59.53846154	0	29	61	90	25
8614	26679	26707	28	GTTTGTTGACTATCATCATCTAACCAATC	55.85172414	1547	26729	26754	25	TTGAAGAGCAGCAGAAGTGGCACCAA	59.53846154	0	30	61	91	22
8613	26677	26705	28	CAGTTTGTTGACTATCATCATCTAACCAA	55.85172414	1547	26729	26754	25	TTGAAGAGCAGCAGAAGTGGCACCAA	59.53846154	0	31	61	92	24
8024	17508	17536	28	GCATCATTATCCAACTTTCTAAGCATAGT	55.85172414	1120	17561	17586	25	AGTAACTTTTGCCCTCTTGTCCTCAG	57.96153846	0	55	42	97	25
8025	17509	17537	28	CATCATTATCCAACTTTCTAAGCATAGTG	55.85172414	1119	17560	17585	25	TAGTAACTTTTGCCCTCTTGTCCTCA	56.38461538	0	57	41	98	23
8484	24010	24038	28	TGGTTGTTGTGTAACTGTTTTCTTTGTAG	55.85172414	1435	24053	24078	25	AGGACCTTTGTATTCTGAGGACTTTG	56.38461538	0	82	21	103	15
8484	24010	24038	28	TGGTTGTTGTGTAACTGTTTTCTTTGTAG	55.85172414	1436	24054	24079	25	GGACCTTTGTATTCTGAGGACTTTGT	56.38461538	0	82	21	103	16
6801	492	520	28	TGAGTTTCATCAGCCTTCTTCTTTTTGTC	57.26551724	75	537	562	25	GGTGGGAATGTTTTGTATGCGTCAAT	56.38461538	0	88	21	109	17
6802	493	521	28	GAGTTTCATCAGCCTTCTTCTTTTTGTCC	58.67931034	75	537	562	25	GGTGGGAATGTTTTGTATGCGTCAAT	56.38461538	0	93	21	114	16
6798	489	517	28	GCTTGAGTTTCATCAGCCTTCTTCTTTTT	57.26551724	73	535	560	25	TTGGTGGGAATGTTTTGTATGCGTCA	56.38461538	0	80	35	115	18
6799	490	518	28	CTTGAGTTTCATCAGCCTTCTTCTTTTTG	57.26551724	73	535	560	25	TTGGTGGGAATGTTTTGTATGCGTCA	56.38461538	0	81	35	116	17
6798	489	517	28	GCTTGAGTTTCATCAGCCTTCTTCTTTTT	57.26551724	72	534	559	25	GTTGGTGGGAATGTTTTGTATGCGTC	57.96153846	0	80	37	117	17
6801	492	520	28	TGAGTTTCATCAGCCTTCTTCTTTTTGTC	57.26551724	74	536	561	25	TGGTGGGAATGTTTTGTATGCGTCAA	56.38461538	0	88	29	117	16
6799	490	518	28	CTTGAGTTTCATCAGCCTTCTTCTTTTTG	57.26551724	72	534	559	25	GTTGGTGGGAATGTTTTGTATGCGTC	57.96153846	0	81	37	118	16
6800	491	519	28	TTGAGTTTCATCAGCCTTCTTCTTTTTGT	55.85172414	73	535	560	25	TTGGTGGGAATGTTTTGTATGCGTCA	56.38461538	0	83	35	118	16
6800	491	519	28	TTGAGTTTCATCAGCCTTCTTCTTTTTGT	55.85172414	72	534	559	25	GTTGGTGGGAATGTTTTGTATGCGTC	57.96153846	0	83	37	120	15
6802	493	521	28	GAGTTTCATCAGCCTTCTTCTTTTTGTCC	58.67931034	74	536	561	25	TGGTGGGAATGTTTTGTATGCGTCAA	56.38461538	0	93	29	122	15
6801	492	520	28	TGAGTTTCATCAGCCTTCTTCTTTTTGTC	57.26551724	73	535	560	25	TTGGTGGGAATGTTTTGTATGCGTCA	56.38461538	0	88	35	123	15
6801	492	520	28	TGAGTTTCATCAGCCTTCTTCTTTTTGTC	57.26551724	72	534	559	25	GTTGGTGGGAATGTTTTGTATGCGTC	57.96153846	0	88	37	125	14
8485	24011	24039	28	GGTTGTTGTGTAACTGTTTTCTTTGTAGA	55.85172414	1436	24054	24079	25	GGACCTTTGTATTCTGAGGACTTTGT	56.38461538	0	104	21	125	15
6802	493	521	28	GAGTTTCATCAGCCTTCTTCTTTTTGTCC	58.67931034	73	535	560	25	TTGGTGGGAATGTTTTGTATGCGTCA	56.38461538	0	93	35	128	14
6803	494	522	28	AGTTTCATCAGCCTTCTTCTTTTTGTCCT	57.26551724	75	537	562	25	GGTGGGAATGTTTTGTATGCGTCAAT	56.38461538	0	107	21	128	15
6802	493	521	28	GAGTTTCATCAGCCTTCTTCTTTTTGTCC	58.67931034	72	534	559	25	GTTGGTGGGAATGTTTTGTATGCGTC	57.96153846	0	93	37	130	13
6803	494	522	28	AGTTTCATCAGCCTTCTTCTTTTTGTCCT	57.26551724	74	536	561	25	TGGTGGGAATGTTTTGTATGCGTCAA	56.38461538	0	107	29	136	14
7245	4183	4211	28	GCATAAAGATAGAGAAAAGGGGCTTCAAG	58.67931034	485	4212	4237	25	GCCAGCAGCAACGAGCAAAAGGTGTG	62.69230769	0	135	3	138	1
7246	4184	4212	28	CATAAAGATAGAGAAAAGGGGCTTCAAGG	58.67931034	486	4213	4238	25	CCAGCAGCAACGAGCAAAAGGTGTGA	61.11538462	0	135	3	138	1
7244	4182	4210	28	AGCATAAAGATAGAGAAAAGGGGCTTCAA	57.26551724	486	4213	4238	25	CCAGCAGCAACGAGCAAAAGGTGTGA	61.11538462	0	138	3	141	3
6803	494	522	28	AGTTTCATCAGCCTTCTTCTTTTTGTCCT	57.26551724	73	535	560	25	TTGGTGGGAATGTTTTGTATGCGTCA	56.38461538	0	107	35	142	13
6804	495	523	28	GTTTCATCAGCCTTCTTCTTTTTGTCCTT	57.26551724	75	537	562	25	GGTGGGAATGTTTTGTATGCGTCAAT	56.38461538	0	121	21	142	14
7247	4185	4213	28	ATAAAGATAGAGAAAAGGGGCTTCAAGGC	58.67931034	489	4216	4241	25	GCAGCAACGAGCAAAAGGTGTGAGTA	59.53846154	0	131	11	142	3
7247	4185	4213	28	ATAAAGATAGAGAAAAGGGGCTTCAAGGC	58.67931034	490	4217	4242	25	CAGCAACGAGCAAAAGGTGTGAGTAA	57.96153846	0	131	11	142	4
7247	4185	4213	28	ATAAAGATAGAGAAAAGGGGCTTCAAGGC	58.67931034	488	4215	4240	25	AGCAGCAACGAGCAAAAGGTGTGAGT	59.53846154	0	131	12	143	2
6803	494	522	28	AGTTTCATCAGCCTTCTTCTTTTTGTCCT	57.26551724	72	534	559	25	GTTGGTGGGAATGTTTTGTATGCGTC	57.96153846	0	107	37	144	12
7247	4185	4213	28	ATAAAGATAGAGAAAAGGGGCTTCAAGGC	58.67931034	487	4214	4239	25	CAGCAGCAACGAGCAAAAGGTGTGAG	61.11538462	0	131	13	144	1
8025	17509	17537	28	CATCATTATCCAACTTTCTAAGCATAGTG	55.85172414	1121	17562	17587	25	GTAACTTTTGCCCTCTTGTCCTCAGA	57.96153846	0	57	87	144	25
7245	4183	4211	28	GCATAAAGATAGAGAAAAGGGGCTTCAAG	58.67931034	489	4216	4241	25	GCAGCAACGAGCAAAAGGTGTGAGTA	59.53846154	0	135	11	146	5
7245	4183	4211	28	GCATAAAGATAGAGAAAAGGGGCTTCAAG	58.67931034	490	4217	4242	25	CAGCAACGAGCAAAAGGTGTGAGTAA	57.96153846	0	135	11	146	6
7246	4184	4212	28	CATAAAGATAGAGAAAAGGGGCTTCAAGG	58.67931034	489	4216	4241	25	GCAGCAACGAGCAAAAGGTGTGAGTA	59.53846154	0	135	11	146	4
7246	4184	4212	28	CATAAAGATAGAGAAAAGGGGCTTCAAGG	58.67931034	490	4217	4242	25	CAGCAACGAGCAAAAGGTGTGAGTAA	57.96153846	0	135	11	146	5
7247	4185	4213	28	ATAAAGATAGAGAAAAGGGGCTTCAAGGC	58.67931034	491	4218	4243	25	AGCAACGAGCAAAAGGTGTGAGTAAA	56.38461538	0	131	15	146	5
7247	4185	4213	28	ATAAAGATAGAGAAAAGGGGCTTCAAGGC	58.67931034	492	4219	4244	25	GCAACGAGCAAAAGGTGTGAGTAAAC	57.96153846	0	131	15	146	6
7245	4183	4211	28	GCATAAAGATAGAGAAAAGGGGCTTCAAG	58.67931034	488	4215	4240	25	AGCAGCAACGAGCAAAAGGTGTGAGT	59.53846154	0	135	12	147	4
7246	4184	4212	28	CATAAAGATAGAGAAAAGGGGCTTCAAGG	58.67931034	488	4215	4240	25	AGCAGCAACGAGCAAAAGGTGTGAGT	59.53846154	0	135	12	147	3
7247	4185	4213	28	ATAAAGATAGAGAAAAGGGGCTTCAAGGC	58.67931034	493	4220	4245	25	CAACGAGCAAAAGGTGTGAGTAAACT	56.38461538	0	131	16	147	7
7245	4183	4211	28	GCATAAAGATAGAGAAAAGGGGCTTCAAG	58.67931034	487	4214	4239	25	CAGCAGCAACGAGCAAAAGGTGTGAG	61.11538462	0	135	13	148	3
7246	4184	4212	28	CATAAAGATAGAGAAAAGGGGCTTCAAGG	58.67931034	487	4214	4239	25	CAGCAGCAACGAGCAAAAGGTGTGAG	61.11538462	0	135	13	148	2
7244	4182	4210	28	AGCATAAAGATAGAGAAAAGGGGCTTCAA	57.26551724	489	4216	4241	25	GCAGCAACGAGCAAAAGGTGTGAGTA	59.53846154	0	138	11	149	6
7244	4182	4210	28	AGCATAAAGATAGAGAAAAGGGGCTTCAA	57.26551724	490	4217	4242	25	CAGCAACGAGCAAAAGGTGTGAGTAA	57.96153846	0	138	11	149	7
6804	495	523	28	GTTTCATCAGCCTTCTTCTTTTTGTCCTT	57.26551724	74	536	561	25	TGGTGGGAATGTTTTGTATGCGTCAA	56.38461538	0	121	29	150	13
7245	4183	4211	28	GCATAAAGATAGAGAAAAGGGGCTTCAAG	58.67931034	491	4218	4243	25	AGCAACGAGCAAAAGGTGTGAGTAAA	56.38461538	0	135	15	150	7
7245	4183	4211	28	GCATAAAGATAGAGAAAAGGGGCTTCAAG	58.67931034	492	4219	4244	25	GCAACGAGCAAAAGGTGTGAGTAAAC	57.96153846	0	135	15	150	8
7246	4184	4212	28	CATAAAGATAGAGAAAAGGGGCTTCAAGG	58.67931034	491	4218	4243	25	AGCAACGAGCAAAAGGTGTGAGTAAA	56.38461538	0	135	15	150	6
7246	4184	4212	28	CATAAAGATAGAGAAAAGGGGCTTCAAGG	58.67931034	492	4219	4244	25	GCAACGAGCAAAAGGTGTGAGTAAAC	57.96153846	0	135	15	150	7
7247	4185	4213	28	ATAAAGATAGAGAAAAGGGGCTTCAAGGC	58.67931034	494	4221	4246	25	AACGAGCAAAAGGTGTGAGTAAACTG	56.38461538	0	131	19	150	8
7247	4185	4213	28	ATAAAGATAGAGAAAAGGGGCTTCAAGGC	58.67931034	495	4222	4247	25	ACGAGCAAAAGGTGTGAGTAAACTGT	56.38461538	0	131	19	150	9
7247	4185	4213	28	ATAAAGATAGAGAAAAGGGGCTTCAAGGC	58.67931034	496	4223	4248	25	CGAGCAAAAGGTGTGAGTAAACTGTT	56.38461538	0	131	19	150	10
7240	4175	4203	28	AGACTAAAGCATAAAGATAGAGAAAAGGG	55.85172414	485	4212	4237	25	GCCAGCAGCAACGAGCAAAAGGTGTG	62.69230769	0	148	3	151	9
7240	4175	4203	28	AGACTAAAGCATAAAGATAGAGAAAAGGG	55.85172414	486	4213	4238	25	CCAGCAGCAACGAGCAAAAGGTGTGA	61.11538462	0	148	3	151	10
7244	4182	4210	28	AGCATAAAGATAGAGAAAAGGGGCTTCAA	57.26551724	487	4214	4239	25	CAGCAGCAACGAGCAAAAGGTGTGAG	61.11538462	0	138	13	151	4
7245	4183	4211	28	GCATAAAGATAGAGAAAAGGGGCTTCAAG	58.67931034	493	4220	4245	25	CAACGAGCAAAAGGTGTGAGTAAACT	56.38461538	0	135	16	151	9
7246	4184	4212	28	CATAAAGATAGAGAAAAGGGGCTTCAAGG	58.67931034	493	4220	4245	25	CAACGAGCAAAAGGTGTGAGTAAACT	56.38461538	0	135	16	151	8
7244	4182	4210	28	AGCATAAAGATAGAGAAAAGGGGCTTCAA	57.26551724	492	4219	4244	25	GCAACGAGCAAAAGGTGTGAGTAAAC	57.96153846	0	138	15	153	9
7244	4182	4210	28	AGCATAAAGATAGAGAAAAGGGGCTTCAA	57.26551724	493	4220	4245	25	CAACGAGCAAAAGGTGTGAGTAAACT	56.38461538	0	138	16	154	10
7245	4183	4211	28	GCATAAAGATAGAGAAAAGGGGCTTCAAG	58.67931034	494	4221	4246	25	AACGAGCAAAAGGTGTGAGTAAACTG	56.38461538	0	135	19	154	10
7245	4183	4211	28	GCATAAAGATAGAGAAAAGGGGCTTCAAG	58.67931034	495	4222	4247	25	ACGAGCAAAAGGTGTGAGTAAACTGT	56.38461538	0	135	19	154	11
7245	4183	4211	28	GCATAAAGATAGAGAAAAGGGGCTTCAAG	58.67931034	496	4223	4248	25	CGAGCAAAAGGTGTGAGTAAACTGTT	56.38461538	0	135	19	154	12
7246	4184	4212	28	CATAAAGATAGAGAAAAGGGGCTTCAAGG	58.67931034	494	4221	4246	25	AACGAGCAAAAGGTGTGAGTAAACTG	56.38461538	0	135	19	154	9
7246	4184	4212	28	CATAAAGATAGAGAAAAGGGGCTTCAAGG	58.67931034	495	4222	4247	25	ACGAGCAAAAGGTGTGAGTAAACTGT	56.38461538	0	135	19	154	10
7246	4184	4212	28	CATAAAGATAGAGAAAAGGGGCTTCAAGG	58.67931034	496	4223	4248	25	CGAGCAAAAGGTGTGAGTAAACTGTT	56.38461538	0	135	19	154	11
6804	495	523	28	GTTTCATCAGCCTTCTTCTTTTTGTCCTT	57.26551724	73	535	560	25	TTGGTGGGAATGTTTTGTATGCGTCA	56.38461538	0	121	35	156	12
7242	4177	4205	28	ACTAAAGCATAAAGATAGAGAAAAGGGGC	57.26551724	485	4212	4237	25	GCCAGCAGCAACGAGCAAAAGGTGTG	62.69230769	0	154	3	157	7
7242	4177	4205	28	ACTAAAGCATAAAGATAGAGAAAAGGGGC	57.26551724	486	4213	4238	25	CCAGCAGCAACGAGCAAAAGGTGTGA	61.11538462	0	154	3	157	8
7244	4182	4210	28	AGCATAAAGATAGAGAAAAGGGGCTTCAA	57.26551724	494	4221	4246	25	AACGAGCAAAAGGTGTGAGTAAACTG	56.38461538	0	138	19	157	11
7244	4182	4210	28	AGCATAAAGATAGAGAAAAGGGGCTTCAA	57.26551724	495	4222	4247	25	ACGAGCAAAAGGTGTGAGTAAACTGT	56.38461538	0	138	19	157	12
7244	4182	4210	28	AGCATAAAGATAGAGAAAAGGGGCTTCAA	57.26551724	496	4223	4248	25	CGAGCAAAAGGTGTGAGTAAACTGTT	56.38461538	0	138	19	157	13
6804	495	523	28	GTTTCATCAGCCTTCTTCTTTTTGTCCTT	57.26551724	72	534	559	25	GTTGGTGGGAATGTTTTGTATGCGTC	57.96153846	0	121	37	158	11
7240	4175	4203	28	AGACTAAAGCATAAAGATAGAGAAAAGGG	55.85172414	489	4216	4241	25	GCAGCAACGAGCAAAAGGTGTGAGTA	59.53846154	0	148	11	159	13
7240	4175	4203	28	AGACTAAAGCATAAAGATAGAGAAAAGGG	55.85172414	490	4217	4242	25	CAGCAACGAGCAAAAGGTGTGAGTAA	57.96153846	0	148	11	159	14
7240	4175	4203	28	AGACTAAAGCATAAAGATAGAGAAAAGGG	55.85172414	488	4215	4240	25	AGCAGCAACGAGCAAAAGGTGTGAGT	59.53846154	0	148	12	160	12
7240	4175	4203	28	AGACTAAAGCATAAAGATAGAGAAAAGGG	55.85172414	487	4214	4239	25	CAGCAGCAACGAGCAAAAGGTGTGAG	61.11538462	0	148	13	161	11
7241	4176	4204	28	GACTAAAGCATAAAGATAGAGAAAAGGGG	57.26551724	485	4212	4237	25	GCCAGCAGCAACGAGCAAAAGGTGTG	62.69230769	0	159	3	162	8
7241	4176	4204	28	GACTAAAGCATAAAGATAGAGAAAAGGGG	57.26551724	486	4213	4238	25	CCAGCAGCAACGAGCAAAAGGTGTGA	61.11538462	0	159	3	162	9
7240	4175	4203	28	AGACTAAAGCATAAAGATAGAGAAAAGGG	55.85172414	491	4218	4243	25	AGCAACGAGCAAAAGGTGTGAGTAAA	56.38461538	0	148	15	163	15
7240	4175	4203	28	AGACTAAAGCATAAAGATAGAGAAAAGGG	55.85172414	492	4219	4244	25	GCAACGAGCAAAAGGTGTGAGTAAAC	57.96153846	0	148	15	163	16
7240	4175	4203	28	AGACTAAAGCATAAAGATAGAGAAAAGGG	55.85172414	493	4220	4245	25	CAACGAGCAAAAGGTGTGAGTAAACT	56.38461538	0	148	16	164	17
7242	4177	4205	28	ACTAAAGCATAAAGATAGAGAAAAGGGGC	57.26551724	489	4216	4241	25	GCAGCAACGAGCAAAAGGTGTGAGTA	59.53846154	0	154	11	165	11
7242	4177	4205	28	ACTAAAGCATAAAGATAGAGAAAAGGGGC	57.26551724	490	4217	4242	25	CAGCAACGAGCAAAAGGTGTGAGTAA	57.96153846	0	154	11	165	12
7243	4178	4206	28	CTAAAGCATAAAGATAGAGAAAAGGGGCT	57.26551724	489	4216	4241	25	GCAGCAACGAGCAAAAGGTGTGAGTA	59.53846154	0	154	11	165	10
7242	4177	4205	28	ACTAAAGCATAAAGATAGAGAAAAGGGGC	57.26551724	488	4215	4240	25	AGCAGCAACGAGCAAAAGGTGTGAGT	59.53846154	0	154	12	166	10
7243	4178	4206	28	CTAAAGCATAAAGATAGAGAAAAGGGGCT	57.26551724	488	4215	4240	25	AGCAGCAACGAGCAAAAGGTGTGAGT	59.53846154	0	154	12	166	9
7240	4175	4203	28	AGACTAAAGCATAAAGATAGAGAAAAGGG	55.85172414	494	4221	4246	25	AACGAGCAAAAGGTGTGAGTAAACTG	56.38461538	0	148	19	167	18
7240	4175	4203	28	AGACTAAAGCATAAAGATAGAGAAAAGGG	55.85172414	495	4222	4247	25	ACGAGCAAAAGGTGTGAGTAAACTGT	56.38461538	0	148	19	167	19
7240	4175	4203	28	AGACTAAAGCATAAAGATAGAGAAAAGGG	55.85172414	496	4223	4248	25	CGAGCAAAAGGTGTGAGTAAACTGTT	56.38461538	0	148	19	167	20
7242	4177	4205	28	ACTAAAGCATAAAGATAGAGAAAAGGGGC	57.26551724	487	4214	4239	25	CAGCAGCAACGAGCAAAAGGTGTGAG	61.11538462	0	154	13	167	9
6805	496	524	28	TTTCATCAGCCTTCTTCTTTTTGTCCTTT	55.85172414	75	537	562	25	GGTGGGAATGTTTTGTATGCGTCAAT	56.38461538	0	148	21	169	13
7242	4177	4205	28	ACTAAAGCATAAAGATAGAGAAAAGGGGC	57.26551724	491	4218	4243	25	AGCAACGAGCAAAAGGTGTGAGTAAA	56.38461538	0	154	15	169	13
7242	4177	4205	28	ACTAAAGCATAAAGATAGAGAAAAGGGGC	57.26551724	492	4219	4244	25	GCAACGAGCAAAAGGTGTGAGTAAAC	57.96153846	0	154	15	169	14
7243	4178	4206	28	CTAAAGCATAAAGATAGAGAAAAGGGGCT	57.26551724	491	4218	4243	25	AGCAACGAGCAAAAGGTGTGAGTAAA	56.38461538	0	154	15	169	12
7243	4178	4206	28	CTAAAGCATAAAGATAGAGAAAAGGGGCT	57.26551724	492	4219	4244	25	GCAACGAGCAAAAGGTGTGAGTAAAC	57.96153846	0	154	15	169	13
7241	4176	4204	28	GACTAAAGCATAAAGATAGAGAAAAGGGG	57.26551724	489	4216	4241	25	GCAGCAACGAGCAAAAGGTGTGAGTA	59.53846154	0	159	11	170	12
7241	4176	4204	28	GACTAAAGCATAAAGATAGAGAAAAGGGG	57.26551724	490	4217	4242	25	CAGCAACGAGCAAAAGGTGTGAGTAA	57.96153846	0	159	11	170	13
7242	4177	4205	28	ACTAAAGCATAAAGATAGAGAAAAGGGGC	57.26551724	493	4220	4245	25	CAACGAGCAAAAGGTGTGAGTAAACT	56.38461538	0	154	16	170	15
7241	4176	4204	28	GACTAAAGCATAAAGATAGAGAAAAGGGG	57.26551724	488	4215	4240	25	AGCAGCAACGAGCAAAAGGTGTGAGT	59.53846154	0	159	12	171	11
7241	4176	4204	28	GACTAAAGCATAAAGATAGAGAAAAGGGG	57.26551724	487	4214	4239	25	CAGCAGCAACGAGCAAAAGGTGTGAG	61.11538462	0	159	13	172	10
7242	4177	4205	28	ACTAAAGCATAAAGATAGAGAAAAGGGGC	57.26551724	494	4221	4246	25	AACGAGCAAAAGGTGTGAGTAAACTG	56.38461538	0	154	19	173	16
7242	4177	4205	28	ACTAAAGCATAAAGATAGAGAAAAGGGGC	57.26551724	495	4222	4247	25	ACGAGCAAAAGGTGTGAGTAAACTGT	56.38461538	0	154	19	173	17
7242	4177	4205	28	ACTAAAGCATAAAGATAGAGAAAAGGGGC	57.26551724	496	4223	4248	25	CGAGCAAAAGGTGTGAGTAAACTGTT	56.38461538	0	154	19	173	18
7243	4178	4206	28	CTAAAGCATAAAGATAGAGAAAAGGGGCT	57.26551724	494	4221	4246	25	AACGAGCAAAAGGTGTGAGTAAACTG	56.38461538	0	154	19	173	15
7243	4178	4206	28	CTAAAGCATAAAGATAGAGAAAAGGGGCT	57.26551724	495	4222	4247	25	ACGAGCAAAAGGTGTGAGTAAACTGT	56.38461538	0	154	19	173	16
7243	4178	4206	28	CTAAAGCATAAAGATAGAGAAAAGGGGCT	57.26551724	496	4223	4248	25	CGAGCAAAAGGTGTGAGTAAACTGTT	56.38461538	0	154	19	173	17
7241	4176	4204	28	GACTAAAGCATAAAGATAGAGAAAAGGGG	57.26551724	491	4218	4243	25	AGCAACGAGCAAAAGGTGTGAGTAAA	56.38461538	0	159	15	174	14
7241	4176	4204	28	GACTAAAGCATAAAGATAGAGAAAAGGGG	57.26551724	492	4219	4244	25	GCAACGAGCAAAAGGTGTGAGTAAAC	57.96153846	0	159	15	174	15
7241	4176	4204	28	GACTAAAGCATAAAGATAGAGAAAAGGGG	57.26551724	493	4220	4245	25	CAACGAGCAAAAGGTGTGAGTAAACT	56.38461538	0	159	16	175	16
6805	496	524	28	TTTCATCAGCCTTCTTCTTTTTGTCCTTT	55.85172414	74	536	561	25	TGGTGGGAATGTTTTGTATGCGTCAA	56.38461538	0	148	29	177	12
6789	469	497	28	TCTTCTGTCTCTGCGGTAAGGCTTGAGTT	61.50689655	59	521	546	25	CTTTTTAGGCTCTGTTGGTGGGAATG	57.96153846	0	4	174	178	24
7241	4176	4204	28	GACTAAAGCATAAAGATAGAGAAAAGGGG	57.26551724	494	4221	4246	25	AACGAGCAAAAGGTGTGAGTAAACTG	56.38461538	0	159	19	178	17
7241	4176	4204	28	GACTAAAGCATAAAGATAGAGAAAAGGGG	57.26551724	495	4222	4247	25	ACGAGCAAAAGGTGTGAGTAAACTGT	56.38461538	0	159	19	178	18
7241	4176	4204	28	GACTAAAGCATAAAGATAGAGAAAAGGGG	57.26551724	496	4223	4248	25	CGAGCAAAAGGTGTGAGTAAACTGTT	56.38461538	0	159	19	178	19
6788	468	496	28	TTCTTCTGTCTCTGCGGTAAGGCTTGAGT	61.50689655	59	521	546	25	CTTTTTAGGCTCTGTTGGTGGGAATG	57.96153846	0	8	174	182	25
6790	470	498	28	CTTCTGTCTCTGCGGTAAGGCTTGAGTTT	61.50689655	59	521	546	25	CTTTTTAGGCTCTGTTGGTGGGAATG	57.96153846	0	8	174	182	23
6792	472	500	28	TCTGTCTCTGCGGTAAGGCTTGAGTTTCA	61.50689655	59	521	546	25	CTTTTTAGGCTCTGTTGGTGGGAATG	57.96153846	0	8	174	182	21
6805	496	524	28	TTTCATCAGCCTTCTTCTTTTTGTCCTTT	55.85172414	73	535	560	25	TTGGTGGGAATGTTTTGTATGCGTCA	56.38461538	0	148	35	183	11
6805	496	524	28	TTTCATCAGCCTTCTTCTTTTTGTCCTTT	55.85172414	72	534	559	25	GTTGGTGGGAATGTTTTGTATGCGTC	57.96153846	0	148	37	185	10
6793	473	501	28	CTGTCTCTGCGGTAAGGCTTGAGTTTCAT	61.50689655	59	521	546	25	CTTTTTAGGCTCTGTTGGTGGGAATG	57.96153846	0	12	174	186	20
6795	475	503	28	GTCTCTGCGGTAAGGCTTGAGTTTCATCA	61.50689655	59	521	546	25	CTTTTTAGGCTCTGTTGGTGGGAATG	57.96153846	0	16	174	190	18
6796	476	504	28	TCTCTGCGGTAAGGCTTGAGTTTCATCAG	61.50689655	59	521	546	25	CTTTTTAGGCTCTGTTGGTGGGAATG	57.96153846	0	17	174	191	17
6798	489	517	28	GCTTGAGTTTCATCAGCCTTCTTCTTTTT	57.26551724	71	533	558	25	TGTTGGTGGGAATGTTTTGTATGCGT	56.38461538	0	80	132	212	16
6799	490	518	28	CTTGAGTTTCATCAGCCTTCTTCTTTTTG	57.26551724	71	533	558	25	TGTTGGTGGGAATGTTTTGTATGCGT	56.38461538	0	81	132	213	15
6800	491	519	28	TTGAGTTTCATCAGCCTTCTTCTTTTTGT	55.85172414	71	533	558	25	TGTTGGTGGGAATGTTTTGTATGCGT	56.38461538	0	83	132	215	14
6814	508	536	28	TCTTCTTTTTGTCCTTTTTAGGCTCTGTT	55.85172414	75	537	562	25	GGTGGGAATGTTTTGTATGCGTCAAT	56.38461538	0	196	21	217	1
6801	492	520	28	TGAGTTTCATCAGCCTTCTTCTTTTTGTC	57.26551724	71	533	558	25	TGTTGGTGGGAATGTTTTGTATGCGT	56.38461538	0	88	132	220	13
6802	493	521	28	GAGTTTCATCAGCCTTCTTCTTTTTGTCC	58.67931034	71	533	558	25	TGTTGGTGGGAATGTTTTGTATGCGT	56.38461538	0	93	132	225	12
6806	497	525	28	TTCATCAGCCTTCTTCTTTTTGTCCTTTT	55.85172414	75	537	562	25	GGTGGGAATGTTTTGTATGCGTCAAT	56.38461538	0	204	21	225	12
6806	497	525	28	TTCATCAGCCTTCTTCTTTTTGTCCTTTT	55.85172414	74	536	561	25	TGGTGGGAATGTTTTGTATGCGTCAA	56.38461538	0	204	29	233	11
6803	494	522	28	AGTTTCATCAGCCTTCTTCTTTTTGTCCT	57.26551724	71	533	558	25	TGTTGGTGGGAATGTTTTGTATGCGT	56.38461538	0	107	132	239	11
6806	497	525	28	TTCATCAGCCTTCTTCTTTTTGTCCTTTT	55.85172414	73	535	560	25	TTGGTGGGAATGTTTTGTATGCGTCA	56.38461538	0	204	35	239	10
6806	497	525	28	TTCATCAGCCTTCTTCTTTTTGTCCTTTT	55.85172414	72	534	559	25	GTTGGTGGGAATGTTTTGTATGCGTC	57.96153846	0	204	37	241	9
6804	495	523	28	GTTTCATCAGCCTTCTTCTTTTTGTCCTT	57.26551724	71	533	558	25	TGTTGGTGGGAATGTTTTGTATGCGT	56.38461538	0	121	132	253	10
6813	507	535	28	TTCTTCTTTTTGTCCTTTTTAGGCTCTGT	55.85172414	75	537	562	25	GGTGGGAATGTTTTGTATGCGTCAAT	56.38461538	0	241	21	262	2
6812	506	534	28	CTTCTTCTTTTTGTCCTTTTTAGGCTCTG	57.26551724	75	537	562	25	GGTGGGAATGTTTTGTATGCGTCAAT	56.38461538	0	247	21	268	3
6813	507	535	28	TTCTTCTTTTTGTCCTTTTTAGGCTCTGT	55.85172414	74	536	561	25	TGGTGGGAATGTTTTGTATGCGTCAA	56.38461538	0	241	29	270	1
6811	505	533	28	CCTTCTTCTTTTTGTCCTTTTTAGGCTCT	57.26551724	75	537	562	25	GGTGGGAATGTTTTGTATGCGTCAAT	56.38461538	0	255	21	276	4
6812	506	534	28	CTTCTTCTTTTTGTCCTTTTTAGGCTCTG	57.26551724	74	536	561	25	TGGTGGGAATGTTTTGTATGCGTCAA	56.38461538	0	247	29	276	2
6805	496	524	28	TTTCATCAGCCTTCTTCTTTTTGTCCTTT	55.85172414	71	533	558	25	TGTTGGTGGGAATGTTTTGTATGCGT	56.38461538	0	148	132	280	9
6812	506	534	28	CTTCTTCTTTTTGTCCTTTTTAGGCTCTG	57.26551724	73	535	560	25	TTGGTGGGAATGTTTTGTATGCGTCA	56.38461538	0	247	35	282	1
6811	505	533	28	CCTTCTTCTTTTTGTCCTTTTTAGGCTCT	57.26551724	74	536	561	25	TGGTGGGAATGTTTTGTATGCGTCAA	56.38461538	0	255	29	284	3
6807	498	526	28	TCATCAGCCTTCTTCTTTTTGTCCTTTTT	55.85172414	75	537	562	25	GGTGGGAATGTTTTGTATGCGTCAAT	56.38461538	0	265	21	286	11
6811	505	533	28	CCTTCTTCTTTTTGTCCTTTTTAGGCTCT	57.26551724	73	535	560	25	TTGGTGGGAATGTTTTGTATGCGTCA	56.38461538	0	255	35	290	2
6811	505	533	28	CCTTCTTCTTTTTGTCCTTTTTAGGCTCT	57.26551724	72	534	559	25	GTTGGTGGGAATGTTTTGTATGCGTC	57.96153846	0	255	37	292	1
6807	498	526	28	TCATCAGCCTTCTTCTTTTTGTCCTTTTT	55.85172414	74	536	561	25	TGGTGGGAATGTTTTGTATGCGTCAA	56.38461538	0	265	29	294	10
6808	499	527	28	CATCAGCCTTCTTCTTTTTGTCCTTTTTA	55.85172414	75	537	562	25	GGTGGGAATGTTTTGTATGCGTCAAT	56.38461538	0	275	21	296	10
6807	498	526	28	TCATCAGCCTTCTTCTTTTTGTCCTTTTT	55.85172414	73	535	560	25	TTGGTGGGAATGTTTTGTATGCGTCA	56.38461538	0	265	35	300	9
6807	498	526	28	TCATCAGCCTTCTTCTTTTTGTCCTTTTT	55.85172414	72	534	559	25	GTTGGTGGGAATGTTTTGTATGCGTC	57.96153846	0	265	37	302	8
6808	499	527	28	CATCAGCCTTCTTCTTTTTGTCCTTTTTA	55.85172414	74	536	561	25	TGGTGGGAATGTTTTGTATGCGTCAA	56.38461538	0	275	29	304	9
6809	500	528	28	ATCAGCCTTCTTCTTTTTGTCCTTTTTAG	55.85172414	75	537	562	25	GGTGGGAATGTTTTGTATGCGTCAAT	56.38461538	0	284	21	305	9
6808	499	527	28	CATCAGCCTTCTTCTTTTTGTCCTTTTTA	55.85172414	73	535	560	25	TTGGTGGGAATGTTTTGTATGCGTCA	56.38461538	0	275	35	310	8
6808	499	527	28	CATCAGCCTTCTTCTTTTTGTCCTTTTTA	55.85172414	72	534	559	25	GTTGGTGGGAATGTTTTGTATGCGTC	57.96153846	0	275	37	312	7
6810	501	529	28	TCAGCCTTCTTCTTTTTGTCCTTTTTAGG	57.26551724	75	537	562	25	GGTGGGAATGTTTTGTATGCGTCAAT	56.38461538	0	291	21	312	8
6809	500	528	28	ATCAGCCTTCTTCTTTTTGTCCTTTTTAG	55.85172414	74	536	561	25	TGGTGGGAATGTTTTGTATGCGTCAA	56.38461538	0	284	29	313	8
6809	500	528	28	ATCAGCCTTCTTCTTTTTGTCCTTTTTAG	55.85172414	73	535	560	25	TTGGTGGGAATGTTTTGTATGCGTCA	56.38461538	0	284	35	319	7
6810	501	529	28	TCAGCCTTCTTCTTTTTGTCCTTTTTAGG	57.26551724	74	536	561	25	TGGTGGGAATGTTTTGTATGCGTCAA	56.38461538	0	291	29	320	7
6809	500	528	28	ATCAGCCTTCTTCTTTTTGTCCTTTTTAG	55.85172414	72	534	559	25	GTTGGTGGGAATGTTTTGTATGCGTC	57.96153846	0	284	37	321	6
6810	501	529	28	TCAGCCTTCTTCTTTTTGTCCTTTTTAGG	57.26551724	73	535	560	25	TTGGTGGGAATGTTTTGTATGCGTCA	56.38461538	0	291	35	326	6
6810	501	529	28	TCAGCCTTCTTCTTTTTGTCCTTTTTAGG	57.26551724	72	534	559	25	GTTGGTGGGAATGTTTTGTATGCGTC	57.96153846	0	291	37	328	5
6806	497	525	28	TTCATCAGCCTTCTTCTTTTTGTCCTTTT	55.85172414	71	533	558	25	TGTTGGTGGGAATGTTTTGTATGCGT	56.38461538	0	204	132	336	8
6807	498	526	28	TCATCAGCCTTCTTCTTTTTGTCCTTTTT	55.85172414	71	533	558	25	TGTTGGTGGGAATGTTTTGTATGCGT	56.38461538	0	265	132	397	7
6808	499	527	28	CATCAGCCTTCTTCTTTTTGTCCTTTTTA	55.85172414	71	533	558	25	TGTTGGTGGGAATGTTTTGTATGCGT	56.38461538	0	275	132	407	6
6809	500	528	28	ATCAGCCTTCTTCTTTTTGTCCTTTTTAG	55.85172414	71	533	558	25	TGTTGGTGGGAATGTTTTGTATGCGT	56.38461538	0	284	132	416	5
6810	501	529	28	TCAGCCTTCTTCTTTTTGTCCTTTTTAGG	57.26551724	71	533	558	25	TGTTGGTGGGAATGTTTTGTATGCGT	56.38461538	0	291	132	423	4
6789	469	497	28	TCTTCTGTCTCTGCGGTAAGGCTTGAGTT	61.50689655	60	522	547	25	TTTTTAGGCTCTGTTGGTGGGAATGT	56.38461538	0	4	5507	5511	25
6791	471	499	28	TTCTGTCTCTGCGGTAAGGCTTGAGTTTC	61.50689655	60	522	547	25	TTTTTAGGCTCTGTTGGTGGGAATGT	56.38461538	0	7	5507	5514	23
6790	470	498	28	CTTCTGTCTCTGCGGTAAGGCTTGAGTTT	61.50689655	60	522	547	25	TTTTTAGGCTCTGTTGGTGGGAATGT	56.38461538	0	8	5507	5515	24
6794	474	502	28	TGTCTCTGCGGTAAGGCTTGAGTTTCATC	61.50689655	60	522	547	25	TTTTTAGGCTCTGTTGGTGGGAATGT	56.38461538	0	12	5507	5519	20
6796	476	504	28	TCTCTGCGGTAAGGCTTGAGTTTCATCAG	61.50689655	60	522	547	25	TTTTTAGGCTCTGTTGGTGGGAATGT	56.38461538	0	17	5507	5524	18
6797	477	505	28	CTCTGCGGTAAGGCTTGAGTTTCATCAGC	62.92068966	60	522	547	25	TTTTTAGGCTCTGTTGGTGGGAATGT	56.38461538	0	18	5507	5525	17
6791	471	499	28	TTCTGTCTCTGCGGTAAGGCTTGAGTTTC	61.50689655	62	524	549	25	TTTAGGCTCTGTTGGTGGGAATGTTT	56.38461538	0	7	5528	5535	25
6791	471	499	28	TTCTGTCTCTGCGGTAAGGCTTGAGTTTC	61.50689655	61	523	548	25	TTTTAGGCTCTGTTGGTGGGAATGTT	56.38461538	0	7	5531	5538	24
6790	470	498	28	CTTCTGTCTCTGCGGTAAGGCTTGAGTTT	61.50689655	61	523	548	25	TTTTAGGCTCTGTTGGTGGGAATGTT	56.38461538	0	8	5531	5539	25
6794	474	502	28	TGTCTCTGCGGTAAGGCTTGAGTTTCATC	61.50689655	62	524	549	25	TTTAGGCTCTGTTGGTGGGAATGTTT	56.38461538	0	12	5528	5540	22
6794	474	502	28	TGTCTCTGCGGTAAGGCTTGAGTTTCATC	61.50689655	61	523	548	25	TTTTAGGCTCTGTTGGTGGGAATGTT	56.38461538	0	12	5531	5543	21
6796	476	504	28	TCTCTGCGGTAAGGCTTGAGTTTCATCAG	61.50689655	62	524	549	25	TTTAGGCTCTGTTGGTGGGAATGTTT	56.38461538	0	17	5528	5545	20
6797	477	505	28	CTCTGCGGTAAGGCTTGAGTTTCATCAGC	62.92068966	62	524	549	25	TTTAGGCTCTGTTGGTGGGAATGTTT	56.38461538	0	18	5528	5546	19
6796	476	504	28	TCTCTGCGGTAAGGCTTGAGTTTCATCAG	61.50689655	61	523	548	25	TTTTAGGCTCTGTTGGTGGGAATGTT	56.38461538	0	17	5531	5548	19
6797	477	505	28	CTCTGCGGTAAGGCTTGAGTTTCATCAGC	62.92068966	61	523	548	25	TTTTAGGCTCTGTTGGTGGGAATGTT	56.38461538	0	18	5531	5549	18
6796	476	504	28	TCTCTGCGGTAAGGCTTGAGTTTCATCAG	61.50689655	63	525	550	25	TTAGGCTCTGTTGGTGGGAATGTTTT	56.38461538	0	17	5533	5550	21
6794	474	502	28	TGTCTCTGCGGTAAGGCTTGAGTTTCATC	61.50689655	64	526	551	25	TAGGCTCTGTTGGTGGGAATGTTTTG	57.96153846	0	12	5541	5553	24
6794	474	502	28	TGTCTCTGCGGTAAGGCTTGAGTTTCATC	61.50689655	65	527	552	25	AGGCTCTGTTGGTGGGAATGTTTTGT	57.96153846	0	12	5544	5556	25
6795	475	503	28	GTCTCTGCGGTAAGGCTTGAGTTTCATCA	61.50689655	64	526	551	25	TAGGCTCTGTTGGTGGGAATGTTTTG	57.96153846	0	16	5541	5557	23
6795	475	503	28	GTCTCTGCGGTAAGGCTTGAGTTTCATCA	61.50689655	66	528	553	25	GGCTCTGTTGGTGGGAATGTTTTGTA	57.96153846	0	16	5542	5558	25
6796	476	504	28	TCTCTGCGGTAAGGCTTGAGTTTCATCAG	61.50689655	64	526	551	25	TAGGCTCTGTTGGTGGGAATGTTTTG	57.96153846	0	17	5541	5558	22
6796	476	504	28	TCTCTGCGGTAAGGCTTGAGTTTCATCAG	61.50689655	66	528	553	25	GGCTCTGTTGGTGGGAATGTTTTGTA	57.96153846	0	17	5542	5559	24
6797	477	505	28	CTCTGCGGTAAGGCTTGAGTTTCATCAGC	62.92068966	64	526	551	25	TAGGCTCTGTTGGTGGGAATGTTTTG	57.96153846	0	18	5541	5559	21
6797	477	505	28	CTCTGCGGTAAGGCTTGAGTTTCATCAGC	62.92068966	66	528	553	25	GGCTCTGTTGGTGGGAATGTTTTGTA	57.96153846	0	18	5542	5560	23
6796	476	504	28	TCTCTGCGGTAAGGCTTGAGTTTCATCAG	61.50689655	67	529	554	25	GCTCTGTTGGTGGGAATGTTTTGTAT	56.38461538	0	17	5553	5570	25
6797	477	505	28	CTCTGCGGTAAGGCTTGAGTTTCATCAGC	62.92068966	67	529	554	25	GCTCTGTTGGTGGGAATGTTTTGTAT	56.38461538	0	18	5553	5571	24
6798	489	517	28	GCTTGAGTTTCATCAGCCTTCTTCTTTTT	57.26551724	70	532	557	25	CTGTTGGTGGGAATGTTTTGTATGCG	57.96153846	0	80	5532	5612	15
6800	491	519	28	TTGAGTTTCATCAGCCTTCTTCTTTTTGT	55.85172414	70	532	557	25	CTGTTGGTGGGAATGTTTTGTATGCG	57.96153846	0	83	5532	5615	13
6801	492	520	28	TGAGTTTCATCAGCCTTCTTCTTTTTGTC	57.26551724	70	532	557	25	CTGTTGGTGGGAATGTTTTGTATGCG	57.96153846	0	88	5532	5620	12
6798	489	517	28	GCTTGAGTTTCATCAGCCTTCTTCTTTTT	57.26551724	69	531	556	25	TCTGTTGGTGGGAATGTTTTGTATGC	56.38461538	0	80	5543	5623	14
6799	490	518	28	CTTGAGTTTCATCAGCCTTCTTCTTTTTG	57.26551724	69	531	556	25	TCTGTTGGTGGGAATGTTTTGTATGC	56.38461538	0	81	5543	5624	13
6800	491	519	28	TTGAGTTTCATCAGCCTTCTTCTTTTTGT	55.85172414	69	531	556	25	TCTGTTGGTGGGAATGTTTTGTATGC	56.38461538	0	83	5543	5626	12
6798	489	517	28	GCTTGAGTTTCATCAGCCTTCTTCTTTTT	57.26551724	68	530	555	25	CTCTGTTGGTGGGAATGTTTTGTATG	56.38461538	0	80	5551	5631	13
6801	492	520	28	TGAGTTTCATCAGCCTTCTTCTTTTTGTC	57.26551724	69	531	556	25	TCTGTTGGTGGGAATGTTTTGTATGC	56.38461538	0	88	5543	5631	11
6799	490	518	28	CTTGAGTTTCATCAGCCTTCTTCTTTTTG	57.26551724	68	530	555	25	CTCTGTTGGTGGGAATGTTTTGTATG	56.38461538	0	81	5551	5632	12
6798	489	517	28	GCTTGAGTTTCATCAGCCTTCTTCTTTTT	57.26551724	67	529	554	25	GCTCTGTTGGTGGGAATGTTTTGTAT	56.38461538	0	80	5553	5633	12
6800	491	519	28	TTGAGTTTCATCAGCCTTCTTCTTTTTGT	55.85172414	68	530	555	25	CTCTGTTGGTGGGAATGTTTTGTATG	56.38461538	0	83	5551	5634	11
6800	491	519	28	TTGAGTTTCATCAGCCTTCTTCTTTTTGT	55.85172414	67	529	554	25	GCTCTGTTGGTGGGAATGTTTTGTAT	56.38461538	0	83	5553	5636	10
6802	493	521	28	GAGTTTCATCAGCCTTCTTCTTTTTGTCC	58.67931034	69	531	556	25	TCTGTTGGTGGGAATGTTTTGTATGC	56.38461538	0	93	5543	5636	10
6801	492	520	28	TGAGTTTCATCAGCCTTCTTCTTTTTGTC	57.26551724	68	530	555	25	CTCTGTTGGTGGGAATGTTTTGTATG	56.38461538	0	88	5551	5639	10
6803	494	522	28	AGTTTCATCAGCCTTCTTCTTTTTGTCCT	57.26551724	70	532	557	25	CTGTTGGTGGGAATGTTTTGTATGCG	57.96153846	0	107	5532	5639	10
6801	492	520	28	TGAGTTTCATCAGCCTTCTTCTTTTTGTC	57.26551724	67	529	554	25	GCTCTGTTGGTGGGAATGTTTTGTAT	56.38461538	0	88	5553	5641	9
6802	493	521	28	GAGTTTCATCAGCCTTCTTCTTTTTGTCC	58.67931034	67	529	554	25	GCTCTGTTGGTGGGAATGTTTTGTAT	56.38461538	0	93	5553	5646	8
6803	494	522	28	AGTTTCATCAGCCTTCTTCTTTTTGTCCT	57.26551724	69	531	556	25	TCTGTTGGTGGGAATGTTTTGTATGC	56.38461538	0	107	5543	5650	9
6804	495	523	28	GTTTCATCAGCCTTCTTCTTTTTGTCCTT	57.26551724	70	532	557	25	CTGTTGGTGGGAATGTTTTGTATGCG	57.96153846	0	121	5532	5653	9
6803	494	522	28	AGTTTCATCAGCCTTCTTCTTTTTGTCCT	57.26551724	68	530	555	25	CTCTGTTGGTGGGAATGTTTTGTATG	56.38461538	0	107	5551	5658	8
6803	494	522	28	AGTTTCATCAGCCTTCTTCTTTTTGTCCT	57.26551724	67	529	554	25	GCTCTGTTGGTGGGAATGTTTTGTAT	56.38461538	0	107	5553	5660	7
6804	495	523	28	GTTTCATCAGCCTTCTTCTTTTTGTCCTT	57.26551724	69	531	556	25	TCTGTTGGTGGGAATGTTTTGTATGC	56.38461538	0	121	5543	5664	8
6804	495	523	28	GTTTCATCAGCCTTCTTCTTTTTGTCCTT	57.26551724	68	530	555	25	CTCTGTTGGTGGGAATGTTTTGTATG	56.38461538	0	121	5551	5672	7
6804	495	523	28	GTTTCATCAGCCTTCTTCTTTTTGTCCTT	57.26551724	67	529	554	25	GCTCTGTTGGTGGGAATGTTTTGTAT	56.38461538	0	121	5553	5674	6
6805	496	524	28	TTTCATCAGCCTTCTTCTTTTTGTCCTTT	55.85172414	70	532	557	25	CTGTTGGTGGGAATGTTTTGTATGCG	57.96153846	0	148	5532	5680	8
6805	496	524	28	TTTCATCAGCCTTCTTCTTTTTGTCCTTT	55.85172414	69	531	556	25	TCTGTTGGTGGGAATGTTTTGTATGC	56.38461538	0	148	5543	5691	7
6805	496	524	28	TTTCATCAGCCTTCTTCTTTTTGTCCTTT	55.85172414	68	530	555	25	CTCTGTTGGTGGGAATGTTTTGTATG	56.38461538	0	148	5551	5699	6
6805	496	524	28	TTTCATCAGCCTTCTTCTTTTTGTCCTTT	55.85172414	67	529	554	25	GCTCTGTTGGTGGGAATGTTTTGTAT	56.38461538	0	148	5553	5701	5
6806	497	525	28	TTCATCAGCCTTCTTCTTTTTGTCCTTTT	55.85172414	70	532	557	25	CTGTTGGTGGGAATGTTTTGTATGCG	57.96153846	0	204	5532	5736	7
6806	497	525	28	TTCATCAGCCTTCTTCTTTTTGTCCTTTT	55.85172414	69	531	556	25	TCTGTTGGTGGGAATGTTTTGTATGC	56.38461538	0	204	5543	5747	6
6806	497	525	28	TTCATCAGCCTTCTTCTTTTTGTCCTTTT	55.85172414	68	530	555	25	CTCTGTTGGTGGGAATGTTTTGTATG	56.38461538	0	204	5551	5755	5
6806	497	525	28	TTCATCAGCCTTCTTCTTTTTGTCCTTTT	55.85172414	67	529	554	25	GCTCTGTTGGTGGGAATGTTTTGTAT	56.38461538	0	204	5553	5757	4
6807	498	526	28	TCATCAGCCTTCTTCTTTTTGTCCTTTTT	55.85172414	70	532	557	25	CTGTTGGTGGGAATGTTTTGTATGCG	57.96153846	0	265	5532	5797	6
6808	499	527	28	CATCAGCCTTCTTCTTTTTGTCCTTTTTA	55.85172414	70	532	557	25	CTGTTGGTGGGAATGTTTTGTATGCG	57.96153846	0	275	5532	5807	5
6807	498	526	28	TCATCAGCCTTCTTCTTTTTGTCCTTTTT	55.85172414	69	531	556	25	TCTGTTGGTGGGAATGTTTTGTATGC	56.38461538	0	265	5543	5808	5
6807	498	526	28	TCATCAGCCTTCTTCTTTTTGTCCTTTTT	55.85172414	68	530	555	25	CTCTGTTGGTGGGAATGTTTTGTATG	56.38461538	0	265	5551	5816	4
6807	498	526	28	TCATCAGCCTTCTTCTTTTTGTCCTTTTT	55.85172414	67	529	554	25	GCTCTGTTGGTGGGAATGTTTTGTAT	56.38461538	0	265	5553	5818	3
6808	499	527	28	CATCAGCCTTCTTCTTTTTGTCCTTTTTA	55.85172414	69	531	556	25	TCTGTTGGTGGGAATGTTTTGTATGC	56.38461538	0	275	5543	5818	4
6808	499	527	28	CATCAGCCTTCTTCTTTTTGTCCTTTTTA	55.85172414	68	530	555	25	CTCTGTTGGTGGGAATGTTTTGTATG	56.38461538	0	275	5551	5826	3
6809	500	528	28	ATCAGCCTTCTTCTTTTTGTCCTTTTTAG	55.85172414	69	531	556	25	TCTGTTGGTGGGAATGTTTTGTATGC	56.38461538	0	284	5543	5827	3
6808	499	527	28	CATCAGCCTTCTTCTTTTTGTCCTTTTTA	55.85172414	67	529	554	25	GCTCTGTTGGTGGGAATGTTTTGTAT	56.38461538	0	275	5553	5828	2
6810	501	529	28	TCAGCCTTCTTCTTTTTGTCCTTTTTAGG	57.26551724	69	531	556	25	TCTGTTGGTGGGAATGTTTTGTATGC	56.38461538	0	291	5543	5834	2
6809	500	528	28	ATCAGCCTTCTTCTTTTTGTCCTTTTTAG	55.85172414	68	530	555	25	CTCTGTTGGTGGGAATGTTTTGTATG	56.38461538	0	284	5551	5835	2
7137	2887	2915	28	AGGCAGGTCCTTGATGTCACAGCGTCCTA	64.33448276	2298	2919	2945	26	GGTGTCCAGCAATACGAAGATGTCCAC	61.25555556	0	13	1	14	4
7137	2887	2915	28	AGGCAGGTCCTTGATGTCACAGCGTCCTA	64.33448276	2299	2920	2946	26	GTGTCCAGCAATACGAAGATGTCCACG	61.25555556	0	13	1	14	5
7137	2887	2915	28	AGGCAGGTCCTTGATGTCACAGCGTCCTA	64.33448276	2300	2921	2947	26	TGTCCAGCAATACGAAGATGTCCACGA	59.73703704	0	13	1	14	6
7137	2887	2915	28	AGGCAGGTCCTTGATGTCACAGCGTCCTA	64.33448276	2301	2922	2948	26	GTCCAGCAATACGAAGATGTCCACGAA	59.73703704	0	13	1	14	7
7134	2884	2912	28	TTTAGGCAGGTCCTTGATGTCACAGCGTC	62.92068966	2298	2919	2945	26	GGTGTCCAGCAATACGAAGATGTCCAC	61.25555556	0	14	1	15	7
7136	2886	2914	28	TAGGCAGGTCCTTGATGTCACAGCGTCCT	64.33448276	2300	2921	2947	26	TGTCCAGCAATACGAAGATGTCCACGA	59.73703704	0	14	1	15	7
7137	2887	2915	28	AGGCAGGTCCTTGATGTCACAGCGTCCTA	64.33448276	2302	2923	2949	26	TCCAGCAATACGAAGATGTCCACGAAG	59.73703704	0	13	2	15	8
7134	2884	2912	28	TTTAGGCAGGTCCTTGATGTCACAGCGTC	62.92068966	2302	2923	2949	26	TCCAGCAATACGAAGATGTCCACGAAG	59.73703704	0	14	2	16	11
7135	2885	2913	28	TTAGGCAGGTCCTTGATGTCACAGCGTCC	64.33448276	2298	2919	2945	26	GGTGTCCAGCAATACGAAGATGTCCAC	61.25555556	0	15	1	16	6
7135	2885	2913	28	TTAGGCAGGTCCTTGATGTCACAGCGTCC	64.33448276	2301	2922	2948	26	GTCCAGCAATACGAAGATGTCCACGAA	59.73703704	0	15	1	16	9
7137	2887	2915	28	AGGCAGGTCCTTGATGTCACAGCGTCCTA	64.33448276	2297	2918	2944	26	TGGTGTCCAGCAATACGAAGATGTCCA	59.73703704	0	13	3	16	3
7135	2885	2913	28	TTAGGCAGGTCCTTGATGTCACAGCGTCC	64.33448276	2302	2923	2949	26	TCCAGCAATACGAAGATGTCCACGAAG	59.73703704	0	15	2	17	10
7136	2886	2914	28	TAGGCAGGTCCTTGATGTCACAGCGTCCT	64.33448276	2297	2918	2944	26	TGGTGTCCAGCAATACGAAGATGTCCA	59.73703704	0	14	3	17	4
7137	2887	2915	28	AGGCAGGTCCTTGATGTCACAGCGTCCTA	64.33448276	2296	2917	2943	26	ATGGTGTCCAGCAATACGAAGATGTCC	59.73703704	0	13	4	17	2
7134	2884	2912	28	TTTAGGCAGGTCCTTGATGTCACAGCGTC	62.92068966	2296	2917	2943	26	ATGGTGTCCAGCAATACGAAGATGTCC	59.73703704	0	14	4	18	5
7137	2887	2915	28	AGGCAGGTCCTTGATGTCACAGCGTCCTA	64.33448276	2295	2916	2942	26	GATGGTGTCCAGCAATACGAAGATGTC	59.73703704	0	13	5	18	1
7134	2884	2912	28	TTTAGGCAGGTCCTTGATGTCACAGCGTC	62.92068966	2295	2916	2942	26	GATGGTGTCCAGCAATACGAAGATGTC	59.73703704	0	14	5	19	4
7135	2885	2913	28	TTAGGCAGGTCCTTGATGTCACAGCGTCC	64.33448276	2296	2917	2943	26	ATGGTGTCCAGCAATACGAAGATGTCC	59.73703704	0	15	4	19	4
7135	2885	2913	28	TTAGGCAGGTCCTTGATGTCACAGCGTCC	64.33448276	2295	2916	2942	26	GATGGTGTCCAGCAATACGAAGATGTC	59.73703704	0	15	5	20	3
7134	2884	2912	28	TTTAGGCAGGTCCTTGATGTCACAGCGTC	62.92068966	2293	2914	2940	26	TAGATGGTGTCCAGCAATACGAAGATG	58.21851852	0	14	7	21	2
7134	2884	2912	28	TTTAGGCAGGTCCTTGATGTCACAGCGTC	62.92068966	2294	2915	2941	26	AGATGGTGTCCAGCAATACGAAGATGT	58.21851852	0	14	7	21	3
7135	2885	2913	28	TTAGGCAGGTCCTTGATGTCACAGCGTCC	64.33448276	2294	2915	2941	26	AGATGGTGTCCAGCAATACGAAGATGT	58.21851852	0	15	7	22	2
7133	2883	2911	28	CTTTAGGCAGGTCCTTGATGTCACAGCGT	62.92068966	2300	2921	2947	26	TGTCCAGCAATACGAAGATGTCCACGA	59.73703704	0	23	1	24	10
6923	1165	1193	28	CAGCATTGTTAGCAGGATTGCGGGTGCCA	64.33448276	2049	1204	1230	26	TTGGTGTATTCAAGGCTCCCTCAGTTG	59.73703704	0	15	10	25	11
7133	2883	2911	28	CTTTAGGCAGGTCCTTGATGTCACAGCGT	62.92068966	2302	2923	2949	26	TCCAGCAATACGAAGATGTCCACGAAG	59.73703704	0	23	2	25	12
7133	2883	2911	28	CTTTAGGCAGGTCCTTGATGTCACAGCGT	62.92068966	2297	2918	2944	26	TGGTGTCCAGCAATACGAAGATGTCCA	59.73703704	0	23	3	26	7
6923	1165	1193	28	CAGCATTGTTAGCAGGATTGCGGGTGCCA	64.33448276	2047	1202	1228	26	TTTTGGTGTATTCAAGGCTCCCTCAGT	58.21851852	0	15	12	27	9
6923	1165	1193	28	CAGCATTGTTAGCAGGATTGCGGGTGCCA	64.33448276	2048	1203	1229	26	TTTGGTGTATTCAAGGCTCCCTCAGTT	58.21851852	0	15	12	27	10
6923	1165	1193	28	CAGCATTGTTAGCAGGATTGCGGGTGCCA	64.33448276	2050	1205	1231	26	TGGTGTATTCAAGGCTCCCTCAGTTGC	61.25555556	0	15	12	27	12
8222	19862	19890	28	TGAGGTGATAGAGGTTTGTGGTGGTTGGT	61.50689655	3571	19915	19941	26	TGAAGTCATTGAGAGCCTTTGCGAGAT	58.21851852	0	16	12	28	25
8851	28437	28465	28	CCACCCTTACGAAGAATGGTTTTCAAGCC	61.50689655	4257	28482	28508	26	TCGGCAAGACTATGCTCAGGTCCTACT	61.25555556	0	22	6	28	17
6923	1165	1193	28	CAGCATTGTTAGCAGGATTGCGGGTGCCA	64.33448276	2046	1201	1227	26	CTTTTGGTGTATTCAAGGCTCCCTCAG	59.73703704	0	15	15	30	8
7133	2883	2911	28	CTTTAGGCAGGTCCTTGATGTCACAGCGT	62.92068966	2293	2914	2940	26	TAGATGGTGTCCAGCAATACGAAGATG	58.21851852	0	23	7	30	3
8572	25710	25738	28	GTAGTGCCACCAGCCTTTTTAGTAGGTAT	60.09310345	3920	25754	25780	26	AACACCCTCTTGAACAACATCACCCAC	59.73703704	0	21	9	30	16
8682	26906	26934	28	AGACTCATCAAATAAGTAGTATGTAGCCA	55.85172414	4046	26949	26975	26	AAATCAATGCCCAGTGGTGTAAGTAAT	55.18148148	0	25	5	30	15
8683	26907	26935	28	GACTCATCAAATAAGTAGTATGTAGCCAT	55.85172414	4044	26947	26973	26	CTAAATCAATGCCCAGTGGTGTAAGTA	56.7	0	23	7	30	12
8851	28437	28465	28	CCACCCTTACGAAGAATGGTTTTCAAGCC	61.50689655	4258	28483	28509	26	CGGCAAGACTATGCTCAGGTCCTACTT	61.25555556	0	22	8	30	18
6934	1243	1271	28	TGCCGTCTTTGTTAGCACCATAGGGAAGT	61.50689655	2064	1296	1322	26	TAGTAGAAATACCATCTTGGACTGAGA	55.18148148	0	13	19	32	25
8569	25707	25735	28	TCAGTAGTGCCACCAGCCTTTTTAGTAGG	61.50689655	3920	25754	25780	26	AACACCCTCTTGAACAACATCACCCAC	59.73703704	0	23	9	32	19
8570	25708	25736	28	CAGTAGTGCCACCAGCCTTTTTAGTAGGT	61.50689655	3920	25754	25780	26	AACACCCTCTTGAACAACATCACCCAC	59.73703704	0	23	9	32	18
8681	26905	26933	28	CAGACTCATCAAATAAGTAGTATGTAGCC	57.26551724	4046	26949	26975	26	AAATCAATGCCCAGTGGTGTAAGTAAT	55.18148148	0	27	5	32	16
8569	25707	25735	28	TCAGTAGTGCCACCAGCCTTTTTAGTAGG	61.50689655	3919	25753	25779	26	AAACACCCTCTTGAACAACATCACCCA	58.21851852	0	23	10	33	18
8682	26906	26934	28	AGACTCATCAAATAAGTAGTATGTAGCCA	55.85172414	4043	26946	26972	26	TCTAAATCAATGCCCAGTGGTGTAAGT	56.7	0	25	8	33	12
8683	26907	26935	28	GACTCATCAAATAAGTAGTATGTAGCCAT	55.85172414	4039	26942	26968	26	CTCATCTAAATCAATGCCCAGTGGTGT	58.21851852	0	23	10	33	7
8683	26907	26935	28	GACTCATCAAATAAGTAGTATGTAGCCAT	55.85172414	4041	26944	26970	26	CATCTAAATCAATGCCCAGTGGTGTAA	56.7	0	23	10	33	9
8852	28438	28466	28	CACCCTTACGAAGAATGGTTTTCAAGCCA	60.09310345	4258	28483	28509	26	CGGCAAGACTATGCTCAGGTCCTACTT	61.25555556	0	25	8	33	17
6934	1243	1271	28	TGCCGTCTTTGTTAGCACCATAGGGAAGT	61.50689655	2063	1295	1321	26	GTAGTAGAAATACCATCTTGGACTGAG	56.7	0	13	21	34	24
8681	26905	26933	28	CAGACTCATCAAATAAGTAGTATGTAGCC	57.26551724	4044	26947	26973	26	CTAAATCAATGCCCAGTGGTGTAAGTA	56.7	0	27	7	34	14
8681	26905	26933	28	CAGACTCATCAAATAAGTAGTATGTAGCC	57.26551724	4045	26948	26974	26	TAAATCAATGCCCAGTGGTGTAAGTAA	55.18148148	0	27	7	34	15
7282	4369	4397	28	ACAATAAGCCATCCGAAAGGGAGTGAGGC	62.92068966	2458	4422	4448	26	GCGAACAAAATCTGAAGGAGTAGCATC	58.21851852	0	1	34	35	25
8222	19862	19890	28	TGAGGTGATAGAGGTTTGTGGTGGTTGGT	61.50689655	3570	19914	19940	26	CTGAAGTCATTGAGAGCCTTTGCGAGA	59.73703704	0	16	19	35	24
8681	26905	26933	28	CAGACTCATCAAATAAGTAGTATGTAGCC	57.26551724	4043	26946	26972	26	TCTAAATCAATGCCCAGTGGTGTAAGT	56.7	0	27	8	35	13
8682	26906	26934	28	AGACTCATCAAATAAGTAGTATGTAGCCA	55.85172414	4042	26945	26971	26	ATCTAAATCAATGCCCAGTGGTGTAAG	56.7	0	25	10	35	11
8854	28440	28468	28	CCCTTACGAAGAATGGTTTTCAAGCCAGA	60.09310345	4257	28482	28508	26	TCGGCAAGACTATGCTCAGGTCCTACT	61.25555556	0	29	6	35	14
6923	1165	1193	28	CAGCATTGTTAGCAGGATTGCGGGTGCCA	64.33448276	2045	1200	1226	26	TCTTTTGGTGTATTCAAGGCTCCCTCA	58.21851852	0	15	21	36	7
8682	26906	26934	28	AGACTCATCAAATAAGTAGTATGTAGCCA	55.85172414	4040	26943	26969	26	TCATCTAAATCAATGCCCAGTGGTGTA	56.7	0	25	11	36	9
8680	26904	26932	28	CCAGACTCATCAAATAAGTAGTATGTAGC	57.26551724	4046	26949	26975	26	AAATCAATGCCCAGTGGTGTAAGTAAT	55.18148148	0	32	5	37	17
8681	26905	26933	28	CAGACTCATCAAATAAGTAGTATGTAGCC	57.26551724	4039	26942	26968	26	CTCATCTAAATCAATGCCCAGTGGTGT	58.21851852	0	27	10	37	9
8681	26905	26933	28	CAGACTCATCAAATAAGTAGTATGTAGCC	57.26551724	4041	26944	26970	26	CATCTAAATCAATGCCCAGTGGTGTAA	56.7	0	27	10	37	11
8681	26905	26933	28	CAGACTCATCAAATAAGTAGTATGTAGCC	57.26551724	4042	26945	26971	26	ATCTAAATCAATGCCCAGTGGTGTAAG	56.7	0	27	10	37	12
8853	28439	28467	28	ACCCTTACGAAGAATGGTTTTCAAGCCAG	60.09310345	4258	28483	28509	26	CGGCAAGACTATGCTCAGGTCCTACTT	61.25555556	0	29	8	37	16
8854	28440	28468	28	CCCTTACGAAGAATGGTTTTCAAGCCAGA	60.09310345	4258	28483	28509	26	CGGCAAGACTATGCTCAGGTCCTACTT	61.25555556	0	29	8	37	15
6922	1164	1192	28	GCAGCATTGTTAGCAGGATTGCGGGTGCC	65.74827586	2044	1199	1225	26	ATCTTTTGGTGTATTCAAGGCTCCCTC	58.21851852	0	17	21	38	7
8681	26905	26933	28	CAGACTCATCAAATAAGTAGTATGTAGCC	57.26551724	4040	26943	26969	26	TCATCTAAATCAATGCCCAGTGGTGTA	56.7	0	27	11	38	10
8220	19860	19888	28	GCTGAGGTGATAGAGGTTTGTGGTGGTTG	62.92068966	3568	19912	19938	26	TACTGAAGTCATTGAGAGCCTTTGCGA	58.21851852	0	13	26	39	24
8680	26904	26932	28	CCAGACTCATCAAATAAGTAGTATGTAGC	57.26551724	4044	26947	26973	26	CTAAATCAATGCCCAGTGGTGTAAGTA	56.7	0	32	7	39	15
8680	26904	26932	28	CCAGACTCATCAAATAAGTAGTATGTAGC	57.26551724	4045	26948	26974	26	TAAATCAATGCCCAGTGGTGTAAGTAA	55.18148148	0	32	7	39	16
8855	28441	28469	28	CCTTACGAAGAATGGTTTTCAAGCCAGAT	58.67931034	4258	28483	28509	26	CGGCAAGACTATGCTCAGGTCCTACTT	61.25555556	0	31	8	39	14
7239	4166	4194	28	GCAAGAAGTAGACTAAAGCATAAAGATAG	55.85172414	2408	4212	4238	26	GCCAGCAGCAACGAGCAAAAGGTGTGA	62.77407407	0	37	3	40	18
7448	6577	6605	28	GTGTAATGTCAAGAATCTCAAGTGTCTGT	57.26551724	2661	6619	6645	26	CATCAGTAGTGTCAGCAATGTCTCTGC	59.73703704	0	25	15	40	14
8221	19861	19889	28	CTGAGGTGATAGAGGTTTGTGGTGGTTGG	62.92068966	3568	19912	19938	26	TACTGAAGTCATTGAGAGCCTTTGCGA	58.21851852	0	14	26	40	23
8223	19863	19891	28	GAGGTGATAGAGGTTTGTGGTGGTTGGTA	61.50689655	3572	19916	19942	26	GAAGTCATTGAGAGCCTTTGCGAGATG	59.73703704	0	30	10	40	25
8224	19864	19892	28	AGGTGATAGAGGTTTGTGGTGGTTGGTAA	60.09310345	3572	19916	19942	26	GAAGTCATTGAGAGCCTTTGCGAGATG	59.73703704	0	30	10	40	24
8680	26904	26932	28	CCAGACTCATCAAATAAGTAGTATGTAGC	57.26551724	4043	26946	26972	26	TCTAAATCAATGCCCAGTGGTGTAAGT	56.7	0	32	8	40	14
7445	6574	6602	28	ATGGTGTAATGTCAAGAATCTCAAGTGTC	57.26551724	2659	6617	6643	26	AGCATCAGTAGTGTCAGCAATGTCTCT	58.21851852	0	25	16	41	15
7445	6574	6602	28	ATGGTGTAATGTCAAGAATCTCAAGTGTC	57.26551724	2660	6618	6644	26	GCATCAGTAGTGTCAGCAATGTCTCTG	59.73703704	0	25	16	41	16
7448	6577	6605	28	GTGTAATGTCAAGAATCTCAAGTGTCTGT	57.26551724	2659	6617	6643	26	AGCATCAGTAGTGTCAGCAATGTCTCT	58.21851852	0	25	16	41	12
7448	6577	6605	28	GTGTAATGTCAAGAATCTCAAGTGTCTGT	57.26551724	2660	6618	6644	26	GCATCAGTAGTGTCAGCAATGTCTCTG	59.73703704	0	25	16	41	13
8682	26906	26934	28	AGACTCATCAAATAAGTAGTATGTAGCCA	55.85172414	4038	26941	26967	26	ACTCATCTAAATCAATGCCCAGTGGTG	58.21851852	0	25	16	41	7
7445	6574	6602	28	ATGGTGTAATGTCAAGAATCTCAAGTGTC	57.26551724	2662	6620	6646	26	ATCAGTAGTGTCAGCAATGTCTCTGCC	59.73703704	0	25	17	42	18
7446	6575	6603	28	TGGTGTAATGTCAAGAATCTCAAGTGTCT	57.26551724	2661	6619	6645	26	CATCAGTAGTGTCAGCAATGTCTCTGC	59.73703704	0	27	15	42	16
7448	6577	6605	28	GTGTAATGTCAAGAATCTCAAGTGTCTGT	57.26551724	2662	6620	6646	26	ATCAGTAGTGTCAGCAATGTCTCTGCC	59.73703704	0	25	17	42	15
8222	19862	19890	28	TGAGGTGATAGAGGTTTGTGGTGGTTGGT	61.50689655	3568	19912	19938	26	TACTGAAGTCATTGAGAGCCTTTGCGA	58.21851852	0	16	26	42	22
8680	26904	26932	28	CCAGACTCATCAAATAAGTAGTATGTAGC	57.26551724	4039	26942	26968	26	CTCATCTAAATCAATGCCCAGTGGTGT	58.21851852	0	32	10	42	10
8680	26904	26932	28	CCAGACTCATCAAATAAGTAGTATGTAGC	57.26551724	4041	26944	26970	26	CATCTAAATCAATGCCCAGTGGTGTAA	56.7	0	32	10	42	12
7446	6575	6603	28	TGGTGTAATGTCAAGAATCTCAAGTGTCT	57.26551724	2659	6617	6643	26	AGCATCAGTAGTGTCAGCAATGTCTCT	58.21851852	0	27	16	43	14
7446	6575	6603	28	TGGTGTAATGTCAAGAATCTCAAGTGTCT	57.26551724	2660	6618	6644	26	GCATCAGTAGTGTCAGCAATGTCTCTG	59.73703704	0	27	16	43	15
7447	6576	6604	28	GGTGTAATGTCAAGAATCTCAAGTGTCTG	58.67931034	2661	6619	6645	26	CATCAGTAGTGTCAGCAATGTCTCTGC	59.73703704	0	28	15	43	15
8222	19862	19890	28	TGAGGTGATAGAGGTTTGTGGTGGTTGGT	61.50689655	3569	19913	19939	26	ACTGAAGTCATTGAGAGCCTTTGCGAG	59.73703704	0	16	27	43	23
8680	26904	26932	28	CCAGACTCATCAAATAAGTAGTATGTAGC	57.26551724	4040	26943	26969	26	TCATCTAAATCAATGCCCAGTGGTGTA	56.7	0	32	11	43	11
7445	6574	6602	28	ATGGTGTAATGTCAAGAATCTCAAGTGTC	57.26551724	2658	6616	6642	26	CAGCATCAGTAGTGTCAGCAATGTCTC	59.73703704	0	25	19	44	14
7446	6575	6603	28	TGGTGTAATGTCAAGAATCTCAAGTGTCT	57.26551724	2662	6620	6646	26	ATCAGTAGTGTCAGCAATGTCTCTGCC	59.73703704	0	27	17	44	17
7447	6576	6604	28	GGTGTAATGTCAAGAATCTCAAGTGTCTG	58.67931034	2660	6618	6644	26	GCATCAGTAGTGTCAGCAATGTCTCTG	59.73703704	0	28	16	44	14
7448	6577	6605	28	GTGTAATGTCAAGAATCTCAAGTGTCTGT	57.26551724	2658	6616	6642	26	CAGCATCAGTAGTGTCAGCAATGTCTC	59.73703704	0	25	19	44	11
8683	26907	26935	28	GACTCATCAAATAAGTAGTATGTAGCCAT	55.85172414	4037	26937	26963	26	CTCCACTCATCTAAATCAATGCCCAGT	58.21851852	0	23	21	44	2
7445	6574	6602	28	ATGGTGTAATGTCAAGAATCTCAAGTGTC	57.26551724	2664	6622	6648	26	CAGTAGTGTCAGCAATGTCTCTGCCAA	59.73703704	0	25	20	45	20
7448	6577	6605	28	GTGTAATGTCAAGAATCTCAAGTGTCTGT	57.26551724	2664	6622	6648	26	CAGTAGTGTCAGCAATGTCTCTGCCAA	59.73703704	0	25	20	45	17
8682	26906	26934	28	AGACTCATCAAATAAGTAGTATGTAGCCA	55.85172414	4036	26936	26962	26	ACTCCACTCATCTAAATCAATGCCCAG	58.21851852	0	25	20	45	2
7445	6574	6602	28	ATGGTGTAATGTCAAGAATCTCAAGTGTC	57.26551724	2657	6615	6641	26	ACAGCATCAGTAGTGTCAGCAATGTCT	58.21851852	0	25	21	46	13
7445	6574	6602	28	ATGGTGTAATGTCAAGAATCTCAAGTGTC	57.26551724	2663	6621	6647	26	TCAGTAGTGTCAGCAATGTCTCTGCCA	59.73703704	0	25	21	46	19
7446	6575	6603	28	TGGTGTAATGTCAAGAATCTCAAGTGTCT	57.26551724	2658	6616	6642	26	CAGCATCAGTAGTGTCAGCAATGTCTC	59.73703704	0	27	19	46	13
7448	6577	6605	28	GTGTAATGTCAAGAATCTCAAGTGTCTGT	57.26551724	2663	6621	6647	26	TCAGTAGTGTCAGCAATGTCTCTGCCA	59.73703704	0	25	21	46	16
8079	18196	18224	28	CTAAGTAATCATAAACACCAAGAGTCAGT	55.85172414	3412	18225	18251	26	CTAAAGTAGCGGTTGAGTAAACAAAAG	55.18148148	0	37	9	46	1
8672	26896	26924	28	TAAACTCACCAGACTCATCAAATAAGTAG	55.85172414	4035	26935	26961	26	TACTCCACTCATCTAAATCAATGCCCA	56.7	0	28	18	46	11
8682	26906	26934	28	AGACTCATCAAATAAGTAGTATGTAGCCA	55.85172414	4037	26937	26963	26	CTCCACTCATCTAAATCAATGCCCAGT	58.21851852	0	25	21	46	3
7446	6575	6603	28	TGGTGTAATGTCAAGAATCTCAAGTGTCT	57.26551724	2664	6622	6648	26	CAGTAGTGTCAGCAATGTCTCTGCCAA	59.73703704	0	27	20	47	19
7447	6576	6604	28	GGTGTAATGTCAAGAATCTCAAGTGTCTG	58.67931034	2658	6616	6642	26	CAGCATCAGTAGTGTCAGCAATGTCTC	59.73703704	0	28	19	47	12
7449	6578	6606	28	TGTAATGTCAAGAATCTCAAGTGTCTGTG	57.26551724	2661	6619	6645	26	CATCAGTAGTGTCAGCAATGTCTCTGC	59.73703704	0	32	15	47	13
7450	6579	6607	28	GTAATGTCAAGAATCTCAAGTGTCTGTGG	58.67931034	2661	6619	6645	26	CATCAGTAGTGTCAGCAATGTCTCTGC	59.73703704	0	32	15	47	12
8082	18199	18227	28	AGTAATCATAAACACCAAGAGTCAGTCTA	55.85172414	3414	18228	18254	26	AAGTAGCGGTTGAGTAAACAAAAGAGG	56.7	0	31	16	47	1
8681	26905	26933	28	CAGACTCATCAAATAAGTAGTATGTAGCC	57.26551724	4036	26936	26962	26	ACTCCACTCATCTAAATCAATGCCCAG	58.21851852	0	27	20	47	3
7445	6574	6602	28	ATGGTGTAATGTCAAGAATCTCAAGTGTC	57.26551724	2665	6623	6649	26	AGTAGTGTCAGCAATGTCTCTGCCAAA	58.21851852	0	25	23	48	21
7448	6577	6605	28	GTGTAATGTCAAGAATCTCAAGTGTCTGT	57.26551724	2665	6623	6649	26	AGTAGTGTCAGCAATGTCTCTGCCAAA	58.21851852	0	25	23	48	18
7449	6578	6606	28	TGTAATGTCAAGAATCTCAAGTGTCTGTG	57.26551724	2660	6618	6644	26	GCATCAGTAGTGTCAGCAATGTCTCTG	59.73703704	0	32	16	48	12
7450	6579	6607	28	GTAATGTCAAGAATCTCAAGTGTCTGTGG	58.67931034	2659	6617	6643	26	AGCATCAGTAGTGTCAGCAATGTCTCT	58.21851852	0	32	16	48	10
7450	6579	6607	28	GTAATGTCAAGAATCTCAAGTGTCTGTGG	58.67931034	2660	6618	6644	26	GCATCAGTAGTGTCAGCAATGTCTCTG	59.73703704	0	32	16	48	11
8081	18198	18226	28	AAGTAATCATAAACACCAAGAGTCAGTCT	55.85172414	3413	18227	18253	26	AAAGTAGCGGTTGAGTAAACAAAAGAG	55.18148148	0	32	16	48	1
8081	18198	18226	28	AAGTAATCATAAACACCAAGAGTCAGTCT	55.85172414	3414	18228	18254	26	AAGTAGCGGTTGAGTAAACAAAAGAGG	56.7	0	32	16	48	2
8681	26905	26933	28	CAGACTCATCAAATAAGTAGTATGTAGCC	57.26551724	4037	26937	26963	26	CTCCACTCATCTAAATCAATGCCCAGT	58.21851852	0	27	21	48	4
7239	4166	4194	28	GCAAGAAGTAGACTAAAGCATAAAGATAG	55.85172414	2411	4215	4241	26	AGCAGCAACGAGCAAAAGGTGTGAGTA	59.73703704	0	37	12	49	21
7239	4166	4194	28	GCAAGAAGTAGACTAAAGCATAAAGATAG	55.85172414	2412	4216	4242	26	GCAGCAACGAGCAAAAGGTGTGAGTAA	59.73703704	0	37	12	49	22
7447	6576	6604	28	GGTGTAATGTCAAGAATCTCAAGTGTCTG	58.67931034	2663	6621	6647	26	TCAGTAGTGTCAGCAATGTCTCTGCCA	59.73703704	0	28	21	49	17
7449	6578	6606	28	TGTAATGTCAAGAATCTCAAGTGTCTGTG	57.26551724	2662	6620	6646	26	ATCAGTAGTGTCAGCAATGTCTCTGCC	59.73703704	0	32	17	49	14
7450	6579	6607	28	GTAATGTCAAGAATCTCAAGTGTCTGTGG	58.67931034	2662	6620	6646	26	ATCAGTAGTGTCAGCAATGTCTCTGCC	59.73703704	0	32	17	49	13
8082	18199	18227	28	AGTAATCATAAACACCAAGAGTCAGTCTA	55.85172414	3415	18229	18255	26	AGTAGCGGTTGAGTAAACAAAAGAGGC	58.21851852	0	31	18	49	2
8223	19863	19891	28	GAGGTGATAGAGGTTTGTGGTGGTTGGTA	61.50689655	3570	19914	19940	26	CTGAAGTCATTGAGAGCCTTTGCGAGA	59.73703704	0	30	19	49	23
8224	19864	19892	28	AGGTGATAGAGGTTTGTGGTGGTTGGTAA	60.09310345	3570	19914	19940	26	CTGAAGTCATTGAGAGCCTTTGCGAGA	59.73703704	0	30	19	49	22
8672	26896	26924	28	TAAACTCACCAGACTCATCAAATAAGTAG	55.85172414	4037	26937	26963	26	CTCCACTCATCTAAATCAATGCCCAGT	58.21851852	0	28	21	49	13
7239	4166	4194	28	GCAAGAAGTAGACTAAAGCATAAAGATAG	55.85172414	2409	4213	4239	26	CCAGCAGCAACGAGCAAAAGGTGTGAG	62.77407407	0	37	13	50	19
7239	4166	4194	28	GCAAGAAGTAGACTAAAGCATAAAGATAG	55.85172414	2410	4214	4240	26	CAGCAGCAACGAGCAAAAGGTGTGAGT	61.25555556	0	37	13	50	20
7446	6575	6603	28	TGGTGTAATGTCAAGAATCTCAAGTGTCT	57.26551724	2665	6623	6649	26	AGTAGTGTCAGCAATGTCTCTGCCAAA	58.21851852	0	27	23	50	20
8081	18198	18226	28	AAGTAATCATAAACACCAAGAGTCAGTCT	55.85172414	3415	18229	18255	26	AGTAGCGGTTGAGTAAACAAAAGAGGC	58.21851852	0	32	18	50	3
8083	18200	18228	28	GTAATCATAAACACCAAGAGTCAGTCTAA	55.85172414	3415	18229	18255	26	AGTAGCGGTTGAGTAAACAAAAGAGGC	58.21851852	0	32	18	50	1
8857	28452	28480	28	ATGGTTTTCAAGCCAGATTCATTATGGTA	55.85172414	4256	28481	28507	26	TTCGGCAAGACTATGCTCAGGTCCTAC	61.25555556	0	45	5	50	1
8858	28453	28481	28	TGGTTTTCAAGCCAGATTCATTATGGTAT	55.85172414	4257	28482	28508	26	TCGGCAAGACTATGCTCAGGTCCTACT	61.25555556	0	44	6	50	1
7445	6574	6602	28	ATGGTGTAATGTCAAGAATCTCAAGTGTC	57.26551724	2666	6624	6650	26	GTAGTGTCAGCAATGTCTCTGCCAAAT	58.21851852	0	25	26	51	22
7448	6577	6605	28	GTGTAATGTCAAGAATCTCAAGTGTCTGT	57.26551724	2666	6624	6650	26	GTAGTGTCAGCAATGTCTCTGCCAAAT	58.21851852	0	25	26	51	19
7449	6578	6606	28	TGTAATGTCAAGAATCTCAAGTGTCTGTG	57.26551724	2658	6616	6642	26	CAGCATCAGTAGTGTCAGCAATGTCTC	59.73703704	0	32	19	51	10
7450	6579	6607	28	GTAATGTCAAGAATCTCAAGTGTCTGTGG	58.67931034	2658	6616	6642	26	CAGCATCAGTAGTGTCAGCAATGTCTC	59.73703704	0	32	19	51	9
8078	18195	18223	28	ACTAAGTAATCATAAACACCAAGAGTCAG	55.85172414	3413	18227	18253	26	AAAGTAGCGGTTGAGTAAACAAAAGAG	55.18148148	0	35	16	51	4
8078	18195	18223	28	ACTAAGTAATCATAAACACCAAGAGTCAG	55.85172414	3414	18228	18254	26	AAGTAGCGGTTGAGTAAACAAAAGAGG	56.7	0	35	16	51	5
8220	19860	19888	28	GCTGAGGTGATAGAGGTTTGTGGTGGTTG	62.92068966	3567	19911	19937	26	TTACTGAAGTCATTGAGAGCCTTTGCG	58.21851852	0	13	38	51	23
8857	28452	28480	28	ATGGTTTTCAAGCCAGATTCATTATGGTA	55.85172414	4257	28482	28508	26	TCGGCAAGACTATGCTCAGGTCCTACT	61.25555556	0	45	6	51	2
7239	4166	4194	28	GCAAGAAGTAGACTAAAGCATAAAGATAG	55.85172414	2413	4217	4243	26	CAGCAACGAGCAAAAGGTGTGAGTAAA	58.21851852	0	37	15	52	23
7239	4166	4194	28	GCAAGAAGTAGACTAAAGCATAAAGATAG	55.85172414	2414	4218	4244	26	AGCAACGAGCAAAAGGTGTGAGTAAAC	58.21851852	0	37	15	52	24
7451	6580	6608	28	TAATGTCAAGAATCTCAAGTGTCTGTGGA	57.26551724	2659	6617	6643	26	AGCATCAGTAGTGTCAGCAATGTCTCT	58.21851852	0	36	16	52	9
7451	6580	6608	28	TAATGTCAAGAATCTCAAGTGTCTGTGGA	57.26551724	2660	6618	6644	26	GCATCAGTAGTGTCAGCAATGTCTCTG	59.73703704	0	36	16	52	10
8220	19860	19888	28	GCTGAGGTGATAGAGGTTTGTGGTGGTTG	62.92068966	3566	19910	19936	26	GTTACTGAAGTCATTGAGAGCCTTTGC	58.21851852	0	13	39	52	22
8221	19861	19889	28	CTGAGGTGATAGAGGTTTGTGGTGGTTGG	62.92068966	3567	19911	19937	26	TTACTGAAGTCATTGAGAGCCTTTGCG	58.21851852	0	14	38	52	22
8680	26904	26932	28	CCAGACTCATCAAATAAGTAGTATGTAGC	57.26551724	4036	26936	26962	26	ACTCCACTCATCTAAATCAATGCCCAG	58.21851852	0	32	20	52	4
8858	28453	28481	28	TGGTTTTCAAGCCAGATTCATTATGGTAT	55.85172414	4258	28483	28509	26	CGGCAAGACTATGCTCAGGTCCTACTT	61.25555556	0	44	8	52	2
8944	29460	29488	28	ACGCCTTTTTCAACTTCTACTAAGCCACA	58.67931034	4336	29512	29538	26	GTGCCTCTGATAAGACCTCCTCCACGG	64.29259259	0	40	12	52	24
8944	29460	29488	28	ACGCCTTTTTCAACTTCTACTAAGCCACA	58.67931034	4337	29513	29539	26	TGCCTCTGATAAGACCTCCTCCACGGA	62.77407407	0	40	12	52	25
7239	4166	4194	28	GCAAGAAGTAGACTAAAGCATAAAGATAG	55.85172414	2415	4219	4245	26	GCAACGAGCAAAAGGTGTGAGTAAACT	58.21851852	0	37	16	53	25
7446	6575	6603	28	TGGTGTAATGTCAAGAATCTCAAGTGTCT	57.26551724	2666	6624	6650	26	GTAGTGTCAGCAATGTCTCTGCCAAAT	58.21851852	0	27	26	53	21
7449	6578	6606	28	TGTAATGTCAAGAATCTCAAGTGTCTGTG	57.26551724	2663	6621	6647	26	TCAGTAGTGTCAGCAATGTCTCTGCCA	59.73703704	0	32	21	53	15
7450	6579	6607	28	GTAATGTCAAGAATCTCAAGTGTCTGTGG	58.67931034	2663	6621	6647	26	TCAGTAGTGTCAGCAATGTCTCTGCCA	59.73703704	0	32	21	53	14
7451	6580	6608	28	TAATGTCAAGAATCTCAAGTGTCTGTGGA	57.26551724	2662	6620	6646	26	ATCAGTAGTGTCAGCAATGTCTCTGCC	59.73703704	0	36	17	53	12
8078	18195	18223	28	ACTAAGTAATCATAAACACCAAGAGTCAG	55.85172414	3415	18229	18255	26	AGTAGCGGTTGAGTAAACAAAAGAGGC	58.21851852	0	35	18	53	6
8079	18196	18224	28	CTAAGTAATCATAAACACCAAGAGTCAGT	55.85172414	3413	18227	18253	26	AAAGTAGCGGTTGAGTAAACAAAAGAG	55.18148148	0	37	16	53	3
8079	18196	18224	28	CTAAGTAATCATAAACACCAAGAGTCAGT	55.85172414	3414	18228	18254	26	AAGTAGCGGTTGAGTAAACAAAAGAGG	56.7	0	37	16	53	4
8080	18197	18225	28	TAAGTAATCATAAACACCAAGAGTCAGTC	55.85172414	3415	18229	18255	26	AGTAGCGGTTGAGTAAACAAAAGAGGC	58.21851852	0	35	18	53	4
8220	19860	19888	28	GCTGAGGTGATAGAGGTTTGTGGTGGTTG	62.92068966	3565	19909	19935	26	AGTTACTGAAGTCATTGAGAGCCTTTG	56.7	0	13	40	53	21
8221	19861	19889	28	CTGAGGTGATAGAGGTTTGTGGTGGTTGG	62.92068966	3566	19910	19936	26	GTTACTGAAGTCATTGAGAGCCTTTGC	58.21851852	0	14	39	53	21
8420	22223	22251	28	GTCTCTCGCAACTTCATCACTAATAAATG	57.26551724	3753	22252	22278	26	TACTACCAGCACAGAATGTATCACAAT	55.18148148	0	24	29	53	1
8673	26897	26925	28	AAACTCACCAGACTCATCAAATAAGTAGT	55.85172414	4036	26936	26962	26	ACTCCACTCATCTAAATCAATGCCCAG	58.21851852	0	33	20	53	11
8680	26904	26932	28	CCAGACTCATCAAATAAGTAGTATGTAGC	57.26551724	4037	26937	26963	26	CTCCACTCATCTAAATCAATGCCCAGT	58.21851852	0	32	21	53	5
8857	28452	28480	28	ATGGTTTTCAAGCCAGATTCATTATGGTA	55.85172414	4258	28483	28509	26	CGGCAAGACTATGCTCAGGTCCTACTT	61.25555556	0	45	8	53	3
7447	6576	6604	28	GGTGTAATGTCAAGAATCTCAAGTGTCTG	58.67931034	2666	6624	6650	26	GTAGTGTCAGCAATGTCTCTGCCAAAT	58.21851852	0	28	26	54	20
8220	19860	19888	28	GCTGAGGTGATAGAGGTTTGTGGTGGTTG	62.92068966	3564	19908	19934	26	GAGTTACTGAAGTCATTGAGAGCCTTT	56.7	0	13	41	54	20
8221	19861	19889	28	CTGAGGTGATAGAGGTTTGTGGTGGTTGG	62.92068966	3565	19909	19935	26	AGTTACTGAAGTCATTGAGAGCCTTTG	56.7	0	14	40	54	20
8222	19862	19890	28	TGAGGTGATAGAGGTTTGTGGTGGTTGGT	61.50689655	3567	19911	19937	26	TTACTGAAGTCATTGAGAGCCTTTGCG	58.21851852	0	16	38	54	21
8676	26900	26928	28	CTCACCAGACTCATCAAATAAGTAGTATG	57.26551724	4037	26937	26963	26	CTCCACTCATCTAAATCAATGCCCAGT	58.21851852	0	33	21	54	9
8678	26902	26930	28	CACCAGACTCATCAAATAAGTAGTATGTA	55.85172414	4036	26936	26962	26	ACTCCACTCATCTAAATCAATGCCCAG	58.21851852	0	34	20	54	6
8679	26903	26931	28	ACCAGACTCATCAAATAAGTAGTATGTAG	55.85172414	4037	26937	26963	26	CTCCACTCATCTAAATCAATGCCCAGT	58.21851852	0	33	21	54	6
8859	28454	28482	28	GGTTTTCAAGCCAGATTCATTATGGTATT	55.85172414	4258	28483	28509	26	CGGCAAGACTATGCTCAGGTCCTACTT	61.25555556	0	46	8	54	1
8945	29461	29489	28	CGCCTTTTTCAACTTCTACTAAGCCACAA	58.67931034	4337	29513	29539	26	TGCCTCTGATAAGACCTCCTCCACGGA	62.77407407	0	42	12	54	24
7450	6579	6607	28	GTAATGTCAAGAATCTCAAGTGTCTGTGG	58.67931034	2665	6623	6649	26	AGTAGTGTCAGCAATGTCTCTGCCAAA	58.21851852	0	32	23	55	16
8079	18196	18224	28	CTAAGTAATCATAAACACCAAGAGTCAGT	55.85172414	3415	18229	18255	26	AGTAGCGGTTGAGTAAACAAAAGAGGC	58.21851852	0	37	18	55	5
8221	19861	19889	28	CTGAGGTGATAGAGGTTTGTGGTGGTTGG	62.92068966	3564	19908	19934	26	GAGTTACTGAAGTCATTGAGAGCCTTT	56.7	0	14	41	55	19
8222	19862	19890	28	TGAGGTGATAGAGGTTTGTGGTGGTTGGT	61.50689655	3566	19910	19936	26	GTTACTGAAGTCATTGAGAGCCTTTGC	58.21851852	0	16	39	55	20
8675	26899	26927	28	ACTCACCAGACTCATCAAATAAGTAGTAT	55.85172414	4037	26937	26963	26	CTCCACTCATCTAAATCAATGCCCAGT	58.21851852	0	34	21	55	10
8222	19862	19890	28	TGAGGTGATAGAGGTTTGTGGTGGTTGGT	61.50689655	3565	19909	19935	26	AGTTACTGAAGTCATTGAGAGCCTTTG	56.7	0	16	40	56	19
8223	19863	19891	28	GAGGTGATAGAGGTTTGTGGTGGTTGGTA	61.50689655	3568	19912	19938	26	TACTGAAGTCATTGAGAGCCTTTGCGA	58.21851852	0	30	26	56	21
8224	19864	19892	28	AGGTGATAGAGGTTTGTGGTGGTTGGTAA	60.09310345	3568	19912	19938	26	TACTGAAGTCATTGAGAGCCTTTGCGA	58.21851852	0	30	26	56	20
8674	26898	26926	28	AACTCACCAGACTCATCAAATAAGTAGTA	55.85172414	4036	26936	26962	26	ACTCCACTCATCTAAATCAATGCCCAG	58.21851852	0	36	20	56	10
8860	28455	28483	28	GTTTTCAAGCCAGATTCATTATGGTATTC	55.85172414	4259	28484	28510	26	GGCAAGACTATGCTCAGGTCCTACTTC	61.25555556	0	46	10	56	1
8861	28456	28484	28	TTTTCAAGCCAGATTCATTATGGTATTCG	55.85172414	4260	28485	28511	26	GCAAGACTATGCTCAGGTCCTACTTCT	59.73703704	0	40	16	56	1
7451	6580	6608	28	TAATGTCAAGAATCTCAAGTGTCTGTGGA	57.26551724	2663	6621	6647	26	TCAGTAGTGTCAGCAATGTCTCTGCCA	59.73703704	0	36	21	57	13
8220	19860	19888	28	GCTGAGGTGATAGAGGTTTGTGGTGGTTG	62.92068966	3562	19906	19932	26	CTGAGTTACTGAAGTCATTGAGAGCCT	58.21851852	0	13	44	57	18
8222	19862	19890	28	TGAGGTGATAGAGGTTTGTGGTGGTTGGT	61.50689655	3564	19908	19934	26	GAGTTACTGAAGTCATTGAGAGCCTTT	56.7	0	16	41	57	18
8223	19863	19891	28	GAGGTGATAGAGGTTTGTGGTGGTTGGTA	61.50689655	3569	19913	19939	26	ACTGAAGTCATTGAGAGCCTTTGCGAG	59.73703704	0	30	27	57	22
8674	26898	26926	28	AACTCACCAGACTCATCAAATAAGTAGTA	55.85172414	4037	26937	26963	26	CTCCACTCATCTAAATCAATGCCCAGT	58.21851852	0	36	21	57	11
7449	6578	6606	28	TGTAATGTCAAGAATCTCAAGTGTCTGTG	57.26551724	2666	6624	6650	26	GTAGTGTCAGCAATGTCTCTGCCAAAT	58.21851852	0	32	26	58	18
7450	6579	6607	28	GTAATGTCAAGAATCTCAAGTGTCTGTGG	58.67931034	2666	6624	6650	26	GTAGTGTCAGCAATGTCTCTGCCAAAT	58.21851852	0	32	26	58	17
7452	6581	6609	28	AATGTCAAGAATCTCAAGTGTCTGTGGAT	57.26551724	2661	6619	6645	26	CATCAGTAGTGTCAGCAATGTCTCTGC	59.73703704	0	43	15	58	10
8220	19860	19888	28	GCTGAGGTGATAGAGGTTTGTGGTGGTTG	62.92068966	3563	19907	19933	26	TGAGTTACTGAAGTCATTGAGAGCCTT	56.7	0	13	45	58	19
7451	6580	6608	28	TAATGTCAAGAATCTCAAGTGTCTGTGGA	57.26551724	2665	6623	6649	26	AGTAGTGTCAGCAATGTCTCTGCCAAA	58.21851852	0	36	23	59	15
7452	6581	6609	28	AATGTCAAGAATCTCAAGTGTCTGTGGAT	57.26551724	2659	6617	6643	26	AGCATCAGTAGTGTCAGCAATGTCTCT	58.21851852	0	43	16	59	8
7452	6581	6609	28	AATGTCAAGAATCTCAAGTGTCTGTGGAT	57.26551724	2660	6618	6644	26	GCATCAGTAGTGTCAGCAATGTCTCTG	59.73703704	0	43	16	59	9
8220	19860	19888	28	GCTGAGGTGATAGAGGTTTGTGGTGGTTG	62.92068966	3561	19905	19931	26	CCTGAGTTACTGAAGTCATTGAGAGCC	59.73703704	0	13	46	59	17
8221	19861	19889	28	CTGAGGTGATAGAGGTTTGTGGTGGTTGG	62.92068966	3563	19907	19933	26	TGAGTTACTGAAGTCATTGAGAGCCTT	56.7	0	14	45	59	18
8225	19865	19893	28	GGTGATAGAGGTTTGTGGTGGTTGGTAAA	60.09310345	3568	19912	19938	26	TACTGAAGTCATTGAGAGCCTTTGCGA	58.21851852	0	33	26	59	19
7443	6521	6549	28	CTGGTTAGAAGTATTTGTTCCTGGTGTTA	57.26551724	2647	6574	6600	26	ATGGTGTAATGTCAAGAATCTCAAGTG	55.18148148	0	40	20	60	25
7452	6581	6609	28	AATGTCAAGAATCTCAAGTGTCTGTGGAT	57.26551724	2662	6620	6646	26	ATCAGTAGTGTCAGCAATGTCTCTGCC	59.73703704	0	43	17	60	11
8221	19861	19889	28	CTGAGGTGATAGAGGTTTGTGGTGGTTGG	62.92068966	3561	19905	19931	26	CCTGAGTTACTGAAGTCATTGAGAGCC	59.73703704	0	14	46	60	16
8222	19862	19890	28	TGAGGTGATAGAGGTTTGTGGTGGTTGGT	61.50689655	3562	19906	19932	26	CTGAGTTACTGAAGTCATTGAGAGCCT	58.21851852	0	16	44	60	16
8858	28453	28481	28	TGGTTTTCAAGCCAGATTCATTATGGTAT	55.85172414	4260	28485	28511	26	GCAAGACTATGCTCAGGTCCTACTTCT	59.73703704	0	44	16	60	4
7444	6522	6550	28	TGGTTAGAAGTATTTGTTCCTGGTGTTAT	55.85172414	2647	6574	6600	26	ATGGTGTAATGTCAAGAATCTCAAGTG	55.18148148	0	41	20	61	24
7444	6522	6550	28	TGGTTAGAAGTATTTGTTCCTGGTGTTAT	55.85172414	2648	6575	6601	26	TGGTGTAATGTCAAGAATCTCAAGTGT	55.18148148	0	41	20	61	25
8222	19862	19890	28	TGAGGTGATAGAGGTTTGTGGTGGTTGGT	61.50689655	3563	19907	19933	26	TGAGTTACTGAAGTCATTGAGAGCCTT	56.7	0	16	45	61	17
7451	6580	6608	28	TAATGTCAAGAATCTCAAGTGTCTGTGGA	57.26551724	2666	6624	6650	26	GTAGTGTCAGCAATGTCTCTGCCAAAT	58.21851852	0	36	26	62	16
7452	6581	6609	28	AATGTCAAGAATCTCAAGTGTCTGTGGAT	57.26551724	2658	6616	6642	26	CAGCATCAGTAGTGTCAGCAATGTCTC	59.73703704	0	43	19	62	7
8222	19862	19890	28	TGAGGTGATAGAGGTTTGTGGTGGTTGGT	61.50689655	3561	19905	19931	26	CCTGAGTTACTGAAGTCATTGAGAGCC	59.73703704	0	16	46	62	15
8859	28454	28482	28	GGTTTTCAAGCCAGATTCATTATGGTATT	55.85172414	4260	28485	28511	26	GCAAGACTATGCTCAGGTCCTACTTCT	59.73703704	0	46	16	62	3
8860	28455	28483	28	GTTTTCAAGCCAGATTCATTATGGTATTC	55.85172414	4260	28485	28511	26	GCAAGACTATGCTCAGGTCCTACTTCT	59.73703704	0	46	16	62	2
7452	6581	6609	28	AATGTCAAGAATCTCAAGTGTCTGTGGAT	57.26551724	2664	6622	6648	26	CAGTAGTGTCAGCAATGTCTCTGCCAA	59.73703704	0	43	20	63	13
8482	24001	24029	28	CTGGTTTTATGGTTGTTGTGTAACTGTTT	55.85172414	3826	24051	24077	26	ATAGGACCTTTGTATTCTGAGGACTTT	55.18148148	0	45	20	65	22
7452	6581	6609	28	AATGTCAAGAATCTCAAGTGTCTGTGGAT	57.26551724	2665	6623	6649	26	AGTAGTGTCAGCAATGTCTCTGCCAAA	58.21851852	0	43	23	66	14
8482	24001	24029	28	CTGGTTTTATGGTTGTTGTGTAACTGTTT	55.85172414	3827	24052	24078	26	TAGGACCTTTGTATTCTGAGGACTTTG	56.7	0	45	22	67	23
8223	19863	19891	28	GAGGTGATAGAGGTTTGTGGTGGTTGGTA	61.50689655	3567	19911	19937	26	TTACTGAAGTCATTGAGAGCCTTTGCG	58.21851852	0	30	38	68	20
8224	19864	19892	28	AGGTGATAGAGGTTTGTGGTGGTTGGTAA	60.09310345	3567	19911	19937	26	TTACTGAAGTCATTGAGAGCCTTTGCG	58.21851852	0	30	38	68	19
8481	24000	24028	28	ACTGGTTTTATGGTTGTTGTGTAACTGTT	55.85172414	3826	24051	24077	26	ATAGGACCTTTGTATTCTGAGGACTTT	55.18148148	0	48	20	68	23
8483	24003	24031	28	GGTTTTATGGTTGTTGTGTAACTGTTTTC	55.85172414	3827	24052	24078	26	TAGGACCTTTGTATTCTGAGGACTTTG	56.7	0	46	22	68	21
7452	6581	6609	28	AATGTCAAGAATCTCAAGTGTCTGTGGAT	57.26551724	2666	6624	6650	26	GTAGTGTCAGCAATGTCTCTGCCAAAT	58.21851852	0	43	26	69	15
8223	19863	19891	28	GAGGTGATAGAGGTTTGTGGTGGTTGGTA	61.50689655	3566	19910	19936	26	GTTACTGAAGTCATTGAGAGCCTTTGC	58.21851852	0	30	39	69	19
8224	19864	19892	28	AGGTGATAGAGGTTTGTGGTGGTTGGTAA	60.09310345	3566	19910	19936	26	GTTACTGAAGTCATTGAGAGCCTTTGC	58.21851852	0	30	39	69	18
8479	23998	24026	28	TAACTGGTTTTATGGTTGTTGTGTAACTG	55.85172414	3826	24051	24077	26	ATAGGACCTTTGTATTCTGAGGACTTT	55.18148148	0	49	20	69	25
8480	23999	24027	28	AACTGGTTTTATGGTTGTTGTGTAACTGT	55.85172414	3826	24051	24077	26	ATAGGACCTTTGTATTCTGAGGACTTT	55.18148148	0	49	20	69	24
8482	24001	24029	28	CTGGTTTTATGGTTGTTGTGTAACTGTTT	55.85172414	3829	24054	24080	26	GGACCTTTGTATTCTGAGGACTTTGTA	56.7	0	45	24	69	25
8223	19863	19891	28	GAGGTGATAGAGGTTTGTGGTGGTTGGTA	61.50689655	3565	19909	19935	26	AGTTACTGAAGTCATTGAGAGCCTTTG	56.7	0	30	40	70	18
8481	24000	24028	28	ACTGGTTTTATGGTTGTTGTGTAACTGTT	55.85172414	3827	24052	24078	26	TAGGACCTTTGTATTCTGAGGACTTTG	56.7	0	48	22	70	24
8482	24001	24029	28	CTGGTTTTATGGTTGTTGTGTAACTGTTT	55.85172414	3828	24053	24079	26	AGGACCTTTGTATTCTGAGGACTTTGT	56.7	0	45	25	70	24
8483	24003	24031	28	GGTTTTATGGTTGTTGTGTAACTGTTTTC	55.85172414	3829	24054	24080	26	GGACCTTTGTATTCTGAGGACTTTGTA	56.7	0	46	24	70	23
8223	19863	19891	28	GAGGTGATAGAGGTTTGTGGTGGTTGGTA	61.50689655	3564	19908	19934	26	GAGTTACTGAAGTCATTGAGAGCCTTT	56.7	0	30	41	71	17
8225	19865	19893	28	GGTGATAGAGGTTTGTGGTGGTTGGTAAA	60.09310345	3567	19911	19937	26	TTACTGAAGTCATTGAGAGCCTTTGCG	58.21851852	0	33	38	71	18
8480	23999	24027	28	AACTGGTTTTATGGTTGTTGTGTAACTGT	55.85172414	3827	24052	24078	26	TAGGACCTTTGTATTCTGAGGACTTTG	56.7	0	49	22	71	25
8481	24000	24028	28	ACTGGTTTTATGGTTGTTGTGTAACTGTT	55.85172414	3828	24053	24079	26	AGGACCTTTGTATTCTGAGGACTTTGT	56.7	0	48	25	73	25
8223	19863	19891	28	GAGGTGATAGAGGTTTGTGGTGGTTGGTA	61.50689655	3562	19906	19932	26	CTGAGTTACTGAAGTCATTGAGAGCCT	58.21851852	0	30	44	74	15
7849	14152	14180	28	GCATAAGTGCTATTGAAACACACAACAGC	58.67931034	3144	14182	14208	26	TCGTCAGAGAGTATCATCATTGAGAAA	55.18148148	0	61	14	75	2
8483	24003	24031	28	GGTTTTATGGTTGTTGTGTAACTGTTTTC	55.85172414	3830	24055	24081	26	GACCTTTGTATTCTGAGGACTTTGTAA	55.18148148	0	46	29	75	24
7849	14152	14180	28	GCATAAGTGCTATTGAAACACACAACAGC	58.67931034	3145	14183	14209	26	CGTCAGAGAGTATCATCATTGAGAAAT	55.18148148	0	61	16	77	3
8483	24003	24031	28	GGTTTTATGGTTGTTGTGTAACTGTTTTC	55.85172414	3831	24056	24082	26	ACCTTTGTATTCTGAGGACTTTGTAAG	55.18148148	0	46	32	78	25
8843	28395	28423	28	CCAACATAAGAGAACACACAGCCTCCAAA	60.09310345	4229	28443	28469	26	TTACGAAGAATGGTTTTCAAGCCAGAT	55.18148148	0	54	31	85	20
8612	26676	26704	28	ACAGTTTGTTGACTATCATCATCTAACCA	55.85172414	3982	26727	26753	26	GGTTGAAGAGCAGCAGAAGTGGCACCA	62.77407407	0	29	58	87	23
8844	28396	28424	28	CAACATAAGAGAACACACAGCCTCCAAAG	60.09310345	4229	28443	28469	26	TTACGAAGAATGGTTTTCAAGCCAGAT	55.18148148	0	57	31	88	19
8845	28397	28425	28	AACATAAGAGAACACACAGCCTCCAAAGG	60.09310345	4229	28443	28469	26	TTACGAAGAATGGTTTTCAAGCCAGAT	55.18148148	0	57	31	88	18
8612	26676	26704	28	ACAGTTTGTTGACTATCATCATCTAACCA	55.85172414	3983	26728	26754	26	GTTGAAGAGCAGCAGAAGTGGCACCAA	61.25555556	0	29	61	90	24
8614	26679	26707	28	GTTTGTTGACTATCATCATCTAACCAATC	55.85172414	3983	26728	26754	26	GTTGAAGAGCAGCAGAAGTGGCACCAA	61.25555556	0	30	61	91	21
8613	26677	26705	28	CAGTTTGTTGACTATCATCATCTAACCAA	55.85172414	3983	26728	26754	26	GTTGAAGAGCAGCAGAAGTGGCACCAA	61.25555556	0	31	61	92	23
8843	28395	28423	28	CCAACATAAGAGAACACACAGCCTCCAAA	60.09310345	4230	28444	28470	26	TACGAAGAATGGTTTTCAAGCCAGATT	55.18148148	0	54	40	94	21
8844	28396	28424	28	CAACATAAGAGAACACACAGCCTCCAAAG	60.09310345	4230	28444	28470	26	TACGAAGAATGGTTTTCAAGCCAGATT	55.18148148	0	57	40	97	20
8845	28397	28425	28	AACATAAGAGAACACACAGCCTCCAAAGG	60.09310345	4230	28444	28470	26	TACGAAGAATGGTTTTCAAGCCAGATT	55.18148148	0	57	40	97	19
8025	17509	17537	28	CATCATTATCCAACTTTCTAAGCATAGTG	55.85172414	3331	17560	17586	26	TAGTAACTTTTGCCCTCTTGTCCTCAG	58.21851852	0	57	44	101	23
8484	24010	24038	28	TGGTTGTTGTGTAACTGTTTTCTTTGTAG	55.85172414	3826	24051	24077	26	ATAGGACCTTTGTATTCTGAGGACTTT	55.18148148	0	82	20	102	13
8484	24010	24038	28	TGGTTGTTGTGTAACTGTTTTCTTTGTAG	55.85172414	3827	24052	24078	26	TAGGACCTTTGTATTCTGAGGACTTTG	56.7	0	82	22	104	14
8484	24010	24038	28	TGGTTGTTGTGTAACTGTTTTCTTTGTAG	55.85172414	3829	24054	24080	26	GGACCTTTGTATTCTGAGGACTTTGTA	56.7	0	82	24	106	16
8484	24010	24038	28	TGGTTGTTGTGTAACTGTTTTCTTTGTAG	55.85172414	3828	24053	24079	26	AGGACCTTTGTATTCTGAGGACTTTGT	56.7	0	82	25	107	15
7683	10223	10251	28	CACCCTGTTGTCCATCAAAGTGTCCCTTA	61.50689655	2917	10268	10294	26	CCACATTTTCTAAACTCTGAAGTCTTG	55.18148148	0	15	93	108	17
6801	492	520	28	TGAGTTTCATCAGCCTTCTTCTTTTTGTC	57.26551724	1937	537	563	26	GGTGGGAATGTTTTGTATGCGTCAATA	56.7	0	88	21	109	17
7685	10225	10253	28	CCCTGTTGTCCATCAAAGTGTCCCTTATT	60.09310345	2917	10268	10294	26	CCACATTTTCTAAACTCTGAAGTCTTG	55.18148148	0	17	93	110	15
8484	24010	24038	28	TGGTTGTTGTGTAACTGTTTTCTTTGTAG	55.85172414	3830	24055	24081	26	GACCTTTGTATTCTGAGGACTTTGTAA	55.18148148	0	82	29	111	17
7684	10224	10252	28	ACCCTGTTGTCCATCAAAGTGTCCCTTAT	60.09310345	2917	10268	10294	26	CCACATTTTCTAAACTCTGAAGTCTTG	55.18148148	0	19	93	112	16
7686	10226	10254	28	CCTGTTGTCCATCAAAGTGTCCCTTATTT	58.67931034	2917	10268	10294	26	CCACATTTTCTAAACTCTGAAGTCTTG	55.18148148	0	20	93	113	14
6802	493	521	28	GAGTTTCATCAGCCTTCTTCTTTTTGTCC	58.67931034	1937	537	563	26	GGTGGGAATGTTTTGTATGCGTCAATA	56.7	0	93	21	114	16
7682	10222	10250	28	TCACCCTGTTGTCCATCAAAGTGTCCCTT	61.50689655	2916	10267	10293	26	GCCACATTTTCTAAACTCTGAAGTCTT	55.18148148	0	17	97	114	17
7683	10223	10251	28	CACCCTGTTGTCCATCAAAGTGTCCCTTA	61.50689655	2915	10266	10292	26	AGCCACATTTTCTAAACTCTGAAGTCT	55.18148148	0	15	99	114	15
7685	10225	10253	28	CCCTGTTGTCCATCAAAGTGTCCCTTATT	60.09310345	2916	10267	10293	26	GCCACATTTTCTAAACTCTGAAGTCTT	55.18148148	0	17	97	114	14
8484	24010	24038	28	TGGTTGTTGTGTAACTGTTTTCTTTGTAG	55.85172414	3831	24056	24082	26	ACCTTTGTATTCTGAGGACTTTGTAAG	55.18148148	0	82	32	114	18
7684	10224	10252	28	ACCCTGTTGTCCATCAAAGTGTCCCTTAT	60.09310345	2916	10267	10293	26	GCCACATTTTCTAAACTCTGAAGTCTT	55.18148148	0	19	97	116	15
6801	492	520	28	TGAGTTTCATCAGCCTTCTTCTTTTTGTC	57.26551724	1936	536	562	26	TGGTGGGAATGTTTTGTATGCGTCAAT	56.7	0	88	29	117	16
7683	10223	10251	28	CACCCTGTTGTCCATCAAAGTGTCCCTTA	61.50689655	2914	10265	10291	26	AAGCCACATTTTCTAAACTCTGAAGTC	55.18148148	0	15	102	117	14
6798	489	517	28	GCTTGAGTTTCATCAGCCTTCTTCTTTTT	57.26551724	1934	534	560	26	GTTGGTGGGAATGTTTTGTATGCGTCA	58.21851852	0	80	38	118	17
7684	10224	10252	28	ACCCTGTTGTCCATCAAAGTGTCCCTTAT	60.09310345	2915	10266	10292	26	AGCCACATTTTCTAAACTCTGAAGTCT	55.18148148	0	19	99	118	14
6799	490	518	28	CTTGAGTTTCATCAGCCTTCTTCTTTTTG	57.26551724	1934	534	560	26	GTTGGTGGGAATGTTTTGTATGCGTCA	58.21851852	0	81	38	119	16
7682	10222	10250	28	TCACCCTGTTGTCCATCAAAGTGTCCCTT	61.50689655	2914	10265	10291	26	AAGCCACATTTTCTAAACTCTGAAGTC	55.18148148	0	17	102	119	15
7685	10225	10253	28	CCCTGTTGTCCATCAAAGTGTCCCTTATT	60.09310345	2914	10265	10291	26	AAGCCACATTTTCTAAACTCTGAAGTC	55.18148148	0	17	102	119	12
6800	491	519	28	TTGAGTTTCATCAGCCTTCTTCTTTTTGT	55.85172414	1934	534	560	26	GTTGGTGGGAATGTTTTGTATGCGTCA	58.21851852	0	83	38	121	15
7684	10224	10252	28	ACCCTGTTGTCCATCAAAGTGTCCCTTAT	60.09310345	2914	10265	10291	26	AAGCCACATTTTCTAAACTCTGAAGTC	55.18148148	0	19	102	121	13
6802	493	521	28	GAGTTTCATCAGCCTTCTTCTTTTTGTCC	58.67931034	1936	536	562	26	TGGTGGGAATGTTTTGTATGCGTCAAT	56.7	0	93	29	122	15
6801	492	520	28	TGAGTTTCATCAGCCTTCTTCTTTTTGTC	57.26551724	1935	535	561	26	TTGGTGGGAATGTTTTGTATGCGTCAA	56.7	0	88	35	123	15
6801	492	520	28	TGAGTTTCATCAGCCTTCTTCTTTTTGTC	57.26551724	1934	534	560	26	GTTGGTGGGAATGTTTTGTATGCGTCA	58.21851852	0	88	38	126	14
8485	24011	24039	28	GGTTGTTGTGTAACTGTTTTCTTTGTAGA	55.85172414	3827	24052	24078	26	TAGGACCTTTGTATTCTGAGGACTTTG	56.7	0	104	22	126	13
6802	493	521	28	GAGTTTCATCAGCCTTCTTCTTTTTGTCC	58.67931034	1935	535	561	26	TTGGTGGGAATGTTTTGTATGCGTCAA	56.7	0	93	35	128	14
6803	494	522	28	AGTTTCATCAGCCTTCTTCTTTTTGTCCT	57.26551724	1937	537	563	26	GGTGGGAATGTTTTGTATGCGTCAATA	56.7	0	107	21	128	15
8485	24011	24039	28	GGTTGTTGTGTAACTGTTTTCTTTGTAGA	55.85172414	3829	24054	24080	26	GGACCTTTGTATTCTGAGGACTTTGTA	56.7	0	104	24	128	15
6802	493	521	28	GAGTTTCATCAGCCTTCTTCTTTTTGTCC	58.67931034	1934	534	560	26	GTTGGTGGGAATGTTTTGTATGCGTCA	58.21851852	0	93	38	131	13
8485	24011	24039	28	GGTTGTTGTGTAACTGTTTTCTTTGTAGA	55.85172414	3830	24055	24081	26	GACCTTTGTATTCTGAGGACTTTGTAA	55.18148148	0	104	29	133	16
6803	494	522	28	AGTTTCATCAGCCTTCTTCTTTTTGTCCT	57.26551724	1936	536	562	26	TGGTGGGAATGTTTTGTATGCGTCAAT	56.7	0	107	29	136	14
7245	4183	4211	28	GCATAAAGATAGAGAAAAGGGGCTTCAAG	58.67931034	2408	4212	4238	26	GCCAGCAGCAACGAGCAAAAGGTGTGA	62.77407407	0	135	3	138	1
6803	494	522	28	AGTTTCATCAGCCTTCTTCTTTTTGTCCT	57.26551724	1935	535	561	26	TTGGTGGGAATGTTTTGTATGCGTCAA	56.7	0	107	35	142	13
6804	495	523	28	GTTTCATCAGCCTTCTTCTTTTTGTCCTT	57.26551724	1937	537	563	26	GGTGGGAATGTTTTGTATGCGTCAATA	56.7	0	121	21	142	14
8024	17508	17536	28	GCATCATTATCCAACTTTCTAAGCATAGT	55.85172414	3332	17561	17587	26	AGTAACTTTTGCCCTCTTGTCCTCAGA	58.21851852	0	55	87	142	25
7247	4185	4213	28	ATAAAGATAGAGAAAAGGGGCTTCAAGGC	58.67931034	2411	4215	4241	26	AGCAGCAACGAGCAAAAGGTGTGAGTA	59.73703704	0	131	12	143	2
7247	4185	4213	28	ATAAAGATAGAGAAAAGGGGCTTCAAGGC	58.67931034	2412	4216	4242	26	GCAGCAACGAGCAAAAGGTGTGAGTAA	59.73703704	0	131	12	143	3
7247	4185	4213	28	ATAAAGATAGAGAAAAGGGGCTTCAAGGC	58.67931034	2410	4214	4240	26	CAGCAGCAACGAGCAAAAGGTGTGAGT	61.25555556	0	131	13	144	1
6803	494	522	28	AGTTTCATCAGCCTTCTTCTTTTTGTCCT	57.26551724	1934	534	560	26	GTTGGTGGGAATGTTTTGTATGCGTCA	58.21851852	0	107	38	145	12
7247	4185	4213	28	ATAAAGATAGAGAAAAGGGGCTTCAAGGC	58.67931034	2413	4217	4243	26	CAGCAACGAGCAAAAGGTGTGAGTAAA	58.21851852	0	131	15	146	4
7247	4185	4213	28	ATAAAGATAGAGAAAAGGGGCTTCAAGGC	58.67931034	2414	4218	4244	26	AGCAACGAGCAAAAGGTGTGAGTAAAC	58.21851852	0	131	15	146	5
7245	4183	4211	28	GCATAAAGATAGAGAAAAGGGGCTTCAAG	58.67931034	2411	4215	4241	26	AGCAGCAACGAGCAAAAGGTGTGAGTA	59.73703704	0	135	12	147	4
7245	4183	4211	28	GCATAAAGATAGAGAAAAGGGGCTTCAAG	58.67931034	2412	4216	4242	26	GCAGCAACGAGCAAAAGGTGTGAGTAA	59.73703704	0	135	12	147	5
7246	4184	4212	28	CATAAAGATAGAGAAAAGGGGCTTCAAGG	58.67931034	2411	4215	4241	26	AGCAGCAACGAGCAAAAGGTGTGAGTA	59.73703704	0	135	12	147	3
7246	4184	4212	28	CATAAAGATAGAGAAAAGGGGCTTCAAGG	58.67931034	2412	4216	4242	26	GCAGCAACGAGCAAAAGGTGTGAGTAA	59.73703704	0	135	12	147	4
7247	4185	4213	28	ATAAAGATAGAGAAAAGGGGCTTCAAGGC	58.67931034	2415	4219	4245	26	GCAACGAGCAAAAGGTGTGAGTAAACT	58.21851852	0	131	16	147	6
7245	4183	4211	28	GCATAAAGATAGAGAAAAGGGGCTTCAAG	58.67931034	2410	4214	4240	26	CAGCAGCAACGAGCAAAAGGTGTGAGT	61.25555556	0	135	13	148	3
7246	4184	4212	28	CATAAAGATAGAGAAAAGGGGCTTCAAGG	58.67931034	2409	4213	4239	26	CCAGCAGCAACGAGCAAAAGGTGTGAG	62.77407407	0	135	13	148	1
7246	4184	4212	28	CATAAAGATAGAGAAAAGGGGCTTCAAGG	58.67931034	2410	4214	4240	26	CAGCAGCAACGAGCAAAAGGTGTGAGT	61.25555556	0	135	13	148	2
8025	17509	17537	28	CATCATTATCCAACTTTCTAAGCATAGTG	55.85172414	3333	17562	17588	26	GTAACTTTTGCCCTCTTGTCCTCAGAT	58.21851852	0	57	91	148	25
6804	495	523	28	GTTTCATCAGCCTTCTTCTTTTTGTCCTT	57.26551724	1936	536	562	26	TGGTGGGAATGTTTTGTATGCGTCAAT	56.7	0	121	29	150	13
7244	4182	4210	28	AGCATAAAGATAGAGAAAAGGGGCTTCAA	57.26551724	2412	4216	4242	26	GCAGCAACGAGCAAAAGGTGTGAGTAA	59.73703704	0	138	12	150	6
7245	4183	4211	28	GCATAAAGATAGAGAAAAGGGGCTTCAAG	58.67931034	2413	4217	4243	26	CAGCAACGAGCAAAAGGTGTGAGTAAA	58.21851852	0	135	15	150	6
7245	4183	4211	28	GCATAAAGATAGAGAAAAGGGGCTTCAAG	58.67931034	2414	4218	4244	26	AGCAACGAGCAAAAGGTGTGAGTAAAC	58.21851852	0	135	15	150	7
7246	4184	4212	28	CATAAAGATAGAGAAAAGGGGCTTCAAGG	58.67931034	2413	4217	4243	26	CAGCAACGAGCAAAAGGTGTGAGTAAA	58.21851852	0	135	15	150	5
7246	4184	4212	28	CATAAAGATAGAGAAAAGGGGCTTCAAGG	58.67931034	2414	4218	4244	26	AGCAACGAGCAAAAGGTGTGAGTAAAC	58.21851852	0	135	15	150	6
7247	4185	4213	28	ATAAAGATAGAGAAAAGGGGCTTCAAGGC	58.67931034	2416	4220	4246	26	CAACGAGCAAAAGGTGTGAGTAAACTG	58.21851852	0	131	19	150	7
7247	4185	4213	28	ATAAAGATAGAGAAAAGGGGCTTCAAGGC	58.67931034	2417	4221	4247	26	AACGAGCAAAAGGTGTGAGTAAACTGT	56.7	0	131	19	150	8
7247	4185	4213	28	ATAAAGATAGAGAAAAGGGGCTTCAAGGC	58.67931034	2418	4222	4248	26	ACGAGCAAAAGGTGTGAGTAAACTGTT	56.7	0	131	19	150	9
7240	4175	4203	28	AGACTAAAGCATAAAGATAGAGAAAAGGG	55.85172414	2408	4212	4238	26	GCCAGCAGCAACGAGCAAAAGGTGTGA	62.77407407	0	148	3	151	9
7244	4182	4210	28	AGCATAAAGATAGAGAAAAGGGGCTTCAA	57.26551724	2409	4213	4239	26	CCAGCAGCAACGAGCAAAAGGTGTGAG	62.77407407	0	138	13	151	3
7244	4182	4210	28	AGCATAAAGATAGAGAAAAGGGGCTTCAA	57.26551724	2410	4214	4240	26	CAGCAGCAACGAGCAAAAGGTGTGAGT	61.25555556	0	138	13	151	4
7245	4183	4211	28	GCATAAAGATAGAGAAAAGGGGCTTCAAG	58.67931034	2415	4219	4245	26	GCAACGAGCAAAAGGTGTGAGTAAACT	58.21851852	0	135	16	151	8
7246	4184	4212	28	CATAAAGATAGAGAAAAGGGGCTTCAAGG	58.67931034	2415	4219	4245	26	GCAACGAGCAAAAGGTGTGAGTAAACT	58.21851852	0	135	16	151	7
7247	4185	4213	28	ATAAAGATAGAGAAAAGGGGCTTCAAGGC	58.67931034	2419	4223	4249	26	CGAGCAAAAGGTGTGAGTAAACTGTTA	56.7	0	131	20	151	10
7244	4182	4210	28	AGCATAAAGATAGAGAAAAGGGGCTTCAA	57.26551724	2413	4217	4243	26	CAGCAACGAGCAAAAGGTGTGAGTAAA	58.21851852	0	138	15	153	7
7244	4182	4210	28	AGCATAAAGATAGAGAAAAGGGGCTTCAA	57.26551724	2415	4219	4245	26	GCAACGAGCAAAAGGTGTGAGTAAACT	58.21851852	0	138	16	154	9
7245	4183	4211	28	GCATAAAGATAGAGAAAAGGGGCTTCAAG	58.67931034	2416	4220	4246	26	CAACGAGCAAAAGGTGTGAGTAAACTG	58.21851852	0	135	19	154	9
7245	4183	4211	28	GCATAAAGATAGAGAAAAGGGGCTTCAAG	58.67931034	2417	4221	4247	26	AACGAGCAAAAGGTGTGAGTAAACTGT	56.7	0	135	19	154	10
7245	4183	4211	28	GCATAAAGATAGAGAAAAGGGGCTTCAAG	58.67931034	2418	4222	4248	26	ACGAGCAAAAGGTGTGAGTAAACTGTT	56.7	0	135	19	154	11
7246	4184	4212	28	CATAAAGATAGAGAAAAGGGGCTTCAAGG	58.67931034	2416	4220	4246	26	CAACGAGCAAAAGGTGTGAGTAAACTG	58.21851852	0	135	19	154	8
7246	4184	4212	28	CATAAAGATAGAGAAAAGGGGCTTCAAGG	58.67931034	2417	4221	4247	26	AACGAGCAAAAGGTGTGAGTAAACTGT	56.7	0	135	19	154	9
7246	4184	4212	28	CATAAAGATAGAGAAAAGGGGCTTCAAGG	58.67931034	2418	4222	4248	26	ACGAGCAAAAGGTGTGAGTAAACTGTT	56.7	0	135	19	154	10
7245	4183	4211	28	GCATAAAGATAGAGAAAAGGGGCTTCAAG	58.67931034	2419	4223	4249	26	CGAGCAAAAGGTGTGAGTAAACTGTTA	56.7	0	135	20	155	12
7246	4184	4212	28	CATAAAGATAGAGAAAAGGGGCTTCAAGG	58.67931034	2419	4223	4249	26	CGAGCAAAAGGTGTGAGTAAACTGTTA	56.7	0	135	20	155	11
6804	495	523	28	GTTTCATCAGCCTTCTTCTTTTTGTCCTT	57.26551724	1935	535	561	26	TTGGTGGGAATGTTTTGTATGCGTCAA	56.7	0	121	35	156	12
7242	4177	4205	28	ACTAAAGCATAAAGATAGAGAAAAGGGGC	57.26551724	2408	4212	4238	26	GCCAGCAGCAACGAGCAAAAGGTGTGA	62.77407407	0	154	3	157	7
7244	4182	4210	28	AGCATAAAGATAGAGAAAAGGGGCTTCAA	57.26551724	2416	4220	4246	26	CAACGAGCAAAAGGTGTGAGTAAACTG	58.21851852	0	138	19	157	10
7244	4182	4210	28	AGCATAAAGATAGAGAAAAGGGGCTTCAA	57.26551724	2417	4221	4247	26	AACGAGCAAAAGGTGTGAGTAAACTGT	56.7	0	138	19	157	11
7244	4182	4210	28	AGCATAAAGATAGAGAAAAGGGGCTTCAA	57.26551724	2418	4222	4248	26	ACGAGCAAAAGGTGTGAGTAAACTGTT	56.7	0	138	19	157	12
7244	4182	4210	28	AGCATAAAGATAGAGAAAAGGGGCTTCAA	57.26551724	2419	4223	4249	26	CGAGCAAAAGGTGTGAGTAAACTGTTA	56.7	0	138	20	158	13
6804	495	523	28	GTTTCATCAGCCTTCTTCTTTTTGTCCTT	57.26551724	1934	534	560	26	GTTGGTGGGAATGTTTTGTATGCGTCA	58.21851852	0	121	38	159	11
7240	4175	4203	28	AGACTAAAGCATAAAGATAGAGAAAAGGG	55.85172414	2411	4215	4241	26	AGCAGCAACGAGCAAAAGGTGTGAGTA	59.73703704	0	148	12	160	12
7240	4175	4203	28	AGACTAAAGCATAAAGATAGAGAAAAGGG	55.85172414	2412	4216	4242	26	GCAGCAACGAGCAAAAGGTGTGAGTAA	59.73703704	0	148	12	160	13
7240	4175	4203	28	AGACTAAAGCATAAAGATAGAGAAAAGGG	55.85172414	2409	4213	4239	26	CCAGCAGCAACGAGCAAAAGGTGTGAG	62.77407407	0	148	13	161	10
7240	4175	4203	28	AGACTAAAGCATAAAGATAGAGAAAAGGG	55.85172414	2410	4214	4240	26	CAGCAGCAACGAGCAAAAGGTGTGAGT	61.25555556	0	148	13	161	11
7241	4176	4204	28	GACTAAAGCATAAAGATAGAGAAAAGGGG	57.26551724	2408	4212	4238	26	GCCAGCAGCAACGAGCAAAAGGTGTGA	62.77407407	0	159	3	162	8
7240	4175	4203	28	AGACTAAAGCATAAAGATAGAGAAAAGGG	55.85172414	2413	4217	4243	26	CAGCAACGAGCAAAAGGTGTGAGTAAA	58.21851852	0	148	15	163	14
7240	4175	4203	28	AGACTAAAGCATAAAGATAGAGAAAAGGG	55.85172414	2414	4218	4244	26	AGCAACGAGCAAAAGGTGTGAGTAAAC	58.21851852	0	148	15	163	15
7240	4175	4203	28	AGACTAAAGCATAAAGATAGAGAAAAGGG	55.85172414	2415	4219	4245	26	GCAACGAGCAAAAGGTGTGAGTAAACT	58.21851852	0	148	16	164	16
7242	4177	4205	28	ACTAAAGCATAAAGATAGAGAAAAGGGGC	57.26551724	2411	4215	4241	26	AGCAGCAACGAGCAAAAGGTGTGAGTA	59.73703704	0	154	12	166	10
7242	4177	4205	28	ACTAAAGCATAAAGATAGAGAAAAGGGGC	57.26551724	2412	4216	4242	26	GCAGCAACGAGCAAAAGGTGTGAGTAA	59.73703704	0	154	12	166	11
7243	4178	4206	28	CTAAAGCATAAAGATAGAGAAAAGGGGCT	57.26551724	2411	4215	4241	26	AGCAGCAACGAGCAAAAGGTGTGAGTA	59.73703704	0	154	12	166	9
7243	4178	4206	28	CTAAAGCATAAAGATAGAGAAAAGGGGCT	57.26551724	2412	4216	4242	26	GCAGCAACGAGCAAAAGGTGTGAGTAA	59.73703704	0	154	12	166	10
7240	4175	4203	28	AGACTAAAGCATAAAGATAGAGAAAAGGG	55.85172414	2416	4220	4246	26	CAACGAGCAAAAGGTGTGAGTAAACTG	58.21851852	0	148	19	167	17
7240	4175	4203	28	AGACTAAAGCATAAAGATAGAGAAAAGGG	55.85172414	2417	4221	4247	26	AACGAGCAAAAGGTGTGAGTAAACTGT	56.7	0	148	19	167	18
7240	4175	4203	28	AGACTAAAGCATAAAGATAGAGAAAAGGG	55.85172414	2418	4222	4248	26	ACGAGCAAAAGGTGTGAGTAAACTGTT	56.7	0	148	19	167	19
7242	4177	4205	28	ACTAAAGCATAAAGATAGAGAAAAGGGGC	57.26551724	2409	4213	4239	26	CCAGCAGCAACGAGCAAAAGGTGTGAG	62.77407407	0	154	13	167	8
7242	4177	4205	28	ACTAAAGCATAAAGATAGAGAAAAGGGGC	57.26551724	2410	4214	4240	26	CAGCAGCAACGAGCAAAAGGTGTGAGT	61.25555556	0	154	13	167	9
7240	4175	4203	28	AGACTAAAGCATAAAGATAGAGAAAAGGG	55.85172414	2419	4223	4249	26	CGAGCAAAAGGTGTGAGTAAACTGTTA	56.7	0	148	20	168	20
6805	496	524	28	TTTCATCAGCCTTCTTCTTTTTGTCCTTT	55.85172414	1937	537	563	26	GGTGGGAATGTTTTGTATGCGTCAATA	56.7	0	148	21	169	13
7242	4177	4205	28	ACTAAAGCATAAAGATAGAGAAAAGGGGC	57.26551724	2413	4217	4243	26	CAGCAACGAGCAAAAGGTGTGAGTAAA	58.21851852	0	154	15	169	12
7242	4177	4205	28	ACTAAAGCATAAAGATAGAGAAAAGGGGC	57.26551724	2414	4218	4244	26	AGCAACGAGCAAAAGGTGTGAGTAAAC	58.21851852	0	154	15	169	13
7243	4178	4206	28	CTAAAGCATAAAGATAGAGAAAAGGGGCT	57.26551724	2414	4218	4244	26	AGCAACGAGCAAAAGGTGTGAGTAAAC	58.21851852	0	154	15	169	12
7242	4177	4205	28	ACTAAAGCATAAAGATAGAGAAAAGGGGC	57.26551724	2415	4219	4245	26	GCAACGAGCAAAAGGTGTGAGTAAACT	58.21851852	0	154	16	170	14
7243	4178	4206	28	CTAAAGCATAAAGATAGAGAAAAGGGGCT	57.26551724	2415	4219	4245	26	GCAACGAGCAAAAGGTGTGAGTAAACT	58.21851852	0	154	16	170	13
7241	4176	4204	28	GACTAAAGCATAAAGATAGAGAAAAGGGG	57.26551724	2411	4215	4241	26	AGCAGCAACGAGCAAAAGGTGTGAGTA	59.73703704	0	159	12	171	11
7241	4176	4204	28	GACTAAAGCATAAAGATAGAGAAAAGGGG	57.26551724	2412	4216	4242	26	GCAGCAACGAGCAAAAGGTGTGAGTAA	59.73703704	0	159	12	171	12
7241	4176	4204	28	GACTAAAGCATAAAGATAGAGAAAAGGGG	57.26551724	2409	4213	4239	26	CCAGCAGCAACGAGCAAAAGGTGTGAG	62.77407407	0	159	13	172	9
7241	4176	4204	28	GACTAAAGCATAAAGATAGAGAAAAGGGG	57.26551724	2410	4214	4240	26	CAGCAGCAACGAGCAAAAGGTGTGAGT	61.25555556	0	159	13	172	10
7242	4177	4205	28	ACTAAAGCATAAAGATAGAGAAAAGGGGC	57.26551724	2416	4220	4246	26	CAACGAGCAAAAGGTGTGAGTAAACTG	58.21851852	0	154	19	173	15
7242	4177	4205	28	ACTAAAGCATAAAGATAGAGAAAAGGGGC	57.26551724	2417	4221	4247	26	AACGAGCAAAAGGTGTGAGTAAACTGT	56.7	0	154	19	173	16
7242	4177	4205	28	ACTAAAGCATAAAGATAGAGAAAAGGGGC	57.26551724	2418	4222	4248	26	ACGAGCAAAAGGTGTGAGTAAACTGTT	56.7	0	154	19	173	17
7243	4178	4206	28	CTAAAGCATAAAGATAGAGAAAAGGGGCT	57.26551724	2417	4221	4247	26	AACGAGCAAAAGGTGTGAGTAAACTGT	56.7	0	154	19	173	15
7243	4178	4206	28	CTAAAGCATAAAGATAGAGAAAAGGGGCT	57.26551724	2418	4222	4248	26	ACGAGCAAAAGGTGTGAGTAAACTGTT	56.7	0	154	19	173	16
7241	4176	4204	28	GACTAAAGCATAAAGATAGAGAAAAGGGG	57.26551724	2413	4217	4243	26	CAGCAACGAGCAAAAGGTGTGAGTAAA	58.21851852	0	159	15	174	13
7241	4176	4204	28	GACTAAAGCATAAAGATAGAGAAAAGGGG	57.26551724	2414	4218	4244	26	AGCAACGAGCAAAAGGTGTGAGTAAAC	58.21851852	0	159	15	174	14
7242	4177	4205	28	ACTAAAGCATAAAGATAGAGAAAAGGGGC	57.26551724	2419	4223	4249	26	CGAGCAAAAGGTGTGAGTAAACTGTTA	56.7	0	154	20	174	18
7243	4178	4206	28	CTAAAGCATAAAGATAGAGAAAAGGGGCT	57.26551724	2419	4223	4249	26	CGAGCAAAAGGTGTGAGTAAACTGTTA	56.7	0	154	20	174	17
7241	4176	4204	28	GACTAAAGCATAAAGATAGAGAAAAGGGG	57.26551724	2415	4219	4245	26	GCAACGAGCAAAAGGTGTGAGTAAACT	58.21851852	0	159	16	175	15
6805	496	524	28	TTTCATCAGCCTTCTTCTTTTTGTCCTTT	55.85172414	1936	536	562	26	TGGTGGGAATGTTTTGTATGCGTCAAT	56.7	0	148	29	177	12
7241	4176	4204	28	GACTAAAGCATAAAGATAGAGAAAAGGGG	57.26551724	2416	4220	4246	26	CAACGAGCAAAAGGTGTGAGTAAACTG	58.21851852	0	159	19	178	16
7241	4176	4204	28	GACTAAAGCATAAAGATAGAGAAAAGGGG	57.26551724	2417	4221	4247	26	AACGAGCAAAAGGTGTGAGTAAACTGT	56.7	0	159	19	178	17
7241	4176	4204	28	GACTAAAGCATAAAGATAGAGAAAAGGGG	57.26551724	2418	4222	4248	26	ACGAGCAAAAGGTGTGAGTAAACTGTT	56.7	0	159	19	178	18
7241	4176	4204	28	GACTAAAGCATAAAGATAGAGAAAAGGGG	57.26551724	2419	4223	4249	26	CGAGCAAAAGGTGTGAGTAAACTGTTA	56.7	0	159	20	179	19
6805	496	524	28	TTTCATCAGCCTTCTTCTTTTTGTCCTTT	55.85172414	1935	535	561	26	TTGGTGGGAATGTTTTGTATGCGTCAA	56.7	0	148	35	183	11
6805	496	524	28	TTTCATCAGCCTTCTTCTTTTTGTCCTTT	55.85172414	1934	534	560	26	GTTGGTGGGAATGTTTTGTATGCGTCA	58.21851852	0	148	38	186	10
6780	460	488	28	TTTGCTGTTTCTTCTGTCTCTGCGGTAAG	60.09310345	1913	513	539	26	TTTTTGTCCTTTTTAGGCTCTGTTGGT	55.18148148	0	155	49	204	25
6798	489	517	28	GCTTGAGTTTCATCAGCCTTCTTCTTTTT	57.26551724	1933	533	559	26	TGTTGGTGGGAATGTTTTGTATGCGTC	58.21851852	0	80	132	212	16
6799	490	518	28	CTTGAGTTTCATCAGCCTTCTTCTTTTTG	57.26551724	1933	533	559	26	TGTTGGTGGGAATGTTTTGTATGCGTC	58.21851852	0	81	132	213	15
6800	491	519	28	TTGAGTTTCATCAGCCTTCTTCTTTTTGT	55.85172414	1933	533	559	26	TGTTGGTGGGAATGTTTTGTATGCGTC	58.21851852	0	83	132	215	14
6814	508	536	28	TCTTCTTTTTGTCCTTTTTAGGCTCTGTT	55.85172414	1937	537	563	26	GGTGGGAATGTTTTGTATGCGTCAATA	56.7	0	196	21	217	1
6801	492	520	28	TGAGTTTCATCAGCCTTCTTCTTTTTGTC	57.26551724	1933	533	559	26	TGTTGGTGGGAATGTTTTGTATGCGTC	58.21851852	0	88	132	220	13
6780	460	488	28	TTTGCTGTTTCTTCTGTCTCTGCGGTAAG	60.09310345	1912	512	538	26	CTTTTTGTCCTTTTTAGGCTCTGTTGG	56.7	0	155	69	224	24
6802	493	521	28	GAGTTTCATCAGCCTTCTTCTTTTTGTCC	58.67931034	1933	533	559	26	TGTTGGTGGGAATGTTTTGTATGCGTC	58.21851852	0	93	132	225	12
6806	497	525	28	TTCATCAGCCTTCTTCTTTTTGTCCTTTT	55.85172414	1937	537	563	26	GGTGGGAATGTTTTGTATGCGTCAATA	56.7	0	204	21	225	12
6806	497	525	28	TTCATCAGCCTTCTTCTTTTTGTCCTTTT	55.85172414	1936	536	562	26	TGGTGGGAATGTTTTGTATGCGTCAAT	56.7	0	204	29	233	11
6803	494	522	28	AGTTTCATCAGCCTTCTTCTTTTTGTCCT	57.26551724	1933	533	559	26	TGTTGGTGGGAATGTTTTGTATGCGTC	58.21851852	0	107	132	239	11
6806	497	525	28	TTCATCAGCCTTCTTCTTTTTGTCCTTTT	55.85172414	1935	535	561	26	TTGGTGGGAATGTTTTGTATGCGTCAA	56.7	0	204	35	239	10
6806	497	525	28	TTCATCAGCCTTCTTCTTTTTGTCCTTTT	55.85172414	1934	534	560	26	GTTGGTGGGAATGTTTTGTATGCGTCA	58.21851852	0	204	38	242	9
6779	459	487	28	GTTTGCTGTTTCTTCTGTCTCTGCGGTAA	60.09310345	1912	512	538	26	CTTTTTGTCCTTTTTAGGCTCTGTTGG	56.7	0	175	69	244	25
6804	495	523	28	GTTTCATCAGCCTTCTTCTTTTTGTCCTT	57.26551724	1933	533	559	26	TGTTGGTGGGAATGTTTTGTATGCGTC	58.21851852	0	121	132	253	10
6813	507	535	28	TTCTTCTTTTTGTCCTTTTTAGGCTCTGT	55.85172414	1937	537	563	26	GGTGGGAATGTTTTGTATGCGTCAATA	56.7	0	241	21	262	2
6780	460	488	28	TTTGCTGTTTCTTCTGTCTCTGCGGTAAG	60.09310345	1911	511	537	26	TCTTTTTGTCCTTTTTAGGCTCTGTTG	55.18148148	0	155	109	264	23
6812	506	534	28	CTTCTTCTTTTTGTCCTTTTTAGGCTCTG	57.26551724	1937	537	563	26	GGTGGGAATGTTTTGTATGCGTCAATA	56.7	0	247	21	268	3
6813	507	535	28	TTCTTCTTTTTGTCCTTTTTAGGCTCTGT	55.85172414	1936	536	562	26	TGGTGGGAATGTTTTGTATGCGTCAAT	56.7	0	241	29	270	1
6811	505	533	28	CCTTCTTCTTTTTGTCCTTTTTAGGCTCT	57.26551724	1937	537	563	26	GGTGGGAATGTTTTGTATGCGTCAATA	56.7	0	255	21	276	4
6812	506	534	28	CTTCTTCTTTTTGTCCTTTTTAGGCTCTG	57.26551724	1936	536	562	26	TGGTGGGAATGTTTTGTATGCGTCAAT	56.7	0	247	29	276	2
6805	496	524	28	TTTCATCAGCCTTCTTCTTTTTGTCCTTT	55.85172414	1933	533	559	26	TGTTGGTGGGAATGTTTTGTATGCGTC	58.21851852	0	148	132	280	9
6812	506	534	28	CTTCTTCTTTTTGTCCTTTTTAGGCTCTG	57.26551724	1935	535	561	26	TTGGTGGGAATGTTTTGTATGCGTCAA	56.7	0	247	35	282	1
6779	459	487	28	GTTTGCTGTTTCTTCTGTCTCTGCGGTAA	60.09310345	1911	511	537	26	TCTTTTTGTCCTTTTTAGGCTCTGTTG	55.18148148	0	175	109	284	24
6811	505	533	28	CCTTCTTCTTTTTGTCCTTTTTAGGCTCT	57.26551724	1936	536	562	26	TGGTGGGAATGTTTTGTATGCGTCAAT	56.7	0	255	29	284	3
6778	458	486	28	AGTTTGCTGTTTCTTCTGTCTCTGCGGTA	60.09310345	1911	511	537	26	TCTTTTTGTCCTTTTTAGGCTCTGTTG	55.18148148	0	176	109	285	25
6807	498	526	28	TCATCAGCCTTCTTCTTTTTGTCCTTTTT	55.85172414	1937	537	563	26	GGTGGGAATGTTTTGTATGCGTCAATA	56.7	0	265	21	286	11
6811	505	533	28	CCTTCTTCTTTTTGTCCTTTTTAGGCTCT	57.26551724	1935	535	561	26	TTGGTGGGAATGTTTTGTATGCGTCAA	56.7	0	255	35	290	2
6811	505	533	28	CCTTCTTCTTTTTGTCCTTTTTAGGCTCT	57.26551724	1934	534	560	26	GTTGGTGGGAATGTTTTGTATGCGTCA	58.21851852	0	255	38	293	1
6807	498	526	28	TCATCAGCCTTCTTCTTTTTGTCCTTTTT	55.85172414	1936	536	562	26	TGGTGGGAATGTTTTGTATGCGTCAAT	56.7	0	265	29	294	10
6808	499	527	28	CATCAGCCTTCTTCTTTTTGTCCTTTTTA	55.85172414	1937	537	563	26	GGTGGGAATGTTTTGTATGCGTCAATA	56.7	0	275	21	296	10
6807	498	526	28	TCATCAGCCTTCTTCTTTTTGTCCTTTTT	55.85172414	1935	535	561	26	TTGGTGGGAATGTTTTGTATGCGTCAA	56.7	0	265	35	300	9
6807	498	526	28	TCATCAGCCTTCTTCTTTTTGTCCTTTTT	55.85172414	1934	534	560	26	GTTGGTGGGAATGTTTTGTATGCGTCA	58.21851852	0	265	38	303	8
6808	499	527	28	CATCAGCCTTCTTCTTTTTGTCCTTTTTA	55.85172414	1936	536	562	26	TGGTGGGAATGTTTTGTATGCGTCAAT	56.7	0	275	29	304	9
6809	500	528	28	ATCAGCCTTCTTCTTTTTGTCCTTTTTAG	55.85172414	1937	537	563	26	GGTGGGAATGTTTTGTATGCGTCAATA	56.7	0	284	21	305	9
6808	499	527	28	CATCAGCCTTCTTCTTTTTGTCCTTTTTA	55.85172414	1935	535	561	26	TTGGTGGGAATGTTTTGTATGCGTCAA	56.7	0	275	35	310	8
6810	501	529	28	TCAGCCTTCTTCTTTTTGTCCTTTTTAGG	57.26551724	1937	537	563	26	GGTGGGAATGTTTTGTATGCGTCAATA	56.7	0	291	21	312	8
6808	499	527	28	CATCAGCCTTCTTCTTTTTGTCCTTTTTA	55.85172414	1934	534	560	26	GTTGGTGGGAATGTTTTGTATGCGTCA	58.21851852	0	275	38	313	7
6809	500	528	28	ATCAGCCTTCTTCTTTTTGTCCTTTTTAG	55.85172414	1936	536	562	26	TGGTGGGAATGTTTTGTATGCGTCAAT	56.7	0	284	29	313	8
6809	500	528	28	ATCAGCCTTCTTCTTTTTGTCCTTTTTAG	55.85172414	1935	535	561	26	TTGGTGGGAATGTTTTGTATGCGTCAA	56.7	0	284	35	319	7
6810	501	529	28	TCAGCCTTCTTCTTTTTGTCCTTTTTAGG	57.26551724	1936	536	562	26	TGGTGGGAATGTTTTGTATGCGTCAAT	56.7	0	291	29	320	7
6809	500	528	28	ATCAGCCTTCTTCTTTTTGTCCTTTTTAG	55.85172414	1934	534	560	26	GTTGGTGGGAATGTTTTGTATGCGTCA	58.21851852	0	284	38	322	6
6780	460	488	28	TTTGCTGTTTCTTCTGTCTCTGCGGTAAG	60.09310345	1910	509	535	26	CTTCTTTTTGTCCTTTTTAGGCTCTGT	55.18148148	0	155	171	326	21
6810	501	529	28	TCAGCCTTCTTCTTTTTGTCCTTTTTAGG	57.26551724	1935	535	561	26	TTGGTGGGAATGTTTTGTATGCGTCAA	56.7	0	291	35	326	6
6810	501	529	28	TCAGCCTTCTTCTTTTTGTCCTTTTTAGG	57.26551724	1934	534	560	26	GTTGGTGGGAATGTTTTGTATGCGTCA	58.21851852	0	291	38	329	5
6806	497	525	28	TTCATCAGCCTTCTTCTTTTTGTCCTTTT	55.85172414	1933	533	559	26	TGTTGGTGGGAATGTTTTGTATGCGTC	58.21851852	0	204	132	336	8
6780	460	488	28	TTTGCTGTTTCTTCTGTCTCTGCGGTAAG	60.09310345	1909	508	534	26	TCTTCTTTTTGTCCTTTTTAGGCTCTG	55.18148148	0	155	187	342	20
6779	459	487	28	GTTTGCTGTTTCTTCTGTCTCTGCGGTAA	60.09310345	1910	509	535	26	CTTCTTTTTGTCCTTTTTAGGCTCTGT	55.18148148	0	175	171	346	22
6778	458	486	28	AGTTTGCTGTTTCTTCTGTCTCTGCGGTA	60.09310345	1910	509	535	26	CTTCTTTTTGTCCTTTTTAGGCTCTGT	55.18148148	0	176	171	347	23
6777	457	485	28	CAGTTTGCTGTTTCTTCTGTCTCTGCGGT	61.50689655	1910	509	535	26	CTTCTTTTTGTCCTTTTTAGGCTCTGT	55.18148148	0	183	171	354	24
6779	459	487	28	GTTTGCTGTTTCTTCTGTCTCTGCGGTAA	60.09310345	1909	508	534	26	TCTTCTTTTTGTCCTTTTTAGGCTCTG	55.18148148	0	175	187	362	21
6778	458	486	28	AGTTTGCTGTTTCTTCTGTCTCTGCGGTA	60.09310345	1909	508	534	26	TCTTCTTTTTGTCCTTTTTAGGCTCTG	55.18148148	0	176	187	363	22
6777	457	485	28	CAGTTTGCTGTTTCTTCTGTCTCTGCGGT	61.50689655	1909	508	534	26	TCTTCTTTTTGTCCTTTTTAGGCTCTG	55.18148148	0	183	187	370	23
6780	460	488	28	TTTGCTGTTTCTTCTGTCTCTGCGGTAAG	60.09310345	1908	506	532	26	CTTCTTCTTTTTGTCCTTTTTAGGCTC	55.18148148	0	155	242	397	18
6807	498	526	28	TCATCAGCCTTCTTCTTTTTGTCCTTTTT	55.85172414	1933	533	559	26	TGTTGGTGGGAATGTTTTGTATGCGTC	58.21851852	0	265	132	397	7
6808	499	527	28	CATCAGCCTTCTTCTTTTTGTCCTTTTTA	55.85172414	1933	533	559	26	TGTTGGTGGGAATGTTTTGTATGCGTC	58.21851852	0	275	132	407	6
6809	500	528	28	ATCAGCCTTCTTCTTTTTGTCCTTTTTAG	55.85172414	1933	533	559	26	TGTTGGTGGGAATGTTTTGTATGCGTC	58.21851852	0	284	132	416	5
6779	459	487	28	GTTTGCTGTTTCTTCTGTCTCTGCGGTAA	60.09310345	1908	506	532	26	CTTCTTCTTTTTGTCCTTTTTAGGCTC	55.18148148	0	175	242	417	19
6778	458	486	28	AGTTTGCTGTTTCTTCTGTCTCTGCGGTA	60.09310345	1908	506	532	26	CTTCTTCTTTTTGTCCTTTTTAGGCTC	55.18148148	0	176	242	418	20
6810	501	529	28	TCAGCCTTCTTCTTTTTGTCCTTTTTAGG	57.26551724	1933	533	559	26	TGTTGGTGGGAATGTTTTGTATGCGTC	58.21851852	0	291	132	423	4
6777	457	485	28	CAGTTTGCTGTTTCTTCTGTCTCTGCGGT	61.50689655	1908	506	532	26	CTTCTTCTTTTTGTCCTTTTTAGGCTC	55.18148148	0	183	242	425	21
6779	459	487	28	GTTTGCTGTTTCTTCTGTCTCTGCGGTAA	60.09310345	1907	505	531	26	CCTTCTTCTTTTTGTCCTTTTTAGGCT	55.18148148	0	175	254	429	18
6778	458	486	28	AGTTTGCTGTTTCTTCTGTCTCTGCGGTA	60.09310345	1907	505	531	26	CCTTCTTCTTTTTGTCCTTTTTAGGCT	55.18148148	0	176	254	430	19
6777	457	485	28	CAGTTTGCTGTTTCTTCTGTCTCTGCGGT	61.50689655	1907	505	531	26	CCTTCTTCTTTTTGTCCTTTTTAGGCT	55.18148148	0	183	254	437	20
6778	458	486	28	AGTTTGCTGTTTCTTCTGTCTCTGCGGTA	60.09310345	1906	503	529	26	AGCCTTCTTCTTTTTGTCCTTTTTAGG	55.18148148	0	176	261	437	17
6777	457	485	28	CAGTTTGCTGTTTCTTCTGTCTCTGCGGT	61.50689655	1906	503	529	26	AGCCTTCTTCTTTTTGTCCTTTTTAGG	55.18148148	0	183	261	444	18
6789	469	497	28	TCTTCTGTCTCTGCGGTAAGGCTTGAGTT	61.50689655	1921	521	547	26	CTTTTTAGGCTCTGTTGGTGGGAATGT	58.21851852	0	4	5512	5516	24
6788	468	496	28	TTCTTCTGTCTCTGCGGTAAGGCTTGAGT	61.50689655	1921	521	547	26	CTTTTTAGGCTCTGTTGGTGGGAATGT	58.21851852	0	8	5512	5520	25
6790	470	498	28	CTTCTGTCTCTGCGGTAAGGCTTGAGTTT	61.50689655	1921	521	547	26	CTTTTTAGGCTCTGTTGGTGGGAATGT	58.21851852	0	8	5512	5520	23
6792	472	500	28	TCTGTCTCTGCGGTAAGGCTTGAGTTTCA	61.50689655	1921	521	547	26	CTTTTTAGGCTCTGTTGGTGGGAATGT	58.21851852	0	8	5512	5520	21
6793	473	501	28	CTGTCTCTGCGGTAAGGCTTGAGTTTCAT	61.50689655	1921	521	547	26	CTTTTTAGGCTCTGTTGGTGGGAATGT	58.21851852	0	12	5512	5524	20
6795	475	503	28	GTCTCTGCGGTAAGGCTTGAGTTTCATCA	61.50689655	1921	521	547	26	CTTTTTAGGCTCTGTTGGTGGGAATGT	58.21851852	0	16	5512	5528	18
6796	476	504	28	TCTCTGCGGTAAGGCTTGAGTTTCATCAG	61.50689655	1921	521	547	26	CTTTTTAGGCTCTGTTGGTGGGAATGT	58.21851852	0	17	5512	5529	17
6789	469	497	28	TCTTCTGTCTCTGCGGTAAGGCTTGAGTT	61.50689655	1922	522	548	26	TTTTTAGGCTCTGTTGGTGGGAATGTT	56.7	0	4	5533	5537	25
6791	471	499	28	TTCTGTCTCTGCGGTAAGGCTTGAGTTTC	61.50689655	1923	523	549	26	TTTTAGGCTCTGTTGGTGGGAATGTTT	56.7	0	7	5531	5538	24
6790	470	498	28	CTTCTGTCTCTGCGGTAAGGCTTGAGTTT	61.50689655	1923	523	549	26	TTTTAGGCTCTGTTGGTGGGAATGTTT	56.7	0	8	5531	5539	25
6791	471	499	28	TTCTGTCTCTGCGGTAAGGCTTGAGTTTC	61.50689655	1922	522	548	26	TTTTTAGGCTCTGTTGGTGGGAATGTT	56.7	0	7	5533	5540	23
6790	470	498	28	CTTCTGTCTCTGCGGTAAGGCTTGAGTTT	61.50689655	1922	522	548	26	TTTTTAGGCTCTGTTGGTGGGAATGTT	56.7	0	8	5533	5541	24
6791	471	499	28	TTCTGTCTCTGCGGTAAGGCTTGAGTTTC	61.50689655	1924	524	550	26	TTTAGGCTCTGTTGGTGGGAATGTTTT	56.7	0	7	5536	5543	25
6794	474	502	28	TGTCTCTGCGGTAAGGCTTGAGTTTCATC	61.50689655	1923	523	549	26	TTTTAGGCTCTGTTGGTGGGAATGTTT	56.7	0	12	5531	5543	21
6794	474	502	28	TGTCTCTGCGGTAAGGCTTGAGTTTCATC	61.50689655	1922	522	548	26	TTTTTAGGCTCTGTTGGTGGGAATGTT	56.7	0	12	5533	5545	20
6794	474	502	28	TGTCTCTGCGGTAAGGCTTGAGTTTCATC	61.50689655	1924	524	550	26	TTTAGGCTCTGTTGGTGGGAATGTTTT	56.7	0	12	5536	5548	22
6796	476	504	28	TCTCTGCGGTAAGGCTTGAGTTTCATCAG	61.50689655	1923	523	549	26	TTTTAGGCTCTGTTGGTGGGAATGTTT	56.7	0	17	5531	5548	19
6797	477	505	28	CTCTGCGGTAAGGCTTGAGTTTCATCAGC	62.92068966	1923	523	549	26	TTTTAGGCTCTGTTGGTGGGAATGTTT	56.7	0	18	5531	5549	18
6796	476	504	28	TCTCTGCGGTAAGGCTTGAGTTTCATCAG	61.50689655	1922	522	548	26	TTTTTAGGCTCTGTTGGTGGGAATGTT	56.7	0	17	5533	5550	18
6797	477	505	28	CTCTGCGGTAAGGCTTGAGTTTCATCAGC	62.92068966	1922	522	548	26	TTTTTAGGCTCTGTTGGTGGGAATGTT	56.7	0	18	5533	5551	17
6796	476	504	28	TCTCTGCGGTAAGGCTTGAGTTTCATCAG	61.50689655	1924	524	550	26	TTTAGGCTCTGTTGGTGGGAATGTTTT	56.7	0	17	5536	5553	20
6797	477	505	28	CTCTGCGGTAAGGCTTGAGTTTCATCAGC	62.92068966	1924	524	550	26	TTTAGGCTCTGTTGGTGGGAATGTTTT	56.7	0	18	5536	5554	19
6794	474	502	28	TGTCTCTGCGGTAAGGCTTGAGTTTCATC	61.50689655	1926	526	552	26	TAGGCTCTGTTGGTGGGAATGTTTTGT	58.21851852	0	12	5544	5556	24
6794	474	502	28	TGTCTCTGCGGTAAGGCTTGAGTTTCATC	61.50689655	1927	527	553	26	AGGCTCTGTTGGTGGGAATGTTTTGTA	58.21851852	0	12	5545	5557	25
6795	475	503	28	GTCTCTGCGGTAAGGCTTGAGTTTCATCA	61.50689655	1926	526	552	26	TAGGCTCTGTTGGTGGGAATGTTTTGT	58.21851852	0	16	5544	5560	23
6796	476	504	28	TCTCTGCGGTAAGGCTTGAGTTTCATCAG	61.50689655	1925	525	551	26	TTAGGCTCTGTTGGTGGGAATGTTTTG	58.21851852	0	17	5543	5560	21
6796	476	504	28	TCTCTGCGGTAAGGCTTGAGTTTCATCAG	61.50689655	1926	526	552	26	TAGGCTCTGTTGGTGGGAATGTTTTGT	58.21851852	0	17	5544	5561	22
6797	477	505	28	CTCTGCGGTAAGGCTTGAGTTTCATCAGC	62.92068966	1926	526	552	26	TAGGCTCTGTTGGTGGGAATGTTTTGT	58.21851852	0	18	5544	5562	21
6795	475	503	28	GTCTCTGCGGTAAGGCTTGAGTTTCATCA	61.50689655	1928	528	554	26	GGCTCTGTTGGTGGGAATGTTTTGTAT	58.21851852	0	16	5555	5571	25
6796	476	504	28	TCTCTGCGGTAAGGCTTGAGTTTCATCAG	61.50689655	1929	529	555	26	GCTCTGTTGGTGGGAATGTTTTGTATG	58.21851852	0	17	5554	5571	25
6796	476	504	28	TCTCTGCGGTAAGGCTTGAGTTTCATCAG	61.50689655	1928	528	554	26	GGCTCTGTTGGTGGGAATGTTTTGTAT	58.21851852	0	17	5555	5572	24
6797	477	505	28	CTCTGCGGTAAGGCTTGAGTTTCATCAGC	62.92068966	1929	529	555	26	GCTCTGTTGGTGGGAATGTTTTGTATG	58.21851852	0	18	5554	5572	24
6797	477	505	28	CTCTGCGGTAAGGCTTGAGTTTCATCAGC	62.92068966	1928	528	554	26	GGCTCTGTTGGTGGGAATGTTTTGTAT	58.21851852	0	18	5555	5573	23
6798	489	517	28	GCTTGAGTTTCATCAGCCTTCTTCTTTTT	57.26551724	1932	532	558	26	CTGTTGGTGGGAATGTTTTGTATGCGT	58.21851852	0	80	5532	5612	15
6800	491	519	28	TTGAGTTTCATCAGCCTTCTTCTTTTTGT	55.85172414	1932	532	558	26	CTGTTGGTGGGAATGTTTTGTATGCGT	58.21851852	0	83	5532	5615	13
6801	492	520	28	TGAGTTTCATCAGCCTTCTTCTTTTTGTC	57.26551724	1932	532	558	26	CTGTTGGTGGGAATGTTTTGTATGCGT	58.21851852	0	88	5532	5620	12
6798	489	517	28	GCTTGAGTTTCATCAGCCTTCTTCTTTTT	57.26551724	1931	531	557	26	TCTGTTGGTGGGAATGTTTTGTATGCG	58.21851852	0	80	5543	5623	14
6799	490	518	28	CTTGAGTTTCATCAGCCTTCTTCTTTTTG	57.26551724	1931	531	557	26	TCTGTTGGTGGGAATGTTTTGTATGCG	58.21851852	0	81	5543	5624	13
6800	491	519	28	TTGAGTTTCATCAGCCTTCTTCTTTTTGT	55.85172414	1931	531	557	26	TCTGTTGGTGGGAATGTTTTGTATGCG	58.21851852	0	83	5543	5626	12
6801	492	520	28	TGAGTTTCATCAGCCTTCTTCTTTTTGTC	57.26551724	1931	531	557	26	TCTGTTGGTGGGAATGTTTTGTATGCG	58.21851852	0	88	5543	5631	11
6798	489	517	28	GCTTGAGTTTCATCAGCCTTCTTCTTTTT	57.26551724	1930	530	556	26	CTCTGTTGGTGGGAATGTTTTGTATGC	58.21851852	0	80	5553	5633	13
6798	489	517	28	GCTTGAGTTTCATCAGCCTTCTTCTTTTT	57.26551724	1929	529	555	26	GCTCTGTTGGTGGGAATGTTTTGTATG	58.21851852	0	80	5554	5634	12
6799	490	518	28	CTTGAGTTTCATCAGCCTTCTTCTTTTTG	57.26551724	1930	530	556	26	CTCTGTTGGTGGGAATGTTTTGTATGC	58.21851852	0	81	5553	5634	12
6800	491	519	28	TTGAGTTTCATCAGCCTTCTTCTTTTTGT	55.85172414	1930	530	556	26	CTCTGTTGGTGGGAATGTTTTGTATGC	58.21851852	0	83	5553	5636	11
6802	493	521	28	GAGTTTCATCAGCCTTCTTCTTTTTGTCC	58.67931034	1931	531	557	26	TCTGTTGGTGGGAATGTTTTGTATGCG	58.21851852	0	93	5543	5636	10
6800	491	519	28	TTGAGTTTCATCAGCCTTCTTCTTTTTGT	55.85172414	1929	529	555	26	GCTCTGTTGGTGGGAATGTTTTGTATG	58.21851852	0	83	5554	5637	10
6803	494	522	28	AGTTTCATCAGCCTTCTTCTTTTTGTCCT	57.26551724	1932	532	558	26	CTGTTGGTGGGAATGTTTTGTATGCGT	58.21851852	0	107	5532	5639	10
6801	492	520	28	TGAGTTTCATCAGCCTTCTTCTTTTTGTC	57.26551724	1930	530	556	26	CTCTGTTGGTGGGAATGTTTTGTATGC	58.21851852	0	88	5553	5641	10
6801	492	520	28	TGAGTTTCATCAGCCTTCTTCTTTTTGTC	57.26551724	1929	529	555	26	GCTCTGTTGGTGGGAATGTTTTGTATG	58.21851852	0	88	5554	5642	9
6802	493	521	28	GAGTTTCATCAGCCTTCTTCTTTTTGTCC	58.67931034	1929	529	555	26	GCTCTGTTGGTGGGAATGTTTTGTATG	58.21851852	0	93	5554	5647	8
6803	494	522	28	AGTTTCATCAGCCTTCTTCTTTTTGTCCT	57.26551724	1931	531	557	26	TCTGTTGGTGGGAATGTTTTGTATGCG	58.21851852	0	107	5543	5650	9
6804	495	523	28	GTTTCATCAGCCTTCTTCTTTTTGTCCTT	57.26551724	1932	532	558	26	CTGTTGGTGGGAATGTTTTGTATGCGT	58.21851852	0	121	5532	5653	9
6803	494	522	28	AGTTTCATCAGCCTTCTTCTTTTTGTCCT	57.26551724	1930	530	556	26	CTCTGTTGGTGGGAATGTTTTGTATGC	58.21851852	0	107	5553	5660	8
6803	494	522	28	AGTTTCATCAGCCTTCTTCTTTTTGTCCT	57.26551724	1929	529	555	26	GCTCTGTTGGTGGGAATGTTTTGTATG	58.21851852	0	107	5554	5661	7
6804	495	523	28	GTTTCATCAGCCTTCTTCTTTTTGTCCTT	57.26551724	1931	531	557	26	TCTGTTGGTGGGAATGTTTTGTATGCG	58.21851852	0	121	5543	5664	8
6804	495	523	28	GTTTCATCAGCCTTCTTCTTTTTGTCCTT	57.26551724	1930	530	556	26	CTCTGTTGGTGGGAATGTTTTGTATGC	58.21851852	0	121	5553	5674	7
6804	495	523	28	GTTTCATCAGCCTTCTTCTTTTTGTCCTT	57.26551724	1929	529	555	26	GCTCTGTTGGTGGGAATGTTTTGTATG	58.21851852	0	121	5554	5675	6
6805	496	524	28	TTTCATCAGCCTTCTTCTTTTTGTCCTTT	55.85172414	1932	532	558	26	CTGTTGGTGGGAATGTTTTGTATGCGT	58.21851852	0	148	5532	5680	8
6805	496	524	28	TTTCATCAGCCTTCTTCTTTTTGTCCTTT	55.85172414	1931	531	557	26	TCTGTTGGTGGGAATGTTTTGTATGCG	58.21851852	0	148	5543	5691	7
6805	496	524	28	TTTCATCAGCCTTCTTCTTTTTGTCCTTT	55.85172414	1930	530	556	26	CTCTGTTGGTGGGAATGTTTTGTATGC	58.21851852	0	148	5553	5701	6
6805	496	524	28	TTTCATCAGCCTTCTTCTTTTTGTCCTTT	55.85172414	1929	529	555	26	GCTCTGTTGGTGGGAATGTTTTGTATG	58.21851852	0	148	5554	5702	5
6806	497	525	28	TTCATCAGCCTTCTTCTTTTTGTCCTTTT	55.85172414	1932	532	558	26	CTGTTGGTGGGAATGTTTTGTATGCGT	58.21851852	0	204	5532	5736	7
6806	497	525	28	TTCATCAGCCTTCTTCTTTTTGTCCTTTT	55.85172414	1931	531	557	26	TCTGTTGGTGGGAATGTTTTGTATGCG	58.21851852	0	204	5543	5747	6
6806	497	525	28	TTCATCAGCCTTCTTCTTTTTGTCCTTTT	55.85172414	1930	530	556	26	CTCTGTTGGTGGGAATGTTTTGTATGC	58.21851852	0	204	5553	5757	5
6806	497	525	28	TTCATCAGCCTTCTTCTTTTTGTCCTTTT	55.85172414	1929	529	555	26	GCTCTGTTGGTGGGAATGTTTTGTATG	58.21851852	0	204	5554	5758	4
6807	498	526	28	TCATCAGCCTTCTTCTTTTTGTCCTTTTT	55.85172414	1932	532	558	26	CTGTTGGTGGGAATGTTTTGTATGCGT	58.21851852	0	265	5532	5797	6
6808	499	527	28	CATCAGCCTTCTTCTTTTTGTCCTTTTTA	55.85172414	1932	532	558	26	CTGTTGGTGGGAATGTTTTGTATGCGT	58.21851852	0	275	5532	5807	5
6807	498	526	28	TCATCAGCCTTCTTCTTTTTGTCCTTTTT	55.85172414	1931	531	557	26	TCTGTTGGTGGGAATGTTTTGTATGCG	58.21851852	0	265	5543	5808	5
6807	498	526	28	TCATCAGCCTTCTTCTTTTTGTCCTTTTT	55.85172414	1930	530	556	26	CTCTGTTGGTGGGAATGTTTTGTATGC	58.21851852	0	265	5553	5818	4
6808	499	527	28	CATCAGCCTTCTTCTTTTTGTCCTTTTTA	55.85172414	1931	531	557	26	TCTGTTGGTGGGAATGTTTTGTATGCG	58.21851852	0	275	5543	5818	4
6807	498	526	28	TCATCAGCCTTCTTCTTTTTGTCCTTTTT	55.85172414	1929	529	555	26	GCTCTGTTGGTGGGAATGTTTTGTATG	58.21851852	0	265	5554	5819	3
6809	500	528	28	ATCAGCCTTCTTCTTTTTGTCCTTTTTAG	55.85172414	1931	531	557	26	TCTGTTGGTGGGAATGTTTTGTATGCG	58.21851852	0	284	5543	5827	3
6808	499	527	28	CATCAGCCTTCTTCTTTTTGTCCTTTTTA	55.85172414	1930	530	556	26	CTCTGTTGGTGGGAATGTTTTGTATGC	58.21851852	0	275	5553	5828	3
6808	499	527	28	CATCAGCCTTCTTCTTTTTGTCCTTTTTA	55.85172414	1929	529	555	26	GCTCTGTTGGTGGGAATGTTTTGTATG	58.21851852	0	275	5554	5829	2
6810	501	529	28	TCAGCCTTCTTCTTTTTGTCCTTTTTAGG	57.26551724	1931	531	557	26	TCTGTTGGTGGGAATGTTTTGTATGCG	58.21851852	0	291	5543	5834	2
6809	500	528	28	ATCAGCCTTCTTCTTTTTGTCCTTTTTAG	55.85172414	1930	530	556	26	CTCTGTTGGTGGGAATGTTTTGTATGC	58.21851852	0	284	5553	5837	2
7137	2887	2915	28	AGGCAGGTCCTTGATGTCACAGCGTCCTA	64.33448276	4785	2919	2946	27	GGTGTCCAGCAATACGAAGATGTCCACG	62.85	0	13	1	14	4
7137	2887	2915	28	AGGCAGGTCCTTGATGTCACAGCGTCCTA	64.33448276	4786	2920	2947	27	GTGTCCAGCAATACGAAGATGTCCACGA	61.38571429	0	13	1	14	5
7137	2887	2915	28	AGGCAGGTCCTTGATGTCACAGCGTCCTA	64.33448276	4787	2921	2948	27	TGTCCAGCAATACGAAGATGTCCACGAA	59.92142857	0	13	1	14	6
7134	2884	2912	28	TTTAGGCAGGTCCTTGATGTCACAGCGTC	62.92068966	4785	2919	2946	27	GGTGTCCAGCAATACGAAGATGTCCACG	62.85	0	14	1	15	7
7136	2886	2914	28	TAGGCAGGTCCTTGATGTCACAGCGTCCT	64.33448276	4787	2921	2948	27	TGTCCAGCAATACGAAGATGTCCACGAA	59.92142857	0	14	1	15	7
7137	2887	2915	28	AGGCAGGTCCTTGATGTCACAGCGTCCTA	64.33448276	4788	2922	2949	27	GTCCAGCAATACGAAGATGTCCACGAAG	61.38571429	0	13	2	15	7
7135	2885	2913	28	TTAGGCAGGTCCTTGATGTCACAGCGTCC	64.33448276	4785	2919	2946	27	GGTGTCCAGCAATACGAAGATGTCCACG	62.85	0	15	1	16	6
7137	2887	2915	28	AGGCAGGTCCTTGATGTCACAGCGTCCTA	64.33448276	4784	2918	2945	27	TGGTGTCCAGCAATACGAAGATGTCCAC	61.38571429	0	13	3	16	3
7135	2885	2913	28	TTAGGCAGGTCCTTGATGTCACAGCGTCC	64.33448276	4788	2922	2949	27	GTCCAGCAATACGAAGATGTCCACGAAG	61.38571429	0	15	2	17	9
7136	2886	2914	28	TAGGCAGGTCCTTGATGTCACAGCGTCCT	64.33448276	4784	2918	2945	27	TGGTGTCCAGCAATACGAAGATGTCCAC	61.38571429	0	14	3	17	4
7137	2887	2915	28	AGGCAGGTCCTTGATGTCACAGCGTCCTA	64.33448276	4783	2917	2944	27	ATGGTGTCCAGCAATACGAAGATGTCCA	59.92142857	0	13	4	17	2
7134	2884	2912	28	TTTAGGCAGGTCCTTGATGTCACAGCGTC	62.92068966	4783	2917	2944	27	ATGGTGTCCAGCAATACGAAGATGTCCA	59.92142857	0	14	4	18	5
7137	2887	2915	28	AGGCAGGTCCTTGATGTCACAGCGTCCTA	64.33448276	4782	2916	2943	27	GATGGTGTCCAGCAATACGAAGATGTCC	61.38571429	0	13	5	18	1
7134	2884	2912	28	TTTAGGCAGGTCCTTGATGTCACAGCGTC	62.92068966	4782	2916	2943	27	GATGGTGTCCAGCAATACGAAGATGTCC	61.38571429	0	14	5	19	4
7135	2885	2913	28	TTAGGCAGGTCCTTGATGTCACAGCGTCC	64.33448276	4783	2917	2944	27	ATGGTGTCCAGCAATACGAAGATGTCCA	59.92142857	0	15	4	19	4
7135	2885	2913	28	TTAGGCAGGTCCTTGATGTCACAGCGTCC	64.33448276	4782	2916	2943	27	GATGGTGTCCAGCAATACGAAGATGTCC	61.38571429	0	15	5	20	3
7134	2884	2912	28	TTTAGGCAGGTCCTTGATGTCACAGCGTC	62.92068966	4780	2914	2941	27	TAGATGGTGTCCAGCAATACGAAGATGT	58.45714286	0	14	7	21	2
7134	2884	2912	28	TTTAGGCAGGTCCTTGATGTCACAGCGTC	62.92068966	4781	2915	2942	27	AGATGGTGTCCAGCAATACGAAGATGTC	59.92142857	0	14	7	21	3
7135	2885	2913	28	TTAGGCAGGTCCTTGATGTCACAGCGTCC	64.33448276	4781	2915	2942	27	AGATGGTGTCCAGCAATACGAAGATGTC	59.92142857	0	15	7	22	2
7133	2883	2911	28	CTTTAGGCAGGTCCTTGATGTCACAGCGT	62.92068966	4787	2921	2948	27	TGTCCAGCAATACGAAGATGTCCACGAA	59.92142857	0	23	1	24	10
7133	2883	2911	28	CTTTAGGCAGGTCCTTGATGTCACAGCGT	62.92068966	4784	2918	2945	27	TGGTGTCCAGCAATACGAAGATGTCCAC	61.38571429	0	23	3	26	7
6923	1165	1193	28	CAGCATTGTTAGCAGGATTGCGGGTGCCA	64.33448276	4550	1203	1230	27	TTTGGTGTATTCAAGGCTCCCTCAGTTG	59.92142857	0	15	12	27	10
6923	1165	1193	28	CAGCATTGTTAGCAGGATTGCGGGTGCCA	64.33448276	4551	1204	1231	27	TTGGTGTATTCAAGGCTCCCTCAGTTGC	61.38571429	0	15	12	27	11
6923	1165	1193	28	CAGCATTGTTAGCAGGATTGCGGGTGCCA	64.33448276	4549	1202	1229	27	TTTTGGTGTATTCAAGGCTCCCTCAGTT	58.45714286	0	15	13	28	9
8222	19862	19890	28	TGAGGTGATAGAGGTTTGTGGTGGTTGGT	61.50689655	5994	19915	19942	27	TGAAGTCATTGAGAGCCTTTGCGAGATG	59.92142857	0	16	12	28	25
7133	2883	2911	28	CTTTAGGCAGGTCCTTGATGTCACAGCGT	62.92068966	4780	2914	2941	27	TAGATGGTGTCCAGCAATACGAAGATGT	58.45714286	0	23	7	30	3
8683	26907	26935	28	GACTCATCAAATAAGTAGTATGTAGCCAT	55.85172414	6460	26947	26974	27	CTAAATCAATGCCCAGTGGTGTAAGTAA	56.99285714	0	23	7	30	12
8851	28437	28465	28	CCACCCTTACGAAGAATGGTTTTCAAGCC	61.50689655	6663	28482	28509	27	TCGGCAAGACTATGCTCAGGTCCTACTT	61.38571429	0	22	8	30	17
6923	1165	1193	28	CAGCATTGTTAGCAGGATTGCGGGTGCCA	64.33448276	4548	1201	1228	27	CTTTTGGTGTATTCAAGGCTCCCTCAGT	59.92142857	0	15	16	31	8
8682	26906	26934	28	AGACTCATCAAATAAGTAGTATGTAGCCA	55.85172414	6459	26946	26973	27	TCTAAATCAATGCCCAGTGGTGTAAGTA	56.99285714	0	25	8	33	12
8569	25707	25735	28	TCAGTAGTGCCACCAGCCTTTTTAGTAGG	61.50689655	6334	25753	25780	27	AAACACCCTCTTGAACAACATCACCCAC	59.92142857	0	23	11	34	18
8681	26905	26933	28	CAGACTCATCAAATAAGTAGTATGTAGCC	57.26551724	6460	26947	26974	27	CTAAATCAATGCCCAGTGGTGTAAGTAA	56.99285714	0	27	7	34	14
8681	26905	26933	28	CAGACTCATCAAATAAGTAGTATGTAGCC	57.26551724	6461	26948	26975	27	TAAATCAATGCCCAGTGGTGTAAGTAAT	55.52857143	0	27	7	34	15
8683	26907	26935	28	GACTCATCAAATAAGTAGTATGTAGCCAT	55.85172414	6457	26944	26971	27	CATCTAAATCAATGCCCAGTGGTGTAAG	58.45714286	0	23	11	34	9
8681	26905	26933	28	CAGACTCATCAAATAAGTAGTATGTAGCC	57.26551724	6459	26946	26973	27	TCTAAATCAATGCCCAGTGGTGTAAGTA	56.99285714	0	27	8	35	13
8682	26906	26934	28	AGACTCATCAAATAAGTAGTATGTAGCCA	55.85172414	6458	26945	26972	27	ATCTAAATCAATGCCCAGTGGTGTAAGT	56.99285714	0	25	10	35	11
8683	26907	26935	28	GACTCATCAAATAAGTAGTATGTAGCCAT	55.85172414	6455	26942	26969	27	CTCATCTAAATCAATGCCCAGTGGTGTA	58.45714286	0	23	12	35	7
7282	4369	4397	28	ACAATAAGCCATCCGAAAGGGAGTGAGGC	62.92068966	4943	4422	4449	27	GCGAACAAAATCTGAAGGAGTAGCATCC	59.92142857	0	1	35	36	25
8682	26906	26934	28	AGACTCATCAAATAAGTAGTATGTAGCCA	55.85172414	6456	26943	26970	27	TCATCTAAATCAATGCCCAGTGGTGTAA	56.99285714	0	25	11	36	9
6923	1165	1193	28	CAGCATTGTTAGCAGGATTGCGGGTGCCA	64.33448276	4547	1200	1227	27	TCTTTTGGTGTATTCAAGGCTCCCTCAG	59.92142857	0	15	22	37	7
6934	1243	1271	28	TGCCGTCTTTGTTAGCACCATAGGGAAGT	61.50689655	4563	1295	1322	27	GTAGTAGAAATACCATCTTGGACTGAGA	56.99285714	0	13	24	37	24
8222	19862	19890	28	TGAGGTGATAGAGGTTTGTGGTGGTTGGT	61.50689655	5993	19914	19941	27	CTGAAGTCATTGAGAGCCTTTGCGAGAT	59.92142857	0	16	21	37	24
8681	26905	26933	28	CAGACTCATCAAATAAGTAGTATGTAGCC	57.26551724	6458	26945	26972	27	ATCTAAATCAATGCCCAGTGGTGTAAGT	56.99285714	0	27	10	37	12
8854	28440	28468	28	CCCTTACGAAGAATGGTTTTCAAGCCAGA	60.09310345	6663	28482	28509	27	TCGGCAAGACTATGCTCAGGTCCTACTT	61.38571429	0	29	8	37	14
8681	26905	26933	28	CAGACTCATCAAATAAGTAGTATGTAGCC	57.26551724	6456	26943	26970	27	TCATCTAAATCAATGCCCAGTGGTGTAA	56.99285714	0	27	11	38	10
8681	26905	26933	28	CAGACTCATCAAATAAGTAGTATGTAGCC	57.26551724	6457	26944	26971	27	CATCTAAATCAATGCCCAGTGGTGTAAG	58.45714286	0	27	11	38	11
6922	1164	1192	28	GCAGCATTGTTAGCAGGATTGCGGGTGCC	65.74827586	4546	1199	1226	27	ATCTTTTGGTGTATTCAAGGCTCCCTCA	58.45714286	0	17	22	39	7
8680	26904	26932	28	CCAGACTCATCAAATAAGTAGTATGTAGC	57.26551724	6460	26947	26974	27	CTAAATCAATGCCCAGTGGTGTAAGTAA	56.99285714	0	32	7	39	15
8680	26904	26932	28	CCAGACTCATCAAATAAGTAGTATGTAGC	57.26551724	6461	26948	26975	27	TAAATCAATGCCCAGTGGTGTAAGTAAT	55.52857143	0	32	7	39	16
8681	26905	26933	28	CAGACTCATCAAATAAGTAGTATGTAGCC	57.26551724	6455	26942	26969	27	CTCATCTAAATCAATGCCCAGTGGTGTA	58.45714286	0	27	12	39	9
8220	19860	19888	28	GCTGAGGTGATAGAGGTTTGTGGTGGTTG	62.92068966	5991	19912	19939	27	TACTGAAGTCATTGAGAGCCTTTGCGAG	59.92142857	0	13	27	40	24
8680	26904	26932	28	CCAGACTCATCAAATAAGTAGTATGTAGC	57.26551724	6459	26946	26973	27	TCTAAATCAATGCCCAGTGGTGTAAGTA	56.99285714	0	32	8	40	14
8221	19861	19889	28	CTGAGGTGATAGAGGTTTGTGGTGGTTGG	62.92068966	5991	19912	19939	27	TACTGAAGTCATTGAGAGCCTTTGCGAG	59.92142857	0	14	27	41	23
8682	26906	26934	28	AGACTCATCAAATAAGTAGTATGTAGCCA	55.85172414	6454	26941	26968	27	ACTCATCTAAATCAATGCCCAGTGGTGT	58.45714286	0	25	16	41	7
7445	6574	6602	28	ATGGTGTAATGTCAAGAATCTCAAGTGTC	57.26551724	5128	6618	6645	27	GCATCAGTAGTGTCAGCAATGTCTCTGC	61.38571429	0	25	17	42	16
7448	6577	6605	28	GTGTAATGTCAAGAATCTCAAGTGTCTGT	57.26551724	5128	6618	6645	27	GCATCAGTAGTGTCAGCAATGTCTCTGC	61.38571429	0	25	17	42	13
8222	19862	19890	28	TGAGGTGATAGAGGTTTGTGGTGGTTGGT	61.50689655	5991	19912	19939	27	TACTGAAGTCATTGAGAGCCTTTGCGAG	59.92142857	0	16	27	43	22
8222	19862	19890	28	TGAGGTGATAGAGGTTTGTGGTGGTTGGT	61.50689655	5992	19913	19940	27	ACTGAAGTCATTGAGAGCCTTTGCGAGA	59.92142857	0	16	27	43	23
8680	26904	26932	28	CCAGACTCATCAAATAAGTAGTATGTAGC	57.26551724	6456	26943	26970	27	TCATCTAAATCAATGCCCAGTGGTGTAA	56.99285714	0	32	11	43	11
8680	26904	26932	28	CCAGACTCATCAAATAAGTAGTATGTAGC	57.26551724	6457	26944	26971	27	CATCTAAATCAATGCCCAGTGGTGTAAG	58.45714286	0	32	11	43	12
7445	6574	6602	28	ATGGTGTAATGTCAAGAATCTCAAGTGTC	57.26551724	5127	6617	6644	27	AGCATCAGTAGTGTCAGCAATGTCTCTG	59.92142857	0	25	19	44	15
7446	6575	6603	28	TGGTGTAATGTCAAGAATCTCAAGTGTCT	57.26551724	5128	6618	6645	27	GCATCAGTAGTGTCAGCAATGTCTCTGC	61.38571429	0	27	17	44	15
7448	6577	6605	28	GTGTAATGTCAAGAATCTCAAGTGTCTGT	57.26551724	5127	6617	6644	27	AGCATCAGTAGTGTCAGCAATGTCTCTG	59.92142857	0	25	19	44	12
7448	6577	6605	28	GTGTAATGTCAAGAATCTCAAGTGTCTGT	57.26551724	5129	6619	6646	27	CATCAGTAGTGTCAGCAATGTCTCTGCC	61.38571429	0	25	19	44	14
8078	18195	18223	28	ACTAAGTAATCATAAACACCAAGAGTCAG	55.85172414	5835	18224	18251	27	TCTAAAGTAGCGGTTGAGTAAACAAAAG	55.52857143	0	35	9	44	1
8680	26904	26932	28	CCAGACTCATCAAATAAGTAGTATGTAGC	57.26551724	6455	26942	26969	27	CTCATCTAAATCAATGCCCAGTGGTGTA	58.45714286	0	32	12	44	10
7447	6576	6604	28	GGTGTAATGTCAAGAATCTCAAGTGTCTG	58.67931034	5128	6618	6645	27	GCATCAGTAGTGTCAGCAATGTCTCTGC	61.38571429	0	28	17	45	14
7445	6574	6602	28	ATGGTGTAATGTCAAGAATCTCAAGTGTC	57.26551724	5126	6616	6643	27	CAGCATCAGTAGTGTCAGCAATGTCTCT	59.92142857	0	25	21	46	14
7445	6574	6602	28	ATGGTGTAATGTCAAGAATCTCAAGTGTC	57.26551724	5131	6621	6648	27	TCAGTAGTGTCAGCAATGTCTCTGCCAA	59.92142857	0	25	21	46	19
7446	6575	6603	28	TGGTGTAATGTCAAGAATCTCAAGTGTCT	57.26551724	5127	6617	6644	27	AGCATCAGTAGTGTCAGCAATGTCTCTG	59.92142857	0	27	19	46	14
7446	6575	6603	28	TGGTGTAATGTCAAGAATCTCAAGTGTCT	57.26551724	5129	6619	6646	27	CATCAGTAGTGTCAGCAATGTCTCTGCC	61.38571429	0	27	19	46	16
7448	6577	6605	28	GTGTAATGTCAAGAATCTCAAGTGTCTGT	57.26551724	5126	6616	6643	27	CAGCATCAGTAGTGTCAGCAATGTCTCT	59.92142857	0	25	21	46	11
7448	6577	6605	28	GTGTAATGTCAAGAATCTCAAGTGTCTGT	57.26551724	5131	6621	6648	27	TCAGTAGTGTCAGCAATGTCTCTGCCAA	59.92142857	0	25	21	46	16
8682	26906	26934	28	AGACTCATCAAATAAGTAGTATGTAGCCA	55.85172414	6453	26936	26963	27	ACTCCACTCATCTAAATCAATGCCCAGT	58.45714286	0	25	21	46	2
7445	6574	6602	28	ATGGTGTAATGTCAAGAATCTCAAGTGTC	57.26551724	5125	6615	6642	27	ACAGCATCAGTAGTGTCAGCAATGTCTC	59.92142857	0	25	22	47	13
7447	6576	6604	28	GGTGTAATGTCAAGAATCTCAAGTGTCTG	58.67931034	5129	6619	6646	27	CATCAGTAGTGTCAGCAATGTCTCTGCC	61.38571429	0	28	19	47	15
7445	6574	6602	28	ATGGTGTAATGTCAAGAATCTCAAGTGTC	57.26551724	5130	6620	6647	27	ATCAGTAGTGTCAGCAATGTCTCTGCCA	59.92142857	0	25	23	48	18
7445	6574	6602	28	ATGGTGTAATGTCAAGAATCTCAAGTGTC	57.26551724	5132	6622	6649	27	CAGTAGTGTCAGCAATGTCTCTGCCAAA	59.92142857	0	25	23	48	20
7446	6575	6603	28	TGGTGTAATGTCAAGAATCTCAAGTGTCT	57.26551724	5126	6616	6643	27	CAGCATCAGTAGTGTCAGCAATGTCTCT	59.92142857	0	27	21	48	13
7448	6577	6605	28	GTGTAATGTCAAGAATCTCAAGTGTCTGT	57.26551724	5130	6620	6647	27	ATCAGTAGTGTCAGCAATGTCTCTGCCA	59.92142857	0	25	23	48	15
7448	6577	6605	28	GTGTAATGTCAAGAATCTCAAGTGTCTGT	57.26551724	5132	6622	6649	27	CAGTAGTGTCAGCAATGTCTCTGCCAAA	59.92142857	0	25	23	48	17
8672	26896	26924	28	TAAACTCACCAGACTCATCAAATAAGTAG	55.85172414	6452	26935	26962	27	TACTCCACTCATCTAAATCAATGCCCAG	58.45714286	0	28	20	48	11
8681	26905	26933	28	CAGACTCATCAAATAAGTAGTATGTAGCC	57.26551724	6453	26936	26963	27	ACTCCACTCATCTAAATCAATGCCCAGT	58.45714286	0	27	21	48	3
7447	6576	6604	28	GGTGTAATGTCAAGAATCTCAAGTGTCTG	58.67931034	5126	6616	6643	27	CAGCATCAGTAGTGTCAGCAATGTCTCT	59.92142857	0	28	21	49	12
7447	6576	6604	28	GGTGTAATGTCAAGAATCTCAAGTGTCTG	58.67931034	5131	6621	6648	27	TCAGTAGTGTCAGCAATGTCTCTGCCAA	59.92142857	0	28	21	49	17
7449	6578	6606	28	TGTAATGTCAAGAATCTCAAGTGTCTGTG	57.26551724	5128	6618	6645	27	GCATCAGTAGTGTCAGCAATGTCTCTGC	61.38571429	0	32	17	49	12
7450	6579	6607	28	GTAATGTCAAGAATCTCAAGTGTCTGTGG	58.67931034	5128	6618	6645	27	GCATCAGTAGTGTCAGCAATGTCTCTGC	61.38571429	0	32	17	49	11
8081	18198	18226	28	AAGTAATCATAAACACCAAGAGTCAGTCT	55.85172414	5838	18227	18254	27	AAAGTAGCGGTTGAGTAAACAAAAGAGG	56.99285714	0	32	17	49	1
8082	18199	18227	28	AGTAATCATAAACACCAAGAGTCAGTCTA	55.85172414	5839	18228	18255	27	AAGTAGCGGTTGAGTAAACAAAAGAGGC	58.45714286	0	31	18	49	1
7239	4166	4194	28	GCAAGAAGTAGACTAAAGCATAAAGATAG	55.85172414	4895	4212	4239	27	GCCAGCAGCAACGAGCAAAAGGTGTGAG	64.31428571	0	37	13	50	18
7239	4166	4194	28	GCAAGAAGTAGACTAAAGCATAAAGATAG	55.85172414	4896	4213	4240	27	CCAGCAGCAACGAGCAAAAGGTGTGAGT	62.85	0	37	13	50	19
7239	4166	4194	28	GCAAGAAGTAGACTAAAGCATAAAGATAG	55.85172414	4897	4214	4241	27	CAGCAGCAACGAGCAAAAGGTGTGAGTA	61.38571429	0	37	13	50	20
7239	4166	4194	28	GCAAGAAGTAGACTAAAGCATAAAGATAG	55.85172414	4898	4215	4242	27	AGCAGCAACGAGCAAAAGGTGTGAGTAA	59.92142857	0	37	13	50	21
7446	6575	6603	28	TGGTGTAATGTCAAGAATCTCAAGTGTCT	57.26551724	5130	6620	6647	27	ATCAGTAGTGTCAGCAATGTCTCTGCCA	59.92142857	0	27	23	50	17
7446	6575	6603	28	TGGTGTAATGTCAAGAATCTCAAGTGTCT	57.26551724	5132	6622	6649	27	CAGTAGTGTCAGCAATGTCTCTGCCAAA	59.92142857	0	27	23	50	19
8079	18196	18224	28	CTAAGTAATCATAAACACCAAGAGTCAGT	55.85172414	5836	18225	18252	27	CTAAAGTAGCGGTTGAGTAAACAAAAGA	55.52857143	0	37	13	50	1
8081	18198	18226	28	AAGTAATCATAAACACCAAGAGTCAGTCT	55.85172414	5839	18228	18255	27	AAGTAGCGGTTGAGTAAACAAAAGAGGC	58.45714286	0	32	18	50	2
7445	6574	6602	28	ATGGTGTAATGTCAAGAATCTCAAGTGTC	57.26551724	5133	6623	6650	27	AGTAGTGTCAGCAATGTCTCTGCCAAAT	58.45714286	0	25	26	51	21
7448	6577	6605	28	GTGTAATGTCAAGAATCTCAAGTGTCTGT	57.26551724	5133	6623	6650	27	AGTAGTGTCAGCAATGTCTCTGCCAAAT	58.45714286	0	25	26	51	18
7449	6578	6606	28	TGTAATGTCAAGAATCTCAAGTGTCTGTG	57.26551724	5129	6619	6646	27	CATCAGTAGTGTCAGCAATGTCTCTGCC	61.38571429	0	32	19	51	13
7450	6579	6607	28	GTAATGTCAAGAATCTCAAGTGTCTGTGG	58.67931034	5127	6617	6644	27	AGCATCAGTAGTGTCAGCAATGTCTCTG	59.92142857	0	32	19	51	10
8078	18195	18223	28	ACTAAGTAATCATAAACACCAAGAGTCAG	55.85172414	5837	18226	18253	27	TAAAGTAGCGGTTGAGTAAACAAAAGAG	55.52857143	0	35	16	51	3
8080	18197	18225	28	TAAGTAATCATAAACACCAAGAGTCAGTC	55.85172414	5837	18226	18253	27	TAAAGTAGCGGTTGAGTAAACAAAAGAG	55.52857143	0	35	16	51	1
8220	19860	19888	28	GCTGAGGTGATAGAGGTTTGTGGTGGTTG	62.92068966	5990	19911	19938	27	TTACTGAAGTCATTGAGAGCCTTTGCGA	58.45714286	0	13	38	51	23
8223	19863	19891	28	GAGGTGATAGAGGTTTGTGGTGGTTGGTA	61.50689655	5993	19914	19941	27	CTGAAGTCATTGAGAGCCTTTGCGAGAT	59.92142857	0	30	21	51	23
8224	19864	19892	28	AGGTGATAGAGGTTTGTGGTGGTTGGTAA	60.09310345	5993	19914	19941	27	CTGAAGTCATTGAGAGCCTTTGCGAGAT	59.92142857	0	30	21	51	22
8857	28452	28480	28	ATGGTTTTCAAGCCAGATTCATTATGGTA	55.85172414	6662	28481	28508	27	TTCGGCAAGACTATGCTCAGGTCCTACT	61.38571429	0	45	6	51	1
7239	4166	4194	28	GCAAGAAGTAGACTAAAGCATAAAGATAG	55.85172414	4900	4217	4244	27	CAGCAACGAGCAAAAGGTGTGAGTAAAC	59.92142857	0	37	15	52	23
8078	18195	18223	28	ACTAAGTAATCATAAACACCAAGAGTCAG	55.85172414	5838	18227	18254	27	AAAGTAGCGGTTGAGTAAACAAAAGAGG	56.99285714	0	35	17	52	4
8221	19861	19889	28	CTGAGGTGATAGAGGTTTGTGGTGGTTGG	62.92068966	5990	19911	19938	27	TTACTGAAGTCATTGAGAGCCTTTGCGA	58.45714286	0	14	38	52	22
8858	28453	28481	28	TGGTTTTCAAGCCAGATTCATTATGGTAT	55.85172414	6663	28482	28509	27	TCGGCAAGACTATGCTCAGGTCCTACTT	61.38571429	0	44	8	52	1
8944	29460	29488	28	ACGCCTTTTTCAACTTCTACTAAGCCACA	58.67931034	6734	29512	29539	27	GTGCCTCTGATAAGACCTCCTCCACGGA	64.31428571	0	40	12	52	24
7239	4166	4194	28	GCAAGAAGTAGACTAAAGCATAAAGATAG	55.85172414	4899	4216	4243	27	GCAGCAACGAGCAAAAGGTGTGAGTAAA	59.92142857	0	37	16	53	22
7239	4166	4194	28	GCAAGAAGTAGACTAAAGCATAAAGATAG	55.85172414	4901	4218	4245	27	AGCAACGAGCAAAAGGTGTGAGTAAACT	58.45714286	0	37	16	53	24
7446	6575	6603	28	TGGTGTAATGTCAAGAATCTCAAGTGTCT	57.26551724	5133	6623	6650	27	AGTAGTGTCAGCAATGTCTCTGCCAAAT	58.45714286	0	27	26	53	20
7449	6578	6606	28	TGTAATGTCAAGAATCTCAAGTGTCTGTG	57.26551724	5126	6616	6643	27	CAGCATCAGTAGTGTCAGCAATGTCTCT	59.92142857	0	32	21	53	10
7449	6578	6606	28	TGTAATGTCAAGAATCTCAAGTGTCTGTG	57.26551724	5131	6621	6648	27	TCAGTAGTGTCAGCAATGTCTCTGCCAA	59.92142857	0	32	21	53	15
7450	6579	6607	28	GTAATGTCAAGAATCTCAAGTGTCTGTGG	58.67931034	5126	6616	6643	27	CAGCATCAGTAGTGTCAGCAATGTCTCT	59.92142857	0	32	21	53	9
7450	6579	6607	28	GTAATGTCAAGAATCTCAAGTGTCTGTGG	58.67931034	5131	6621	6648	27	TCAGTAGTGTCAGCAATGTCTCTGCCAA	59.92142857	0	32	21	53	14
7451	6580	6608	28	TAATGTCAAGAATCTCAAGTGTCTGTGGA	57.26551724	5128	6618	6645	27	GCATCAGTAGTGTCAGCAATGTCTCTGC	61.38571429	0	36	17	53	10
8078	18195	18223	28	ACTAAGTAATCATAAACACCAAGAGTCAG	55.85172414	5839	18228	18255	27	AAGTAGCGGTTGAGTAAACAAAAGAGGC	58.45714286	0	35	18	53	5
8079	18196	18224	28	CTAAGTAATCATAAACACCAAGAGTCAGT	55.85172414	5837	18226	18253	27	TAAAGTAGCGGTTGAGTAAACAAAAGAG	55.52857143	0	37	16	53	2
8220	19860	19888	28	GCTGAGGTGATAGAGGTTTGTGGTGGTTG	62.92068966	5989	19910	19937	27	GTTACTGAAGTCATTGAGAGCCTTTGCG	59.92142857	0	13	40	53	22
8680	26904	26932	28	CCAGACTCATCAAATAAGTAGTATGTAGC	57.26551724	6453	26936	26963	27	ACTCCACTCATCTAAATCAATGCCCAGT	58.45714286	0	32	21	53	4
8857	28452	28480	28	ATGGTTTTCAAGCCAGATTCATTATGGTA	55.85172414	6663	28482	28509	27	TCGGCAAGACTATGCTCAGGTCCTACTT	61.38571429	0	45	8	53	2
8079	18196	18224	28	CTAAGTAATCATAAACACCAAGAGTCAGT	55.85172414	5838	18227	18254	27	AAAGTAGCGGTTGAGTAAACAAAAGAGG	56.99285714	0	37	17	54	3
8220	19860	19888	28	GCTGAGGTGATAGAGGTTTGTGGTGGTTG	62.92068966	5987	19908	19935	27	GAGTTACTGAAGTCATTGAGAGCCTTTG	58.45714286	0	13	41	54	20
8220	19860	19888	28	GCTGAGGTGATAGAGGTTTGTGGTGGTTG	62.92068966	5988	19909	19936	27	AGTTACTGAAGTCATTGAGAGCCTTTGC	58.45714286	0	13	41	54	21
8221	19861	19889	28	CTGAGGTGATAGAGGTTTGTGGTGGTTGG	62.92068966	5989	19910	19937	27	GTTACTGAAGTCATTGAGAGCCTTTGCG	59.92142857	0	14	40	54	21
8222	19862	19890	28	TGAGGTGATAGAGGTTTGTGGTGGTTGGT	61.50689655	5990	19911	19938	27	TTACTGAAGTCATTGAGAGCCTTTGCGA	58.45714286	0	16	38	54	21
8673	26897	26925	28	AAACTCACCAGACTCATCAAATAAGTAGT	55.85172414	6453	26936	26963	27	ACTCCACTCATCTAAATCAATGCCCAGT	58.45714286	0	33	21	54	11
8858	28453	28481	28	TGGTTTTCAAGCCAGATTCATTATGGTAT	55.85172414	6664	28483	28510	27	CGGCAAGACTATGCTCAGGTCCTACTTC	62.85	0	44	10	54	2
7449	6578	6606	28	TGTAATGTCAAGAATCTCAAGTGTCTGTG	57.26551724	5130	6620	6647	27	ATCAGTAGTGTCAGCAATGTCTCTGCCA	59.92142857	0	32	23	55	14
7450	6579	6607	28	GTAATGTCAAGAATCTCAAGTGTCTGTGG	58.67931034	5130	6620	6647	27	ATCAGTAGTGTCAGCAATGTCTCTGCCA	59.92142857	0	32	23	55	13
7451	6580	6608	28	TAATGTCAAGAATCTCAAGTGTCTGTGGA	57.26551724	5127	6617	6644	27	AGCATCAGTAGTGTCAGCAATGTCTCTG	59.92142857	0	36	19	55	9
8079	18196	18224	28	CTAAGTAATCATAAACACCAAGAGTCAGT	55.85172414	5839	18228	18255	27	AAGTAGCGGTTGAGTAAACAAAAGAGGC	58.45714286	0	37	18	55	4
8221	19861	19889	28	CTGAGGTGATAGAGGTTTGTGGTGGTTGG	62.92068966	5987	19908	19935	27	GAGTTACTGAAGTCATTGAGAGCCTTTG	58.45714286	0	14	41	55	19
8221	19861	19889	28	CTGAGGTGATAGAGGTTTGTGGTGGTTGG	62.92068966	5988	19909	19936	27	AGTTACTGAAGTCATTGAGAGCCTTTGC	58.45714286	0	14	41	55	20
8678	26902	26930	28	CACCAGACTCATCAAATAAGTAGTATGTA	55.85172414	6453	26936	26963	27	ACTCCACTCATCTAAATCAATGCCCAGT	58.45714286	0	34	21	55	6
8857	28452	28480	28	ATGGTTTTCAAGCCAGATTCATTATGGTA	55.85172414	6664	28483	28510	27	CGGCAAGACTATGCTCAGGTCCTACTTC	62.85	0	45	10	55	3
7239	4166	4194	28	GCAAGAAGTAGACTAAAGCATAAAGATAG	55.85172414	4902	4219	4246	27	GCAACGAGCAAAAGGTGTGAGTAAACTG	59.92142857	0	37	19	56	25
8222	19862	19890	28	TGAGGTGATAGAGGTTTGTGGTGGTTGGT	61.50689655	5989	19910	19937	27	GTTACTGAAGTCATTGAGAGCCTTTGCG	59.92142857	0	16	40	56	20
8859	28454	28482	28	GGTTTTCAAGCCAGATTCATTATGGTATT	55.85172414	6664	28483	28510	27	CGGCAAGACTATGCTCAGGTCCTACTTC	62.85	0	46	10	56	1
7451	6580	6608	28	TAATGTCAAGAATCTCAAGTGTCTGTGGA	57.26551724	5131	6621	6648	27	TCAGTAGTGTCAGCAATGTCTCTGCCAA	59.92142857	0	36	21	57	13
8222	19862	19890	28	TGAGGTGATAGAGGTTTGTGGTGGTTGGT	61.50689655	5987	19908	19935	27	GAGTTACTGAAGTCATTGAGAGCCTTTG	58.45714286	0	16	41	57	18
8222	19862	19890	28	TGAGGTGATAGAGGTTTGTGGTGGTTGGT	61.50689655	5988	19909	19936	27	AGTTACTGAAGTCATTGAGAGCCTTTGC	58.45714286	0	16	41	57	19
8223	19863	19891	28	GAGGTGATAGAGGTTTGTGGTGGTTGGTA	61.50689655	5991	19912	19939	27	TACTGAAGTCATTGAGAGCCTTTGCGAG	59.92142857	0	30	27	57	21
8223	19863	19891	28	GAGGTGATAGAGGTTTGTGGTGGTTGGTA	61.50689655	5992	19913	19940	27	ACTGAAGTCATTGAGAGCCTTTGCGAGA	59.92142857	0	30	27	57	22
8224	19864	19892	28	AGGTGATAGAGGTTTGTGGTGGTTGGTAA	60.09310345	5991	19912	19939	27	TACTGAAGTCATTGAGAGCCTTTGCGAG	59.92142857	0	30	27	57	20
8674	26898	26926	28	AACTCACCAGACTCATCAAATAAGTAGTA	55.85172414	6453	26936	26963	27	ACTCCACTCATCTAAATCAATGCCCAGT	58.45714286	0	36	21	57	10
7450	6579	6607	28	GTAATGTCAAGAATCTCAAGTGTCTGTGG	58.67931034	5133	6623	6650	27	AGTAGTGTCAGCAATGTCTCTGCCAAAT	58.45714286	0	32	26	58	16
8220	19860	19888	28	GCTGAGGTGATAGAGGTTTGTGGTGGTTG	62.92068966	5985	19906	19933	27	CTGAGTTACTGAAGTCATTGAGAGCCTT	58.45714286	0	13	45	58	18
7451	6580	6608	28	TAATGTCAAGAATCTCAAGTGTCTGTGGA	57.26551724	5130	6620	6647	27	ATCAGTAGTGTCAGCAATGTCTCTGCCA	59.92142857	0	36	23	59	12
8220	19860	19888	28	GCTGAGGTGATAGAGGTTTGTGGTGGTTG	62.92068966	5984	19905	19932	27	CCTGAGTTACTGAAGTCATTGAGAGCCT	59.92142857	0	13	46	59	17
8220	19860	19888	28	GCTGAGGTGATAGAGGTTTGTGGTGGTTG	62.92068966	5986	19907	19934	27	TGAGTTACTGAAGTCATTGAGAGCCTTT	56.99285714	0	13	46	59	19
7443	6521	6549	28	CTGGTTAGAAGTATTTGTTCCTGGTGTTA	57.26551724	5116	6574	6601	27	ATGGTGTAATGTCAAGAATCTCAAGTGT	55.52857143	0	40	20	60	25
7452	6581	6609	28	AATGTCAAGAATCTCAAGTGTCTGTGGAT	57.26551724	5128	6618	6645	27	GCATCAGTAGTGTCAGCAATGTCTCTGC	61.38571429	0	43	17	60	9
8221	19861	19889	28	CTGAGGTGATAGAGGTTTGTGGTGGTTGG	62.92068966	5984	19905	19932	27	CCTGAGTTACTGAAGTCATTGAGAGCCT	59.92142857	0	14	46	60	16
8221	19861	19889	28	CTGAGGTGATAGAGGTTTGTGGTGGTTGG	62.92068966	5986	19907	19934	27	TGAGTTACTGAAGTCATTGAGAGCCTTT	56.99285714	0	14	46	60	18
8225	19865	19893	28	GGTGATAGAGGTTTGTGGTGGTTGGTAAA	60.09310345	5991	19912	19939	27	TACTGAAGTCATTGAGAGCCTTTGCGAG	59.92142857	0	33	27	60	19
7444	6522	6550	28	TGGTTAGAAGTATTTGTTCCTGGTGTTAT	55.85172414	5116	6574	6601	27	ATGGTGTAATGTCAAGAATCTCAAGTGT	55.52857143	0	41	20	61	24
8222	19862	19890	28	TGAGGTGATAGAGGTTTGTGGTGGTTGGT	61.50689655	5985	19906	19933	27	CTGAGTTACTGAAGTCATTGAGAGCCTT	58.45714286	0	16	45	61	16
7451	6580	6608	28	TAATGTCAAGAATCTCAAGTGTCTGTGGA	57.26551724	5133	6623	6650	27	AGTAGTGTCAGCAATGTCTCTGCCAAAT	58.45714286	0	36	26	62	15
7452	6581	6609	28	AATGTCAAGAATCTCAAGTGTCTGTGGAT	57.26551724	5127	6617	6644	27	AGCATCAGTAGTGTCAGCAATGTCTCTG	59.92142857	0	43	19	62	8
7452	6581	6609	28	AATGTCAAGAATCTCAAGTGTCTGTGGAT	57.26551724	5129	6619	6646	27	CATCAGTAGTGTCAGCAATGTCTCTGCC	61.38571429	0	43	19	62	10
8222	19862	19890	28	TGAGGTGATAGAGGTTTGTGGTGGTTGGT	61.50689655	5984	19905	19932	27	CCTGAGTTACTGAAGTCATTGAGAGCCT	59.92142857	0	16	46	62	15
8222	19862	19890	28	TGAGGTGATAGAGGTTTGTGGTGGTTGGT	61.50689655	5986	19907	19934	27	TGAGTTACTGAAGTCATTGAGAGCCTTT	56.99285714	0	16	46	62	17
8860	28455	28483	28	GTTTTCAAGCCAGATTCATTATGGTATTC	55.85172414	6665	28484	28511	27	GGCAAGACTATGCTCAGGTCCTACTTCT	61.38571429	0	46	16	62	1
7452	6581	6609	28	AATGTCAAGAATCTCAAGTGTCTGTGGAT	57.26551724	5126	6616	6643	27	CAGCATCAGTAGTGTCAGCAATGTCTCT	59.92142857	0	43	21	64	7
7444	6522	6550	28	TGGTTAGAAGTATTTGTTCCTGGTGTTAT	55.85172414	5117	6575	6602	27	TGGTGTAATGTCAAGAATCTCAAGTGTC	56.99285714	0	41	25	66	25
7452	6581	6609	28	AATGTCAAGAATCTCAAGTGTCTGTGGAT	57.26551724	5130	6620	6647	27	ATCAGTAGTGTCAGCAATGTCTCTGCCA	59.92142857	0	43	23	66	11
7452	6581	6609	28	AATGTCAAGAATCTCAAGTGTCTGTGGAT	57.26551724	5132	6622	6649	27	CAGTAGTGTCAGCAATGTCTCTGCCAAA	59.92142857	0	43	23	66	13
8223	19863	19891	28	GAGGTGATAGAGGTTTGTGGTGGTTGGTA	61.50689655	5990	19911	19938	27	TTACTGAAGTCATTGAGAGCCTTTGCGA	58.45714286	0	30	38	68	20
8224	19864	19892	28	AGGTGATAGAGGTTTGTGGTGGTTGGTAA	60.09310345	5990	19911	19938	27	TTACTGAAGTCATTGAGAGCCTTTGCGA	58.45714286	0	30	38	68	19
8482	24001	24029	28	CTGGTTTTATGGTTGTTGTGTAACTGTTT	55.85172414	6249	24051	24078	27	ATAGGACCTTTGTATTCTGAGGACTTTG	56.99285714	0	45	23	68	22
7452	6581	6609	28	AATGTCAAGAATCTCAAGTGTCTGTGGAT	57.26551724	5133	6623	6650	27	AGTAGTGTCAGCAATGTCTCTGCCAAAT	58.45714286	0	43	26	69	14
8223	19863	19891	28	GAGGTGATAGAGGTTTGTGGTGGTTGGTA	61.50689655	5989	19910	19937	27	GTTACTGAAGTCATTGAGAGCCTTTGCG	59.92142857	0	30	40	70	19
8224	19864	19892	28	AGGTGATAGAGGTTTGTGGTGGTTGGTAA	60.09310345	5989	19910	19937	27	GTTACTGAAGTCATTGAGAGCCTTTGCG	59.92142857	0	30	40	70	18
8223	19863	19891	28	GAGGTGATAGAGGTTTGTGGTGGTTGGTA	61.50689655	5987	19908	19935	27	GAGTTACTGAAGTCATTGAGAGCCTTTG	58.45714286	0	30	41	71	17
8223	19863	19891	28	GAGGTGATAGAGGTTTGTGGTGGTTGGTA	61.50689655	5988	19909	19936	27	AGTTACTGAAGTCATTGAGAGCCTTTGC	58.45714286	0	30	41	71	18
8225	19865	19893	28	GGTGATAGAGGTTTGTGGTGGTTGGTAAA	60.09310345	5990	19911	19938	27	TTACTGAAGTCATTGAGAGCCTTTGCGA	58.45714286	0	33	38	71	18
8481	24000	24028	28	ACTGGTTTTATGGTTGTTGTGTAACTGTT	55.85172414	6249	24051	24078	27	ATAGGACCTTTGTATTCTGAGGACTTTG	56.99285714	0	48	23	71	23
8482	24001	24029	28	CTGGTTTTATGGTTGTTGTGTAACTGTTT	55.85172414	6250	24052	24079	27	TAGGACCTTTGTATTCTGAGGACTTTGT	56.99285714	0	45	26	71	23
8479	23998	24026	28	TAACTGGTTTTATGGTTGTTGTGTAACTG	55.85172414	6249	24051	24078	27	ATAGGACCTTTGTATTCTGAGGACTTTG	56.99285714	0	49	23	72	25
8480	23999	24027	28	AACTGGTTTTATGGTTGTTGTGTAACTGT	55.85172414	6249	24051	24078	27	ATAGGACCTTTGTATTCTGAGGACTTTG	56.99285714	0	49	23	72	24
8483	24003	24031	28	GGTTTTATGGTTGTTGTGTAACTGTTTTC	55.85172414	6250	24052	24079	27	TAGGACCTTTGTATTCTGAGGACTTTGT	56.99285714	0	46	26	72	21
8482	24001	24029	28	CTGGTTTTATGGTTGTTGTGTAACTGTTT	55.85172414	6251	24053	24080	27	AGGACCTTTGTATTCTGAGGACTTTGTA	56.99285714	0	45	28	73	24
8481	24000	24028	28	ACTGGTTTTATGGTTGTTGTGTAACTGTT	55.85172414	6250	24052	24079	27	TAGGACCTTTGTATTCTGAGGACTTTGT	56.99285714	0	48	26	74	24
8482	24001	24029	28	CTGGTTTTATGGTTGTTGTGTAACTGTTT	55.85172414	6252	24054	24081	27	GGACCTTTGTATTCTGAGGACTTTGTAA	56.99285714	0	45	29	74	25
8223	19863	19891	28	GAGGTGATAGAGGTTTGTGGTGGTTGGTA	61.50689655	5985	19906	19933	27	CTGAGTTACTGAAGTCATTGAGAGCCTT	58.45714286	0	30	45	75	15
8480	23999	24027	28	AACTGGTTTTATGGTTGTTGTGTAACTGT	55.85172414	6250	24052	24079	27	TAGGACCTTTGTATTCTGAGGACTTTGT	56.99285714	0	49	26	75	25
8483	24003	24031	28	GGTTTTATGGTTGTTGTGTAACTGTTTTC	55.85172414	6252	24054	24081	27	GGACCTTTGTATTCTGAGGACTTTGTAA	56.99285714	0	46	29	75	23
8481	24000	24028	28	ACTGGTTTTATGGTTGTTGTGTAACTGTT	55.85172414	6251	24053	24080	27	AGGACCTTTGTATTCTGAGGACTTTGTA	56.99285714	0	48	28	76	25
7849	14152	14180	28	GCATAAGTGCTATTGAAACACACAACAGC	58.67931034	5583	14182	14209	27	TCGTCAGAGAGTATCATCATTGAGAAAT	55.52857143	0	61	16	77	2
8483	24003	24031	28	GGTTTTATGGTTGTTGTGTAACTGTTTTC	55.85172414	6253	24055	24082	27	GACCTTTGTATTCTGAGGACTTTGTAAG	56.99285714	0	46	33	79	24
8612	26676	26704	28	ACAGTTTGTTGACTATCATCATCTAACCA	55.85172414	6397	26727	26754	27	GGTTGAAGAGCAGCAGAAGTGGCACCAA	62.85	0	29	61	90	23
8843	28395	28423	28	CCAACATAAGAGAACACACAGCCTCCAAA	60.09310345	6634	28443	28470	27	TTACGAAGAATGGTTTTCAAGCCAGATT	55.52857143	0	54	40	94	20
8844	28396	28424	28	CAACATAAGAGAACACACAGCCTCCAAAG	60.09310345	6634	28443	28470	27	TTACGAAGAATGGTTTTCAAGCCAGATT	55.52857143	0	57	40	97	19
8845	28397	28425	28	AACATAAGAGAACACACAGCCTCCAAAGG	60.09310345	6634	28443	28470	27	TTACGAAGAATGGTTTTCAAGCCAGATT	55.52857143	0	57	40	97	18
8484	24010	24038	28	TGGTTGTTGTGTAACTGTTTTCTTTGTAG	55.85172414	6249	24051	24078	27	ATAGGACCTTTGTATTCTGAGGACTTTG	56.99285714	0	82	23	105	13
7683	10223	10251	28	CACCCTGTTGTCCATCAAAGTGTCCCTTA	61.50689655	5382	10268	10295	27	CCACATTTTCTAAACTCTGAAGTCTTGT	55.52857143	0	15	93	108	17
8484	24010	24038	28	TGGTTGTTGTGTAACTGTTTTCTTTGTAG	55.85172414	6250	24052	24079	27	TAGGACCTTTGTATTCTGAGGACTTTGT	56.99285714	0	82	26	108	14
7685	10225	10253	28	CCCTGTTGTCCATCAAAGTGTCCCTTATT	60.09310345	5382	10268	10295	27	CCACATTTTCTAAACTCTGAAGTCTTGT	55.52857143	0	17	93	110	15
8484	24010	24038	28	TGGTTGTTGTGTAACTGTTTTCTTTGTAG	55.85172414	6251	24053	24080	27	AGGACCTTTGTATTCTGAGGACTTTGTA	56.99285714	0	82	28	110	15
8484	24010	24038	28	TGGTTGTTGTGTAACTGTTTTCTTTGTAG	55.85172414	6252	24054	24081	27	GGACCTTTGTATTCTGAGGACTTTGTAA	56.99285714	0	82	29	111	16
7684	10224	10252	28	ACCCTGTTGTCCATCAAAGTGTCCCTTAT	60.09310345	5382	10268	10295	27	CCACATTTTCTAAACTCTGAAGTCTTGT	55.52857143	0	19	93	112	16
7686	10226	10254	28	CCTGTTGTCCATCAAAGTGTCCCTTATTT	58.67931034	5382	10268	10295	27	CCACATTTTCTAAACTCTGAAGTCTTGT	55.52857143	0	20	93	113	14
8484	24010	24038	28	TGGTTGTTGTGTAACTGTTTTCTTTGTAG	55.85172414	6253	24055	24082	27	GACCTTTGTATTCTGAGGACTTTGTAAG	56.99285714	0	82	33	115	17
7682	10222	10250	28	TCACCCTGTTGTCCATCAAAGTGTCCCTT	61.50689655	5381	10267	10294	27	GCCACATTTTCTAAACTCTGAAGTCTTG	56.99285714	0	17	99	116	17
7685	10225	10253	28	CCCTGTTGTCCATCAAAGTGTCCCTTATT	60.09310345	5381	10267	10294	27	GCCACATTTTCTAAACTCTGAAGTCTTG	56.99285714	0	17	99	116	14
6801	492	520	28	TGAGTTTCATCAGCCTTCTTCTTTTTGTC	57.26551724	4451	536	563	27	TGGTGGGAATGTTTTGTATGCGTCAATA	56.99285714	0	88	29	117	16
7684	10224	10252	28	ACCCTGTTGTCCATCAAAGTGTCCCTTAT	60.09310345	5381	10267	10294	27	GCCACATTTTCTAAACTCTGAAGTCTTG	56.99285714	0	19	99	118	15
7683	10223	10251	28	CACCCTGTTGTCCATCAAAGTGTCCCTTA	61.50689655	5380	10266	10293	27	AGCCACATTTTCTAAACTCTGAAGTCTT	55.52857143	0	15	104	119	15
6802	493	521	28	GAGTTTCATCAGCCTTCTTCTTTTTGTCC	58.67931034	4451	536	563	27	TGGTGGGAATGTTTTGTATGCGTCAATA	56.99285714	0	93	29	122	15
6801	492	520	28	TGAGTTTCATCAGCCTTCTTCTTTTTGTC	57.26551724	4450	535	562	27	TTGGTGGGAATGTTTTGTATGCGTCAAT	56.99285714	0	88	35	123	15
7683	10223	10251	28	CACCCTGTTGTCCATCAAAGTGTCCCTTA	61.50689655	5379	10265	10292	27	AAGCCACATTTTCTAAACTCTGAAGTCT	55.52857143	0	15	108	123	14
7684	10224	10252	28	ACCCTGTTGTCCATCAAAGTGTCCCTTAT	60.09310345	5380	10266	10293	27	AGCCACATTTTCTAAACTCTGAAGTCTT	55.52857143	0	19	104	123	14
7682	10222	10250	28	TCACCCTGTTGTCCATCAAAGTGTCCCTT	61.50689655	5379	10265	10292	27	AAGCCACATTTTCTAAACTCTGAAGTCT	55.52857143	0	17	108	125	15
7685	10225	10253	28	CCCTGTTGTCCATCAAAGTGTCCCTTATT	60.09310345	5379	10265	10292	27	AAGCCACATTTTCTAAACTCTGAAGTCT	55.52857143	0	17	108	125	12
6801	492	520	28	TGAGTTTCATCAGCCTTCTTCTTTTTGTC	57.26551724	4449	534	561	27	GTTGGTGGGAATGTTTTGTATGCGTCAA	58.45714286	0	88	38	126	14
7682	10222	10250	28	TCACCCTGTTGTCCATCAAAGTGTCCCTT	61.50689655	5378	10264	10291	27	AAAGCCACATTTTCTAAACTCTGAAGTC	55.52857143	0	17	110	127	14
7684	10224	10252	28	ACCCTGTTGTCCATCAAAGTGTCCCTTAT	60.09310345	5379	10265	10292	27	AAGCCACATTTTCTAAACTCTGAAGTCT	55.52857143	0	19	108	127	13
7685	10225	10253	28	CCCTGTTGTCCATCAAAGTGTCCCTTATT	60.09310345	5378	10264	10291	27	AAAGCCACATTTTCTAAACTCTGAAGTC	55.52857143	0	17	110	127	11
6802	493	521	28	GAGTTTCATCAGCCTTCTTCTTTTTGTCC	58.67931034	4450	535	562	27	TTGGTGGGAATGTTTTGTATGCGTCAAT	56.99285714	0	93	35	128	14
7684	10224	10252	28	ACCCTGTTGTCCATCAAAGTGTCCCTTAT	60.09310345	5378	10264	10291	27	AAAGCCACATTTTCTAAACTCTGAAGTC	55.52857143	0	19	110	129	12
8485	24011	24039	28	GGTTGTTGTGTAACTGTTTTCTTTGTAGA	55.85172414	6250	24052	24079	27	TAGGACCTTTGTATTCTGAGGACTTTGT	56.99285714	0	104	26	130	13
6802	493	521	28	GAGTTTCATCAGCCTTCTTCTTTTTGTCC	58.67931034	4449	534	561	27	GTTGGTGGGAATGTTTTGTATGCGTCAA	58.45714286	0	93	38	131	13
8485	24011	24039	28	GGTTGTTGTGTAACTGTTTTCTTTGTAGA	55.85172414	6252	24054	24081	27	GGACCTTTGTATTCTGAGGACTTTGTAA	56.99285714	0	104	29	133	15
6803	494	522	28	AGTTTCATCAGCCTTCTTCTTTTTGTCCT	57.26551724	4451	536	563	27	TGGTGGGAATGTTTTGTATGCGTCAATA	56.99285714	0	107	29	136	14
8485	24011	24039	28	GGTTGTTGTGTAACTGTTTTCTTTGTAGA	55.85172414	6253	24055	24082	27	GACCTTTGTATTCTGAGGACTTTGTAAG	56.99285714	0	104	33	137	16
6803	494	522	28	AGTTTCATCAGCCTTCTTCTTTTTGTCCT	57.26551724	4450	535	562	27	TTGGTGGGAATGTTTTGTATGCGTCAAT	56.99285714	0	107	35	142	13
7247	4185	4213	28	ATAAAGATAGAGAAAAGGGGCTTCAAGGC	58.67931034	4897	4214	4241	27	CAGCAGCAACGAGCAAAAGGTGTGAGTA	61.38571429	0	131	13	144	1
7247	4185	4213	28	ATAAAGATAGAGAAAAGGGGCTTCAAGGC	58.67931034	4898	4215	4242	27	AGCAGCAACGAGCAAAAGGTGTGAGTAA	59.92142857	0	131	13	144	2
6803	494	522	28	AGTTTCATCAGCCTTCTTCTTTTTGTCCT	57.26551724	4449	534	561	27	GTTGGTGGGAATGTTTTGTATGCGTCAA	58.45714286	0	107	38	145	12
7247	4185	4213	28	ATAAAGATAGAGAAAAGGGGCTTCAAGGC	58.67931034	4900	4217	4244	27	CAGCAACGAGCAAAAGGTGTGAGTAAAC	59.92142857	0	131	15	146	4
8024	17508	17536	28	GCATCATTATCCAACTTTCTAAGCATAGT	55.85172414	5755	17561	17588	27	AGTAACTTTTGCCCTCTTGTCCTCAGAT	58.45714286	0	55	91	146	25
8025	17509	17537	28	CATCATTATCCAACTTTCTAAGCATAGTG	55.85172414	5754	17560	17587	27	TAGTAACTTTTGCCCTCTTGTCCTCAGA	58.45714286	0	57	89	146	23
7247	4185	4213	28	ATAAAGATAGAGAAAAGGGGCTTCAAGGC	58.67931034	4899	4216	4243	27	GCAGCAACGAGCAAAAGGTGTGAGTAAA	59.92142857	0	131	16	147	3
7247	4185	4213	28	ATAAAGATAGAGAAAAGGGGCTTCAAGGC	58.67931034	4901	4218	4245	27	AGCAACGAGCAAAAGGTGTGAGTAAACT	58.45714286	0	131	16	147	5
7245	4183	4211	28	GCATAAAGATAGAGAAAAGGGGCTTCAAG	58.67931034	4895	4212	4239	27	GCCAGCAGCAACGAGCAAAAGGTGTGAG	64.31428571	0	135	13	148	1
7245	4183	4211	28	GCATAAAGATAGAGAAAAGGGGCTTCAAG	58.67931034	4897	4214	4241	27	CAGCAGCAACGAGCAAAAGGTGTGAGTA	61.38571429	0	135	13	148	3
7245	4183	4211	28	GCATAAAGATAGAGAAAAGGGGCTTCAAG	58.67931034	4898	4215	4242	27	AGCAGCAACGAGCAAAAGGTGTGAGTAA	59.92142857	0	135	13	148	4
7246	4184	4212	28	CATAAAGATAGAGAAAAGGGGCTTCAAGG	58.67931034	4896	4213	4240	27	CCAGCAGCAACGAGCAAAAGGTGTGAGT	62.85	0	135	13	148	1
7246	4184	4212	28	CATAAAGATAGAGAAAAGGGGCTTCAAGG	58.67931034	4897	4214	4241	27	CAGCAGCAACGAGCAAAAGGTGTGAGTA	61.38571429	0	135	13	148	2
7246	4184	4212	28	CATAAAGATAGAGAAAAGGGGCTTCAAGG	58.67931034	4898	4215	4242	27	AGCAGCAACGAGCAAAAGGTGTGAGTAA	59.92142857	0	135	13	148	3
6804	495	523	28	GTTTCATCAGCCTTCTTCTTTTTGTCCTT	57.26551724	4451	536	563	27	TGGTGGGAATGTTTTGTATGCGTCAATA	56.99285714	0	121	29	150	13
7245	4183	4211	28	GCATAAAGATAGAGAAAAGGGGCTTCAAG	58.67931034	4900	4217	4244	27	CAGCAACGAGCAAAAGGTGTGAGTAAAC	59.92142857	0	135	15	150	6
7246	4184	4212	28	CATAAAGATAGAGAAAAGGGGCTTCAAGG	58.67931034	4900	4217	4244	27	CAGCAACGAGCAAAAGGTGTGAGTAAAC	59.92142857	0	135	15	150	5
7247	4185	4213	28	ATAAAGATAGAGAAAAGGGGCTTCAAGGC	58.67931034	4902	4219	4246	27	GCAACGAGCAAAAGGTGTGAGTAAACTG	59.92142857	0	131	19	150	6
7247	4185	4213	28	ATAAAGATAGAGAAAAGGGGCTTCAAGGC	58.67931034	4903	4220	4247	27	CAACGAGCAAAAGGTGTGAGTAAACTGT	58.45714286	0	131	19	150	7
7247	4185	4213	28	ATAAAGATAGAGAAAAGGGGCTTCAAGGC	58.67931034	4904	4221	4248	27	AACGAGCAAAAGGTGTGAGTAAACTGTT	56.99285714	0	131	19	150	8
7244	4182	4210	28	AGCATAAAGATAGAGAAAAGGGGCTTCAA	57.26551724	4896	4213	4240	27	CCAGCAGCAACGAGCAAAAGGTGTGAGT	62.85	0	138	13	151	3
7244	4182	4210	28	AGCATAAAGATAGAGAAAAGGGGCTTCAA	57.26551724	4897	4214	4241	27	CAGCAGCAACGAGCAAAAGGTGTGAGTA	61.38571429	0	138	13	151	4
7245	4183	4211	28	GCATAAAGATAGAGAAAAGGGGCTTCAAG	58.67931034	4899	4216	4243	27	GCAGCAACGAGCAAAAGGTGTGAGTAAA	59.92142857	0	135	16	151	5
7245	4183	4211	28	GCATAAAGATAGAGAAAAGGGGCTTCAAG	58.67931034	4901	4218	4245	27	AGCAACGAGCAAAAGGTGTGAGTAAACT	58.45714286	0	135	16	151	7
7246	4184	4212	28	CATAAAGATAGAGAAAAGGGGCTTCAAGG	58.67931034	4899	4216	4243	27	GCAGCAACGAGCAAAAGGTGTGAGTAAA	59.92142857	0	135	16	151	4
7246	4184	4212	28	CATAAAGATAGAGAAAAGGGGCTTCAAGG	58.67931034	4901	4218	4245	27	AGCAACGAGCAAAAGGTGTGAGTAAACT	58.45714286	0	135	16	151	6
7247	4185	4213	28	ATAAAGATAGAGAAAAGGGGCTTCAAGGC	58.67931034	4905	4222	4249	27	ACGAGCAAAAGGTGTGAGTAAACTGTTA	56.99285714	0	131	20	151	9
7244	4182	4210	28	AGCATAAAGATAGAGAAAAGGGGCTTCAA	57.26551724	4900	4217	4244	27	CAGCAACGAGCAAAAGGTGTGAGTAAAC	59.92142857	0	138	15	153	7
7244	4182	4210	28	AGCATAAAGATAGAGAAAAGGGGCTTCAA	57.26551724	4899	4216	4243	27	GCAGCAACGAGCAAAAGGTGTGAGTAAA	59.92142857	0	138	16	154	6
7245	4183	4211	28	GCATAAAGATAGAGAAAAGGGGCTTCAAG	58.67931034	4902	4219	4246	27	GCAACGAGCAAAAGGTGTGAGTAAACTG	59.92142857	0	135	19	154	8
7245	4183	4211	28	GCATAAAGATAGAGAAAAGGGGCTTCAAG	58.67931034	4903	4220	4247	27	CAACGAGCAAAAGGTGTGAGTAAACTGT	58.45714286	0	135	19	154	9
7245	4183	4211	28	GCATAAAGATAGAGAAAAGGGGCTTCAAG	58.67931034	4904	4221	4248	27	AACGAGCAAAAGGTGTGAGTAAACTGTT	56.99285714	0	135	19	154	10
7246	4184	4212	28	CATAAAGATAGAGAAAAGGGGCTTCAAGG	58.67931034	4902	4219	4246	27	GCAACGAGCAAAAGGTGTGAGTAAACTG	59.92142857	0	135	19	154	7
7246	4184	4212	28	CATAAAGATAGAGAAAAGGGGCTTCAAGG	58.67931034	4903	4220	4247	27	CAACGAGCAAAAGGTGTGAGTAAACTGT	58.45714286	0	135	19	154	8
7246	4184	4212	28	CATAAAGATAGAGAAAAGGGGCTTCAAGG	58.67931034	4904	4221	4248	27	AACGAGCAAAAGGTGTGAGTAAACTGTT	56.99285714	0	135	19	154	9
7245	4183	4211	28	GCATAAAGATAGAGAAAAGGGGCTTCAAG	58.67931034	4905	4222	4249	27	ACGAGCAAAAGGTGTGAGTAAACTGTTA	56.99285714	0	135	20	155	11
7246	4184	4212	28	CATAAAGATAGAGAAAAGGGGCTTCAAGG	58.67931034	4905	4222	4249	27	ACGAGCAAAAGGTGTGAGTAAACTGTTA	56.99285714	0	135	20	155	10
6804	495	523	28	GTTTCATCAGCCTTCTTCTTTTTGTCCTT	57.26551724	4450	535	562	27	TTGGTGGGAATGTTTTGTATGCGTCAAT	56.99285714	0	121	35	156	12
7244	4182	4210	28	AGCATAAAGATAGAGAAAAGGGGCTTCAA	57.26551724	4902	4219	4246	27	GCAACGAGCAAAAGGTGTGAGTAAACTG	59.92142857	0	138	19	157	9
7244	4182	4210	28	AGCATAAAGATAGAGAAAAGGGGCTTCAA	57.26551724	4903	4220	4247	27	CAACGAGCAAAAGGTGTGAGTAAACTGT	58.45714286	0	138	19	157	10
7244	4182	4210	28	AGCATAAAGATAGAGAAAAGGGGCTTCAA	57.26551724	4904	4221	4248	27	AACGAGCAAAAGGTGTGAGTAAACTGTT	56.99285714	0	138	19	157	11
7244	4182	4210	28	AGCATAAAGATAGAGAAAAGGGGCTTCAA	57.26551724	4905	4222	4249	27	ACGAGCAAAAGGTGTGAGTAAACTGTTA	56.99285714	0	138	20	158	12
6804	495	523	28	GTTTCATCAGCCTTCTTCTTTTTGTCCTT	57.26551724	4449	534	561	27	GTTGGTGGGAATGTTTTGTATGCGTCAA	58.45714286	0	121	38	159	11
7240	4175	4203	28	AGACTAAAGCATAAAGATAGAGAAAAGGG	55.85172414	4895	4212	4239	27	GCCAGCAGCAACGAGCAAAAGGTGTGAG	64.31428571	0	148	13	161	9
7240	4175	4203	28	AGACTAAAGCATAAAGATAGAGAAAAGGG	55.85172414	4896	4213	4240	27	CCAGCAGCAACGAGCAAAAGGTGTGAGT	62.85	0	148	13	161	10
7240	4175	4203	28	AGACTAAAGCATAAAGATAGAGAAAAGGG	55.85172414	4897	4214	4241	27	CAGCAGCAACGAGCAAAAGGTGTGAGTA	61.38571429	0	148	13	161	11
7240	4175	4203	28	AGACTAAAGCATAAAGATAGAGAAAAGGG	55.85172414	4898	4215	4242	27	AGCAGCAACGAGCAAAAGGTGTGAGTAA	59.92142857	0	148	13	161	12
7240	4175	4203	28	AGACTAAAGCATAAAGATAGAGAAAAGGG	55.85172414	4900	4217	4244	27	CAGCAACGAGCAAAAGGTGTGAGTAAAC	59.92142857	0	148	15	163	14
7240	4175	4203	28	AGACTAAAGCATAAAGATAGAGAAAAGGG	55.85172414	4899	4216	4243	27	GCAGCAACGAGCAAAAGGTGTGAGTAAA	59.92142857	0	148	16	164	13
7240	4175	4203	28	AGACTAAAGCATAAAGATAGAGAAAAGGG	55.85172414	4901	4218	4245	27	AGCAACGAGCAAAAGGTGTGAGTAAACT	58.45714286	0	148	16	164	15
7240	4175	4203	28	AGACTAAAGCATAAAGATAGAGAAAAGGG	55.85172414	4902	4219	4246	27	GCAACGAGCAAAAGGTGTGAGTAAACTG	59.92142857	0	148	19	167	16
7240	4175	4203	28	AGACTAAAGCATAAAGATAGAGAAAAGGG	55.85172414	4903	4220	4247	27	CAACGAGCAAAAGGTGTGAGTAAACTGT	58.45714286	0	148	19	167	17
7240	4175	4203	28	AGACTAAAGCATAAAGATAGAGAAAAGGG	55.85172414	4904	4221	4248	27	AACGAGCAAAAGGTGTGAGTAAACTGTT	56.99285714	0	148	19	167	18
7242	4177	4205	28	ACTAAAGCATAAAGATAGAGAAAAGGGGC	57.26551724	4895	4212	4239	27	GCCAGCAGCAACGAGCAAAAGGTGTGAG	64.31428571	0	154	13	167	7
7242	4177	4205	28	ACTAAAGCATAAAGATAGAGAAAAGGGGC	57.26551724	4896	4213	4240	27	CCAGCAGCAACGAGCAAAAGGTGTGAGT	62.85	0	154	13	167	8
7242	4177	4205	28	ACTAAAGCATAAAGATAGAGAAAAGGGGC	57.26551724	4897	4214	4241	27	CAGCAGCAACGAGCAAAAGGTGTGAGTA	61.38571429	0	154	13	167	9
7242	4177	4205	28	ACTAAAGCATAAAGATAGAGAAAAGGGGC	57.26551724	4898	4215	4242	27	AGCAGCAACGAGCAAAAGGTGTGAGTAA	59.92142857	0	154	13	167	10
7243	4178	4206	28	CTAAAGCATAAAGATAGAGAAAAGGGGCT	57.26551724	4898	4215	4242	27	AGCAGCAACGAGCAAAAGGTGTGAGTAA	59.92142857	0	154	13	167	9
7240	4175	4203	28	AGACTAAAGCATAAAGATAGAGAAAAGGG	55.85172414	4905	4222	4249	27	ACGAGCAAAAGGTGTGAGTAAACTGTTA	56.99285714	0	148	20	168	19
7242	4177	4205	28	ACTAAAGCATAAAGATAGAGAAAAGGGGC	57.26551724	4900	4217	4244	27	CAGCAACGAGCAAAAGGTGTGAGTAAAC	59.92142857	0	154	15	169	12
7242	4177	4205	28	ACTAAAGCATAAAGATAGAGAAAAGGGGC	57.26551724	4899	4216	4243	27	GCAGCAACGAGCAAAAGGTGTGAGTAAA	59.92142857	0	154	16	170	11
7242	4177	4205	28	ACTAAAGCATAAAGATAGAGAAAAGGGGC	57.26551724	4901	4218	4245	27	AGCAACGAGCAAAAGGTGTGAGTAAACT	58.45714286	0	154	16	170	13
7243	4178	4206	28	CTAAAGCATAAAGATAGAGAAAAGGGGCT	57.26551724	4899	4216	4243	27	GCAGCAACGAGCAAAAGGTGTGAGTAAA	59.92142857	0	154	16	170	10
7243	4178	4206	28	CTAAAGCATAAAGATAGAGAAAAGGGGCT	57.26551724	4901	4218	4245	27	AGCAACGAGCAAAAGGTGTGAGTAAACT	58.45714286	0	154	16	170	12
7241	4176	4204	28	GACTAAAGCATAAAGATAGAGAAAAGGGG	57.26551724	4895	4212	4239	27	GCCAGCAGCAACGAGCAAAAGGTGTGAG	64.31428571	0	159	13	172	8
7241	4176	4204	28	GACTAAAGCATAAAGATAGAGAAAAGGGG	57.26551724	4896	4213	4240	27	CCAGCAGCAACGAGCAAAAGGTGTGAGT	62.85	0	159	13	172	9
7241	4176	4204	28	GACTAAAGCATAAAGATAGAGAAAAGGGG	57.26551724	4897	4214	4241	27	CAGCAGCAACGAGCAAAAGGTGTGAGTA	61.38571429	0	159	13	172	10
7241	4176	4204	28	GACTAAAGCATAAAGATAGAGAAAAGGGG	57.26551724	4898	4215	4242	27	AGCAGCAACGAGCAAAAGGTGTGAGTAA	59.92142857	0	159	13	172	11
7242	4177	4205	28	ACTAAAGCATAAAGATAGAGAAAAGGGGC	57.26551724	4902	4219	4246	27	GCAACGAGCAAAAGGTGTGAGTAAACTG	59.92142857	0	154	19	173	14
7242	4177	4205	28	ACTAAAGCATAAAGATAGAGAAAAGGGGC	57.26551724	4903	4220	4247	27	CAACGAGCAAAAGGTGTGAGTAAACTGT	58.45714286	0	154	19	173	15
7242	4177	4205	28	ACTAAAGCATAAAGATAGAGAAAAGGGGC	57.26551724	4904	4221	4248	27	AACGAGCAAAAGGTGTGAGTAAACTGTT	56.99285714	0	154	19	173	16
7243	4178	4206	28	CTAAAGCATAAAGATAGAGAAAAGGGGCT	57.26551724	4902	4219	4246	27	GCAACGAGCAAAAGGTGTGAGTAAACTG	59.92142857	0	154	19	173	13
7243	4178	4206	28	CTAAAGCATAAAGATAGAGAAAAGGGGCT	57.26551724	4904	4221	4248	27	AACGAGCAAAAGGTGTGAGTAAACTGTT	56.99285714	0	154	19	173	15
7241	4176	4204	28	GACTAAAGCATAAAGATAGAGAAAAGGGG	57.26551724	4900	4217	4244	27	CAGCAACGAGCAAAAGGTGTGAGTAAAC	59.92142857	0	159	15	174	13
7242	4177	4205	28	ACTAAAGCATAAAGATAGAGAAAAGGGGC	57.26551724	4905	4222	4249	27	ACGAGCAAAAGGTGTGAGTAAACTGTTA	56.99285714	0	154	20	174	17
7243	4178	4206	28	CTAAAGCATAAAGATAGAGAAAAGGGGCT	57.26551724	4905	4222	4249	27	ACGAGCAAAAGGTGTGAGTAAACTGTTA	56.99285714	0	154	20	174	16
7241	4176	4204	28	GACTAAAGCATAAAGATAGAGAAAAGGGG	57.26551724	4899	4216	4243	27	GCAGCAACGAGCAAAAGGTGTGAGTAAA	59.92142857	0	159	16	175	12
7241	4176	4204	28	GACTAAAGCATAAAGATAGAGAAAAGGGG	57.26551724	4901	4218	4245	27	AGCAACGAGCAAAAGGTGTGAGTAAACT	58.45714286	0	159	16	175	14
6805	496	524	28	TTTCATCAGCCTTCTTCTTTTTGTCCTTT	55.85172414	4451	536	563	27	TGGTGGGAATGTTTTGTATGCGTCAATA	56.99285714	0	148	29	177	12
7241	4176	4204	28	GACTAAAGCATAAAGATAGAGAAAAGGGG	57.26551724	4902	4219	4246	27	GCAACGAGCAAAAGGTGTGAGTAAACTG	59.92142857	0	159	19	178	15
7241	4176	4204	28	GACTAAAGCATAAAGATAGAGAAAAGGGG	57.26551724	4903	4220	4247	27	CAACGAGCAAAAGGTGTGAGTAAACTGT	58.45714286	0	159	19	178	16
7241	4176	4204	28	GACTAAAGCATAAAGATAGAGAAAAGGGG	57.26551724	4904	4221	4248	27	AACGAGCAAAAGGTGTGAGTAAACTGTT	56.99285714	0	159	19	178	17
7241	4176	4204	28	GACTAAAGCATAAAGATAGAGAAAAGGGG	57.26551724	4905	4222	4249	27	ACGAGCAAAAGGTGTGAGTAAACTGTTA	56.99285714	0	159	20	179	18
6805	496	524	28	TTTCATCAGCCTTCTTCTTTTTGTCCTTT	55.85172414	4450	535	562	27	TTGGTGGGAATGTTTTGTATGCGTCAAT	56.99285714	0	148	35	183	11
6805	496	524	28	TTTCATCAGCCTTCTTCTTTTTGTCCTTT	55.85172414	4449	534	561	27	GTTGGTGGGAATGTTTTGTATGCGTCAA	58.45714286	0	148	38	186	10
6780	460	488	28	TTTGCTGTTTCTTCTGTCTCTGCGGTAAG	60.09310345	4428	513	540	27	TTTTTGTCCTTTTTAGGCTCTGTTGGTG	56.99285714	0	155	50	205	25
6798	489	517	28	GCTTGAGTTTCATCAGCCTTCTTCTTTTT	57.26551724	4448	533	560	27	TGTTGGTGGGAATGTTTTGTATGCGTCA	58.45714286	0	80	133	213	16
6799	490	518	28	CTTGAGTTTCATCAGCCTTCTTCTTTTTG	57.26551724	4448	533	560	27	TGTTGGTGGGAATGTTTTGTATGCGTCA	58.45714286	0	81	133	214	15
6800	491	519	28	TTGAGTTTCATCAGCCTTCTTCTTTTTGT	55.85172414	4448	533	560	27	TGTTGGTGGGAATGTTTTGTATGCGTCA	58.45714286	0	83	133	216	14
6801	492	520	28	TGAGTTTCATCAGCCTTCTTCTTTTTGTC	57.26551724	4448	533	560	27	TGTTGGTGGGAATGTTTTGTATGCGTCA	58.45714286	0	88	133	221	13
6802	493	521	28	GAGTTTCATCAGCCTTCTTCTTTTTGTCC	58.67931034	4448	533	560	27	TGTTGGTGGGAATGTTTTGTATGCGTCA	58.45714286	0	93	133	226	12
6780	460	488	28	TTTGCTGTTTCTTCTGTCTCTGCGGTAAG	60.09310345	4427	512	539	27	CTTTTTGTCCTTTTTAGGCTCTGTTGGT	56.99285714	0	155	72	227	24
6806	497	525	28	TTCATCAGCCTTCTTCTTTTTGTCCTTTT	55.85172414	4451	536	563	27	TGGTGGGAATGTTTTGTATGCGTCAATA	56.99285714	0	204	29	233	11
6806	497	525	28	TTCATCAGCCTTCTTCTTTTTGTCCTTTT	55.85172414	4450	535	562	27	TTGGTGGGAATGTTTTGTATGCGTCAAT	56.99285714	0	204	35	239	10
6803	494	522	28	AGTTTCATCAGCCTTCTTCTTTTTGTCCT	57.26551724	4448	533	560	27	TGTTGGTGGGAATGTTTTGTATGCGTCA	58.45714286	0	107	133	240	11
6806	497	525	28	TTCATCAGCCTTCTTCTTTTTGTCCTTTT	55.85172414	4449	534	561	27	GTTGGTGGGAATGTTTTGTATGCGTCAA	58.45714286	0	204	38	242	9
6779	459	487	28	GTTTGCTGTTTCTTCTGTCTCTGCGGTAA	60.09310345	4427	512	539	27	CTTTTTGTCCTTTTTAGGCTCTGTTGGT	56.99285714	0	175	72	247	25
6804	495	523	28	GTTTCATCAGCCTTCTTCTTTTTGTCCTT	57.26551724	4448	533	560	27	TGTTGGTGGGAATGTTTTGTATGCGTCA	58.45714286	0	121	133	254	10
6780	460	488	28	TTTGCTGTTTCTTCTGTCTCTGCGGTAAG	60.09310345	4426	511	538	27	TCTTTTTGTCCTTTTTAGGCTCTGTTGG	56.99285714	0	155	111	266	23
6813	507	535	28	TTCTTCTTTTTGTCCTTTTTAGGCTCTGT	55.85172414	4451	536	563	27	TGGTGGGAATGTTTTGTATGCGTCAATA	56.99285714	0	241	29	270	1
6812	506	534	28	CTTCTTCTTTTTGTCCTTTTTAGGCTCTG	57.26551724	4451	536	563	27	TGGTGGGAATGTTTTGTATGCGTCAATA	56.99285714	0	247	29	276	2
6805	496	524	28	TTTCATCAGCCTTCTTCTTTTTGTCCTTT	55.85172414	4448	533	560	27	TGTTGGTGGGAATGTTTTGTATGCGTCA	58.45714286	0	148	133	281	9
6812	506	534	28	CTTCTTCTTTTTGTCCTTTTTAGGCTCTG	57.26551724	4450	535	562	27	TTGGTGGGAATGTTTTGTATGCGTCAAT	56.99285714	0	247	35	282	1
6811	505	533	28	CCTTCTTCTTTTTGTCCTTTTTAGGCTCT	57.26551724	4451	536	563	27	TGGTGGGAATGTTTTGTATGCGTCAATA	56.99285714	0	255	29	284	3
6779	459	487	28	GTTTGCTGTTTCTTCTGTCTCTGCGGTAA	60.09310345	4426	511	538	27	TCTTTTTGTCCTTTTTAGGCTCTGTTGG	56.99285714	0	175	111	286	24
6778	458	486	28	AGTTTGCTGTTTCTTCTGTCTCTGCGGTA	60.09310345	4426	511	538	27	TCTTTTTGTCCTTTTTAGGCTCTGTTGG	56.99285714	0	176	111	287	25
6811	505	533	28	CCTTCTTCTTTTTGTCCTTTTTAGGCTCT	57.26551724	4450	535	562	27	TTGGTGGGAATGTTTTGTATGCGTCAAT	56.99285714	0	255	35	290	2
6811	505	533	28	CCTTCTTCTTTTTGTCCTTTTTAGGCTCT	57.26551724	4449	534	561	27	GTTGGTGGGAATGTTTTGTATGCGTCAA	58.45714286	0	255	38	293	1
6807	498	526	28	TCATCAGCCTTCTTCTTTTTGTCCTTTTT	55.85172414	4451	536	563	27	TGGTGGGAATGTTTTGTATGCGTCAATA	56.99285714	0	265	29	294	10
6807	498	526	28	TCATCAGCCTTCTTCTTTTTGTCCTTTTT	55.85172414	4450	535	562	27	TTGGTGGGAATGTTTTGTATGCGTCAAT	56.99285714	0	265	35	300	9
6807	498	526	28	TCATCAGCCTTCTTCTTTTTGTCCTTTTT	55.85172414	4449	534	561	27	GTTGGTGGGAATGTTTTGTATGCGTCAA	58.45714286	0	265	38	303	8
6808	499	527	28	CATCAGCCTTCTTCTTTTTGTCCTTTTTA	55.85172414	4451	536	563	27	TGGTGGGAATGTTTTGTATGCGTCAATA	56.99285714	0	275	29	304	9
6780	460	488	28	TTTGCTGTTTCTTCTGTCTCTGCGGTAAG	60.09310345	4425	510	537	27	TTCTTTTTGTCCTTTTTAGGCTCTGTTG	55.52857143	0	155	152	307	22
6808	499	527	28	CATCAGCCTTCTTCTTTTTGTCCTTTTTA	55.85172414	4449	534	561	27	GTTGGTGGGAATGTTTTGTATGCGTCAA	58.45714286	0	275	38	313	7
6809	500	528	28	ATCAGCCTTCTTCTTTTTGTCCTTTTTAG	55.85172414	4451	536	563	27	TGGTGGGAATGTTTTGTATGCGTCAATA	56.99285714	0	284	29	313	8
6809	500	528	28	ATCAGCCTTCTTCTTTTTGTCCTTTTTAG	55.85172414	4450	535	562	27	TTGGTGGGAATGTTTTGTATGCGTCAAT	56.99285714	0	284	35	319	7
6810	501	529	28	TCAGCCTTCTTCTTTTTGTCCTTTTTAGG	57.26551724	4451	536	563	27	TGGTGGGAATGTTTTGTATGCGTCAATA	56.99285714	0	291	29	320	7
6809	500	528	28	ATCAGCCTTCTTCTTTTTGTCCTTTTTAG	55.85172414	4449	534	561	27	GTTGGTGGGAATGTTTTGTATGCGTCAA	58.45714286	0	284	38	322	6
6810	501	529	28	TCAGCCTTCTTCTTTTTGTCCTTTTTAGG	57.26551724	4450	535	562	27	TTGGTGGGAATGTTTTGTATGCGTCAAT	56.99285714	0	291	35	326	6
6779	459	487	28	GTTTGCTGTTTCTTCTGTCTCTGCGGTAA	60.09310345	4425	510	537	27	TTCTTTTTGTCCTTTTTAGGCTCTGTTG	55.52857143	0	175	152	327	23
6778	458	486	28	AGTTTGCTGTTTCTTCTGTCTCTGCGGTA	60.09310345	4425	510	537	27	TTCTTTTTGTCCTTTTTAGGCTCTGTTG	55.52857143	0	176	152	328	24
6810	501	529	28	TCAGCCTTCTTCTTTTTGTCCTTTTTAGG	57.26551724	4449	534	561	27	GTTGGTGGGAATGTTTTGTATGCGTCAA	58.45714286	0	291	38	329	5
6780	460	488	28	TTTGCTGTTTCTTCTGTCTCTGCGGTAAG	60.09310345	4424	509	536	27	CTTCTTTTTGTCCTTTTTAGGCTCTGTT	55.52857143	0	155	176	331	21
6777	457	485	28	CAGTTTGCTGTTTCTTCTGTCTCTGCGGT	61.50689655	4425	510	537	27	TTCTTTTTGTCCTTTTTAGGCTCTGTTG	55.52857143	0	183	152	335	25
6806	497	525	28	TTCATCAGCCTTCTTCTTTTTGTCCTTTT	55.85172414	4448	533	560	27	TGTTGGTGGGAATGTTTTGTATGCGTCA	58.45714286	0	204	133	337	8
6780	460	488	28	TTTGCTGTTTCTTCTGTCTCTGCGGTAAG	60.09310345	4423	508	535	27	TCTTCTTTTTGTCCTTTTTAGGCTCTGT	55.52857143	0	155	191	346	20
6779	459	487	28	GTTTGCTGTTTCTTCTGTCTCTGCGGTAA	60.09310345	4424	509	536	27	CTTCTTTTTGTCCTTTTTAGGCTCTGTT	55.52857143	0	175	176	351	22
6778	458	486	28	AGTTTGCTGTTTCTTCTGTCTCTGCGGTA	60.09310345	4424	509	536	27	CTTCTTTTTGTCCTTTTTAGGCTCTGTT	55.52857143	0	176	176	352	23
6777	457	485	28	CAGTTTGCTGTTTCTTCTGTCTCTGCGGT	61.50689655	4424	509	536	27	CTTCTTTTTGTCCTTTTTAGGCTCTGTT	55.52857143	0	183	176	359	24
6779	459	487	28	GTTTGCTGTTTCTTCTGTCTCTGCGGTAA	60.09310345	4423	508	535	27	TCTTCTTTTTGTCCTTTTTAGGCTCTGT	55.52857143	0	175	191	366	21
6778	458	486	28	AGTTTGCTGTTTCTTCTGTCTCTGCGGTA	60.09310345	4423	508	535	27	TCTTCTTTTTGTCCTTTTTAGGCTCTGT	55.52857143	0	176	191	367	22
6777	457	485	28	CAGTTTGCTGTTTCTTCTGTCTCTGCGGT	61.50689655	4423	508	535	27	TCTTCTTTTTGTCCTTTTTAGGCTCTGT	55.52857143	0	183	191	374	23
6780	460	488	28	TTTGCTGTTTCTTCTGTCTCTGCGGTAAG	60.09310345	4422	507	534	27	TTCTTCTTTTTGTCCTTTTTAGGCTCTG	55.52857143	0	155	237	392	19
6780	460	488	28	TTTGCTGTTTCTTCTGTCTCTGCGGTAAG	60.09310345	4421	506	533	27	CTTCTTCTTTTTGTCCTTTTTAGGCTCT	55.52857143	0	155	243	398	18
6807	498	526	28	TCATCAGCCTTCTTCTTTTTGTCCTTTTT	55.85172414	4448	533	560	27	TGTTGGTGGGAATGTTTTGTATGCGTCA	58.45714286	0	265	133	398	7
6808	499	527	28	CATCAGCCTTCTTCTTTTTGTCCTTTTTA	55.85172414	4448	533	560	27	TGTTGGTGGGAATGTTTTGTATGCGTCA	58.45714286	0	275	133	408	6
6779	459	487	28	GTTTGCTGTTTCTTCTGTCTCTGCGGTAA	60.09310345	4422	507	534	27	TTCTTCTTTTTGTCCTTTTTAGGCTCTG	55.52857143	0	175	237	412	20
6778	458	486	28	AGTTTGCTGTTTCTTCTGTCTCTGCGGTA	60.09310345	4422	507	534	27	TTCTTCTTTTTGTCCTTTTTAGGCTCTG	55.52857143	0	176	237	413	21
6809	500	528	28	ATCAGCCTTCTTCTTTTTGTCCTTTTTAG	55.85172414	4448	533	560	27	TGTTGGTGGGAATGTTTTGTATGCGTCA	58.45714286	0	284	133	417	5
6779	459	487	28	GTTTGCTGTTTCTTCTGTCTCTGCGGTAA	60.09310345	4421	506	533	27	CTTCTTCTTTTTGTCCTTTTTAGGCTCT	55.52857143	0	175	243	418	19
6778	458	486	28	AGTTTGCTGTTTCTTCTGTCTCTGCGGTA	60.09310345	4421	506	533	27	CTTCTTCTTTTTGTCCTTTTTAGGCTCT	55.52857143	0	176	243	419	20
6777	457	485	28	CAGTTTGCTGTTTCTTCTGTCTCTGCGGT	61.50689655	4422	507	534	27	TTCTTCTTTTTGTCCTTTTTAGGCTCTG	55.52857143	0	183	237	420	22
6810	501	529	28	TCAGCCTTCTTCTTTTTGTCCTTTTTAGG	57.26551724	4448	533	560	27	TGTTGGTGGGAATGTTTTGTATGCGTCA	58.45714286	0	291	133	424	4
6777	457	485	28	CAGTTTGCTGTTTCTTCTGTCTCTGCGGT	61.50689655	4421	506	533	27	CTTCTTCTTTTTGTCCTTTTTAGGCTCT	55.52857143	0	183	243	426	21
6779	459	487	28	GTTTGCTGTTTCTTCTGTCTCTGCGGTAA	60.09310345	4420	505	532	27	CCTTCTTCTTTTTGTCCTTTTTAGGCTC	56.99285714	0	175	254	429	18
6778	458	486	28	AGTTTGCTGTTTCTTCTGTCTCTGCGGTA	60.09310345	4420	505	532	27	CCTTCTTCTTTTTGTCCTTTTTAGGCTC	56.99285714	0	176	254	430	19
6777	457	485	28	CAGTTTGCTGTTTCTTCTGTCTCTGCGGT	61.50689655	4420	505	532	27	CCTTCTTCTTTTTGTCCTTTTTAGGCTC	56.99285714	0	183	254	437	20
6789	469	497	28	TCTTCTGTCTCTGCGGTAAGGCTTGAGTT	61.50689655	4437	522	549	27	TTTTTAGGCTCTGTTGGTGGGAATGTTT	56.99285714	0	4	5534	5538	25
6791	471	499	28	TTCTGTCTCTGCGGTAAGGCTTGAGTTTC	61.50689655	4437	522	549	27	TTTTTAGGCTCTGTTGGTGGGAATGTTT	56.99285714	0	7	5534	5541	23
6789	469	497	28	TCTTCTGTCTCTGCGGTAAGGCTTGAGTT	61.50689655	4436	521	548	27	CTTTTTAGGCTCTGTTGGTGGGAATGTT	58.45714286	0	4	5538	5542	24
6790	470	498	28	CTTCTGTCTCTGCGGTAAGGCTTGAGTTT	61.50689655	4437	522	549	27	TTTTTAGGCTCTGTTGGTGGGAATGTTT	56.99285714	0	8	5534	5542	24
6788	468	496	28	TTCTTCTGTCTCTGCGGTAAGGCTTGAGT	61.50689655	4436	521	548	27	CTTTTTAGGCTCTGTTGGTGGGAATGTT	58.45714286	0	8	5538	5546	25
6790	470	498	28	CTTCTGTCTCTGCGGTAAGGCTTGAGTTT	61.50689655	4436	521	548	27	CTTTTTAGGCTCTGTTGGTGGGAATGTT	58.45714286	0	8	5538	5546	23
6792	472	500	28	TCTGTCTCTGCGGTAAGGCTTGAGTTTCA	61.50689655	4436	521	548	27	CTTTTTAGGCTCTGTTGGTGGGAATGTT	58.45714286	0	8	5538	5546	21
6794	474	502	28	TGTCTCTGCGGTAAGGCTTGAGTTTCATC	61.50689655	4437	522	549	27	TTTTTAGGCTCTGTTGGTGGGAATGTTT	56.99285714	0	12	5534	5546	20
6791	471	499	28	TTCTGTCTCTGCGGTAAGGCTTGAGTTTC	61.50689655	4438	523	550	27	TTTTAGGCTCTGTTGGTGGGAATGTTTT	56.99285714	0	7	5540	5547	24
6790	470	498	28	CTTCTGTCTCTGCGGTAAGGCTTGAGTTT	61.50689655	4438	523	550	27	TTTTAGGCTCTGTTGGTGGGAATGTTTT	56.99285714	0	8	5540	5548	25
6793	473	501	28	CTGTCTCTGCGGTAAGGCTTGAGTTTCAT	61.50689655	4436	521	548	27	CTTTTTAGGCTCTGTTGGTGGGAATGTT	58.45714286	0	12	5538	5550	20
6796	476	504	28	TCTCTGCGGTAAGGCTTGAGTTTCATCAG	61.50689655	4437	522	549	27	TTTTTAGGCTCTGTTGGTGGGAATGTTT	56.99285714	0	17	5534	5551	18
6794	474	502	28	TGTCTCTGCGGTAAGGCTTGAGTTTCATC	61.50689655	4438	523	550	27	TTTTAGGCTCTGTTGGTGGGAATGTTTT	56.99285714	0	12	5540	5552	21
6797	477	505	28	CTCTGCGGTAAGGCTTGAGTTTCATCAGC	62.92068966	4437	522	549	27	TTTTTAGGCTCTGTTGGTGGGAATGTTT	56.99285714	0	18	5534	5552	17
6791	471	499	28	TTCTGTCTCTGCGGTAAGGCTTGAGTTTC	61.50689655	4439	524	551	27	TTTAGGCTCTGTTGGTGGGAATGTTTTG	58.45714286	0	7	5546	5553	25
6795	475	503	28	GTCTCTGCGGTAAGGCTTGAGTTTCATCA	61.50689655	4436	521	548	27	CTTTTTAGGCTCTGTTGGTGGGAATGTT	58.45714286	0	16	5538	5554	18
6796	476	504	28	TCTCTGCGGTAAGGCTTGAGTTTCATCAG	61.50689655	4436	521	548	27	CTTTTTAGGCTCTGTTGGTGGGAATGTT	58.45714286	0	17	5538	5555	17
6794	474	502	28	TGTCTCTGCGGTAAGGCTTGAGTTTCATC	61.50689655	4441	526	553	27	TAGGCTCTGTTGGTGGGAATGTTTTGTA	58.45714286	0	12	5545	5557	24
6796	476	504	28	TCTCTGCGGTAAGGCTTGAGTTTCATCAG	61.50689655	4438	523	550	27	TTTTAGGCTCTGTTGGTGGGAATGTTTT	56.99285714	0	17	5540	5557	19
6794	474	502	28	TGTCTCTGCGGTAAGGCTTGAGTTTCATC	61.50689655	4439	524	551	27	TTTAGGCTCTGTTGGTGGGAATGTTTTG	58.45714286	0	12	5546	5558	22
6797	477	505	28	CTCTGCGGTAAGGCTTGAGTTTCATCAGC	62.92068966	4438	523	550	27	TTTTAGGCTCTGTTGGTGGGAATGTTTT	56.99285714	0	18	5540	5558	18
6795	475	503	28	GTCTCTGCGGTAAGGCTTGAGTTTCATCA	61.50689655	4441	526	553	27	TAGGCTCTGTTGGTGGGAATGTTTTGTA	58.45714286	0	16	5545	5561	23
6796	476	504	28	TCTCTGCGGTAAGGCTTGAGTTTCATCAG	61.50689655	4441	526	553	27	TAGGCTCTGTTGGTGGGAATGTTTTGTA	58.45714286	0	17	5545	5562	22
6796	476	504	28	TCTCTGCGGTAAGGCTTGAGTTTCATCAG	61.50689655	4439	524	551	27	TTTAGGCTCTGTTGGTGGGAATGTTTTG	58.45714286	0	17	5546	5563	20
6796	476	504	28	TCTCTGCGGTAAGGCTTGAGTTTCATCAG	61.50689655	4440	525	552	27	TTAGGCTCTGTTGGTGGGAATGTTTTGT	58.45714286	0	17	5546	5563	21
6797	477	505	28	CTCTGCGGTAAGGCTTGAGTTTCATCAGC	62.92068966	4441	526	553	27	TAGGCTCTGTTGGTGGGAATGTTTTGTA	58.45714286	0	18	5545	5563	21
6797	477	505	28	CTCTGCGGTAAGGCTTGAGTTTCATCAGC	62.92068966	4439	524	551	27	TTTAGGCTCTGTTGGTGGGAATGTTTTG	58.45714286	0	18	5546	5564	19
6794	474	502	28	TGTCTCTGCGGTAAGGCTTGAGTTTCATC	61.50689655	4442	527	554	27	AGGCTCTGTTGGTGGGAATGTTTTGTAT	58.45714286	0	12	5558	5570	25
6795	475	503	28	GTCTCTGCGGTAAGGCTTGAGTTTCATCA	61.50689655	4443	528	555	27	GGCTCTGTTGGTGGGAATGTTTTGTATG	59.92142857	0	16	5556	5572	25
6796	476	504	28	TCTCTGCGGTAAGGCTTGAGTTTCATCAG	61.50689655	4443	528	555	27	GGCTCTGTTGGTGGGAATGTTTTGTATG	59.92142857	0	17	5556	5573	24
6796	476	504	28	TCTCTGCGGTAAGGCTTGAGTTTCATCAG	61.50689655	4444	529	556	27	GCTCTGTTGGTGGGAATGTTTTGTATGC	59.92142857	0	17	5556	5573	25
6797	477	505	28	CTCTGCGGTAAGGCTTGAGTTTCATCAGC	62.92068966	4443	528	555	27	GGCTCTGTTGGTGGGAATGTTTTGTATG	59.92142857	0	18	5556	5574	23
6797	477	505	28	CTCTGCGGTAAGGCTTGAGTTTCATCAGC	62.92068966	4444	529	556	27	GCTCTGTTGGTGGGAATGTTTTGTATGC	59.92142857	0	18	5556	5574	24
6798	489	517	28	GCTTGAGTTTCATCAGCCTTCTTCTTTTT	57.26551724	4447	532	559	27	CTGTTGGTGGGAATGTTTTGTATGCGTC	59.92142857	0	80	5532	5612	15
6800	491	519	28	TTGAGTTTCATCAGCCTTCTTCTTTTTGT	55.85172414	4447	532	559	27	CTGTTGGTGGGAATGTTTTGTATGCGTC	59.92142857	0	83	5532	5615	13
6801	492	520	28	TGAGTTTCATCAGCCTTCTTCTTTTTGTC	57.26551724	4447	532	559	27	CTGTTGGTGGGAATGTTTTGTATGCGTC	59.92142857	0	88	5532	5620	12
6798	489	517	28	GCTTGAGTTTCATCAGCCTTCTTCTTTTT	57.26551724	4446	531	558	27	TCTGTTGGTGGGAATGTTTTGTATGCGT	58.45714286	0	80	5543	5623	14
6799	490	518	28	CTTGAGTTTCATCAGCCTTCTTCTTTTTG	57.26551724	4446	531	558	27	TCTGTTGGTGGGAATGTTTTGTATGCGT	58.45714286	0	81	5543	5624	13
6800	491	519	28	TTGAGTTTCATCAGCCTTCTTCTTTTTGT	55.85172414	4446	531	558	27	TCTGTTGGTGGGAATGTTTTGTATGCGT	58.45714286	0	83	5543	5626	12
6801	492	520	28	TGAGTTTCATCAGCCTTCTTCTTTTTGTC	57.26551724	4446	531	558	27	TCTGTTGGTGGGAATGTTTTGTATGCGT	58.45714286	0	88	5543	5631	11
6798	489	517	28	GCTTGAGTTTCATCAGCCTTCTTCTTTTT	57.26551724	4445	530	557	27	CTCTGTTGGTGGGAATGTTTTGTATGCG	59.92142857	0	80	5553	5633	13
6799	490	518	28	CTTGAGTTTCATCAGCCTTCTTCTTTTTG	57.26551724	4445	530	557	27	CTCTGTTGGTGGGAATGTTTTGTATGCG	59.92142857	0	81	5553	5634	12
6798	489	517	28	GCTTGAGTTTCATCAGCCTTCTTCTTTTT	57.26551724	4444	529	556	27	GCTCTGTTGGTGGGAATGTTTTGTATGC	59.92142857	0	80	5556	5636	12
6800	491	519	28	TTGAGTTTCATCAGCCTTCTTCTTTTTGT	55.85172414	4445	530	557	27	CTCTGTTGGTGGGAATGTTTTGTATGCG	59.92142857	0	83	5553	5636	11
6802	493	521	28	GAGTTTCATCAGCCTTCTTCTTTTTGTCC	58.67931034	4446	531	558	27	TCTGTTGGTGGGAATGTTTTGTATGCGT	58.45714286	0	93	5543	5636	10
6800	491	519	28	TTGAGTTTCATCAGCCTTCTTCTTTTTGT	55.85172414	4444	529	556	27	GCTCTGTTGGTGGGAATGTTTTGTATGC	59.92142857	0	83	5556	5639	10
6803	494	522	28	AGTTTCATCAGCCTTCTTCTTTTTGTCCT	57.26551724	4447	532	559	27	CTGTTGGTGGGAATGTTTTGTATGCGTC	59.92142857	0	107	5532	5639	10
6801	492	520	28	TGAGTTTCATCAGCCTTCTTCTTTTTGTC	57.26551724	4445	530	557	27	CTCTGTTGGTGGGAATGTTTTGTATGCG	59.92142857	0	88	5553	5641	10
6801	492	520	28	TGAGTTTCATCAGCCTTCTTCTTTTTGTC	57.26551724	4444	529	556	27	GCTCTGTTGGTGGGAATGTTTTGTATGC	59.92142857	0	88	5556	5644	9
6802	493	521	28	GAGTTTCATCAGCCTTCTTCTTTTTGTCC	58.67931034	4444	529	556	27	GCTCTGTTGGTGGGAATGTTTTGTATGC	59.92142857	0	93	5556	5649	8
6803	494	522	28	AGTTTCATCAGCCTTCTTCTTTTTGTCCT	57.26551724	4446	531	558	27	TCTGTTGGTGGGAATGTTTTGTATGCGT	58.45714286	0	107	5543	5650	9
6804	495	523	28	GTTTCATCAGCCTTCTTCTTTTTGTCCTT	57.26551724	4447	532	559	27	CTGTTGGTGGGAATGTTTTGTATGCGTC	59.92142857	0	121	5532	5653	9
6803	494	522	28	AGTTTCATCAGCCTTCTTCTTTTTGTCCT	57.26551724	4445	530	557	27	CTCTGTTGGTGGGAATGTTTTGTATGCG	59.92142857	0	107	5553	5660	8
6803	494	522	28	AGTTTCATCAGCCTTCTTCTTTTTGTCCT	57.26551724	4444	529	556	27	GCTCTGTTGGTGGGAATGTTTTGTATGC	59.92142857	0	107	5556	5663	7
6804	495	523	28	GTTTCATCAGCCTTCTTCTTTTTGTCCTT	57.26551724	4446	531	558	27	TCTGTTGGTGGGAATGTTTTGTATGCGT	58.45714286	0	121	5543	5664	8
6804	495	523	28	GTTTCATCAGCCTTCTTCTTTTTGTCCTT	57.26551724	4445	530	557	27	CTCTGTTGGTGGGAATGTTTTGTATGCG	59.92142857	0	121	5553	5674	7
6804	495	523	28	GTTTCATCAGCCTTCTTCTTTTTGTCCTT	57.26551724	4444	529	556	27	GCTCTGTTGGTGGGAATGTTTTGTATGC	59.92142857	0	121	5556	5677	6
6805	496	524	28	TTTCATCAGCCTTCTTCTTTTTGTCCTTT	55.85172414	4447	532	559	27	CTGTTGGTGGGAATGTTTTGTATGCGTC	59.92142857	0	148	5532	5680	8
6805	496	524	28	TTTCATCAGCCTTCTTCTTTTTGTCCTTT	55.85172414	4446	531	558	27	TCTGTTGGTGGGAATGTTTTGTATGCGT	58.45714286	0	148	5543	5691	7
6805	496	524	28	TTTCATCAGCCTTCTTCTTTTTGTCCTTT	55.85172414	4445	530	557	27	CTCTGTTGGTGGGAATGTTTTGTATGCG	59.92142857	0	148	5553	5701	6
6805	496	524	28	TTTCATCAGCCTTCTTCTTTTTGTCCTTT	55.85172414	4444	529	556	27	GCTCTGTTGGTGGGAATGTTTTGTATGC	59.92142857	0	148	5556	5704	5
6806	497	525	28	TTCATCAGCCTTCTTCTTTTTGTCCTTTT	55.85172414	4447	532	559	27	CTGTTGGTGGGAATGTTTTGTATGCGTC	59.92142857	0	204	5532	5736	7
6806	497	525	28	TTCATCAGCCTTCTTCTTTTTGTCCTTTT	55.85172414	4446	531	558	27	TCTGTTGGTGGGAATGTTTTGTATGCGT	58.45714286	0	204	5543	5747	6
6806	497	525	28	TTCATCAGCCTTCTTCTTTTTGTCCTTTT	55.85172414	4445	530	557	27	CTCTGTTGGTGGGAATGTTTTGTATGCG	59.92142857	0	204	5553	5757	5
6806	497	525	28	TTCATCAGCCTTCTTCTTTTTGTCCTTTT	55.85172414	4444	529	556	27	GCTCTGTTGGTGGGAATGTTTTGTATGC	59.92142857	0	204	5556	5760	4
6807	498	526	28	TCATCAGCCTTCTTCTTTTTGTCCTTTTT	55.85172414	4447	532	559	27	CTGTTGGTGGGAATGTTTTGTATGCGTC	59.92142857	0	265	5532	5797	6
6808	499	527	28	CATCAGCCTTCTTCTTTTTGTCCTTTTTA	55.85172414	4447	532	559	27	CTGTTGGTGGGAATGTTTTGTATGCGTC	59.92142857	0	275	5532	5807	5
6807	498	526	28	TCATCAGCCTTCTTCTTTTTGTCCTTTTT	55.85172414	4446	531	558	27	TCTGTTGGTGGGAATGTTTTGTATGCGT	58.45714286	0	265	5543	5808	5
6807	498	526	28	TCATCAGCCTTCTTCTTTTTGTCCTTTTT	55.85172414	4445	530	557	27	CTCTGTTGGTGGGAATGTTTTGTATGCG	59.92142857	0	265	5553	5818	4
6808	499	527	28	CATCAGCCTTCTTCTTTTTGTCCTTTTTA	55.85172414	4446	531	558	27	TCTGTTGGTGGGAATGTTTTGTATGCGT	58.45714286	0	275	5543	5818	4
6807	498	526	28	TCATCAGCCTTCTTCTTTTTGTCCTTTTT	55.85172414	4444	529	556	27	GCTCTGTTGGTGGGAATGTTTTGTATGC	59.92142857	0	265	5556	5821	3
6809	500	528	28	ATCAGCCTTCTTCTTTTTGTCCTTTTTAG	55.85172414	4446	531	558	27	TCTGTTGGTGGGAATGTTTTGTATGCGT	58.45714286	0	284	5543	5827	3
6808	499	527	28	CATCAGCCTTCTTCTTTTTGTCCTTTTTA	55.85172414	4445	530	557	27	CTCTGTTGGTGGGAATGTTTTGTATGCG	59.92142857	0	275	5553	5828	3
6808	499	527	28	CATCAGCCTTCTTCTTTTTGTCCTTTTTA	55.85172414	4444	529	556	27	GCTCTGTTGGTGGGAATGTTTTGTATGC	59.92142857	0	275	5556	5831	2
6810	501	529	28	TCAGCCTTCTTCTTTTTGTCCTTTTTAGG	57.26551724	4446	531	558	27	TCTGTTGGTGGGAATGTTTTGTATGCGT	58.45714286	0	291	5543	5834	2
6809	500	528	28	ATCAGCCTTCTTCTTTTTGTCCTTTTTAG	55.85172414	4445	530	557	27	CTCTGTTGGTGGGAATGTTTTGTATGCG	59.92142857	0	284	5553	5837	2
7137	2887	2915	28	AGGCAGGTCCTTGATGTCACAGCGTCCTA	64.33448276	7143	2919	2947	28	GGTGTCCAGCAATACGAAGATGTCCACGA	62.92068966	0	13	1	14	4
7137	2887	2915	28	AGGCAGGTCCTTGATGTCACAGCGTCCTA	64.33448276	7144	2920	2948	28	GTGTCCAGCAATACGAAGATGTCCACGAA	61.50689655	0	13	1	14	5
7134	2884	2912	28	TTTAGGCAGGTCCTTGATGTCACAGCGTC	62.92068966	7143	2919	2947	28	GGTGTCCAGCAATACGAAGATGTCCACGA	62.92068966	0	14	1	15	7
7137	2887	2915	28	AGGCAGGTCCTTGATGTCACAGCGTCCTA	64.33448276	7145	2921	2949	28	TGTCCAGCAATACGAAGATGTCCACGAAG	61.50689655	0	13	2	15	6
7135	2885	2913	28	TTAGGCAGGTCCTTGATGTCACAGCGTCC	64.33448276	7143	2919	2947	28	GGTGTCCAGCAATACGAAGATGTCCACGA	62.92068966	0	15	1	16	6
7136	2886	2914	28	TAGGCAGGTCCTTGATGTCACAGCGTCCT	64.33448276	7145	2921	2949	28	TGTCCAGCAATACGAAGATGTCCACGAAG	61.50689655	0	14	2	16	7
7137	2887	2915	28	AGGCAGGTCCTTGATGTCACAGCGTCCTA	64.33448276	7142	2918	2946	28	TGGTGTCCAGCAATACGAAGATGTCCACG	62.92068966	0	13	3	16	3
7136	2886	2914	28	TAGGCAGGTCCTTGATGTCACAGCGTCCT	64.33448276	7142	2918	2946	28	TGGTGTCCAGCAATACGAAGATGTCCACG	62.92068966	0	14	3	17	4
7137	2887	2915	28	AGGCAGGTCCTTGATGTCACAGCGTCCTA	64.33448276	7141	2917	2945	28	ATGGTGTCCAGCAATACGAAGATGTCCAC	61.50689655	0	13	4	17	2
7134	2884	2912	28	TTTAGGCAGGTCCTTGATGTCACAGCGTC	62.92068966	7141	2917	2945	28	ATGGTGTCCAGCAATACGAAGATGTCCAC	61.50689655	0	14	4	18	5
7137	2887	2915	28	AGGCAGGTCCTTGATGTCACAGCGTCCTA	64.33448276	7140	2916	2944	28	GATGGTGTCCAGCAATACGAAGATGTCCA	61.50689655	0	13	5	18	1
7134	2884	2912	28	TTTAGGCAGGTCCTTGATGTCACAGCGTC	62.92068966	7140	2916	2944	28	GATGGTGTCCAGCAATACGAAGATGTCCA	61.50689655	0	14	5	19	4
7135	2885	2913	28	TTAGGCAGGTCCTTGATGTCACAGCGTCC	64.33448276	7141	2917	2945	28	ATGGTGTCCAGCAATACGAAGATGTCCAC	61.50689655	0	15	4	19	4
7135	2885	2913	28	TTAGGCAGGTCCTTGATGTCACAGCGTCC	64.33448276	7140	2916	2944	28	GATGGTGTCCAGCAATACGAAGATGTCCA	61.50689655	0	15	5	20	3
7134	2884	2912	28	TTTAGGCAGGTCCTTGATGTCACAGCGTC	62.92068966	7138	2914	2942	28	TAGATGGTGTCCAGCAATACGAAGATGTC	60.09310345	0	14	7	21	2
7134	2884	2912	28	TTTAGGCAGGTCCTTGATGTCACAGCGTC	62.92068966	7139	2915	2943	28	AGATGGTGTCCAGCAATACGAAGATGTCC	61.50689655	0	14	7	21	3
7135	2885	2913	28	TTAGGCAGGTCCTTGATGTCACAGCGTCC	64.33448276	7139	2915	2943	28	AGATGGTGTCCAGCAATACGAAGATGTCC	61.50689655	0	15	7	22	2
7133	2883	2911	28	CTTTAGGCAGGTCCTTGATGTCACAGCGT	62.92068966	7145	2921	2949	28	TGTCCAGCAATACGAAGATGTCCACGAAG	61.50689655	0	23	2	25	10
7133	2883	2911	28	CTTTAGGCAGGTCCTTGATGTCACAGCGT	62.92068966	7142	2918	2946	28	TGGTGTCCAGCAATACGAAGATGTCCACG	62.92068966	0	23	3	26	7
6923	1165	1193	28	CAGCATTGTTAGCAGGATTGCGGGTGCCA	64.33448276	6928	1202	1230	28	TTTTGGTGTATTCAAGGCTCCCTCAGTTG	60.09310345	0	15	13	28	9
6923	1165	1193	28	CAGCATTGTTAGCAGGATTGCGGGTGCCA	64.33448276	6929	1203	1231	28	TTTGGTGTATTCAAGGCTCCCTCAGTTGC	61.50689655	0	15	14	29	10
7133	2883	2911	28	CTTTAGGCAGGTCCTTGATGTCACAGCGT	62.92068966	7138	2914	2942	28	TAGATGGTGTCCAGCAATACGAAGATGTC	60.09310345	0	23	7	30	3
8683	26907	26935	28	GACTCATCAAATAAGTAGTATGTAGCCAT	55.85172414	8700	26947	26975	28	CTAAATCAATGCCCAGTGGTGTAAGTAAT	57.26551724	0	23	7	30	12
6923	1165	1193	28	CAGCATTGTTAGCAGGATTGCGGGTGCCA	64.33448276	6927	1201	1229	28	CTTTTGGTGTATTCAAGGCTCCCTCAGTT	60.09310345	0	15	17	32	8
8682	26906	26934	28	AGACTCATCAAATAAGTAGTATGTAGCCA	55.85172414	8699	26946	26974	28	TCTAAATCAATGCCCAGTGGTGTAAGTAA	57.26551724	0	25	8	33	12
8681	26905	26933	28	CAGACTCATCAAATAAGTAGTATGTAGCC	57.26551724	8700	26947	26975	28	CTAAATCAATGCCCAGTGGTGTAAGTAAT	57.26551724	0	27	7	34	14
8683	26907	26935	28	GACTCATCAAATAAGTAGTATGTAGCCAT	55.85172414	8697	26944	26972	28	CATCTAAATCAATGCCCAGTGGTGTAAGT	58.67931034	0	23	11	34	9
8681	26905	26933	28	CAGACTCATCAAATAAGTAGTATGTAGCC	57.26551724	8699	26946	26974	28	TCTAAATCAATGCCCAGTGGTGTAAGTAA	57.26551724	0	27	8	35	13
8682	26906	26934	28	AGACTCATCAAATAAGTAGTATGTAGCCA	55.85172414	8698	26945	26973	28	ATCTAAATCAATGCCCAGTGGTGTAAGTA	57.26551724	0	25	10	35	11
8683	26907	26935	28	GACTCATCAAATAAGTAGTATGTAGCCAT	55.85172414	8695	26942	26970	28	CTCATCTAAATCAATGCCCAGTGGTGTAA	58.67931034	0	23	12	35	7
8222	19862	19890	28	TGAGGTGATAGAGGTTTGTGGTGGTTGGT	61.50689655	8252	19914	19942	28	CTGAAGTCATTGAGAGCCTTTGCGAGATG	61.50689655	0	16	21	37	24
8681	26905	26933	28	CAGACTCATCAAATAAGTAGTATGTAGCC	57.26551724	8698	26945	26973	28	ATCTAAATCAATGCCCAGTGGTGTAAGTA	57.26551724	0	27	10	37	12
8682	26906	26934	28	AGACTCATCAAATAAGTAGTATGTAGCCA	55.85172414	8696	26943	26971	28	TCATCTAAATCAATGCCCAGTGGTGTAAG	58.67931034	0	25	12	37	9
6923	1165	1193	28	CAGCATTGTTAGCAGGATTGCGGGTGCCA	64.33448276	6926	1200	1228	28	TCTTTTGGTGTATTCAAGGCTCCCTCAGT	60.09310345	0	15	23	38	7
8681	26905	26933	28	CAGACTCATCAAATAAGTAGTATGTAGCC	57.26551724	8697	26944	26972	28	CATCTAAATCAATGCCCAGTGGTGTAAGT	58.67931034	0	27	11	38	11
8680	26904	26932	28	CCAGACTCATCAAATAAGTAGTATGTAGC	57.26551724	8700	26947	26975	28	CTAAATCAATGCCCAGTGGTGTAAGTAAT	57.26551724	0	32	7	39	15
8681	26905	26933	28	CAGACTCATCAAATAAGTAGTATGTAGCC	57.26551724	8695	26942	26970	28	CTCATCTAAATCAATGCCCAGTGGTGTAA	58.67931034	0	27	12	39	9
8681	26905	26933	28	CAGACTCATCAAATAAGTAGTATGTAGCC	57.26551724	8696	26943	26971	28	TCATCTAAATCAATGCCCAGTGGTGTAAG	58.67931034	0	27	12	39	10
6922	1164	1192	28	GCAGCATTGTTAGCAGGATTGCGGGTGCC	65.74827586	6925	1199	1227	28	ATCTTTTGGTGTATTCAAGGCTCCCTCAG	60.09310345	0	17	23	40	7
8220	19860	19888	28	GCTGAGGTGATAGAGGTTTGTGGTGGTTG	62.92068966	8250	19912	19940	28	TACTGAAGTCATTGAGAGCCTTTGCGAGA	60.09310345	0	13	27	40	24
8680	26904	26932	28	CCAGACTCATCAAATAAGTAGTATGTAGC	57.26551724	8699	26946	26974	28	TCTAAATCAATGCCCAGTGGTGTAAGTAA	57.26551724	0	32	8	40	14
8221	19861	19889	28	CTGAGGTGATAGAGGTTTGTGGTGGTTGG	62.92068966	8250	19912	19940	28	TACTGAAGTCATTGAGAGCCTTTGCGAGA	60.09310345	0	14	27	41	23
8222	19862	19890	28	TGAGGTGATAGAGGTTTGTGGTGGTTGGT	61.50689655	8250	19912	19940	28	TACTGAAGTCATTGAGAGCCTTTGCGAGA	60.09310345	0	16	27	43	22
8680	26904	26932	28	CCAGACTCATCAAATAAGTAGTATGTAGC	57.26551724	8697	26944	26972	28	CATCTAAATCAATGCCCAGTGGTGTAAGT	58.67931034	0	32	11	43	12
8682	26906	26934	28	AGACTCATCAAATAAGTAGTATGTAGCCA	55.85172414	8694	26941	26969	28	ACTCATCTAAATCAATGCCCAGTGGTGTA	58.67931034	0	25	18	43	7
8680	26904	26932	28	CCAGACTCATCAAATAAGTAGTATGTAGC	57.26551724	8695	26942	26970	28	CTCATCTAAATCAATGCCCAGTGGTGTAA	58.67931034	0	32	12	44	10
8680	26904	26932	28	CCAGACTCATCAAATAAGTAGTATGTAGC	57.26551724	8696	26943	26971	28	TCATCTAAATCAATGCCCAGTGGTGTAAG	58.67931034	0	32	12	44	11
7445	6574	6602	28	ATGGTGTAATGTCAAGAATCTCAAGTGTC	57.26551724	7455	6617	6645	28	AGCATCAGTAGTGTCAGCAATGTCTCTGC	61.50689655	0	25	20	45	15
7448	6577	6605	28	GTGTAATGTCAAGAATCTCAAGTGTCTGT	57.26551724	7455	6617	6645	28	AGCATCAGTAGTGTCAGCAATGTCTCTGC	61.50689655	0	25	20	45	12
8222	19862	19890	28	TGAGGTGATAGAGGTTTGTGGTGGTTGGT	61.50689655	8251	19913	19941	28	ACTGAAGTCATTGAGAGCCTTTGCGAGAT	60.09310345	0	16	29	45	23
7445	6574	6602	28	ATGGTGTAATGTCAAGAATCTCAAGTGTC	57.26551724	7456	6618	6646	28	GCATCAGTAGTGTCAGCAATGTCTCTGCC	62.92068966	0	25	21	46	16
7448	6577	6605	28	GTGTAATGTCAAGAATCTCAAGTGTCTGT	57.26551724	7456	6618	6646	28	GCATCAGTAGTGTCAGCAATGTCTCTGCC	62.92068966	0	25	21	46	13
7446	6575	6603	28	TGGTGTAATGTCAAGAATCTCAAGTGTCT	57.26551724	7455	6617	6645	28	AGCATCAGTAGTGTCAGCAATGTCTCTGC	61.50689655	0	27	20	47	14
7685	10225	10253	28	CCCTGTTGTCCATCAAAGTGTCCCTTATT	60.09310345	7699	10277	10305	28	CTAAACTCTGAAGTCTTGTAAAAGTGTTC	55.85172414	0	17	30	47	24
7445	6574	6602	28	ATGGTGTAATGTCAAGAATCTCAAGTGTC	57.26551724	7458	6620	6648	28	ATCAGTAGTGTCAGCAATGTCTCTGCCAA	60.09310345	0	25	23	48	18
7446	6575	6603	28	TGGTGTAATGTCAAGAATCTCAAGTGTCT	57.26551724	7456	6618	6646	28	GCATCAGTAGTGTCAGCAATGTCTCTGCC	62.92068966	0	27	21	48	15
7448	6577	6605	28	GTGTAATGTCAAGAATCTCAAGTGTCTGT	57.26551724	7458	6620	6648	28	ATCAGTAGTGTCAGCAATGTCTCTGCCAA	60.09310345	0	25	23	48	15
8078	18195	18223	28	ACTAAGTAATCATAAACACCAAGAGTCAG	55.85172414	8106	18224	18252	28	TCTAAAGTAGCGGTTGAGTAAACAAAAGA	55.85172414	0	35	13	48	1
7445	6574	6602	28	ATGGTGTAATGTCAAGAATCTCAAGTGTC	57.26551724	7453	6615	6643	28	ACAGCATCAGTAGTGTCAGCAATGTCTCT	60.09310345	0	25	24	49	13
7445	6574	6602	28	ATGGTGTAATGTCAAGAATCTCAAGTGTC	57.26551724	7454	6616	6644	28	CAGCATCAGTAGTGTCAGCAATGTCTCTG	61.50689655	0	25	24	49	14
7445	6574	6602	28	ATGGTGTAATGTCAAGAATCTCAAGTGTC	57.26551724	7459	6621	6649	28	TCAGTAGTGTCAGCAATGTCTCTGCCAAA	60.09310345	0	25	24	49	19
7448	6577	6605	28	GTGTAATGTCAAGAATCTCAAGTGTCTGT	57.26551724	7454	6616	6644	28	CAGCATCAGTAGTGTCAGCAATGTCTCTG	61.50689655	0	25	24	49	11
7448	6577	6605	28	GTGTAATGTCAAGAATCTCAAGTGTCTGT	57.26551724	7459	6621	6649	28	TCAGTAGTGTCAGCAATGTCTCTGCCAAA	60.09310345	0	25	24	49	16
7684	10224	10252	28	ACCCTGTTGTCCATCAAAGTGTCCCTTAT	60.09310345	7699	10277	10305	28	CTAAACTCTGAAGTCTTGTAAAAGTGTTC	55.85172414	0	19	30	49	25
8672	26896	26924	28	TAAACTCACCAGACTCATCAAATAAGTAG	55.85172414	8693	26935	26963	28	TACTCCACTCATCTAAATCAATGCCCAGT	58.67931034	0	28	21	49	11
7239	4166	4194	28	GCAAGAAGTAGACTAAAGCATAAAGATAG	55.85172414	7248	4212	4240	28	GCCAGCAGCAACGAGCAAAAGGTGTGAGT	64.33448276	0	37	13	50	18
7239	4166	4194	28	GCAAGAAGTAGACTAAAGCATAAAGATAG	55.85172414	7249	4213	4241	28	CCAGCAGCAACGAGCAAAAGGTGTGAGTA	62.92068966	0	37	13	50	19
7446	6575	6603	28	TGGTGTAATGTCAAGAATCTCAAGTGTCT	57.26551724	7458	6620	6648	28	ATCAGTAGTGTCAGCAATGTCTCTGCCAA	60.09310345	0	27	23	50	17
7448	6577	6605	28	GTGTAATGTCAAGAATCTCAAGTGTCTGT	57.26551724	7457	6619	6647	28	CATCAGTAGTGTCAGCAATGTCTCTGCCA	61.50689655	0	25	25	50	14
7686	10226	10254	28	CCTGTTGTCCATCAAAGTGTCCCTTATTT	58.67931034	7699	10277	10305	28	CTAAACTCTGAAGTCTTGTAAAAGTGTTC	55.85172414	0	20	30	50	23
7239	4166	4194	28	GCAAGAAGTAGACTAAAGCATAAAGATAG	55.85172414	7250	4214	4242	28	CAGCAGCAACGAGCAAAAGGTGTGAGTAA	61.50689655	0	37	14	51	20
7445	6574	6602	28	ATGGTGTAATGTCAAGAATCTCAAGTGTC	57.26551724	7460	6622	6650	28	CAGTAGTGTCAGCAATGTCTCTGCCAAAT	60.09310345	0	25	26	51	20
7446	6575	6603	28	TGGTGTAATGTCAAGAATCTCAAGTGTCT	57.26551724	7454	6616	6644	28	CAGCATCAGTAGTGTCAGCAATGTCTCTG	61.50689655	0	27	24	51	13
7448	6577	6605	28	GTGTAATGTCAAGAATCTCAAGTGTCTGT	57.26551724	7460	6622	6650	28	CAGTAGTGTCAGCAATGTCTCTGCCAAAT	60.09310345	0	25	26	51	17
8081	18198	18226	28	AAGTAATCATAAACACCAAGAGTCAGTCT	55.85172414	8109	18227	18255	28	AAAGTAGCGGTTGAGTAAACAAAAGAGGC	58.67931034	0	32	19	51	1
8223	19863	19891	28	GAGGTGATAGAGGTTTGTGGTGGTTGGTA	61.50689655	8252	19914	19942	28	CTGAAGTCATTGAGAGCCTTTGCGAGATG	61.50689655	0	30	21	51	23
8224	19864	19892	28	AGGTGATAGAGGTTTGTGGTGGTTGGTAA	60.09310345	8252	19914	19942	28	CTGAAGTCATTGAGAGCCTTTGCGAGATG	61.50689655	0	30	21	51	22
7446	6575	6603	28	TGGTGTAATGTCAAGAATCTCAAGTGTCT	57.26551724	7457	6619	6647	28	CATCAGTAGTGTCAGCAATGTCTCTGCCA	61.50689655	0	27	25	52	16
7447	6576	6604	28	GGTGTAATGTCAAGAATCTCAAGTGTCTG	58.67931034	7454	6616	6644	28	CAGCATCAGTAGTGTCAGCAATGTCTCTG	61.50689655	0	28	24	52	12
7447	6576	6604	28	GGTGTAATGTCAAGAATCTCAAGTGTCTG	58.67931034	7459	6621	6649	28	TCAGTAGTGTCAGCAATGTCTCTGCCAAA	60.09310345	0	28	24	52	17
7450	6579	6607	28	GTAATGTCAAGAATCTCAAGTGTCTGTGG	58.67931034	7455	6617	6645	28	AGCATCAGTAGTGTCAGCAATGTCTCTGC	61.50689655	0	32	20	52	10
8078	18195	18223	28	ACTAAGTAATCATAAACACCAAGAGTCAG	55.85172414	8108	18226	18254	28	TAAAGTAGCGGTTGAGTAAACAAAAGAGG	57.26551724	0	35	17	52	3
8080	18197	18225	28	TAAGTAATCATAAACACCAAGAGTCAGTC	55.85172414	8108	18226	18254	28	TAAAGTAGCGGTTGAGTAAACAAAAGAGG	57.26551724	0	35	17	52	1
8220	19860	19888	28	GCTGAGGTGATAGAGGTTTGTGGTGGTTG	62.92068966	8249	19911	19939	28	TTACTGAAGTCATTGAGAGCCTTTGCGAG	60.09310345	0	13	39	52	23
7239	4166	4194	28	GCAAGAAGTAGACTAAAGCATAAAGATAG	55.85172414	7252	4216	4244	28	GCAGCAACGAGCAAAAGGTGTGAGTAAAC	61.50689655	0	37	16	53	22
7239	4166	4194	28	GCAAGAAGTAGACTAAAGCATAAAGATAG	55.85172414	7253	4217	4245	28	CAGCAACGAGCAAAAGGTGTGAGTAAACT	60.09310345	0	37	16	53	23
7446	6575	6603	28	TGGTGTAATGTCAAGAATCTCAAGTGTCT	57.26551724	7460	6622	6650	28	CAGTAGTGTCAGCAATGTCTCTGCCAAAT	60.09310345	0	27	26	53	19
7447	6576	6604	28	GGTGTAATGTCAAGAATCTCAAGTGTCTG	58.67931034	7457	6619	6647	28	CATCAGTAGTGTCAGCAATGTCTCTGCCA	61.50689655	0	28	25	53	15
8079	18196	18224	28	CTAAGTAATCATAAACACCAAGAGTCAGT	55.85172414	8107	18225	18253	28	CTAAAGTAGCGGTTGAGTAAACAAAAGAG	57.26551724	0	37	16	53	1
8220	19860	19888	28	GCTGAGGTGATAGAGGTTTGTGGTGGTTG	62.92068966	8248	19910	19938	28	GTTACTGAAGTCATTGAGAGCCTTTGCGA	60.09310345	0	13	40	53	22
8221	19861	19889	28	CTGAGGTGATAGAGGTTTGTGGTGGTTGG	62.92068966	8249	19911	19939	28	TTACTGAAGTCATTGAGAGCCTTTGCGAG	60.09310345	0	14	39	53	22
8857	28452	28480	28	ATGGTTTTCAAGCCAGATTCATTATGGTA	55.85172414	8886	28481	28509	28	TTCGGCAAGACTATGCTCAGGTCCTACTT	61.50689655	0	45	8	53	1
7239	4166	4194	28	GCAAGAAGTAGACTAAAGCATAAAGATAG	55.85172414	7251	4215	4243	28	AGCAGCAACGAGCAAAAGGTGTGAGTAAA	60.09310345	0	37	17	54	21
8078	18195	18223	28	ACTAAGTAATCATAAACACCAAGAGTCAG	55.85172414	8109	18227	18255	28	AAAGTAGCGGTTGAGTAAACAAAAGAGGC	58.67931034	0	35	19	54	4
8079	18196	18224	28	CTAAGTAATCATAAACACCAAGAGTCAGT	55.85172414	8108	18226	18254	28	TAAAGTAGCGGTTGAGTAAACAAAAGAGG	57.26551724	0	37	17	54	2
8221	19861	19889	28	CTGAGGTGATAGAGGTTTGTGGTGGTTGG	62.92068966	8248	19910	19938	28	GTTACTGAAGTCATTGAGAGCCTTTGCGA	60.09310345	0	14	40	54	21
8858	28453	28481	28	TGGTTTTCAAGCCAGATTCATTATGGTAT	55.85172414	8887	28482	28510	28	TCGGCAAGACTATGCTCAGGTCCTACTTC	62.92068966	0	44	10	54	1
7449	6578	6606	28	TGTAATGTCAAGAATCTCAAGTGTCTGTG	57.26551724	7458	6620	6648	28	ATCAGTAGTGTCAGCAATGTCTCTGCCAA	60.09310345	0	32	23	55	14
7450	6579	6607	28	GTAATGTCAAGAATCTCAAGTGTCTGTGG	58.67931034	7458	6620	6648	28	ATCAGTAGTGTCAGCAATGTCTCTGCCAA	60.09310345	0	32	23	55	13
8220	19860	19888	28	GCTGAGGTGATAGAGGTTTGTGGTGGTTG	62.92068966	8246	19908	19936	28	GAGTTACTGAAGTCATTGAGAGCCTTTGC	60.09310345	0	13	42	55	20
8220	19860	19888	28	GCTGAGGTGATAGAGGTTTGTGGTGGTTG	62.92068966	8247	19909	19937	28	AGTTACTGAAGTCATTGAGAGCCTTTGCG	60.09310345	0	13	42	55	21
8222	19862	19890	28	TGAGGTGATAGAGGTTTGTGGTGGTTGGT	61.50689655	8249	19911	19939	28	TTACTGAAGTCATTGAGAGCCTTTGCGAG	60.09310345	0	16	39	55	21
8857	28452	28480	28	ATGGTTTTCAAGCCAGATTCATTATGGTA	55.85172414	8887	28482	28510	28	TCGGCAAGACTATGCTCAGGTCCTACTTC	62.92068966	0	45	10	55	2
7239	4166	4194	28	GCAAGAAGTAGACTAAAGCATAAAGATAG	55.85172414	7254	4218	4246	28	AGCAACGAGCAAAAGGTGTGAGTAAACTG	60.09310345	0	37	19	56	24
7239	4166	4194	28	GCAAGAAGTAGACTAAAGCATAAAGATAG	55.85172414	7255	4219	4247	28	GCAACGAGCAAAAGGTGTGAGTAAACTGT	60.09310345	0	37	19	56	25
7449	6578	6606	28	TGTAATGTCAAGAATCTCAAGTGTCTGTG	57.26551724	7454	6616	6644	28	CAGCATCAGTAGTGTCAGCAATGTCTCTG	61.50689655	0	32	24	56	10
7449	6578	6606	28	TGTAATGTCAAGAATCTCAAGTGTCTGTG	57.26551724	7459	6621	6649	28	TCAGTAGTGTCAGCAATGTCTCTGCCAAA	60.09310345	0	32	24	56	15
7450	6579	6607	28	GTAATGTCAAGAATCTCAAGTGTCTGTGG	58.67931034	7454	6616	6644	28	CAGCATCAGTAGTGTCAGCAATGTCTCTG	61.50689655	0	32	24	56	9
7450	6579	6607	28	GTAATGTCAAGAATCTCAAGTGTCTGTGG	58.67931034	7459	6621	6649	28	TCAGTAGTGTCAGCAATGTCTCTGCCAAA	60.09310345	0	32	24	56	14
7451	6580	6608	28	TAATGTCAAGAATCTCAAGTGTCTGTGGA	57.26551724	7455	6617	6645	28	AGCATCAGTAGTGTCAGCAATGTCTCTGC	61.50689655	0	36	20	56	9
8079	18196	18224	28	CTAAGTAATCATAAACACCAAGAGTCAGT	55.85172414	8109	18227	18255	28	AAAGTAGCGGTTGAGTAAACAAAAGAGGC	58.67931034	0	37	19	56	3
8221	19861	19889	28	CTGAGGTGATAGAGGTTTGTGGTGGTTGG	62.92068966	8246	19908	19936	28	GAGTTACTGAAGTCATTGAGAGCCTTTGC	60.09310345	0	14	42	56	19
8221	19861	19889	28	CTGAGGTGATAGAGGTTTGTGGTGGTTGG	62.92068966	8247	19909	19937	28	AGTTACTGAAGTCATTGAGAGCCTTTGCG	60.09310345	0	14	42	56	20
8222	19862	19890	28	TGAGGTGATAGAGGTTTGTGGTGGTTGGT	61.50689655	8248	19910	19938	28	GTTACTGAAGTCATTGAGAGCCTTTGCGA	60.09310345	0	16	40	56	20
7449	6578	6606	28	TGTAATGTCAAGAATCTCAAGTGTCTGTG	57.26551724	7457	6619	6647	28	CATCAGTAGTGTCAGCAATGTCTCTGCCA	61.50689655	0	32	25	57	13
7451	6580	6608	28	TAATGTCAAGAATCTCAAGTGTCTGTGGA	57.26551724	7456	6618	6646	28	GCATCAGTAGTGTCAGCAATGTCTCTGCC	62.92068966	0	36	21	57	10
8223	19863	19891	28	GAGGTGATAGAGGTTTGTGGTGGTTGGTA	61.50689655	8250	19912	19940	28	TACTGAAGTCATTGAGAGCCTTTGCGAGA	60.09310345	0	30	27	57	21
8224	19864	19892	28	AGGTGATAGAGGTTTGTGGTGGTTGGTAA	60.09310345	8250	19912	19940	28	TACTGAAGTCATTGAGAGCCTTTGCGAGA	60.09310345	0	30	27	57	20
8222	19862	19890	28	TGAGGTGATAGAGGTTTGTGGTGGTTGGT	61.50689655	8246	19908	19936	28	GAGTTACTGAAGTCATTGAGAGCCTTTGC	60.09310345	0	16	42	58	18
8222	19862	19890	28	TGAGGTGATAGAGGTTTGTGGTGGTTGGT	61.50689655	8247	19909	19937	28	AGTTACTGAAGTCATTGAGAGCCTTTGCG	60.09310345	0	16	42	58	19
7451	6580	6608	28	TAATGTCAAGAATCTCAAGTGTCTGTGGA	57.26551724	7458	6620	6648	28	ATCAGTAGTGTCAGCAATGTCTCTGCCAA	60.09310345	0	36	23	59	12
8220	19860	19888	28	GCTGAGGTGATAGAGGTTTGTGGTGGTTG	62.92068966	8244	19906	19934	28	CTGAGTTACTGAAGTCATTGAGAGCCTTT	58.67931034	0	13	46	59	18
8220	19860	19888	28	GCTGAGGTGATAGAGGTTTGTGGTGGTTG	62.92068966	8245	19907	19935	28	TGAGTTACTGAAGTCATTGAGAGCCTTTG	58.67931034	0	13	46	59	19
8223	19863	19891	28	GAGGTGATAGAGGTTTGTGGTGGTTGGTA	61.50689655	8251	19913	19941	28	ACTGAAGTCATTGAGAGCCTTTGCGAGAT	60.09310345	0	30	29	59	22
7451	6580	6608	28	TAATGTCAAGAATCTCAAGTGTCTGTGGA	57.26551724	7459	6621	6649	28	TCAGTAGTGTCAGCAATGTCTCTGCCAAA	60.09310345	0	36	24	60	13
8220	19860	19888	28	GCTGAGGTGATAGAGGTTTGTGGTGGTTG	62.92068966	8243	19905	19933	28	CCTGAGTTACTGAAGTCATTGAGAGCCTT	60.09310345	0	13	47	60	17
8221	19861	19889	28	CTGAGGTGATAGAGGTTTGTGGTGGTTGG	62.92068966	8245	19907	19935	28	TGAGTTACTGAAGTCATTGAGAGCCTTTG	58.67931034	0	14	46	60	18
8225	19865	19893	28	GGTGATAGAGGTTTGTGGTGGTTGGTAAA	60.09310345	8250	19912	19940	28	TACTGAAGTCATTGAGAGCCTTTGCGAGA	60.09310345	0	33	27	60	19
8858	28453	28481	28	TGGTTTTCAAGCCAGATTCATTATGGTAT	55.85172414	8888	28483	28511	28	CGGCAAGACTATGCTCAGGTCCTACTTCT	62.92068966	0	44	16	60	2
8221	19861	19889	28	CTGAGGTGATAGAGGTTTGTGGTGGTTGG	62.92068966	8243	19905	19933	28	CCTGAGTTACTGAAGTCATTGAGAGCCTT	60.09310345	0	14	47	61	16
8857	28452	28480	28	ATGGTTTTCAAGCCAGATTCATTATGGTA	55.85172414	8888	28483	28511	28	CGGCAAGACTATGCTCAGGTCCTACTTCT	62.92068966	0	45	16	61	3
8222	19862	19890	28	TGAGGTGATAGAGGTTTGTGGTGGTTGGT	61.50689655	8244	19906	19934	28	CTGAGTTACTGAAGTCATTGAGAGCCTTT	58.67931034	0	16	46	62	16
8222	19862	19890	28	TGAGGTGATAGAGGTTTGTGGTGGTTGGT	61.50689655	8245	19907	19935	28	TGAGTTACTGAAGTCATTGAGAGCCTTTG	58.67931034	0	16	46	62	17
8859	28454	28482	28	GGTTTTCAAGCCAGATTCATTATGGTATT	55.85172414	8888	28483	28511	28	CGGCAAGACTATGCTCAGGTCCTACTTCT	62.92068966	0	46	16	62	1
7452	6581	6609	28	AATGTCAAGAATCTCAAGTGTCTGTGGAT	57.26551724	7455	6617	6645	28	AGCATCAGTAGTGTCAGCAATGTCTCTGC	61.50689655	0	43	20	63	8
8222	19862	19890	28	TGAGGTGATAGAGGTTTGTGGTGGTTGGT	61.50689655	8243	19905	19933	28	CCTGAGTTACTGAAGTCATTGAGAGCCTT	60.09310345	0	16	47	63	15
7452	6581	6609	28	AATGTCAAGAATCTCAAGTGTCTGTGGAT	57.26551724	7456	6618	6646	28	GCATCAGTAGTGTCAGCAATGTCTCTGCC	62.92068966	0	43	21	64	9
7443	6521	6549	28	CTGGTTAGAAGTATTTGTTCCTGGTGTTA	57.26551724	7445	6574	6602	28	ATGGTGTAATGTCAAGAATCTCAAGTGTC	57.26551724	0	40	25	65	25
7444	6522	6550	28	TGGTTAGAAGTATTTGTTCCTGGTGTTAT	55.85172414	7445	6574	6602	28	ATGGTGTAATGTCAAGAATCTCAAGTGTC	57.26551724	0	41	25	66	24
7452	6581	6609	28	AATGTCAAGAATCTCAAGTGTCTGTGGAT	57.26551724	7458	6620	6648	28	ATCAGTAGTGTCAGCAATGTCTCTGCCAA	60.09310345	0	43	23	66	11
7452	6581	6609	28	AATGTCAAGAATCTCAAGTGTCTGTGGAT	57.26551724	7454	6616	6644	28	CAGCATCAGTAGTGTCAGCAATGTCTCTG	61.50689655	0	43	24	67	7
7444	6522	6550	28	TGGTTAGAAGTATTTGTTCCTGGTGTTAT	55.85172414	7446	6575	6603	28	TGGTGTAATGTCAAGAATCTCAAGTGTCT	57.26551724	0	41	27	68	25
7452	6581	6609	28	AATGTCAAGAATCTCAAGTGTCTGTGGAT	57.26551724	7457	6619	6647	28	CATCAGTAGTGTCAGCAATGTCTCTGCCA	61.50689655	0	43	25	68	10
7452	6581	6609	28	AATGTCAAGAATCTCAAGTGTCTGTGGAT	57.26551724	7460	6622	6650	28	CAGTAGTGTCAGCAATGTCTCTGCCAAAT	60.09310345	0	43	26	69	13
8223	19863	19891	28	GAGGTGATAGAGGTTTGTGGTGGTTGGTA	61.50689655	8249	19911	19939	28	TTACTGAAGTCATTGAGAGCCTTTGCGAG	60.09310345	0	30	39	69	20
8224	19864	19892	28	AGGTGATAGAGGTTTGTGGTGGTTGGTAA	60.09310345	8249	19911	19939	28	TTACTGAAGTCATTGAGAGCCTTTGCGAG	60.09310345	0	30	39	69	19
8223	19863	19891	28	GAGGTGATAGAGGTTTGTGGTGGTTGGTA	61.50689655	8248	19910	19938	28	GTTACTGAAGTCATTGAGAGCCTTTGCGA	60.09310345	0	30	40	70	19
8224	19864	19892	28	AGGTGATAGAGGTTTGTGGTGGTTGGTAA	60.09310345	8248	19910	19938	28	GTTACTGAAGTCATTGAGAGCCTTTGCGA	60.09310345	0	30	40	70	18
8223	19863	19891	28	GAGGTGATAGAGGTTTGTGGTGGTTGGTA	61.50689655	8246	19908	19936	28	GAGTTACTGAAGTCATTGAGAGCCTTTGC	60.09310345	0	30	42	72	17
8223	19863	19891	28	GAGGTGATAGAGGTTTGTGGTGGTTGGTA	61.50689655	8247	19909	19937	28	AGTTACTGAAGTCATTGAGAGCCTTTGCG	60.09310345	0	30	42	72	18
8225	19865	19893	28	GGTGATAGAGGTTTGTGGTGGTTGGTAAA	60.09310345	8249	19911	19939	28	TTACTGAAGTCATTGAGAGCCTTTGCGAG	60.09310345	0	33	39	72	18
8482	24001	24029	28	CTGGTTTTATGGTTGTTGTGTAACTGTTT	55.85172414	8494	24051	24079	28	ATAGGACCTTTGTATTCTGAGGACTTTGT	57.26551724	0	45	27	72	22
8482	24001	24029	28	CTGGTTTTATGGTTGTTGTGTAACTGTTT	55.85172414	8495	24052	24080	28	TAGGACCTTTGTATTCTGAGGACTTTGTA	57.26551724	0	45	29	74	23
8481	24000	24028	28	ACTGGTTTTATGGTTGTTGTGTAACTGTT	55.85172414	8494	24051	24079	28	ATAGGACCTTTGTATTCTGAGGACTTTGT	57.26551724	0	48	27	75	23
8483	24003	24031	28	GGTTTTATGGTTGTTGTGTAACTGTTTTC	55.85172414	8495	24052	24080	28	TAGGACCTTTGTATTCTGAGGACTTTGTA	57.26551724	0	46	29	75	21
8223	19863	19891	28	GAGGTGATAGAGGTTTGTGGTGGTTGGTA	61.50689655	8244	19906	19934	28	CTGAGTTACTGAAGTCATTGAGAGCCTTT	58.67931034	0	30	46	76	15
8479	23998	24026	28	TAACTGGTTTTATGGTTGTTGTGTAACTG	55.85172414	8494	24051	24079	28	ATAGGACCTTTGTATTCTGAGGACTTTGT	57.26551724	0	49	27	76	25
8480	23999	24027	28	AACTGGTTTTATGGTTGTTGTGTAACTGT	55.85172414	8494	24051	24079	28	ATAGGACCTTTGTATTCTGAGGACTTTGT	57.26551724	0	49	27	76	24
8481	24000	24028	28	ACTGGTTTTATGGTTGTTGTGTAACTGTT	55.85172414	8495	24052	24080	28	TAGGACCTTTGTATTCTGAGGACTTTGTA	57.26551724	0	48	29	77	24
8480	23999	24027	28	AACTGGTTTTATGGTTGTTGTGTAACTGT	55.85172414	8495	24052	24080	28	TAGGACCTTTGTATTCTGAGGACTTTGTA	57.26551724	0	49	29	78	25
8482	24001	24029	28	CTGGTTTTATGGTTGTTGTGTAACTGTTT	55.85172414	8496	24053	24081	28	AGGACCTTTGTATTCTGAGGACTTTGTAA	57.26551724	0	45	33	78	24
8482	24001	24029	28	CTGGTTTTATGGTTGTTGTGTAACTGTTT	55.85172414	8497	24054	24082	28	GGACCTTTGTATTCTGAGGACTTTGTAAG	58.67931034	0	45	33	78	25
8483	24003	24031	28	GGTTTTATGGTTGTTGTGTAACTGTTTTC	55.85172414	8497	24054	24082	28	GGACCTTTGTATTCTGAGGACTTTGTAAG	58.67931034	0	46	33	79	23
8481	24000	24028	28	ACTGGTTTTATGGTTGTTGTGTAACTGTT	55.85172414	8496	24053	24081	28	AGGACCTTTGTATTCTGAGGACTTTGTAA	57.26551724	0	48	33	81	25
7683	10223	10251	28	CACCCTGTTGTCCATCAAAGTGTCCCTTA	61.50689655	7698	10268	10296	28	CCACATTTTCTAAACTCTGAAGTCTTGTA	55.85172414	0	15	94	109	17
8484	24010	24038	28	TGGTTGTTGTGTAACTGTTTTCTTTGTAG	55.85172414	8494	24051	24079	28	ATAGGACCTTTGTATTCTGAGGACTTTGT	57.26551724	0	82	27	109	13
7685	10225	10253	28	CCCTGTTGTCCATCAAAGTGTCCCTTATT	60.09310345	7698	10268	10296	28	CCACATTTTCTAAACTCTGAAGTCTTGTA	55.85172414	0	17	94	111	15
8484	24010	24038	28	TGGTTGTTGTGTAACTGTTTTCTTTGTAG	55.85172414	8495	24052	24080	28	TAGGACCTTTGTATTCTGAGGACTTTGTA	57.26551724	0	82	29	111	14
7684	10224	10252	28	ACCCTGTTGTCCATCAAAGTGTCCCTTAT	60.09310345	7698	10268	10296	28	CCACATTTTCTAAACTCTGAAGTCTTGTA	55.85172414	0	19	94	113	16
7686	10226	10254	28	CCTGTTGTCCATCAAAGTGTCCCTTATTT	58.67931034	7698	10268	10296	28	CCACATTTTCTAAACTCTGAAGTCTTGTA	55.85172414	0	20	94	114	14
8484	24010	24038	28	TGGTTGTTGTGTAACTGTTTTCTTTGTAG	55.85172414	8496	24053	24081	28	AGGACCTTTGTATTCTGAGGACTTTGTAA	57.26551724	0	82	33	115	15
8484	24010	24038	28	TGGTTGTTGTGTAACTGTTTTCTTTGTAG	55.85172414	8497	24054	24082	28	GGACCTTTGTATTCTGAGGACTTTGTAAG	58.67931034	0	82	33	115	16
7682	10222	10250	28	TCACCCTGTTGTCCATCAAAGTGTCCCTT	61.50689655	7697	10267	10295	28	GCCACATTTTCTAAACTCTGAAGTCTTGT	57.26551724	0	17	99	116	17
7685	10225	10253	28	CCCTGTTGTCCATCAAAGTGTCCCTTATT	60.09310345	7697	10267	10295	28	GCCACATTTTCTAAACTCTGAAGTCTTGT	57.26551724	0	17	99	116	14
7684	10224	10252	28	ACCCTGTTGTCCATCAAAGTGTCCCTTAT	60.09310345	7697	10267	10295	28	GCCACATTTTCTAAACTCTGAAGTCTTGT	57.26551724	0	19	99	118	15
7683	10223	10251	28	CACCCTGTTGTCCATCAAAGTGTCCCTTA	61.50689655	7696	10266	10294	28	AGCCACATTTTCTAAACTCTGAAGTCTTG	57.26551724	0	15	106	121	15
6801	492	520	28	TGAGTTTCATCAGCCTTCTTCTTTTTGTC	57.26551724	6841	535	563	28	TTGGTGGGAATGTTTTGTATGCGTCAATA	57.26551724	0	88	35	123	15
7684	10224	10252	28	ACCCTGTTGTCCATCAAAGTGTCCCTTAT	60.09310345	7696	10266	10294	28	AGCCACATTTTCTAAACTCTGAAGTCTTG	57.26551724	0	19	106	125	14
6801	492	520	28	TGAGTTTCATCAGCCTTCTTCTTTTTGTC	57.26551724	6840	534	562	28	GTTGGTGGGAATGTTTTGTATGCGTCAAT	58.67931034	0	88	38	126	14
6802	493	521	28	GAGTTTCATCAGCCTTCTTCTTTTTGTCC	58.67931034	6841	535	563	28	TTGGTGGGAATGTTTTGTATGCGTCAATA	57.26551724	0	93	35	128	14
7683	10223	10251	28	CACCCTGTTGTCCATCAAAGTGTCCCTTA	61.50689655	7695	10265	10293	28	AAGCCACATTTTCTAAACTCTGAAGTCTT	55.85172414	0	15	113	128	14
7682	10222	10250	28	TCACCCTGTTGTCCATCAAAGTGTCCCTT	61.50689655	7695	10265	10293	28	AAGCCACATTTTCTAAACTCTGAAGTCTT	55.85172414	0	17	113	130	15
7685	10225	10253	28	CCCTGTTGTCCATCAAAGTGTCCCTTATT	60.09310345	7695	10265	10293	28	AAGCCACATTTTCTAAACTCTGAAGTCTT	55.85172414	0	17	113	130	12
6802	493	521	28	GAGTTTCATCAGCCTTCTTCTTTTTGTCC	58.67931034	6840	534	562	28	GTTGGTGGGAATGTTTTGTATGCGTCAAT	58.67931034	0	93	38	131	13
7684	10224	10252	28	ACCCTGTTGTCCATCAAAGTGTCCCTTAT	60.09310345	7695	10265	10293	28	AAGCCACATTTTCTAAACTCTGAAGTCTT	55.85172414	0	19	113	132	13
7682	10222	10250	28	TCACCCTGTTGTCCATCAAAGTGTCCCTT	61.50689655	7694	10264	10292	28	AAAGCCACATTTTCTAAACTCTGAAGTCT	55.85172414	0	17	116	133	14
7685	10225	10253	28	CCCTGTTGTCCATCAAAGTGTCCCTTATT	60.09310345	7694	10264	10292	28	AAAGCCACATTTTCTAAACTCTGAAGTCT	55.85172414	0	17	116	133	11
8485	24011	24039	28	GGTTGTTGTGTAACTGTTTTCTTTGTAGA	55.85172414	8495	24052	24080	28	TAGGACCTTTGTATTCTGAGGACTTTGTA	57.26551724	0	104	29	133	13
7684	10224	10252	28	ACCCTGTTGTCCATCAAAGTGTCCCTTAT	60.09310345	7694	10264	10292	28	AAAGCCACATTTTCTAAACTCTGAAGTCT	55.85172414	0	19	116	135	12
8485	24011	24039	28	GGTTGTTGTGTAACTGTTTTCTTTGTAGA	55.85172414	8497	24054	24082	28	GGACCTTTGTATTCTGAGGACTTTGTAAG	58.67931034	0	104	33	137	15
6803	494	522	28	AGTTTCATCAGCCTTCTTCTTTTTGTCCT	57.26551724	6841	535	563	28	TTGGTGGGAATGTTTTGTATGCGTCAATA	57.26551724	0	107	35	142	13
6803	494	522	28	AGTTTCATCAGCCTTCTTCTTTTTGTCCT	57.26551724	6840	534	562	28	GTTGGTGGGAATGTTTTGTATGCGTCAAT	58.67931034	0	107	38	145	12
7247	4185	4213	28	ATAAAGATAGAGAAAAGGGGCTTCAAGGC	58.67931034	7250	4214	4242	28	CAGCAGCAACGAGCAAAAGGTGTGAGTAA	61.50689655	0	131	14	145	1
7247	4185	4213	28	ATAAAGATAGAGAAAAGGGGCTTCAAGGC	58.67931034	7252	4216	4244	28	GCAGCAACGAGCAAAAGGTGTGAGTAAAC	61.50689655	0	131	16	147	3
7247	4185	4213	28	ATAAAGATAGAGAAAAGGGGCTTCAAGGC	58.67931034	7253	4217	4245	28	CAGCAACGAGCAAAAGGTGTGAGTAAACT	60.09310345	0	131	16	147	4
7245	4183	4211	28	GCATAAAGATAGAGAAAAGGGGCTTCAAG	58.67931034	7248	4212	4240	28	GCCAGCAGCAACGAGCAAAAGGTGTGAGT	64.33448276	0	135	13	148	1
7246	4184	4212	28	CATAAAGATAGAGAAAAGGGGCTTCAAGG	58.67931034	7249	4213	4241	28	CCAGCAGCAACGAGCAAAAGGTGTGAGTA	62.92068966	0	135	13	148	1
7247	4185	4213	28	ATAAAGATAGAGAAAAGGGGCTTCAAGGC	58.67931034	7251	4215	4243	28	AGCAGCAACGAGCAAAAGGTGTGAGTAAA	60.09310345	0	131	17	148	2
7245	4183	4211	28	GCATAAAGATAGAGAAAAGGGGCTTCAAG	58.67931034	7250	4214	4242	28	CAGCAGCAACGAGCAAAAGGTGTGAGTAA	61.50689655	0	135	14	149	3
7246	4184	4212	28	CATAAAGATAGAGAAAAGGGGCTTCAAGG	58.67931034	7250	4214	4242	28	CAGCAGCAACGAGCAAAAGGTGTGAGTAA	61.50689655	0	135	14	149	2
7247	4185	4213	28	ATAAAGATAGAGAAAAGGGGCTTCAAGGC	58.67931034	7254	4218	4246	28	AGCAACGAGCAAAAGGTGTGAGTAAACTG	60.09310345	0	131	19	150	5
7247	4185	4213	28	ATAAAGATAGAGAAAAGGGGCTTCAAGGC	58.67931034	7255	4219	4247	28	GCAACGAGCAAAAGGTGTGAGTAAACTGT	60.09310345	0	131	19	150	6
7247	4185	4213	28	ATAAAGATAGAGAAAAGGGGCTTCAAGGC	58.67931034	7256	4220	4248	28	CAACGAGCAAAAGGTGTGAGTAAACTGTT	58.67931034	0	131	19	150	7
8025	17509	17537	28	CATCATTATCCAACTTTCTAAGCATAGTG	55.85172414	8027	17560	17588	28	TAGTAACTTTTGCCCTCTTGTCCTCAGAT	58.67931034	0	57	93	150	23
7244	4182	4210	28	AGCATAAAGATAGAGAAAAGGGGCTTCAA	57.26551724	7249	4213	4241	28	CCAGCAGCAACGAGCAAAAGGTGTGAGTA	62.92068966	0	138	13	151	3
7245	4183	4211	28	GCATAAAGATAGAGAAAAGGGGCTTCAAG	58.67931034	7252	4216	4244	28	GCAGCAACGAGCAAAAGGTGTGAGTAAAC	61.50689655	0	135	16	151	5
7245	4183	4211	28	GCATAAAGATAGAGAAAAGGGGCTTCAAG	58.67931034	7253	4217	4245	28	CAGCAACGAGCAAAAGGTGTGAGTAAACT	60.09310345	0	135	16	151	6
7246	4184	4212	28	CATAAAGATAGAGAAAAGGGGCTTCAAGG	58.67931034	7252	4216	4244	28	GCAGCAACGAGCAAAAGGTGTGAGTAAAC	61.50689655	0	135	16	151	4
7246	4184	4212	28	CATAAAGATAGAGAAAAGGGGCTTCAAGG	58.67931034	7253	4217	4245	28	CAGCAACGAGCAAAAGGTGTGAGTAAACT	60.09310345	0	135	16	151	5
7247	4185	4213	28	ATAAAGATAGAGAAAAGGGGCTTCAAGGC	58.67931034	7257	4221	4249	28	AACGAGCAAAAGGTGTGAGTAAACTGTTA	57.26551724	0	131	20	151	8
7244	4182	4210	28	AGCATAAAGATAGAGAAAAGGGGCTTCAA	57.26551724	7250	4214	4242	28	CAGCAGCAACGAGCAAAAGGTGTGAGTAA	61.50689655	0	138	14	152	4
7245	4183	4211	28	GCATAAAGATAGAGAAAAGGGGCTTCAAG	58.67931034	7251	4215	4243	28	AGCAGCAACGAGCAAAAGGTGTGAGTAAA	60.09310345	0	135	17	152	4
7246	4184	4212	28	CATAAAGATAGAGAAAAGGGGCTTCAAGG	58.67931034	7251	4215	4243	28	AGCAGCAACGAGCAAAAGGTGTGAGTAAA	60.09310345	0	135	17	152	3
7244	4182	4210	28	AGCATAAAGATAGAGAAAAGGGGCTTCAA	57.26551724	7252	4216	4244	28	GCAGCAACGAGCAAAAGGTGTGAGTAAAC	61.50689655	0	138	16	154	6
7244	4182	4210	28	AGCATAAAGATAGAGAAAAGGGGCTTCAA	57.26551724	7253	4217	4245	28	CAGCAACGAGCAAAAGGTGTGAGTAAACT	60.09310345	0	138	16	154	7
7245	4183	4211	28	GCATAAAGATAGAGAAAAGGGGCTTCAAG	58.67931034	7254	4218	4246	28	AGCAACGAGCAAAAGGTGTGAGTAAACTG	60.09310345	0	135	19	154	7
7245	4183	4211	28	GCATAAAGATAGAGAAAAGGGGCTTCAAG	58.67931034	7255	4219	4247	28	GCAACGAGCAAAAGGTGTGAGTAAACTGT	60.09310345	0	135	19	154	8
7245	4183	4211	28	GCATAAAGATAGAGAAAAGGGGCTTCAAG	58.67931034	7256	4220	4248	28	CAACGAGCAAAAGGTGTGAGTAAACTGTT	58.67931034	0	135	19	154	9
7246	4184	4212	28	CATAAAGATAGAGAAAAGGGGCTTCAAGG	58.67931034	7254	4218	4246	28	AGCAACGAGCAAAAGGTGTGAGTAAACTG	60.09310345	0	135	19	154	6
7246	4184	4212	28	CATAAAGATAGAGAAAAGGGGCTTCAAGG	58.67931034	7255	4219	4247	28	GCAACGAGCAAAAGGTGTGAGTAAACTGT	60.09310345	0	135	19	154	7
7246	4184	4212	28	CATAAAGATAGAGAAAAGGGGCTTCAAGG	58.67931034	7256	4220	4248	28	CAACGAGCAAAAGGTGTGAGTAAACTGTT	58.67931034	0	135	19	154	8
7245	4183	4211	28	GCATAAAGATAGAGAAAAGGGGCTTCAAG	58.67931034	7257	4221	4249	28	AACGAGCAAAAGGTGTGAGTAAACTGTTA	57.26551724	0	135	20	155	10
7246	4184	4212	28	CATAAAGATAGAGAAAAGGGGCTTCAAGG	58.67931034	7257	4221	4249	28	AACGAGCAAAAGGTGTGAGTAAACTGTTA	57.26551724	0	135	20	155	9
6804	495	523	28	GTTTCATCAGCCTTCTTCTTTTTGTCCTT	57.26551724	6841	535	563	28	TTGGTGGGAATGTTTTGTATGCGTCAATA	57.26551724	0	121	35	156	12
7244	4182	4210	28	AGCATAAAGATAGAGAAAAGGGGCTTCAA	57.26551724	7255	4219	4247	28	GCAACGAGCAAAAGGTGTGAGTAAACTGT	60.09310345	0	138	19	157	9
7244	4182	4210	28	AGCATAAAGATAGAGAAAAGGGGCTTCAA	57.26551724	7257	4221	4249	28	AACGAGCAAAAGGTGTGAGTAAACTGTTA	57.26551724	0	138	20	158	11
6804	495	523	28	GTTTCATCAGCCTTCTTCTTTTTGTCCTT	57.26551724	6840	534	562	28	GTTGGTGGGAATGTTTTGTATGCGTCAAT	58.67931034	0	121	38	159	11
7240	4175	4203	28	AGACTAAAGCATAAAGATAGAGAAAAGGG	55.85172414	7248	4212	4240	28	GCCAGCAGCAACGAGCAAAAGGTGTGAGT	64.33448276	0	148	13	161	9
7240	4175	4203	28	AGACTAAAGCATAAAGATAGAGAAAAGGG	55.85172414	7249	4213	4241	28	CCAGCAGCAACGAGCAAAAGGTGTGAGTA	62.92068966	0	148	13	161	10
7240	4175	4203	28	AGACTAAAGCATAAAGATAGAGAAAAGGG	55.85172414	7250	4214	4242	28	CAGCAGCAACGAGCAAAAGGTGTGAGTAA	61.50689655	0	148	14	162	11
7240	4175	4203	28	AGACTAAAGCATAAAGATAGAGAAAAGGG	55.85172414	7252	4216	4244	28	GCAGCAACGAGCAAAAGGTGTGAGTAAAC	61.50689655	0	148	16	164	13
7240	4175	4203	28	AGACTAAAGCATAAAGATAGAGAAAAGGG	55.85172414	7253	4217	4245	28	CAGCAACGAGCAAAAGGTGTGAGTAAACT	60.09310345	0	148	16	164	14
7240	4175	4203	28	AGACTAAAGCATAAAGATAGAGAAAAGGG	55.85172414	7251	4215	4243	28	AGCAGCAACGAGCAAAAGGTGTGAGTAAA	60.09310345	0	148	17	165	12
7240	4175	4203	28	AGACTAAAGCATAAAGATAGAGAAAAGGG	55.85172414	7254	4218	4246	28	AGCAACGAGCAAAAGGTGTGAGTAAACTG	60.09310345	0	148	19	167	15
7240	4175	4203	28	AGACTAAAGCATAAAGATAGAGAAAAGGG	55.85172414	7255	4219	4247	28	GCAACGAGCAAAAGGTGTGAGTAAACTGT	60.09310345	0	148	19	167	16
7240	4175	4203	28	AGACTAAAGCATAAAGATAGAGAAAAGGG	55.85172414	7256	4220	4248	28	CAACGAGCAAAAGGTGTGAGTAAACTGTT	58.67931034	0	148	19	167	17
7242	4177	4205	28	ACTAAAGCATAAAGATAGAGAAAAGGGGC	57.26551724	7248	4212	4240	28	GCCAGCAGCAACGAGCAAAAGGTGTGAGT	64.33448276	0	154	13	167	7
7242	4177	4205	28	ACTAAAGCATAAAGATAGAGAAAAGGGGC	57.26551724	7249	4213	4241	28	CCAGCAGCAACGAGCAAAAGGTGTGAGTA	62.92068966	0	154	13	167	8
7240	4175	4203	28	AGACTAAAGCATAAAGATAGAGAAAAGGG	55.85172414	7257	4221	4249	28	AACGAGCAAAAGGTGTGAGTAAACTGTTA	57.26551724	0	148	20	168	18
7242	4177	4205	28	ACTAAAGCATAAAGATAGAGAAAAGGGGC	57.26551724	7250	4214	4242	28	CAGCAGCAACGAGCAAAAGGTGTGAGTAA	61.50689655	0	154	14	168	9
7242	4177	4205	28	ACTAAAGCATAAAGATAGAGAAAAGGGGC	57.26551724	7252	4216	4244	28	GCAGCAACGAGCAAAAGGTGTGAGTAAAC	61.50689655	0	154	16	170	11
7242	4177	4205	28	ACTAAAGCATAAAGATAGAGAAAAGGGGC	57.26551724	7253	4217	4245	28	CAGCAACGAGCAAAAGGTGTGAGTAAACT	60.09310345	0	154	16	170	12
7243	4178	4206	28	CTAAAGCATAAAGATAGAGAAAAGGGGCT	57.26551724	7252	4216	4244	28	GCAGCAACGAGCAAAAGGTGTGAGTAAAC	61.50689655	0	154	16	170	10
7242	4177	4205	28	ACTAAAGCATAAAGATAGAGAAAAGGGGC	57.26551724	7251	4215	4243	28	AGCAGCAACGAGCAAAAGGTGTGAGTAAA	60.09310345	0	154	17	171	10
7243	4178	4206	28	CTAAAGCATAAAGATAGAGAAAAGGGGCT	57.26551724	7251	4215	4243	28	AGCAGCAACGAGCAAAAGGTGTGAGTAAA	60.09310345	0	154	17	171	9
7241	4176	4204	28	GACTAAAGCATAAAGATAGAGAAAAGGGG	57.26551724	7248	4212	4240	28	GCCAGCAGCAACGAGCAAAAGGTGTGAGT	64.33448276	0	159	13	172	8
7241	4176	4204	28	GACTAAAGCATAAAGATAGAGAAAAGGGG	57.26551724	7249	4213	4241	28	CCAGCAGCAACGAGCAAAAGGTGTGAGTA	62.92068966	0	159	13	172	9
7241	4176	4204	28	GACTAAAGCATAAAGATAGAGAAAAGGGG	57.26551724	7250	4214	4242	28	CAGCAGCAACGAGCAAAAGGTGTGAGTAA	61.50689655	0	159	14	173	10
7242	4177	4205	28	ACTAAAGCATAAAGATAGAGAAAAGGGGC	57.26551724	7254	4218	4246	28	AGCAACGAGCAAAAGGTGTGAGTAAACTG	60.09310345	0	154	19	173	13
7242	4177	4205	28	ACTAAAGCATAAAGATAGAGAAAAGGGGC	57.26551724	7255	4219	4247	28	GCAACGAGCAAAAGGTGTGAGTAAACTGT	60.09310345	0	154	19	173	14
7242	4177	4205	28	ACTAAAGCATAAAGATAGAGAAAAGGGGC	57.26551724	7256	4220	4248	28	CAACGAGCAAAAGGTGTGAGTAAACTGTT	58.67931034	0	154	19	173	15
7243	4178	4206	28	CTAAAGCATAAAGATAGAGAAAAGGGGCT	57.26551724	7254	4218	4246	28	AGCAACGAGCAAAAGGTGTGAGTAAACTG	60.09310345	0	154	19	173	12
7243	4178	4206	28	CTAAAGCATAAAGATAGAGAAAAGGGGCT	57.26551724	7255	4219	4247	28	GCAACGAGCAAAAGGTGTGAGTAAACTGT	60.09310345	0	154	19	173	13
7242	4177	4205	28	ACTAAAGCATAAAGATAGAGAAAAGGGGC	57.26551724	7257	4221	4249	28	AACGAGCAAAAGGTGTGAGTAAACTGTTA	57.26551724	0	154	20	174	16
7241	4176	4204	28	GACTAAAGCATAAAGATAGAGAAAAGGGG	57.26551724	7252	4216	4244	28	GCAGCAACGAGCAAAAGGTGTGAGTAAAC	61.50689655	0	159	16	175	12
7241	4176	4204	28	GACTAAAGCATAAAGATAGAGAAAAGGGG	57.26551724	7253	4217	4245	28	CAGCAACGAGCAAAAGGTGTGAGTAAACT	60.09310345	0	159	16	175	13
7241	4176	4204	28	GACTAAAGCATAAAGATAGAGAAAAGGGG	57.26551724	7251	4215	4243	28	AGCAGCAACGAGCAAAAGGTGTGAGTAAA	60.09310345	0	159	17	176	11
7241	4176	4204	28	GACTAAAGCATAAAGATAGAGAAAAGGGG	57.26551724	7254	4218	4246	28	AGCAACGAGCAAAAGGTGTGAGTAAACTG	60.09310345	0	159	19	178	14
7241	4176	4204	28	GACTAAAGCATAAAGATAGAGAAAAGGGG	57.26551724	7255	4219	4247	28	GCAACGAGCAAAAGGTGTGAGTAAACTGT	60.09310345	0	159	19	178	15
7241	4176	4204	28	GACTAAAGCATAAAGATAGAGAAAAGGGG	57.26551724	7256	4220	4248	28	CAACGAGCAAAAGGTGTGAGTAAACTGTT	58.67931034	0	159	19	178	16
7241	4176	4204	28	GACTAAAGCATAAAGATAGAGAAAAGGGG	57.26551724	7257	4221	4249	28	AACGAGCAAAAGGTGTGAGTAAACTGTTA	57.26551724	0	159	20	179	17
6805	496	524	28	TTTCATCAGCCTTCTTCTTTTTGTCCTTT	55.85172414	6841	535	563	28	TTGGTGGGAATGTTTTGTATGCGTCAATA	57.26551724	0	148	35	183	11
6805	496	524	28	TTTCATCAGCCTTCTTCTTTTTGTCCTTT	55.85172414	6840	534	562	28	GTTGGTGGGAATGTTTTGTATGCGTCAAT	58.67931034	0	148	38	186	10
6780	460	488	28	TTTGCTGTTTCTTCTGTCTCTGCGGTAAG	60.09310345	6819	513	541	28	TTTTTGTCCTTTTTAGGCTCTGTTGGTGG	58.67931034	0	155	51	206	25
6801	492	520	28	TGAGTTTCATCAGCCTTCTTCTTTTTGTC	57.26551724	6839	533	561	28	TGTTGGTGGGAATGTTTTGTATGCGTCAA	58.67931034	0	88	133	221	13
6802	493	521	28	GAGTTTCATCAGCCTTCTTCTTTTTGTCC	58.67931034	6839	533	561	28	TGTTGGTGGGAATGTTTTGTATGCGTCAA	58.67931034	0	93	133	226	12
6780	460	488	28	TTTGCTGTTTCTTCTGTCTCTGCGGTAAG	60.09310345	6818	512	540	28	CTTTTTGTCCTTTTTAGGCTCTGTTGGTG	58.67931034	0	155	73	228	24
6806	497	525	28	TTCATCAGCCTTCTTCTTTTTGTCCTTTT	55.85172414	6841	535	563	28	TTGGTGGGAATGTTTTGTATGCGTCAATA	57.26551724	0	204	35	239	10
6803	494	522	28	AGTTTCATCAGCCTTCTTCTTTTTGTCCT	57.26551724	6839	533	561	28	TGTTGGTGGGAATGTTTTGTATGCGTCAA	58.67931034	0	107	133	240	11
6806	497	525	28	TTCATCAGCCTTCTTCTTTTTGTCCTTTT	55.85172414	6840	534	562	28	GTTGGTGGGAATGTTTTGTATGCGTCAAT	58.67931034	0	204	38	242	9
6779	459	487	28	GTTTGCTGTTTCTTCTGTCTCTGCGGTAA	60.09310345	6818	512	540	28	CTTTTTGTCCTTTTTAGGCTCTGTTGGTG	58.67931034	0	175	73	248	25
6804	495	523	28	GTTTCATCAGCCTTCTTCTTTTTGTCCTT	57.26551724	6839	533	561	28	TGTTGGTGGGAATGTTTTGTATGCGTCAA	58.67931034	0	121	133	254	10
6780	460	488	28	TTTGCTGTTTCTTCTGTCTCTGCGGTAAG	60.09310345	6817	511	539	28	TCTTTTTGTCCTTTTTAGGCTCTGTTGGT	57.26551724	0	155	114	269	23
6805	496	524	28	TTTCATCAGCCTTCTTCTTTTTGTCCTTT	55.85172414	6839	533	561	28	TGTTGGTGGGAATGTTTTGTATGCGTCAA	58.67931034	0	148	133	281	9
6812	506	534	28	CTTCTTCTTTTTGTCCTTTTTAGGCTCTG	57.26551724	6841	535	563	28	TTGGTGGGAATGTTTTGTATGCGTCAATA	57.26551724	0	247	35	282	1
6779	459	487	28	GTTTGCTGTTTCTTCTGTCTCTGCGGTAA	60.09310345	6817	511	539	28	TCTTTTTGTCCTTTTTAGGCTCTGTTGGT	57.26551724	0	175	114	289	24
6778	458	486	28	AGTTTGCTGTTTCTTCTGTCTCTGCGGTA	60.09310345	6817	511	539	28	TCTTTTTGTCCTTTTTAGGCTCTGTTGGT	57.26551724	0	176	114	290	25
6811	505	533	28	CCTTCTTCTTTTTGTCCTTTTTAGGCTCT	57.26551724	6841	535	563	28	TTGGTGGGAATGTTTTGTATGCGTCAATA	57.26551724	0	255	35	290	2
6811	505	533	28	CCTTCTTCTTTTTGTCCTTTTTAGGCTCT	57.26551724	6840	534	562	28	GTTGGTGGGAATGTTTTGTATGCGTCAAT	58.67931034	0	255	38	293	1
6807	498	526	28	TCATCAGCCTTCTTCTTTTTGTCCTTTTT	55.85172414	6841	535	563	28	TTGGTGGGAATGTTTTGTATGCGTCAATA	57.26551724	0	265	35	300	9
6807	498	526	28	TCATCAGCCTTCTTCTTTTTGTCCTTTTT	55.85172414	6840	534	562	28	GTTGGTGGGAATGTTTTGTATGCGTCAAT	58.67931034	0	265	38	303	8
6780	460	488	28	TTTGCTGTTTCTTCTGTCTCTGCGGTAAG	60.09310345	6816	510	538	28	TTCTTTTTGTCCTTTTTAGGCTCTGTTGG	57.26551724	0	155	154	309	22
6808	499	527	28	CATCAGCCTTCTTCTTTTTGTCCTTTTTA	55.85172414	6840	534	562	28	GTTGGTGGGAATGTTTTGTATGCGTCAAT	58.67931034	0	275	38	313	7
6809	500	528	28	ATCAGCCTTCTTCTTTTTGTCCTTTTTAG	55.85172414	6841	535	563	28	TTGGTGGGAATGTTTTGTATGCGTCAATA	57.26551724	0	284	35	319	7
6809	500	528	28	ATCAGCCTTCTTCTTTTTGTCCTTTTTAG	55.85172414	6840	534	562	28	GTTGGTGGGAATGTTTTGTATGCGTCAAT	58.67931034	0	284	38	322	6
6810	501	529	28	TCAGCCTTCTTCTTTTTGTCCTTTTTAGG	57.26551724	6841	535	563	28	TTGGTGGGAATGTTTTGTATGCGTCAATA	57.26551724	0	291	35	326	6
6779	459	487	28	GTTTGCTGTTTCTTCTGTCTCTGCGGTAA	60.09310345	6816	510	538	28	TTCTTTTTGTCCTTTTTAGGCTCTGTTGG	57.26551724	0	175	154	329	23
6810	501	529	28	TCAGCCTTCTTCTTTTTGTCCTTTTTAGG	57.26551724	6840	534	562	28	GTTGGTGGGAATGTTTTGTATGCGTCAAT	58.67931034	0	291	38	329	5
6778	458	486	28	AGTTTGCTGTTTCTTCTGTCTCTGCGGTA	60.09310345	6816	510	538	28	TTCTTTTTGTCCTTTTTAGGCTCTGTTGG	57.26551724	0	176	154	330	24
6780	460	488	28	TTTGCTGTTTCTTCTGTCTCTGCGGTAAG	60.09310345	6815	509	537	28	CTTCTTTTTGTCCTTTTTAGGCTCTGTTG	57.26551724	0	155	177	332	21
6777	457	485	28	CAGTTTGCTGTTTCTTCTGTCTCTGCGGT	61.50689655	6816	510	538	28	TTCTTTTTGTCCTTTTTAGGCTCTGTTGG	57.26551724	0	183	154	337	25
6806	497	525	28	TTCATCAGCCTTCTTCTTTTTGTCCTTTT	55.85172414	6839	533	561	28	TGTTGGTGGGAATGTTTTGTATGCGTCAA	58.67931034	0	204	133	337	8
6780	460	488	28	TTTGCTGTTTCTTCTGTCTCTGCGGTAAG	60.09310345	6814	508	536	28	TCTTCTTTTTGTCCTTTTTAGGCTCTGTT	55.85172414	0	155	196	351	20
6779	459	487	28	GTTTGCTGTTTCTTCTGTCTCTGCGGTAA	60.09310345	6815	509	537	28	CTTCTTTTTGTCCTTTTTAGGCTCTGTTG	57.26551724	0	175	177	352	22
6778	458	486	28	AGTTTGCTGTTTCTTCTGTCTCTGCGGTA	60.09310345	6815	509	537	28	CTTCTTTTTGTCCTTTTTAGGCTCTGTTG	57.26551724	0	176	177	353	23
6777	457	485	28	CAGTTTGCTGTTTCTTCTGTCTCTGCGGT	61.50689655	6815	509	537	28	CTTCTTTTTGTCCTTTTTAGGCTCTGTTG	57.26551724	0	183	177	360	24
6779	459	487	28	GTTTGCTGTTTCTTCTGTCTCTGCGGTAA	60.09310345	6814	508	536	28	TCTTCTTTTTGTCCTTTTTAGGCTCTGTT	55.85172414	0	175	196	371	21
6778	458	486	28	AGTTTGCTGTTTCTTCTGTCTCTGCGGTA	60.09310345	6814	508	536	28	TCTTCTTTTTGTCCTTTTTAGGCTCTGTT	55.85172414	0	176	196	372	22
6777	457	485	28	CAGTTTGCTGTTTCTTCTGTCTCTGCGGT	61.50689655	6814	508	536	28	TCTTCTTTTTGTCCTTTTTAGGCTCTGTT	55.85172414	0	183	196	379	23
6780	460	488	28	TTTGCTGTTTCTTCTGTCTCTGCGGTAAG	60.09310345	6813	507	535	28	TTCTTCTTTTTGTCCTTTTTAGGCTCTGT	55.85172414	0	155	241	396	19
6807	498	526	28	TCATCAGCCTTCTTCTTTTTGTCCTTTTT	55.85172414	6839	533	561	28	TGTTGGTGGGAATGTTTTGTATGCGTCAA	58.67931034	0	265	133	398	7
6780	460	488	28	TTTGCTGTTTCTTCTGTCTCTGCGGTAAG	60.09310345	6812	506	534	28	CTTCTTCTTTTTGTCCTTTTTAGGCTCTG	57.26551724	0	155	247	402	18
6808	499	527	28	CATCAGCCTTCTTCTTTTTGTCCTTTTTA	55.85172414	6839	533	561	28	TGTTGGTGGGAATGTTTTGTATGCGTCAA	58.67931034	0	275	133	408	6
6779	459	487	28	GTTTGCTGTTTCTTCTGTCTCTGCGGTAA	60.09310345	6813	507	535	28	TTCTTCTTTTTGTCCTTTTTAGGCTCTGT	55.85172414	0	175	241	416	20
6778	458	486	28	AGTTTGCTGTTTCTTCTGTCTCTGCGGTA	60.09310345	6813	507	535	28	TTCTTCTTTTTGTCCTTTTTAGGCTCTGT	55.85172414	0	176	241	417	21
6809	500	528	28	ATCAGCCTTCTTCTTTTTGTCCTTTTTAG	55.85172414	6839	533	561	28	TGTTGGTGGGAATGTTTTGTATGCGTCAA	58.67931034	0	284	133	417	5
6779	459	487	28	GTTTGCTGTTTCTTCTGTCTCTGCGGTAA	60.09310345	6812	506	534	28	CTTCTTCTTTTTGTCCTTTTTAGGCTCTG	57.26551724	0	175	247	422	19
6778	458	486	28	AGTTTGCTGTTTCTTCTGTCTCTGCGGTA	60.09310345	6812	506	534	28	CTTCTTCTTTTTGTCCTTTTTAGGCTCTG	57.26551724	0	176	247	423	20
6777	457	485	28	CAGTTTGCTGTTTCTTCTGTCTCTGCGGT	61.50689655	6813	507	535	28	TTCTTCTTTTTGTCCTTTTTAGGCTCTGT	55.85172414	0	183	241	424	22
6810	501	529	28	TCAGCCTTCTTCTTTTTGTCCTTTTTAGG	57.26551724	6839	533	561	28	TGTTGGTGGGAATGTTTTGTATGCGTCAA	58.67931034	0	291	133	424	4
6777	457	485	28	CAGTTTGCTGTTTCTTCTGTCTCTGCGGT	61.50689655	6812	506	534	28	CTTCTTCTTTTTGTCCTTTTTAGGCTCTG	57.26551724	0	183	247	430	21
6779	459	487	28	GTTTGCTGTTTCTTCTGTCTCTGCGGTAA	60.09310345	6811	505	533	28	CCTTCTTCTTTTTGTCCTTTTTAGGCTCT	57.26551724	0	175	255	430	18
6778	458	486	28	AGTTTGCTGTTTCTTCTGTCTCTGCGGTA	60.09310345	6811	505	533	28	CCTTCTTCTTTTTGTCCTTTTTAGGCTCT	57.26551724	0	176	255	431	19
6777	457	485	28	CAGTTTGCTGTTTCTTCTGTCTCTGCGGT	61.50689655	6811	505	533	28	CCTTCTTCTTTTTGTCCTTTTTAGGCTCT	57.26551724	0	183	255	438	20
6789	469	497	28	TCTTCTGTCTCTGCGGTAAGGCTTGAGTT	61.50689655	6827	521	549	28	CTTTTTAGGCTCTGTTGGTGGGAATGTTT	58.67931034	0	4	5539	5543	24
6789	469	497	28	TCTTCTGTCTCTGCGGTAAGGCTTGAGTT	61.50689655	6828	522	550	28	TTTTTAGGCTCTGTTGGTGGGAATGTTTT	57.26551724	0	4	5542	5546	25
6788	468	496	28	TTCTTCTGTCTCTGCGGTAAGGCTTGAGT	61.50689655	6827	521	549	28	CTTTTTAGGCTCTGTTGGTGGGAATGTTT	58.67931034	0	8	5539	5547	25
6790	470	498	28	CTTCTGTCTCTGCGGTAAGGCTTGAGTTT	61.50689655	6827	521	549	28	CTTTTTAGGCTCTGTTGGTGGGAATGTTT	58.67931034	0	8	5539	5547	23
6792	472	500	28	TCTGTCTCTGCGGTAAGGCTTGAGTTTCA	61.50689655	6827	521	549	28	CTTTTTAGGCTCTGTTGGTGGGAATGTTT	58.67931034	0	8	5539	5547	21
6791	471	499	28	TTCTGTCTCTGCGGTAAGGCTTGAGTTTC	61.50689655	6828	522	550	28	TTTTTAGGCTCTGTTGGTGGGAATGTTTT	57.26551724	0	7	5542	5549	23
6790	470	498	28	CTTCTGTCTCTGCGGTAAGGCTTGAGTTT	61.50689655	6828	522	550	28	TTTTTAGGCTCTGTTGGTGGGAATGTTTT	57.26551724	0	8	5542	5550	24
6793	473	501	28	CTGTCTCTGCGGTAAGGCTTGAGTTTCAT	61.50689655	6827	521	549	28	CTTTTTAGGCTCTGTTGGTGGGAATGTTT	58.67931034	0	12	5539	5551	20
6794	474	502	28	TGTCTCTGCGGTAAGGCTTGAGTTTCATC	61.50689655	6828	522	550	28	TTTTTAGGCTCTGTTGGTGGGAATGTTTT	57.26551724	0	12	5542	5554	20
6795	475	503	28	GTCTCTGCGGTAAGGCTTGAGTTTCATCA	61.50689655	6827	521	549	28	CTTTTTAGGCTCTGTTGGTGGGAATGTTT	58.67931034	0	16	5539	5555	18
6791	471	499	28	TTCTGTCTCTGCGGTAAGGCTTGAGTTTC	61.50689655	6830	524	552	28	TTTAGGCTCTGTTGGTGGGAATGTTTTGT	58.67931034	0	7	5549	5556	25
6796	476	504	28	TCTCTGCGGTAAGGCTTGAGTTTCATCAG	61.50689655	6827	521	549	28	CTTTTTAGGCTCTGTTGGTGGGAATGTTT	58.67931034	0	17	5539	5556	17
6791	471	499	28	TTCTGTCTCTGCGGTAAGGCTTGAGTTTC	61.50689655	6829	523	551	28	TTTTAGGCTCTGTTGGTGGGAATGTTTTG	58.67931034	0	7	5550	5557	24
6790	470	498	28	CTTCTGTCTCTGCGGTAAGGCTTGAGTTT	61.50689655	6829	523	551	28	TTTTAGGCTCTGTTGGTGGGAATGTTTTG	58.67931034	0	8	5550	5558	25
6796	476	504	28	TCTCTGCGGTAAGGCTTGAGTTTCATCAG	61.50689655	6828	522	550	28	TTTTTAGGCTCTGTTGGTGGGAATGTTTT	57.26551724	0	17	5542	5559	18
6797	477	505	28	CTCTGCGGTAAGGCTTGAGTTTCATCAGC	62.92068966	6828	522	550	28	TTTTTAGGCTCTGTTGGTGGGAATGTTTT	57.26551724	0	18	5542	5560	17
6794	474	502	28	TGTCTCTGCGGTAAGGCTTGAGTTTCATC	61.50689655	6830	524	552	28	TTTAGGCTCTGTTGGTGGGAATGTTTTGT	58.67931034	0	12	5549	5561	22
6794	474	502	28	TGTCTCTGCGGTAAGGCTTGAGTTTCATC	61.50689655	6829	523	551	28	TTTTAGGCTCTGTTGGTGGGAATGTTTTG	58.67931034	0	12	5550	5562	21
6796	476	504	28	TCTCTGCGGTAAGGCTTGAGTTTCATCAG	61.50689655	6831	525	553	28	TTAGGCTCTGTTGGTGGGAATGTTTTGTA	58.67931034	0	17	5547	5564	21
6796	476	504	28	TCTCTGCGGTAAGGCTTGAGTTTCATCAG	61.50689655	6830	524	552	28	TTTAGGCTCTGTTGGTGGGAATGTTTTGT	58.67931034	0	17	5549	5566	20
6796	476	504	28	TCTCTGCGGTAAGGCTTGAGTTTCATCAG	61.50689655	6829	523	551	28	TTTTAGGCTCTGTTGGTGGGAATGTTTTG	58.67931034	0	17	5550	5567	19
6797	477	505	28	CTCTGCGGTAAGGCTTGAGTTTCATCAGC	62.92068966	6830	524	552	28	TTTAGGCTCTGTTGGTGGGAATGTTTTGT	58.67931034	0	18	5549	5567	19
6797	477	505	28	CTCTGCGGTAAGGCTTGAGTTTCATCAGC	62.92068966	6829	523	551	28	TTTTAGGCTCTGTTGGTGGGAATGTTTTG	58.67931034	0	18	5550	5568	18
6794	474	502	28	TGTCTCTGCGGTAAGGCTTGAGTTTCATC	61.50689655	6832	526	554	28	TAGGCTCTGTTGGTGGGAATGTTTTGTAT	58.67931034	0	12	5558	5570	24
6794	474	502	28	TGTCTCTGCGGTAAGGCTTGAGTTTCATC	61.50689655	6833	527	555	28	AGGCTCTGTTGGTGGGAATGTTTTGTATG	60.09310345	0	12	5559	5571	25
6796	476	504	28	TCTCTGCGGTAAGGCTTGAGTTTCATCAG	61.50689655	6835	529	557	28	GCTCTGTTGGTGGGAATGTTTTGTATGCG	61.50689655	0	17	5556	5573	25
6795	475	503	28	GTCTCTGCGGTAAGGCTTGAGTTTCATCA	61.50689655	6832	526	554	28	TAGGCTCTGTTGGTGGGAATGTTTTGTAT	58.67931034	0	16	5558	5574	23
6795	475	503	28	GTCTCTGCGGTAAGGCTTGAGTTTCATCA	61.50689655	6834	528	556	28	GGCTCTGTTGGTGGGAATGTTTTGTATGC	61.50689655	0	16	5558	5574	25
6797	477	505	28	CTCTGCGGTAAGGCTTGAGTTTCATCAGC	62.92068966	6835	529	557	28	GCTCTGTTGGTGGGAATGTTTTGTATGCG	61.50689655	0	18	5556	5574	24
6796	476	504	28	TCTCTGCGGTAAGGCTTGAGTTTCATCAG	61.50689655	6832	526	554	28	TAGGCTCTGTTGGTGGGAATGTTTTGTAT	58.67931034	0	17	5558	5575	22
6796	476	504	28	TCTCTGCGGTAAGGCTTGAGTTTCATCAG	61.50689655	6834	528	556	28	GGCTCTGTTGGTGGGAATGTTTTGTATGC	61.50689655	0	17	5558	5575	24
6797	477	505	28	CTCTGCGGTAAGGCTTGAGTTTCATCAGC	62.92068966	6832	526	554	28	TAGGCTCTGTTGGTGGGAATGTTTTGTAT	58.67931034	0	18	5558	5576	21
6797	477	505	28	CTCTGCGGTAAGGCTTGAGTTTCATCAGC	62.92068966	6834	528	556	28	GGCTCTGTTGGTGGGAATGTTTTGTATGC	61.50689655	0	18	5558	5576	23
6798	489	517	28	GCTTGAGTTTCATCAGCCTTCTTCTTTTT	57.26551724	6838	532	560	28	CTGTTGGTGGGAATGTTTTGTATGCGTCA	60.09310345	0	80	5532	5612	15
6800	491	519	28	TTGAGTTTCATCAGCCTTCTTCTTTTTGT	55.85172414	6838	532	560	28	CTGTTGGTGGGAATGTTTTGTATGCGTCA	60.09310345	0	83	5532	5615	13
6801	492	520	28	TGAGTTTCATCAGCCTTCTTCTTTTTGTC	57.26551724	6838	532	560	28	CTGTTGGTGGGAATGTTTTGTATGCGTCA	60.09310345	0	88	5532	5620	12
6798	489	517	28	GCTTGAGTTTCATCAGCCTTCTTCTTTTT	57.26551724	6837	531	559	28	TCTGTTGGTGGGAATGTTTTGTATGCGTC	60.09310345	0	80	5543	5623	14
6799	490	518	28	CTTGAGTTTCATCAGCCTTCTTCTTTTTG	57.26551724	6837	531	559	28	TCTGTTGGTGGGAATGTTTTGTATGCGTC	60.09310345	0	81	5543	5624	13
6800	491	519	28	TTGAGTTTCATCAGCCTTCTTCTTTTTGT	55.85172414	6837	531	559	28	TCTGTTGGTGGGAATGTTTTGTATGCGTC	60.09310345	0	83	5543	5626	12
6801	492	520	28	TGAGTTTCATCAGCCTTCTTCTTTTTGTC	57.26551724	6837	531	559	28	TCTGTTGGTGGGAATGTTTTGTATGCGTC	60.09310345	0	88	5543	5631	11
6798	489	517	28	GCTTGAGTTTCATCAGCCTTCTTCTTTTT	57.26551724	6836	530	558	28	CTCTGTTGGTGGGAATGTTTTGTATGCGT	60.09310345	0	80	5553	5633	13
6799	490	518	28	CTTGAGTTTCATCAGCCTTCTTCTTTTTG	57.26551724	6836	530	558	28	CTCTGTTGGTGGGAATGTTTTGTATGCGT	60.09310345	0	81	5553	5634	12
6798	489	517	28	GCTTGAGTTTCATCAGCCTTCTTCTTTTT	57.26551724	6835	529	557	28	GCTCTGTTGGTGGGAATGTTTTGTATGCG	61.50689655	0	80	5556	5636	12
6800	491	519	28	TTGAGTTTCATCAGCCTTCTTCTTTTTGT	55.85172414	6836	530	558	28	CTCTGTTGGTGGGAATGTTTTGTATGCGT	60.09310345	0	83	5553	5636	11
6802	493	521	28	GAGTTTCATCAGCCTTCTTCTTTTTGTCC	58.67931034	6837	531	559	28	TCTGTTGGTGGGAATGTTTTGTATGCGTC	60.09310345	0	93	5543	5636	10
6800	491	519	28	TTGAGTTTCATCAGCCTTCTTCTTTTTGT	55.85172414	6835	529	557	28	GCTCTGTTGGTGGGAATGTTTTGTATGCG	61.50689655	0	83	5556	5639	10
6803	494	522	28	AGTTTCATCAGCCTTCTTCTTTTTGTCCT	57.26551724	6838	532	560	28	CTGTTGGTGGGAATGTTTTGTATGCGTCA	60.09310345	0	107	5532	5639	10
6801	492	520	28	TGAGTTTCATCAGCCTTCTTCTTTTTGTC	57.26551724	6836	530	558	28	CTCTGTTGGTGGGAATGTTTTGTATGCGT	60.09310345	0	88	5553	5641	10
6801	492	520	28	TGAGTTTCATCAGCCTTCTTCTTTTTGTC	57.26551724	6835	529	557	28	GCTCTGTTGGTGGGAATGTTTTGTATGCG	61.50689655	0	88	5556	5644	9
6802	493	521	28	GAGTTTCATCAGCCTTCTTCTTTTTGTCC	58.67931034	6835	529	557	28	GCTCTGTTGGTGGGAATGTTTTGTATGCG	61.50689655	0	93	5556	5649	8
6803	494	522	28	AGTTTCATCAGCCTTCTTCTTTTTGTCCT	57.26551724	6837	531	559	28	TCTGTTGGTGGGAATGTTTTGTATGCGTC	60.09310345	0	107	5543	5650	9
6804	495	523	28	GTTTCATCAGCCTTCTTCTTTTTGTCCTT	57.26551724	6838	532	560	28	CTGTTGGTGGGAATGTTTTGTATGCGTCA	60.09310345	0	121	5532	5653	9
6803	494	522	28	AGTTTCATCAGCCTTCTTCTTTTTGTCCT	57.26551724	6836	530	558	28	CTCTGTTGGTGGGAATGTTTTGTATGCGT	60.09310345	0	107	5553	5660	8
6803	494	522	28	AGTTTCATCAGCCTTCTTCTTTTTGTCCT	57.26551724	6835	529	557	28	GCTCTGTTGGTGGGAATGTTTTGTATGCG	61.50689655	0	107	5556	5663	7
6804	495	523	28	GTTTCATCAGCCTTCTTCTTTTTGTCCTT	57.26551724	6837	531	559	28	TCTGTTGGTGGGAATGTTTTGTATGCGTC	60.09310345	0	121	5543	5664	8
6804	495	523	28	GTTTCATCAGCCTTCTTCTTTTTGTCCTT	57.26551724	6836	530	558	28	CTCTGTTGGTGGGAATGTTTTGTATGCGT	60.09310345	0	121	5553	5674	7
6804	495	523	28	GTTTCATCAGCCTTCTTCTTTTTGTCCTT	57.26551724	6835	529	557	28	GCTCTGTTGGTGGGAATGTTTTGTATGCG	61.50689655	0	121	5556	5677	6
6805	496	524	28	TTTCATCAGCCTTCTTCTTTTTGTCCTTT	55.85172414	6838	532	560	28	CTGTTGGTGGGAATGTTTTGTATGCGTCA	60.09310345	0	148	5532	5680	8
6805	496	524	28	TTTCATCAGCCTTCTTCTTTTTGTCCTTT	55.85172414	6837	531	559	28	TCTGTTGGTGGGAATGTTTTGTATGCGTC	60.09310345	0	148	5543	5691	7
6805	496	524	28	TTTCATCAGCCTTCTTCTTTTTGTCCTTT	55.85172414	6836	530	558	28	CTCTGTTGGTGGGAATGTTTTGTATGCGT	60.09310345	0	148	5553	5701	6
6805	496	524	28	TTTCATCAGCCTTCTTCTTTTTGTCCTTT	55.85172414	6835	529	557	28	GCTCTGTTGGTGGGAATGTTTTGTATGCG	61.50689655	0	148	5556	5704	5
6806	497	525	28	TTCATCAGCCTTCTTCTTTTTGTCCTTTT	55.85172414	6838	532	560	28	CTGTTGGTGGGAATGTTTTGTATGCGTCA	60.09310345	0	204	5532	5736	7
6806	497	525	28	TTCATCAGCCTTCTTCTTTTTGTCCTTTT	55.85172414	6837	531	559	28	TCTGTTGGTGGGAATGTTTTGTATGCGTC	60.09310345	0	204	5543	5747	6
6806	497	525	28	TTCATCAGCCTTCTTCTTTTTGTCCTTTT	55.85172414	6836	530	558	28	CTCTGTTGGTGGGAATGTTTTGTATGCGT	60.09310345	0	204	5553	5757	5
6806	497	525	28	TTCATCAGCCTTCTTCTTTTTGTCCTTTT	55.85172414	6835	529	557	28	GCTCTGTTGGTGGGAATGTTTTGTATGCG	61.50689655	0	204	5556	5760	4
6807	498	526	28	TCATCAGCCTTCTTCTTTTTGTCCTTTTT	55.85172414	6838	532	560	28	CTGTTGGTGGGAATGTTTTGTATGCGTCA	60.09310345	0	265	5532	5797	6
6808	499	527	28	CATCAGCCTTCTTCTTTTTGTCCTTTTTA	55.85172414	6838	532	560	28	CTGTTGGTGGGAATGTTTTGTATGCGTCA	60.09310345	0	275	5532	5807	5
6807	498	526	28	TCATCAGCCTTCTTCTTTTTGTCCTTTTT	55.85172414	6837	531	559	28	TCTGTTGGTGGGAATGTTTTGTATGCGTC	60.09310345	0	265	5543	5808	5
6807	498	526	28	TCATCAGCCTTCTTCTTTTTGTCCTTTTT	55.85172414	6836	530	558	28	CTCTGTTGGTGGGAATGTTTTGTATGCGT	60.09310345	0	265	5553	5818	4
6808	499	527	28	CATCAGCCTTCTTCTTTTTGTCCTTTTTA	55.85172414	6837	531	559	28	TCTGTTGGTGGGAATGTTTTGTATGCGTC	60.09310345	0	275	5543	5818	4
6807	498	526	28	TCATCAGCCTTCTTCTTTTTGTCCTTTTT	55.85172414	6835	529	557	28	GCTCTGTTGGTGGGAATGTTTTGTATGCG	61.50689655	0	265	5556	5821	3
6809	500	528	28	ATCAGCCTTCTTCTTTTTGTCCTTTTTAG	55.85172414	6837	531	559	28	TCTGTTGGTGGGAATGTTTTGTATGCGTC	60.09310345	0	284	5543	5827	3
6808	499	527	28	CATCAGCCTTCTTCTTTTTGTCCTTTTTA	55.85172414	6836	530	558	28	CTCTGTTGGTGGGAATGTTTTGTATGCGT	60.09310345	0	275	5553	5828	3
6808	499	527	28	CATCAGCCTTCTTCTTTTTGTCCTTTTTA	55.85172414	6835	529	557	28	GCTCTGTTGGTGGGAATGTTTTGTATGCG	61.50689655	0	275	5556	5831	2
6810	501	529	28	TCAGCCTTCTTCTTTTTGTCCTTTTTAGG	57.26551724	6837	531	559	28	TCTGTTGGTGGGAATGTTTTGTATGCGTC	60.09310345	0	291	5543	5834	2
6809	500	528	28	ATCAGCCTTCTTCTTTTTGTCCTTTTTAG	55.85172414	6836	530	558	28	CTCTGTTGGTGGGAATGTTTTGTATGCGT	60.09310345	0	284	5553	5837	2
7137	2887	2915	28	AGGCAGGTCCTTGATGTCACAGCGTCCTA	64.33448276	9314	2919	2948	29	GGTGTCCAGCAATACGAAGATGTCCACGAA	62.98666667	0	13	1	14	4
7134	2884	2912	28	TTTAGGCAGGTCCTTGATGTCACAGCGTC	62.92068966	9314	2919	2948	29	GGTGTCCAGCAATACGAAGATGTCCACGAA	62.98666667	0	14	1	15	7
7137	2887	2915	28	AGGCAGGTCCTTGATGTCACAGCGTCCTA	64.33448276	9315	2920	2949	29	GTGTCCAGCAATACGAAGATGTCCACGAAG	62.98666667	0	13	2	15	5
7135	2885	2913	28	TTAGGCAGGTCCTTGATGTCACAGCGTCC	64.33448276	9314	2919	2948	29	GGTGTCCAGCAATACGAAGATGTCCACGAA	62.98666667	0	15	1	16	6
7137	2887	2915	28	AGGCAGGTCCTTGATGTCACAGCGTCCTA	64.33448276	9313	2918	2947	29	TGGTGTCCAGCAATACGAAGATGTCCACGA	62.98666667	0	13	3	16	3
7136	2886	2914	28	TAGGCAGGTCCTTGATGTCACAGCGTCCT	64.33448276	9313	2918	2947	29	TGGTGTCCAGCAATACGAAGATGTCCACGA	62.98666667	0	14	3	17	4
7137	2887	2915	28	AGGCAGGTCCTTGATGTCACAGCGTCCTA	64.33448276	9312	2917	2946	29	ATGGTGTCCAGCAATACGAAGATGTCCACG	62.98666667	0	13	4	17	2
7134	2884	2912	28	TTTAGGCAGGTCCTTGATGTCACAGCGTC	62.92068966	9312	2917	2946	29	ATGGTGTCCAGCAATACGAAGATGTCCACG	62.98666667	0	14	4	18	5
7137	2887	2915	28	AGGCAGGTCCTTGATGTCACAGCGTCCTA	64.33448276	9311	2916	2945	29	GATGGTGTCCAGCAATACGAAGATGTCCAC	62.98666667	0	13	5	18	1
7134	2884	2912	28	TTTAGGCAGGTCCTTGATGTCACAGCGTC	62.92068966	9311	2916	2945	29	GATGGTGTCCAGCAATACGAAGATGTCCAC	62.98666667	0	14	5	19	4
7135	2885	2913	28	TTAGGCAGGTCCTTGATGTCACAGCGTCC	64.33448276	9312	2917	2946	29	ATGGTGTCCAGCAATACGAAGATGTCCACG	62.98666667	0	15	4	19	4
7135	2885	2913	28	TTAGGCAGGTCCTTGATGTCACAGCGTCC	64.33448276	9311	2916	2945	29	GATGGTGTCCAGCAATACGAAGATGTCCAC	62.98666667	0	15	5	20	3
7134	2884	2912	28	TTTAGGCAGGTCCTTGATGTCACAGCGTC	62.92068966	9309	2914	2943	29	TAGATGGTGTCCAGCAATACGAAGATGTCC	61.62	0	14	7	21	2
7134	2884	2912	28	TTTAGGCAGGTCCTTGATGTCACAGCGTC	62.92068966	9310	2915	2944	29	AGATGGTGTCCAGCAATACGAAGATGTCCA	61.62	0	14	7	21	3
7135	2885	2913	28	TTAGGCAGGTCCTTGATGTCACAGCGTCC	64.33448276	9310	2915	2944	29	AGATGGTGTCCAGCAATACGAAGATGTCCA	61.62	0	15	7	22	2
7133	2883	2911	28	CTTTAGGCAGGTCCTTGATGTCACAGCGT	62.92068966	9313	2918	2947	29	TGGTGTCCAGCAATACGAAGATGTCCACGA	62.98666667	0	23	3	26	7
6923	1165	1193	28	CAGCATTGTTAGCAGGATTGCGGGTGCCA	64.33448276	9123	1202	1231	29	TTTTGGTGTATTCAAGGCTCCCTCAGTTGC	61.62	0	15	15	30	9
7133	2883	2911	28	CTTTAGGCAGGTCCTTGATGTCACAGCGT	62.92068966	9309	2914	2943	29	TAGATGGTGTCCAGCAATACGAAGATGTCC	61.62	0	23	7	30	3
6923	1165	1193	28	CAGCATTGTTAGCAGGATTGCGGGTGCCA	64.33448276	9122	1201	1230	29	CTTTTGGTGTATTCAAGGCTCCCTCAGTTG	61.62	0	15	17	32	8
8682	26906	26934	28	AGACTCATCAAATAAGTAGTATGTAGCCA	55.85172414	10750	26946	26975	29	TCTAAATCAATGCCCAGTGGTGTAAGTAAT	57.52	0	25	8	33	12
8683	26907	26935	28	GACTCATCAAATAAGTAGTATGTAGCCAT	55.85172414	10748	26944	26973	29	CATCTAAATCAATGCCCAGTGGTGTAAGTA	58.88666667	0	23	11	34	9
8681	26905	26933	28	CAGACTCATCAAATAAGTAGTATGTAGCC	57.26551724	10750	26946	26975	29	TCTAAATCAATGCCCAGTGGTGTAAGTAAT	57.52	0	27	8	35	13
8682	26906	26934	28	AGACTCATCAAATAAGTAGTATGTAGCCA	55.85172414	10749	26945	26974	29	ATCTAAATCAATGCCCAGTGGTGTAAGTAA	57.52	0	25	10	35	11
8683	26907	26935	28	GACTCATCAAATAAGTAGTATGTAGCCAT	55.85172414	10746	26942	26971	29	CTCATCTAAATCAATGCCCAGTGGTGTAAG	60.25333333	0	23	13	36	7
8681	26905	26933	28	CAGACTCATCAAATAAGTAGTATGTAGCC	57.26551724	10749	26945	26974	29	ATCTAAATCAATGCCCAGTGGTGTAAGTAA	57.52	0	27	10	37	12
8682	26906	26934	28	AGACTCATCAAATAAGTAGTATGTAGCCA	55.85172414	10747	26943	26972	29	TCATCTAAATCAATGCCCAGTGGTGTAAGT	58.88666667	0	25	12	37	9
8681	26905	26933	28	CAGACTCATCAAATAAGTAGTATGTAGCC	57.26551724	10748	26944	26973	29	CATCTAAATCAATGCCCAGTGGTGTAAGTA	58.88666667	0	27	11	38	11
6923	1165	1193	28	CAGCATTGTTAGCAGGATTGCGGGTGCCA	64.33448276	9121	1200	1229	29	TCTTTTGGTGTATTCAAGGCTCCCTCAGTT	60.25333333	0	15	24	39	7
8681	26905	26933	28	CAGACTCATCAAATAAGTAGTATGTAGCC	57.26551724	10747	26943	26972	29	TCATCTAAATCAATGCCCAGTGGTGTAAGT	58.88666667	0	27	12	39	10
8680	26904	26932	28	CCAGACTCATCAAATAAGTAGTATGTAGC	57.26551724	10750	26946	26975	29	TCTAAATCAATGCCCAGTGGTGTAAGTAAT	57.52	0	32	8	40	14
8681	26905	26933	28	CAGACTCATCAAATAAGTAGTATGTAGCC	57.26551724	10746	26942	26971	29	CTCATCTAAATCAATGCCCAGTGGTGTAAG	60.25333333	0	27	13	40	9
6922	1164	1192	28	GCAGCATTGTTAGCAGGATTGCGGGTGCC	65.74827586	9120	1199	1228	29	ATCTTTTGGTGTATTCAAGGCTCCCTCAGT	60.25333333	0	17	24	41	7
8220	19860	19888	28	GCTGAGGTGATAGAGGTTTGTGGTGGTTG	62.92068966	10320	19912	19941	29	TACTGAAGTCATTGAGAGCCTTTGCGAGAT	60.25333333	0	13	29	42	24
8221	19861	19889	28	CTGAGGTGATAGAGGTTTGTGGTGGTTGG	62.92068966	10320	19912	19941	29	TACTGAAGTCATTGAGAGCCTTTGCGAGAT	60.25333333	0	14	29	43	23
8680	26904	26932	28	CCAGACTCATCAAATAAGTAGTATGTAGC	57.26551724	10748	26944	26973	29	CATCTAAATCAATGCCCAGTGGTGTAAGTA	58.88666667	0	32	11	43	12
8682	26906	26934	28	AGACTCATCAAATAAGTAGTATGTAGCCA	55.85172414	10745	26941	26970	29	ACTCATCTAAATCAATGCCCAGTGGTGTAA	58.88666667	0	25	18	43	7
8680	26904	26932	28	CCAGACTCATCAAATAAGTAGTATGTAGC	57.26551724	10747	26943	26972	29	TCATCTAAATCAATGCCCAGTGGTGTAAGT	58.88666667	0	32	12	44	11
8222	19862	19890	28	TGAGGTGATAGAGGTTTGTGGTGGTTGGT	61.50689655	10320	19912	19941	29	TACTGAAGTCATTGAGAGCCTTTGCGAGAT	60.25333333	0	16	29	45	22
8222	19862	19890	28	TGAGGTGATAGAGGTTTGTGGTGGTTGGT	61.50689655	10321	19913	19942	29	ACTGAAGTCATTGAGAGCCTTTGCGAGATG	61.62	0	16	29	45	23
8680	26904	26932	28	CCAGACTCATCAAATAAGTAGTATGTAGC	57.26551724	10746	26942	26971	29	CTCATCTAAATCAATGCCCAGTGGTGTAAG	60.25333333	0	32	13	45	10
7683	10223	10251	28	CACCCTGTTGTCCATCAAAGTGTCCCTTA	61.50689655	9822	10276	10305	29	TCTAAACTCTGAAGTCTTGTAAAAGTGTTC	56.15333333	0	15	33	48	25
7445	6574	6602	28	ATGGTGTAATGTCAAGAATCTCAAGTGTC	57.26551724	9593	6617	6646	29	AGCATCAGTAGTGTCAGCAATGTCTCTGCC	62.98666667	0	25	24	49	15
7448	6577	6605	28	GTGTAATGTCAAGAATCTCAAGTGTCTGT	57.26551724	9593	6617	6646	29	AGCATCAGTAGTGTCAGCAATGTCTCTGCC	62.98666667	0	25	24	49	12
7239	4166	4194	28	GCAAGAAGTAGACTAAAGCATAAAGATAG	55.85172414	9414	4212	4241	29	GCCAGCAGCAACGAGCAAAAGGTGTGAGTA	64.35333333	0	37	13	50	18
7445	6574	6602	28	ATGGTGTAATGTCAAGAATCTCAAGTGTC	57.26551724	9592	6616	6645	29	CAGCATCAGTAGTGTCAGCAATGTCTCTGC	62.98666667	0	25	25	50	14
7448	6577	6605	28	GTGTAATGTCAAGAATCTCAAGTGTCTGT	57.26551724	9592	6616	6645	29	CAGCATCAGTAGTGTCAGCAATGTCTCTGC	62.98666667	0	25	25	50	11
7448	6577	6605	28	GTGTAATGTCAAGAATCTCAAGTGTCTGT	57.26551724	9595	6619	6648	29	CATCAGTAGTGTCAGCAATGTCTCTGCCAA	61.62	0	25	25	50	14
7685	10225	10253	28	CCCTGTTGTCCATCAAAGTGTCCCTTATT	60.09310345	9822	10276	10305	29	TCTAAACTCTGAAGTCTTGTAAAAGTGTTC	56.15333333	0	17	33	50	23
7239	4166	4194	28	GCAAGAAGTAGACTAAAGCATAAAGATAG	55.85172414	9415	4213	4242	29	CCAGCAGCAACGAGCAAAAGGTGTGAGTAA	62.98666667	0	37	14	51	19
7445	6574	6602	28	ATGGTGTAATGTCAAGAATCTCAAGTGTC	57.26551724	9596	6620	6649	29	ATCAGTAGTGTCAGCAATGTCTCTGCCAAA	60.25333333	0	25	26	51	18
7446	6575	6603	28	TGGTGTAATGTCAAGAATCTCAAGTGTCT	57.26551724	9593	6617	6646	29	AGCATCAGTAGTGTCAGCAATGTCTCTGCC	62.98666667	0	27	24	51	14
7448	6577	6605	28	GTGTAATGTCAAGAATCTCAAGTGTCTGT	57.26551724	9596	6620	6649	29	ATCAGTAGTGTCAGCAATGTCTCTGCCAAA	60.25333333	0	25	26	51	15
7685	10225	10253	28	CCCTGTTGTCCATCAAAGTGTCCCTTATT	60.09310345	9823	10277	10306	29	CTAAACTCTGAAGTCTTGTAAAAGTGTTCC	57.52	0	17	34	51	24
8078	18195	18223	28	ACTAAGTAATCATAAACACCAAGAGTCAG	55.85172414	10183	18224	18253	29	TCTAAAGTAGCGGTTGAGTAAACAAAAGAG	57.52	0	35	16	51	1
7445	6574	6602	28	ATGGTGTAATGTCAAGAATCTCAAGTGTC	57.26551724	9591	6615	6644	29	ACAGCATCAGTAGTGTCAGCAATGTCTCTG	61.62	0	25	27	52	13
7445	6574	6602	28	ATGGTGTAATGTCAAGAATCTCAAGTGTC	57.26551724	9594	6618	6647	29	GCATCAGTAGTGTCAGCAATGTCTCTGCCA	62.98666667	0	25	27	52	16
7445	6574	6602	28	ATGGTGTAATGTCAAGAATCTCAAGTGTC	57.26551724	9597	6621	6650	29	TCAGTAGTGTCAGCAATGTCTCTGCCAAAT	60.25333333	0	25	27	52	19
7446	6575	6603	28	TGGTGTAATGTCAAGAATCTCAAGTGTCT	57.26551724	9592	6616	6645	29	CAGCATCAGTAGTGTCAGCAATGTCTCTGC	62.98666667	0	27	25	52	13
7446	6575	6603	28	TGGTGTAATGTCAAGAATCTCAAGTGTCT	57.26551724	9595	6619	6648	29	CATCAGTAGTGTCAGCAATGTCTCTGCCAA	61.62	0	27	25	52	16
7448	6577	6605	28	GTGTAATGTCAAGAATCTCAAGTGTCTGT	57.26551724	9594	6618	6647	29	GCATCAGTAGTGTCAGCAATGTCTCTGCCA	62.98666667	0	25	27	52	13
7448	6577	6605	28	GTGTAATGTCAAGAATCTCAAGTGTCTGT	57.26551724	9597	6621	6650	29	TCAGTAGTGTCAGCAATGTCTCTGCCAAAT	60.25333333	0	25	27	52	16
7684	10224	10252	28	ACCCTGTTGTCCATCAAAGTGTCCCTTAT	60.09310345	9822	10276	10305	29	TCTAAACTCTGAAGTCTTGTAAAAGTGTTC	56.15333333	0	19	33	52	24
8220	19860	19888	28	GCTGAGGTGATAGAGGTTTGTGGTGGTTG	62.92068966	10319	19911	19940	29	TTACTGAAGTCATTGAGAGCCTTTGCGAGA	60.25333333	0	13	39	52	23
7446	6575	6603	28	TGGTGTAATGTCAAGAATCTCAAGTGTCT	57.26551724	9596	6620	6649	29	ATCAGTAGTGTCAGCAATGTCTCTGCCAAA	60.25333333	0	27	26	53	17
7447	6576	6604	28	GGTGTAATGTCAAGAATCTCAAGTGTCTG	58.67931034	9595	6619	6648	29	CATCAGTAGTGTCAGCAATGTCTCTGCCAA	61.62	0	28	25	53	15
7684	10224	10252	28	ACCCTGTTGTCCATCAAAGTGTCCCTTAT	60.09310345	9823	10277	10306	29	CTAAACTCTGAAGTCTTGTAAAAGTGTTCC	57.52	0	19	34	53	25
8221	19861	19889	28	CTGAGGTGATAGAGGTTTGTGGTGGTTGG	62.92068966	10319	19911	19940	29	TTACTGAAGTCATTGAGAGCCTTTGCGAGA	60.25333333	0	14	39	53	22
7239	4166	4194	28	GCAAGAAGTAGACTAAAGCATAAAGATAG	55.85172414	9417	4215	4244	29	AGCAGCAACGAGCAAAAGGTGTGAGTAAAC	61.62	0	37	17	54	21
7239	4166	4194	28	GCAAGAAGTAGACTAAAGCATAAAGATAG	55.85172414	9418	4216	4245	29	GCAGCAACGAGCAAAAGGTGTGAGTAAACT	61.62	0	37	17	54	22
7446	6575	6603	28	TGGTGTAATGTCAAGAATCTCAAGTGTCT	57.26551724	9594	6618	6647	29	GCATCAGTAGTGTCAGCAATGTCTCTGCCA	62.98666667	0	27	27	54	15
7686	10226	10254	28	CCTGTTGTCCATCAAAGTGTCCCTTATTT	58.67931034	9823	10277	10306	29	CTAAACTCTGAAGTCTTGTAAAAGTGTTCC	57.52	0	20	34	54	23
8078	18195	18223	28	ACTAAGTAATCATAAACACCAAGAGTCAG	55.85172414	10185	18226	18255	29	TAAAGTAGCGGTTGAGTAAACAAAAGAGGC	58.88666667	0	35	19	54	3
8079	18196	18224	28	CTAAGTAATCATAAACACCAAGAGTCAGT	55.85172414	10184	18225	18254	29	CTAAAGTAGCGGTTGAGTAAACAAAAGAGG	58.88666667	0	37	17	54	1
8080	18197	18225	28	TAAGTAATCATAAACACCAAGAGTCAGTC	55.85172414	10185	18226	18255	29	TAAAGTAGCGGTTGAGTAAACAAAAGAGGC	58.88666667	0	35	19	54	1
8220	19860	19888	28	GCTGAGGTGATAGAGGTTTGTGGTGGTTG	62.92068966	10318	19910	19939	29	GTTACTGAAGTCATTGAGAGCCTTTGCGAG	61.62	0	13	41	54	22
7239	4166	4194	28	GCAAGAAGTAGACTAAAGCATAAAGATAG	55.85172414	9416	4214	4243	29	CAGCAGCAACGAGCAAAAGGTGTGAGTAAA	61.62	0	37	18	55	20
7447	6576	6604	28	GGTGTAATGTCAAGAATCTCAAGTGTCTG	58.67931034	9597	6621	6650	29	TCAGTAGTGTCAGCAATGTCTCTGCCAAAT	60.25333333	0	28	27	55	17
8220	19860	19888	28	GCTGAGGTGATAGAGGTTTGTGGTGGTTG	62.92068966	10317	19909	19938	29	AGTTACTGAAGTCATTGAGAGCCTTTGCGA	60.25333333	0	13	42	55	21
8221	19861	19889	28	CTGAGGTGATAGAGGTTTGTGGTGGTTGG	62.92068966	10318	19910	19939	29	GTTACTGAAGTCATTGAGAGCCTTTGCGAG	61.62	0	14	41	55	21
8222	19862	19890	28	TGAGGTGATAGAGGTTTGTGGTGGTTGGT	61.50689655	10319	19911	19940	29	TTACTGAAGTCATTGAGAGCCTTTGCGAGA	60.25333333	0	16	39	55	21
8857	28452	28480	28	ATGGTTTTCAAGCCAGATTCATTATGGTA	55.85172414	10923	28481	28510	29	TTCGGCAAGACTATGCTCAGGTCCTACTTC	62.98666667	0	45	10	55	1
7239	4166	4194	28	GCAAGAAGTAGACTAAAGCATAAAGATAG	55.85172414	9419	4217	4246	29	CAGCAACGAGCAAAAGGTGTGAGTAAACTG	61.62	0	37	19	56	23
7239	4166	4194	28	GCAAGAAGTAGACTAAAGCATAAAGATAG	55.85172414	9420	4218	4247	29	AGCAACGAGCAAAAGGTGTGAGTAAACTGT	60.25333333	0	37	19	56	24
7239	4166	4194	28	GCAAGAAGTAGACTAAAGCATAAAGATAG	55.85172414	9421	4219	4248	29	GCAACGAGCAAAAGGTGTGAGTAAACTGTT	60.25333333	0	37	19	56	25
7450	6579	6607	28	GTAATGTCAAGAATCTCAAGTGTCTGTGG	58.67931034	9593	6617	6646	29	AGCATCAGTAGTGTCAGCAATGTCTCTGCC	62.98666667	0	32	24	56	10
8079	18196	18224	28	CTAAGTAATCATAAACACCAAGAGTCAGT	55.85172414	10185	18226	18255	29	TAAAGTAGCGGTTGAGTAAACAAAAGAGGC	58.88666667	0	37	19	56	2
8220	19860	19888	28	GCTGAGGTGATAGAGGTTTGTGGTGGTTG	62.92068966	10316	19908	19937	29	GAGTTACTGAAGTCATTGAGAGCCTTTGCG	61.62	0	13	43	56	20
8221	19861	19889	28	CTGAGGTGATAGAGGTTTGTGGTGGTTGG	62.92068966	10317	19909	19938	29	AGTTACTGAAGTCATTGAGAGCCTTTGCGA	60.25333333	0	14	42	56	20
7449	6578	6606	28	TGTAATGTCAAGAATCTCAAGTGTCTGTG	57.26551724	9595	6619	6648	29	CATCAGTAGTGTCAGCAATGTCTCTGCCAA	61.62	0	32	25	57	13
8221	19861	19889	28	CTGAGGTGATAGAGGTTTGTGGTGGTTGG	62.92068966	10316	19908	19937	29	GAGTTACTGAAGTCATTGAGAGCCTTTGCG	61.62	0	14	43	57	19
8222	19862	19890	28	TGAGGTGATAGAGGTTTGTGGTGGTTGGT	61.50689655	10318	19910	19939	29	GTTACTGAAGTCATTGAGAGCCTTTGCGAG	61.62	0	16	41	57	20
7449	6578	6606	28	TGTAATGTCAAGAATCTCAAGTGTCTGTG	57.26551724	9596	6620	6649	29	ATCAGTAGTGTCAGCAATGTCTCTGCCAAA	60.25333333	0	32	26	58	14
7450	6579	6607	28	GTAATGTCAAGAATCTCAAGTGTCTGTGG	58.67931034	9596	6620	6649	29	ATCAGTAGTGTCAGCAATGTCTCTGCCAAA	60.25333333	0	32	26	58	13
8222	19862	19890	28	TGAGGTGATAGAGGTTTGTGGTGGTTGGT	61.50689655	10317	19909	19938	29	AGTTACTGAAGTCATTGAGAGCCTTTGCGA	60.25333333	0	16	42	58	19
7449	6578	6606	28	TGTAATGTCAAGAATCTCAAGTGTCTGTG	57.26551724	9597	6621	6650	29	TCAGTAGTGTCAGCAATGTCTCTGCCAAAT	60.25333333	0	32	27	59	15
7450	6579	6607	28	GTAATGTCAAGAATCTCAAGTGTCTGTGG	58.67931034	9597	6621	6650	29	TCAGTAGTGTCAGCAATGTCTCTGCCAAAT	60.25333333	0	32	27	59	14
8220	19860	19888	28	GCTGAGGTGATAGAGGTTTGTGGTGGTTG	62.92068966	10314	19906	19935	29	CTGAGTTACTGAAGTCATTGAGAGCCTTTG	60.25333333	0	13	46	59	18
8222	19862	19890	28	TGAGGTGATAGAGGTTTGTGGTGGTTGGT	61.50689655	10316	19908	19937	29	GAGTTACTGAAGTCATTGAGAGCCTTTGCG	61.62	0	16	43	59	18
8223	19863	19891	28	GAGGTGATAGAGGTTTGTGGTGGTTGGTA	61.50689655	10320	19912	19941	29	TACTGAAGTCATTGAGAGCCTTTGCGAGAT	60.25333333	0	30	29	59	21
8223	19863	19891	28	GAGGTGATAGAGGTTTGTGGTGGTTGGTA	61.50689655	10321	19913	19942	29	ACTGAAGTCATTGAGAGCCTTTGCGAGATG	61.62	0	30	29	59	22
8224	19864	19892	28	AGGTGATAGAGGTTTGTGGTGGTTGGTAA	60.09310345	10320	19912	19941	29	TACTGAAGTCATTGAGAGCCTTTGCGAGAT	60.25333333	0	30	29	59	20
7451	6580	6608	28	TAATGTCAAGAATCTCAAGTGTCTGTGGA	57.26551724	9593	6617	6646	29	AGCATCAGTAGTGTCAGCAATGTCTCTGCC	62.98666667	0	36	24	60	9
8220	19860	19888	28	GCTGAGGTGATAGAGGTTTGTGGTGGTTG	62.92068966	10315	19907	19936	29	TGAGTTACTGAAGTCATTGAGAGCCTTTGC	60.25333333	0	13	47	60	19
8858	28453	28481	28	TGGTTTTCAAGCCAGATTCATTATGGTAT	55.85172414	10924	28482	28511	29	TCGGCAAGACTATGCTCAGGTCCTACTTCT	62.98666667	0	44	16	60	1
8220	19860	19888	28	GCTGAGGTGATAGAGGTTTGTGGTGGTTG	62.92068966	10313	19905	19934	29	CCTGAGTTACTGAAGTCATTGAGAGCCTTT	60.25333333	0	13	48	61	17
8221	19861	19889	28	CTGAGGTGATAGAGGTTTGTGGTGGTTGG	62.92068966	10315	19907	19936	29	TGAGTTACTGAAGTCATTGAGAGCCTTTGC	60.25333333	0	14	47	61	18
8857	28452	28480	28	ATGGTTTTCAAGCCAGATTCATTATGGTA	55.85172414	10924	28482	28511	29	TCGGCAAGACTATGCTCAGGTCCTACTTCT	62.98666667	0	45	16	61	2
7451	6580	6608	28	TAATGTCAAGAATCTCAAGTGTCTGTGGA	57.26551724	9596	6620	6649	29	ATCAGTAGTGTCAGCAATGTCTCTGCCAAA	60.25333333	0	36	26	62	12
8221	19861	19889	28	CTGAGGTGATAGAGGTTTGTGGTGGTTGG	62.92068966	10313	19905	19934	29	CCTGAGTTACTGAAGTCATTGAGAGCCTTT	60.25333333	0	14	48	62	16
8222	19862	19890	28	TGAGGTGATAGAGGTTTGTGGTGGTTGGT	61.50689655	10314	19906	19935	29	CTGAGTTACTGAAGTCATTGAGAGCCTTTG	60.25333333	0	16	46	62	16
8225	19865	19893	28	GGTGATAGAGGTTTGTGGTGGTTGGTAAA	60.09310345	10320	19912	19941	29	TACTGAAGTCATTGAGAGCCTTTGCGAGAT	60.25333333	0	33	29	62	19
7451	6580	6608	28	TAATGTCAAGAATCTCAAGTGTCTGTGGA	57.26551724	9594	6618	6647	29	GCATCAGTAGTGTCAGCAATGTCTCTGCCA	62.98666667	0	36	27	63	10
7451	6580	6608	28	TAATGTCAAGAATCTCAAGTGTCTGTGGA	57.26551724	9597	6621	6650	29	TCAGTAGTGTCAGCAATGTCTCTGCCAAAT	60.25333333	0	36	27	63	13
8222	19862	19890	28	TGAGGTGATAGAGGTTTGTGGTGGTTGGT	61.50689655	10315	19907	19936	29	TGAGTTACTGAAGTCATTGAGAGCCTTTGC	60.25333333	0	16	47	63	17
8222	19862	19890	28	TGAGGTGATAGAGGTTTGTGGTGGTTGGT	61.50689655	10313	19905	19934	29	CCTGAGTTACTGAAGTCATTGAGAGCCTTT	60.25333333	0	16	48	64	15
7443	6521	6549	28	CTGGTTAGAAGTATTTGTTCCTGGTGTTA	57.26551724	9584	6574	6603	29	ATGGTGTAATGTCAAGAATCTCAAGTGTCT	57.52	0	40	27	67	25
7452	6581	6609	28	AATGTCAAGAATCTCAAGTGTCTGTGGAT	57.26551724	9593	6617	6646	29	AGCATCAGTAGTGTCAGCAATGTCTCTGCC	62.98666667	0	43	24	67	8
7444	6522	6550	28	TGGTTAGAAGTATTTGTTCCTGGTGTTAT	55.85172414	9584	6574	6603	29	ATGGTGTAATGTCAAGAATCTCAAGTGTCT	57.52	0	41	27	68	24
7452	6581	6609	28	AATGTCAAGAATCTCAAGTGTCTGTGGAT	57.26551724	9592	6616	6645	29	CAGCATCAGTAGTGTCAGCAATGTCTCTGC	62.98666667	0	43	25	68	7
7452	6581	6609	28	AATGTCAAGAATCTCAAGTGTCTGTGGAT	57.26551724	9595	6619	6648	29	CATCAGTAGTGTCAGCAATGTCTCTGCCAA	61.62	0	43	25	68	10
7452	6581	6609	28	AATGTCAAGAATCTCAAGTGTCTGTGGAT	57.26551724	9596	6620	6649	29	ATCAGTAGTGTCAGCAATGTCTCTGCCAAA	60.25333333	0	43	26	69	11
8223	19863	19891	28	GAGGTGATAGAGGTTTGTGGTGGTTGGTA	61.50689655	10319	19911	19940	29	TTACTGAAGTCATTGAGAGCCTTTGCGAGA	60.25333333	0	30	39	69	20
8224	19864	19892	28	AGGTGATAGAGGTTTGTGGTGGTTGGTAA	60.09310345	10319	19911	19940	29	TTACTGAAGTCATTGAGAGCCTTTGCGAGA	60.25333333	0	30	39	69	19
7444	6522	6550	28	TGGTTAGAAGTATTTGTTCCTGGTGTTAT	55.85172414	9585	6575	6604	29	TGGTGTAATGTCAAGAATCTCAAGTGTCTG	58.88666667	0	41	29	70	25
7452	6581	6609	28	AATGTCAAGAATCTCAAGTGTCTGTGGAT	57.26551724	9594	6618	6647	29	GCATCAGTAGTGTCAGCAATGTCTCTGCCA	62.98666667	0	43	27	70	9
8223	19863	19891	28	GAGGTGATAGAGGTTTGTGGTGGTTGGTA	61.50689655	10318	19910	19939	29	GTTACTGAAGTCATTGAGAGCCTTTGCGAG	61.62	0	30	41	71	19
8224	19864	19892	28	AGGTGATAGAGGTTTGTGGTGGTTGGTAA	60.09310345	10318	19910	19939	29	GTTACTGAAGTCATTGAGAGCCTTTGCGAG	61.62	0	30	41	71	18
8223	19863	19891	28	GAGGTGATAGAGGTTTGTGGTGGTTGGTA	61.50689655	10317	19909	19938	29	AGTTACTGAAGTCATTGAGAGCCTTTGCGA	60.25333333	0	30	42	72	18
8225	19865	19893	28	GGTGATAGAGGTTTGTGGTGGTTGGTAAA	60.09310345	10319	19911	19940	29	TTACTGAAGTCATTGAGAGCCTTTGCGAGA	60.25333333	0	33	39	72	18
8223	19863	19891	28	GAGGTGATAGAGGTTTGTGGTGGTTGGTA	61.50689655	10316	19908	19937	29	GAGTTACTGAAGTCATTGAGAGCCTTTGCG	61.62	0	30	43	73	17
8482	24001	24029	28	CTGGTTTTATGGTTGTTGTGTAACTGTTT	55.85172414	10550	24051	24080	29	ATAGGACCTTTGTATTCTGAGGACTTTGTA	57.52	0	45	30	75	22
8223	19863	19891	28	GAGGTGATAGAGGTTTGTGGTGGTTGGTA	61.50689655	10314	19906	19935	29	CTGAGTTACTGAAGTCATTGAGAGCCTTTG	60.25333333	0	30	46	76	15
8481	24000	24028	28	ACTGGTTTTATGGTTGTTGTGTAACTGTT	55.85172414	10550	24051	24080	29	ATAGGACCTTTGTATTCTGAGGACTTTGTA	57.52	0	48	30	78	23
8479	23998	24026	28	TAACTGGTTTTATGGTTGTTGTGTAACTG	55.85172414	10550	24051	24080	29	ATAGGACCTTTGTATTCTGAGGACTTTGTA	57.52	0	49	30	79	25
8480	23999	24027	28	AACTGGTTTTATGGTTGTTGTGTAACTGT	55.85172414	10550	24051	24080	29	ATAGGACCTTTGTATTCTGAGGACTTTGTA	57.52	0	49	30	79	24
8482	24001	24029	28	CTGGTTTTATGGTTGTTGTGTAACTGTTT	55.85172414	10551	24052	24081	29	TAGGACCTTTGTATTCTGAGGACTTTGTAA	57.52	0	45	34	79	23
8483	24003	24031	28	GGTTTTATGGTTGTTGTGTAACTGTTTTC	55.85172414	10551	24052	24081	29	TAGGACCTTTGTATTCTGAGGACTTTGTAA	57.52	0	46	34	80	21
8481	24000	24028	28	ACTGGTTTTATGGTTGTTGTGTAACTGTT	55.85172414	10551	24052	24081	29	TAGGACCTTTGTATTCTGAGGACTTTGTAA	57.52	0	48	34	82	24
8482	24001	24029	28	CTGGTTTTATGGTTGTTGTGTAACTGTTT	55.85172414	10552	24053	24082	29	AGGACCTTTGTATTCTGAGGACTTTGTAAG	58.88666667	0	45	37	82	24
8480	23999	24027	28	AACTGGTTTTATGGTTGTTGTGTAACTGT	55.85172414	10551	24052	24081	29	TAGGACCTTTGTATTCTGAGGACTTTGTAA	57.52	0	49	34	83	25
8481	24000	24028	28	ACTGGTTTTATGGTTGTTGTGTAACTGTT	55.85172414	10552	24053	24082	29	AGGACCTTTGTATTCTGAGGACTTTGTAAG	58.88666667	0	48	37	85	25
8484	24010	24038	28	TGGTTGTTGTGTAACTGTTTTCTTTGTAG	55.85172414	10550	24051	24080	29	ATAGGACCTTTGTATTCTGAGGACTTTGTA	57.52	0	82	30	112	13
7685	10225	10253	28	CCCTGTTGTCCATCAAAGTGTCCCTTATT	60.09310345	9821	10268	10297	29	CCACATTTTCTAAACTCTGAAGTCTTGTAA	56.15333333	0	17	99	116	15
8484	24010	24038	28	TGGTTGTTGTGTAACTGTTTTCTTTGTAG	55.85172414	10551	24052	24081	29	TAGGACCTTTGTATTCTGAGGACTTTGTAA	57.52	0	82	34	116	14
7682	10222	10250	28	TCACCCTGTTGTCCATCAAAGTGTCCCTT	61.50689655	9820	10267	10296	29	GCCACATTTTCTAAACTCTGAAGTCTTGTA	57.52	0	17	100	117	17
7685	10225	10253	28	CCCTGTTGTCCATCAAAGTGTCCCTTATT	60.09310345	9820	10267	10296	29	GCCACATTTTCTAAACTCTGAAGTCTTGTA	57.52	0	17	100	117	14
7684	10224	10252	28	ACCCTGTTGTCCATCAAAGTGTCCCTTAT	60.09310345	9821	10268	10297	29	CCACATTTTCTAAACTCTGAAGTCTTGTAA	56.15333333	0	19	99	118	16
7684	10224	10252	28	ACCCTGTTGTCCATCAAAGTGTCCCTTAT	60.09310345	9820	10267	10296	29	GCCACATTTTCTAAACTCTGAAGTCTTGTA	57.52	0	19	100	119	15
7686	10226	10254	28	CCTGTTGTCCATCAAAGTGTCCCTTATTT	58.67931034	9821	10268	10297	29	CCACATTTTCTAAACTCTGAAGTCTTGTAA	56.15333333	0	20	99	119	14
8484	24010	24038	28	TGGTTGTTGTGTAACTGTTTTCTTTGTAG	55.85172414	10552	24053	24082	29	AGGACCTTTGTATTCTGAGGACTTTGTAAG	58.88666667	0	82	37	119	15
7683	10223	10251	28	CACCCTGTTGTCCATCAAAGTGTCCCTTA	61.50689655	9819	10266	10295	29	AGCCACATTTTCTAAACTCTGAAGTCTTGT	57.52	0	15	106	121	15
7684	10224	10252	28	ACCCTGTTGTCCATCAAAGTGTCCCTTAT	60.09310345	9819	10266	10295	29	AGCCACATTTTCTAAACTCTGAAGTCTTGT	57.52	0	19	106	125	14
6801	492	520	28	TGAGTTTCATCAGCCTTCTTCTTTTTGTC	57.26551724	9046	534	563	29	GTTGGTGGGAATGTTTTGTATGCGTCAATA	58.88666667	0	88	38	126	14
7683	10223	10251	28	CACCCTGTTGTCCATCAAAGTGTCCCTTA	61.50689655	9818	10265	10294	29	AAGCCACATTTTCTAAACTCTGAAGTCTTG	57.52	0	15	115	130	14
6802	493	521	28	GAGTTTCATCAGCCTTCTTCTTTTTGTCC	58.67931034	9046	534	563	29	GTTGGTGGGAATGTTTTGTATGCGTCAATA	58.88666667	0	93	38	131	13
7682	10222	10250	28	TCACCCTGTTGTCCATCAAAGTGTCCCTT	61.50689655	9818	10265	10294	29	AAGCCACATTTTCTAAACTCTGAAGTCTTG	57.52	0	17	115	132	15
7685	10225	10253	28	CCCTGTTGTCCATCAAAGTGTCCCTTATT	60.09310345	9818	10265	10294	29	AAGCCACATTTTCTAAACTCTGAAGTCTTG	57.52	0	17	115	132	12
7684	10224	10252	28	ACCCTGTTGTCCATCAAAGTGTCCCTTAT	60.09310345	9818	10265	10294	29	AAGCCACATTTTCTAAACTCTGAAGTCTTG	57.52	0	19	115	134	13
7682	10222	10250	28	TCACCCTGTTGTCCATCAAAGTGTCCCTT	61.50689655	9817	10264	10293	29	AAAGCCACATTTTCTAAACTCTGAAGTCTT	56.15333333	0	17	121	138	14
7685	10225	10253	28	CCCTGTTGTCCATCAAAGTGTCCCTTATT	60.09310345	9817	10264	10293	29	AAAGCCACATTTTCTAAACTCTGAAGTCTT	56.15333333	0	17	121	138	11
8485	24011	24039	28	GGTTGTTGTGTAACTGTTTTCTTTGTAGA	55.85172414	10551	24052	24081	29	TAGGACCTTTGTATTCTGAGGACTTTGTAA	57.52	0	104	34	138	13
7684	10224	10252	28	ACCCTGTTGTCCATCAAAGTGTCCCTTAT	60.09310345	9817	10264	10293	29	AAAGCCACATTTTCTAAACTCTGAAGTCTT	56.15333333	0	19	121	140	12
6803	494	522	28	AGTTTCATCAGCCTTCTTCTTTTTGTCCT	57.26551724	9046	534	563	29	GTTGGTGGGAATGTTTTGTATGCGTCAATA	58.88666667	0	107	38	145	12
7245	4183	4211	28	GCATAAAGATAGAGAAAAGGGGCTTCAAG	58.67931034	9414	4212	4241	29	GCCAGCAGCAACGAGCAAAAGGTGTGAGTA	64.35333333	0	135	13	148	1
7247	4185	4213	28	ATAAAGATAGAGAAAAGGGGCTTCAAGGC	58.67931034	9417	4215	4244	29	AGCAGCAACGAGCAAAAGGTGTGAGTAAAC	61.62	0	131	17	148	2
7247	4185	4213	28	ATAAAGATAGAGAAAAGGGGCTTCAAGGC	58.67931034	9418	4216	4245	29	GCAGCAACGAGCAAAAGGTGTGAGTAAACT	61.62	0	131	17	148	3
7246	4184	4212	28	CATAAAGATAGAGAAAAGGGGCTTCAAGG	58.67931034	9415	4213	4242	29	CCAGCAGCAACGAGCAAAAGGTGTGAGTAA	62.98666667	0	135	14	149	1
7247	4185	4213	28	ATAAAGATAGAGAAAAGGGGCTTCAAGGC	58.67931034	9416	4214	4243	29	CAGCAGCAACGAGCAAAAGGTGTGAGTAAA	61.62	0	131	18	149	1
7247	4185	4213	28	ATAAAGATAGAGAAAAGGGGCTTCAAGGC	58.67931034	9419	4217	4246	29	CAGCAACGAGCAAAAGGTGTGAGTAAACTG	61.62	0	131	19	150	4
7247	4185	4213	28	ATAAAGATAGAGAAAAGGGGCTTCAAGGC	58.67931034	9420	4218	4247	29	AGCAACGAGCAAAAGGTGTGAGTAAACTGT	60.25333333	0	131	19	150	5
7247	4185	4213	28	ATAAAGATAGAGAAAAGGGGCTTCAAGGC	58.67931034	9421	4219	4248	29	GCAACGAGCAAAAGGTGTGAGTAAACTGTT	60.25333333	0	131	19	150	6
7247	4185	4213	28	ATAAAGATAGAGAAAAGGGGCTTCAAGGC	58.67931034	9422	4220	4249	29	CAACGAGCAAAAGGTGTGAGTAAACTGTTA	58.88666667	0	131	20	151	7
7244	4182	4210	28	AGCATAAAGATAGAGAAAAGGGGCTTCAA	57.26551724	9415	4213	4242	29	CCAGCAGCAACGAGCAAAAGGTGTGAGTAA	62.98666667	0	138	14	152	3
7245	4183	4211	28	GCATAAAGATAGAGAAAAGGGGCTTCAAG	58.67931034	9417	4215	4244	29	AGCAGCAACGAGCAAAAGGTGTGAGTAAAC	61.62	0	135	17	152	4
7245	4183	4211	28	GCATAAAGATAGAGAAAAGGGGCTTCAAG	58.67931034	9418	4216	4245	29	GCAGCAACGAGCAAAAGGTGTGAGTAAACT	61.62	0	135	17	152	5
7246	4184	4212	28	CATAAAGATAGAGAAAAGGGGCTTCAAGG	58.67931034	9417	4215	4244	29	AGCAGCAACGAGCAAAAGGTGTGAGTAAAC	61.62	0	135	17	152	3
7246	4184	4212	28	CATAAAGATAGAGAAAAGGGGCTTCAAGG	58.67931034	9418	4216	4245	29	GCAGCAACGAGCAAAAGGTGTGAGTAAACT	61.62	0	135	17	152	4
7245	4183	4211	28	GCATAAAGATAGAGAAAAGGGGCTTCAAG	58.67931034	9416	4214	4243	29	CAGCAGCAACGAGCAAAAGGTGTGAGTAAA	61.62	0	135	18	153	3
7246	4184	4212	28	CATAAAGATAGAGAAAAGGGGCTTCAAGG	58.67931034	9416	4214	4243	29	CAGCAGCAACGAGCAAAAGGTGTGAGTAAA	61.62	0	135	18	153	2
7245	4183	4211	28	GCATAAAGATAGAGAAAAGGGGCTTCAAG	58.67931034	9419	4217	4246	29	CAGCAACGAGCAAAAGGTGTGAGTAAACTG	61.62	0	135	19	154	6
7245	4183	4211	28	GCATAAAGATAGAGAAAAGGGGCTTCAAG	58.67931034	9420	4218	4247	29	AGCAACGAGCAAAAGGTGTGAGTAAACTGT	60.25333333	0	135	19	154	7
7245	4183	4211	28	GCATAAAGATAGAGAAAAGGGGCTTCAAG	58.67931034	9421	4219	4248	29	GCAACGAGCAAAAGGTGTGAGTAAACTGTT	60.25333333	0	135	19	154	8
7246	4184	4212	28	CATAAAGATAGAGAAAAGGGGCTTCAAGG	58.67931034	9419	4217	4246	29	CAGCAACGAGCAAAAGGTGTGAGTAAACTG	61.62	0	135	19	154	5
7246	4184	4212	28	CATAAAGATAGAGAAAAGGGGCTTCAAGG	58.67931034	9420	4218	4247	29	AGCAACGAGCAAAAGGTGTGAGTAAACTGT	60.25333333	0	135	19	154	6
7246	4184	4212	28	CATAAAGATAGAGAAAAGGGGCTTCAAGG	58.67931034	9421	4219	4248	29	GCAACGAGCAAAAGGTGTGAGTAAACTGTT	60.25333333	0	135	19	154	7
7244	4182	4210	28	AGCATAAAGATAGAGAAAAGGGGCTTCAA	57.26551724	9418	4216	4245	29	GCAGCAACGAGCAAAAGGTGTGAGTAAACT	61.62	0	138	17	155	6
7245	4183	4211	28	GCATAAAGATAGAGAAAAGGGGCTTCAAG	58.67931034	9422	4220	4249	29	CAACGAGCAAAAGGTGTGAGTAAACTGTTA	58.88666667	0	135	20	155	9
7246	4184	4212	28	CATAAAGATAGAGAAAAGGGGCTTCAAGG	58.67931034	9422	4220	4249	29	CAACGAGCAAAAGGTGTGAGTAAACTGTTA	58.88666667	0	135	20	155	8
7244	4182	4210	28	AGCATAAAGATAGAGAAAAGGGGCTTCAA	57.26551724	9416	4214	4243	29	CAGCAGCAACGAGCAAAAGGTGTGAGTAAA	61.62	0	138	18	156	4
7244	4182	4210	28	AGCATAAAGATAGAGAAAAGGGGCTTCAA	57.26551724	9419	4217	4246	29	CAGCAACGAGCAAAAGGTGTGAGTAAACTG	61.62	0	138	19	157	7
7244	4182	4210	28	AGCATAAAGATAGAGAAAAGGGGCTTCAA	57.26551724	9421	4219	4248	29	GCAACGAGCAAAAGGTGTGAGTAAACTGTT	60.25333333	0	138	19	157	9
6804	495	523	28	GTTTCATCAGCCTTCTTCTTTTTGTCCTT	57.26551724	9046	534	563	29	GTTGGTGGGAATGTTTTGTATGCGTCAATA	58.88666667	0	121	38	159	11
7240	4175	4203	28	AGACTAAAGCATAAAGATAGAGAAAAGGG	55.85172414	9414	4212	4241	29	GCCAGCAGCAACGAGCAAAAGGTGTGAGTA	64.35333333	0	148	13	161	9
7240	4175	4203	28	AGACTAAAGCATAAAGATAGAGAAAAGGG	55.85172414	9415	4213	4242	29	CCAGCAGCAACGAGCAAAAGGTGTGAGTAA	62.98666667	0	148	14	162	10
7240	4175	4203	28	AGACTAAAGCATAAAGATAGAGAAAAGGG	55.85172414	9417	4215	4244	29	AGCAGCAACGAGCAAAAGGTGTGAGTAAAC	61.62	0	148	17	165	12
7240	4175	4203	28	AGACTAAAGCATAAAGATAGAGAAAAGGG	55.85172414	9418	4216	4245	29	GCAGCAACGAGCAAAAGGTGTGAGTAAACT	61.62	0	148	17	165	13
7240	4175	4203	28	AGACTAAAGCATAAAGATAGAGAAAAGGG	55.85172414	9416	4214	4243	29	CAGCAGCAACGAGCAAAAGGTGTGAGTAAA	61.62	0	148	18	166	11
7240	4175	4203	28	AGACTAAAGCATAAAGATAGAGAAAAGGG	55.85172414	9419	4217	4246	29	CAGCAACGAGCAAAAGGTGTGAGTAAACTG	61.62	0	148	19	167	14
7240	4175	4203	28	AGACTAAAGCATAAAGATAGAGAAAAGGG	55.85172414	9420	4218	4247	29	AGCAACGAGCAAAAGGTGTGAGTAAACTGT	60.25333333	0	148	19	167	15
7240	4175	4203	28	AGACTAAAGCATAAAGATAGAGAAAAGGG	55.85172414	9421	4219	4248	29	GCAACGAGCAAAAGGTGTGAGTAAACTGTT	60.25333333	0	148	19	167	16
7242	4177	4205	28	ACTAAAGCATAAAGATAGAGAAAAGGGGC	57.26551724	9414	4212	4241	29	GCCAGCAGCAACGAGCAAAAGGTGTGAGTA	64.35333333	0	154	13	167	7
7240	4175	4203	28	AGACTAAAGCATAAAGATAGAGAAAAGGG	55.85172414	9422	4220	4249	29	CAACGAGCAAAAGGTGTGAGTAAACTGTTA	58.88666667	0	148	20	168	17
7242	4177	4205	28	ACTAAAGCATAAAGATAGAGAAAAGGGGC	57.26551724	9415	4213	4242	29	CCAGCAGCAACGAGCAAAAGGTGTGAGTAA	62.98666667	0	154	14	168	8
7242	4177	4205	28	ACTAAAGCATAAAGATAGAGAAAAGGGGC	57.26551724	9417	4215	4244	29	AGCAGCAACGAGCAAAAGGTGTGAGTAAAC	61.62	0	154	17	171	10
7242	4177	4205	28	ACTAAAGCATAAAGATAGAGAAAAGGGGC	57.26551724	9418	4216	4245	29	GCAGCAACGAGCAAAAGGTGTGAGTAAACT	61.62	0	154	17	171	11
7243	4178	4206	28	CTAAAGCATAAAGATAGAGAAAAGGGGCT	57.26551724	9417	4215	4244	29	AGCAGCAACGAGCAAAAGGTGTGAGTAAAC	61.62	0	154	17	171	9
7243	4178	4206	28	CTAAAGCATAAAGATAGAGAAAAGGGGCT	57.26551724	9418	4216	4245	29	GCAGCAACGAGCAAAAGGTGTGAGTAAACT	61.62	0	154	17	171	10
7241	4176	4204	28	GACTAAAGCATAAAGATAGAGAAAAGGGG	57.26551724	9414	4212	4241	29	GCCAGCAGCAACGAGCAAAAGGTGTGAGTA	64.35333333	0	159	13	172	8
7242	4177	4205	28	ACTAAAGCATAAAGATAGAGAAAAGGGGC	57.26551724	9416	4214	4243	29	CAGCAGCAACGAGCAAAAGGTGTGAGTAAA	61.62	0	154	18	172	9
7241	4176	4204	28	GACTAAAGCATAAAGATAGAGAAAAGGGG	57.26551724	9415	4213	4242	29	CCAGCAGCAACGAGCAAAAGGTGTGAGTAA	62.98666667	0	159	14	173	9
7242	4177	4205	28	ACTAAAGCATAAAGATAGAGAAAAGGGGC	57.26551724	9419	4217	4246	29	CAGCAACGAGCAAAAGGTGTGAGTAAACTG	61.62	0	154	19	173	12
7242	4177	4205	28	ACTAAAGCATAAAGATAGAGAAAAGGGGC	57.26551724	9420	4218	4247	29	AGCAACGAGCAAAAGGTGTGAGTAAACTGT	60.25333333	0	154	19	173	13
7242	4177	4205	28	ACTAAAGCATAAAGATAGAGAAAAGGGGC	57.26551724	9421	4219	4248	29	GCAACGAGCAAAAGGTGTGAGTAAACTGTT	60.25333333	0	154	19	173	14
7243	4178	4206	28	CTAAAGCATAAAGATAGAGAAAAGGGGCT	57.26551724	9420	4218	4247	29	AGCAACGAGCAAAAGGTGTGAGTAAACTGT	60.25333333	0	154	19	173	12
7243	4178	4206	28	CTAAAGCATAAAGATAGAGAAAAGGGGCT	57.26551724	9421	4219	4248	29	GCAACGAGCAAAAGGTGTGAGTAAACTGTT	60.25333333	0	154	19	173	13
7242	4177	4205	28	ACTAAAGCATAAAGATAGAGAAAAGGGGC	57.26551724	9422	4220	4249	29	CAACGAGCAAAAGGTGTGAGTAAACTGTTA	58.88666667	0	154	20	174	15
7241	4176	4204	28	GACTAAAGCATAAAGATAGAGAAAAGGGG	57.26551724	9417	4215	4244	29	AGCAGCAACGAGCAAAAGGTGTGAGTAAAC	61.62	0	159	17	176	11
7241	4176	4204	28	GACTAAAGCATAAAGATAGAGAAAAGGGG	57.26551724	9418	4216	4245	29	GCAGCAACGAGCAAAAGGTGTGAGTAAACT	61.62	0	159	17	176	12
7241	4176	4204	28	GACTAAAGCATAAAGATAGAGAAAAGGGG	57.26551724	9416	4214	4243	29	CAGCAGCAACGAGCAAAAGGTGTGAGTAAA	61.62	0	159	18	177	10
7241	4176	4204	28	GACTAAAGCATAAAGATAGAGAAAAGGGG	57.26551724	9419	4217	4246	29	CAGCAACGAGCAAAAGGTGTGAGTAAACTG	61.62	0	159	19	178	13
7241	4176	4204	28	GACTAAAGCATAAAGATAGAGAAAAGGGG	57.26551724	9420	4218	4247	29	AGCAACGAGCAAAAGGTGTGAGTAAACTGT	60.25333333	0	159	19	178	14
7241	4176	4204	28	GACTAAAGCATAAAGATAGAGAAAAGGGG	57.26551724	9421	4219	4248	29	GCAACGAGCAAAAGGTGTGAGTAAACTGTT	60.25333333	0	159	19	178	15
7241	4176	4204	28	GACTAAAGCATAAAGATAGAGAAAAGGGG	57.26551724	9422	4220	4249	29	CAACGAGCAAAAGGTGTGAGTAAACTGTTA	58.88666667	0	159	20	179	16
6805	496	524	28	TTTCATCAGCCTTCTTCTTTTTGTCCTTT	55.85172414	9046	534	563	29	GTTGGTGGGAATGTTTTGTATGCGTCAATA	58.88666667	0	148	38	186	10
6780	460	488	28	TTTGCTGTTTCTTCTGTCTCTGCGGTAAG	60.09310345	9025	513	542	29	TTTTTGTCCTTTTTAGGCTCTGTTGGTGGG	60.25333333	0	155	58	213	25
6801	492	520	28	TGAGTTTCATCAGCCTTCTTCTTTTTGTC	57.26551724	9045	533	562	29	TGTTGGTGGGAATGTTTTGTATGCGTCAAT	58.88666667	0	88	133	221	13
6802	493	521	28	GAGTTTCATCAGCCTTCTTCTTTTTGTCC	58.67931034	9045	533	562	29	TGTTGGTGGGAATGTTTTGTATGCGTCAAT	58.88666667	0	93	133	226	12
6780	460	488	28	TTTGCTGTTTCTTCTGTCTCTGCGGTAAG	60.09310345	9024	512	541	29	CTTTTTGTCCTTTTTAGGCTCTGTTGGTGG	60.25333333	0	155	74	229	24
6803	494	522	28	AGTTTCATCAGCCTTCTTCTTTTTGTCCT	57.26551724	9045	533	562	29	TGTTGGTGGGAATGTTTTGTATGCGTCAAT	58.88666667	0	107	133	240	11
6806	497	525	28	TTCATCAGCCTTCTTCTTTTTGTCCTTTT	55.85172414	9046	534	563	29	GTTGGTGGGAATGTTTTGTATGCGTCAATA	58.88666667	0	204	38	242	9
6779	459	487	28	GTTTGCTGTTTCTTCTGTCTCTGCGGTAA	60.09310345	9024	512	541	29	CTTTTTGTCCTTTTTAGGCTCTGTTGGTGG	60.25333333	0	175	74	249	25
6804	495	523	28	GTTTCATCAGCCTTCTTCTTTTTGTCCTT	57.26551724	9045	533	562	29	TGTTGGTGGGAATGTTTTGTATGCGTCAAT	58.88666667	0	121	133	254	10
6780	460	488	28	TTTGCTGTTTCTTCTGTCTCTGCGGTAAG	60.09310345	9023	511	540	29	TCTTTTTGTCCTTTTTAGGCTCTGTTGGTG	58.88666667	0	155	115	270	23
6805	496	524	28	TTTCATCAGCCTTCTTCTTTTTGTCCTTT	55.85172414	9045	533	562	29	TGTTGGTGGGAATGTTTTGTATGCGTCAAT	58.88666667	0	148	133	281	9
6779	459	487	28	GTTTGCTGTTTCTTCTGTCTCTGCGGTAA	60.09310345	9023	511	540	29	TCTTTTTGTCCTTTTTAGGCTCTGTTGGTG	58.88666667	0	175	115	290	24
6778	458	486	28	AGTTTGCTGTTTCTTCTGTCTCTGCGGTA	60.09310345	9023	511	540	29	TCTTTTTGTCCTTTTTAGGCTCTGTTGGTG	58.88666667	0	176	115	291	25
6811	505	533	28	CCTTCTTCTTTTTGTCCTTTTTAGGCTCT	57.26551724	9046	534	563	29	GTTGGTGGGAATGTTTTGTATGCGTCAATA	58.88666667	0	255	38	293	1
6807	498	526	28	TCATCAGCCTTCTTCTTTTTGTCCTTTTT	55.85172414	9046	534	563	29	GTTGGTGGGAATGTTTTGTATGCGTCAATA	58.88666667	0	265	38	303	8
6780	460	488	28	TTTGCTGTTTCTTCTGTCTCTGCGGTAAG	60.09310345	9022	510	539	29	TTCTTTTTGTCCTTTTTAGGCTCTGTTGGT	57.52	0	155	157	312	22
6808	499	527	28	CATCAGCCTTCTTCTTTTTGTCCTTTTTA	55.85172414	9046	534	563	29	GTTGGTGGGAATGTTTTGTATGCGTCAATA	58.88666667	0	275	38	313	7
6809	500	528	28	ATCAGCCTTCTTCTTTTTGTCCTTTTTAG	55.85172414	9046	534	563	29	GTTGGTGGGAATGTTTTGTATGCGTCAATA	58.88666667	0	284	38	322	6
6810	501	529	28	TCAGCCTTCTTCTTTTTGTCCTTTTTAGG	57.26551724	9046	534	563	29	GTTGGTGGGAATGTTTTGTATGCGTCAATA	58.88666667	0	291	38	329	5
6779	459	487	28	GTTTGCTGTTTCTTCTGTCTCTGCGGTAA	60.09310345	9022	510	539	29	TTCTTTTTGTCCTTTTTAGGCTCTGTTGGT	57.52	0	175	157	332	23
6778	458	486	28	AGTTTGCTGTTTCTTCTGTCTCTGCGGTA	60.09310345	9022	510	539	29	TTCTTTTTGTCCTTTTTAGGCTCTGTTGGT	57.52	0	176	157	333	24
6780	460	488	28	TTTGCTGTTTCTTCTGTCTCTGCGGTAAG	60.09310345	9021	509	538	29	CTTCTTTTTGTCCTTTTTAGGCTCTGTTGG	58.88666667	0	155	179	334	21
6806	497	525	28	TTCATCAGCCTTCTTCTTTTTGTCCTTTT	55.85172414	9045	533	562	29	TGTTGGTGGGAATGTTTTGTATGCGTCAAT	58.88666667	0	204	133	337	8
6777	457	485	28	CAGTTTGCTGTTTCTTCTGTCTCTGCGGT	61.50689655	9022	510	539	29	TTCTTTTTGTCCTTTTTAGGCTCTGTTGGT	57.52	0	183	157	340	25
6780	460	488	28	TTTGCTGTTTCTTCTGTCTCTGCGGTAAG	60.09310345	9020	508	537	29	TCTTCTTTTTGTCCTTTTTAGGCTCTGTTG	57.52	0	155	197	352	20
6779	459	487	28	GTTTGCTGTTTCTTCTGTCTCTGCGGTAA	60.09310345	9021	509	538	29	CTTCTTTTTGTCCTTTTTAGGCTCTGTTGG	58.88666667	0	175	179	354	22
6778	458	486	28	AGTTTGCTGTTTCTTCTGTCTCTGCGGTA	60.09310345	9021	509	538	29	CTTCTTTTTGTCCTTTTTAGGCTCTGTTGG	58.88666667	0	176	179	355	23
6777	457	485	28	CAGTTTGCTGTTTCTTCTGTCTCTGCGGT	61.50689655	9021	509	538	29	CTTCTTTTTGTCCTTTTTAGGCTCTGTTGG	58.88666667	0	183	179	362	24
6779	459	487	28	GTTTGCTGTTTCTTCTGTCTCTGCGGTAA	60.09310345	9020	508	537	29	TCTTCTTTTTGTCCTTTTTAGGCTCTGTTG	57.52	0	175	197	372	21
6778	458	486	28	AGTTTGCTGTTTCTTCTGTCTCTGCGGTA	60.09310345	9020	508	537	29	TCTTCTTTTTGTCCTTTTTAGGCTCTGTTG	57.52	0	176	197	373	22
6777	457	485	28	CAGTTTGCTGTTTCTTCTGTCTCTGCGGT	61.50689655	9020	508	537	29	TCTTCTTTTTGTCCTTTTTAGGCTCTGTTG	57.52	0	183	197	380	23
6807	498	526	28	TCATCAGCCTTCTTCTTTTTGTCCTTTTT	55.85172414	9045	533	562	29	TGTTGGTGGGAATGTTTTGTATGCGTCAAT	58.88666667	0	265	133	398	7
6780	460	488	28	TTTGCTGTTTCTTCTGTCTCTGCGGTAAG	60.09310345	9019	507	536	29	TTCTTCTTTTTGTCCTTTTTAGGCTCTGTT	56.15333333	0	155	246	401	19
6780	460	488	28	TTTGCTGTTTCTTCTGTCTCTGCGGTAAG	60.09310345	9018	506	535	29	CTTCTTCTTTTTGTCCTTTTTAGGCTCTGT	57.52	0	155	251	406	18
6808	499	527	28	CATCAGCCTTCTTCTTTTTGTCCTTTTTA	55.85172414	9045	533	562	29	TGTTGGTGGGAATGTTTTGTATGCGTCAAT	58.88666667	0	275	133	408	6
6809	500	528	28	ATCAGCCTTCTTCTTTTTGTCCTTTTTAG	55.85172414	9045	533	562	29	TGTTGGTGGGAATGTTTTGTATGCGTCAAT	58.88666667	0	284	133	417	5
6779	459	487	28	GTTTGCTGTTTCTTCTGTCTCTGCGGTAA	60.09310345	9019	507	536	29	TTCTTCTTTTTGTCCTTTTTAGGCTCTGTT	56.15333333	0	175	246	421	20
6778	458	486	28	AGTTTGCTGTTTCTTCTGTCTCTGCGGTA	60.09310345	9019	507	536	29	TTCTTCTTTTTGTCCTTTTTAGGCTCTGTT	56.15333333	0	176	246	422	21
6810	501	529	28	TCAGCCTTCTTCTTTTTGTCCTTTTTAGG	57.26551724	9045	533	562	29	TGTTGGTGGGAATGTTTTGTATGCGTCAAT	58.88666667	0	291	133	424	4
6779	459	487	28	GTTTGCTGTTTCTTCTGTCTCTGCGGTAA	60.09310345	9018	506	535	29	CTTCTTCTTTTTGTCCTTTTTAGGCTCTGT	57.52	0	175	251	426	19
6778	458	486	28	AGTTTGCTGTTTCTTCTGTCTCTGCGGTA	60.09310345	9018	506	535	29	CTTCTTCTTTTTGTCCTTTTTAGGCTCTGT	57.52	0	176	251	427	20
6777	457	485	28	CAGTTTGCTGTTTCTTCTGTCTCTGCGGT	61.50689655	9019	507	536	29	TTCTTCTTTTTGTCCTTTTTAGGCTCTGTT	56.15333333	0	183	246	429	22
6777	457	485	28	CAGTTTGCTGTTTCTTCTGTCTCTGCGGT	61.50689655	9018	506	535	29	CTTCTTCTTTTTGTCCTTTTTAGGCTCTGT	57.52	0	183	251	434	21
6779	459	487	28	GTTTGCTGTTTCTTCTGTCTCTGCGGTAA	60.09310345	9017	505	534	29	CCTTCTTCTTTTTGTCCTTTTTAGGCTCTG	58.88666667	0	175	259	434	18
6778	458	486	28	AGTTTGCTGTTTCTTCTGTCTCTGCGGTA	60.09310345	9017	505	534	29	CCTTCTTCTTTTTGTCCTTTTTAGGCTCTG	58.88666667	0	176	259	435	19
6777	457	485	28	CAGTTTGCTGTTTCTTCTGTCTCTGCGGT	61.50689655	9017	505	534	29	CCTTCTTCTTTTTGTCCTTTTTAGGCTCTG	58.88666667	0	183	259	442	20
6789	469	497	28	TCTTCTGTCTCTGCGGTAAGGCTTGAGTT	61.50689655	9033	521	550	29	CTTTTTAGGCTCTGTTGGTGGGAATGTTTT	58.88666667	0	4	5547	5551	24
6788	468	496	28	TTCTTCTGTCTCTGCGGTAAGGCTTGAGT	61.50689655	9033	521	550	29	CTTTTTAGGCTCTGTTGGTGGGAATGTTTT	58.88666667	0	8	5547	5555	25
6790	470	498	28	CTTCTGTCTCTGCGGTAAGGCTTGAGTTT	61.50689655	9033	521	550	29	CTTTTTAGGCTCTGTTGGTGGGAATGTTTT	58.88666667	0	8	5547	5555	23
6792	472	500	28	TCTGTCTCTGCGGTAAGGCTTGAGTTTCA	61.50689655	9033	521	550	29	CTTTTTAGGCTCTGTTGGTGGGAATGTTTT	58.88666667	0	8	5547	5555	21
6789	469	497	28	TCTTCTGTCTCTGCGGTAAGGCTTGAGTT	61.50689655	9034	522	551	29	TTTTTAGGCTCTGTTGGTGGGAATGTTTTG	58.88666667	0	4	5552	5556	25
6791	471	499	28	TTCTGTCTCTGCGGTAAGGCTTGAGTTTC	61.50689655	9036	524	553	29	TTTAGGCTCTGTTGGTGGGAATGTTTTGTA	58.88666667	0	7	5550	5557	25
6791	471	499	28	TTCTGTCTCTGCGGTAAGGCTTGAGTTTC	61.50689655	9034	522	551	29	TTTTTAGGCTCTGTTGGTGGGAATGTTTTG	58.88666667	0	7	5552	5559	23
6793	473	501	28	CTGTCTCTGCGGTAAGGCTTGAGTTTCAT	61.50689655	9033	521	550	29	CTTTTTAGGCTCTGTTGGTGGGAATGTTTT	58.88666667	0	12	5547	5559	20
6790	470	498	28	CTTCTGTCTCTGCGGTAAGGCTTGAGTTT	61.50689655	9034	522	551	29	TTTTTAGGCTCTGTTGGTGGGAATGTTTTG	58.88666667	0	8	5552	5560	24
6791	471	499	28	TTCTGTCTCTGCGGTAAGGCTTGAGTTTC	61.50689655	9035	523	552	29	TTTTAGGCTCTGTTGGTGGGAATGTTTTGT	58.88666667	0	7	5553	5560	24
6790	470	498	28	CTTCTGTCTCTGCGGTAAGGCTTGAGTTT	61.50689655	9035	523	552	29	TTTTAGGCTCTGTTGGTGGGAATGTTTTGT	58.88666667	0	8	5553	5561	25
6794	474	502	28	TGTCTCTGCGGTAAGGCTTGAGTTTCATC	61.50689655	9036	524	553	29	TTTAGGCTCTGTTGGTGGGAATGTTTTGTA	58.88666667	0	12	5550	5562	22
6795	475	503	28	GTCTCTGCGGTAAGGCTTGAGTTTCATCA	61.50689655	9033	521	550	29	CTTTTTAGGCTCTGTTGGTGGGAATGTTTT	58.88666667	0	16	5547	5563	18
6794	474	502	28	TGTCTCTGCGGTAAGGCTTGAGTTTCATC	61.50689655	9034	522	551	29	TTTTTAGGCTCTGTTGGTGGGAATGTTTTG	58.88666667	0	12	5552	5564	20
6796	476	504	28	TCTCTGCGGTAAGGCTTGAGTTTCATCAG	61.50689655	9033	521	550	29	CTTTTTAGGCTCTGTTGGTGGGAATGTTTT	58.88666667	0	17	5547	5564	17
6794	474	502	28	TGTCTCTGCGGTAAGGCTTGAGTTTCATC	61.50689655	9035	523	552	29	TTTTAGGCTCTGTTGGTGGGAATGTTTTGT	58.88666667	0	12	5553	5565	21
6796	476	504	28	TCTCTGCGGTAAGGCTTGAGTTTCATCAG	61.50689655	9036	524	553	29	TTTAGGCTCTGTTGGTGGGAATGTTTTGTA	58.88666667	0	17	5550	5567	20
6797	477	505	28	CTCTGCGGTAAGGCTTGAGTTTCATCAGC	62.92068966	9036	524	553	29	TTTAGGCTCTGTTGGTGGGAATGTTTTGTA	58.88666667	0	18	5550	5568	19
6796	476	504	28	TCTCTGCGGTAAGGCTTGAGTTTCATCAG	61.50689655	9034	522	551	29	TTTTTAGGCTCTGTTGGTGGGAATGTTTTG	58.88666667	0	17	5552	5569	18
6796	476	504	28	TCTCTGCGGTAAGGCTTGAGTTTCATCAG	61.50689655	9035	523	552	29	TTTTAGGCTCTGTTGGTGGGAATGTTTTGT	58.88666667	0	17	5553	5570	19
6797	477	505	28	CTCTGCGGTAAGGCTTGAGTTTCATCAGC	62.92068966	9034	522	551	29	TTTTTAGGCTCTGTTGGTGGGAATGTTTTG	58.88666667	0	18	5552	5570	17
6794	474	502	28	TGTCTCTGCGGTAAGGCTTGAGTTTCATC	61.50689655	9038	526	555	29	TAGGCTCTGTTGGTGGGAATGTTTTGTATG	60.25333333	0	12	5559	5571	24
6797	477	505	28	CTCTGCGGTAAGGCTTGAGTTTCATCAGC	62.92068966	9035	523	552	29	TTTTAGGCTCTGTTGGTGGGAATGTTTTGT	58.88666667	0	18	5553	5571	18
6794	474	502	28	TGTCTCTGCGGTAAGGCTTGAGTTTCATC	61.50689655	9039	527	556	29	AGGCTCTGTTGGTGGGAATGTTTTGTATGC	61.62	0	12	5561	5573	25
6796	476	504	28	TCTCTGCGGTAAGGCTTGAGTTTCATCAG	61.50689655	9041	529	558	29	GCTCTGTTGGTGGGAATGTTTTGTATGCGT	61.62	0	17	5556	5573	25
6795	475	503	28	GTCTCTGCGGTAAGGCTTGAGTTTCATCA	61.50689655	9040	528	557	29	GGCTCTGTTGGTGGGAATGTTTTGTATGCG	62.98666667	0	16	5558	5574	25
6797	477	505	28	CTCTGCGGTAAGGCTTGAGTTTCATCAGC	62.92068966	9041	529	558	29	GCTCTGTTGGTGGGAATGTTTTGTATGCGT	61.62	0	18	5556	5574	24
6796	476	504	28	TCTCTGCGGTAAGGCTTGAGTTTCATCAG	61.50689655	9040	528	557	29	GGCTCTGTTGGTGGGAATGTTTTGTATGCG	62.98666667	0	17	5558	5575	24
6796	476	504	28	TCTCTGCGGTAAGGCTTGAGTTTCATCAG	61.50689655	9038	526	555	29	TAGGCTCTGTTGGTGGGAATGTTTTGTATG	60.25333333	0	17	5559	5576	22
6797	477	505	28	CTCTGCGGTAAGGCTTGAGTTTCATCAGC	62.92068966	9040	528	557	29	GGCTCTGTTGGTGGGAATGTTTTGTATGCG	62.98666667	0	18	5558	5576	23
6796	476	504	28	TCTCTGCGGTAAGGCTTGAGTTTCATCAG	61.50689655	9037	525	554	29	TTAGGCTCTGTTGGTGGGAATGTTTTGTAT	58.88666667	0	17	5560	5577	21
6797	477	505	28	CTCTGCGGTAAGGCTTGAGTTTCATCAGC	62.92068966	9038	526	555	29	TAGGCTCTGTTGGTGGGAATGTTTTGTATG	60.25333333	0	18	5559	5577	21
6801	492	520	28	TGAGTTTCATCAGCCTTCTTCTTTTTGTC	57.26551724	9044	532	561	29	CTGTTGGTGGGAATGTTTTGTATGCGTCAA	60.25333333	0	88	5532	5620	12
6798	489	517	28	GCTTGAGTTTCATCAGCCTTCTTCTTTTT	57.26551724	9043	531	560	29	TCTGTTGGTGGGAATGTTTTGTATGCGTCA	60.25333333	0	80	5543	5623	14
6799	490	518	28	CTTGAGTTTCATCAGCCTTCTTCTTTTTG	57.26551724	9043	531	560	29	TCTGTTGGTGGGAATGTTTTGTATGCGTCA	60.25333333	0	81	5543	5624	13
6800	491	519	28	TTGAGTTTCATCAGCCTTCTTCTTTTTGT	55.85172414	9043	531	560	29	TCTGTTGGTGGGAATGTTTTGTATGCGTCA	60.25333333	0	83	5543	5626	12
6801	492	520	28	TGAGTTTCATCAGCCTTCTTCTTTTTGTC	57.26551724	9043	531	560	29	TCTGTTGGTGGGAATGTTTTGTATGCGTCA	60.25333333	0	88	5543	5631	11
6798	489	517	28	GCTTGAGTTTCATCAGCCTTCTTCTTTTT	57.26551724	9042	530	559	29	CTCTGTTGGTGGGAATGTTTTGTATGCGTC	61.62	0	80	5553	5633	13
6799	490	518	28	CTTGAGTTTCATCAGCCTTCTTCTTTTTG	57.26551724	9042	530	559	29	CTCTGTTGGTGGGAATGTTTTGTATGCGTC	61.62	0	81	5553	5634	12
6798	489	517	28	GCTTGAGTTTCATCAGCCTTCTTCTTTTT	57.26551724	9041	529	558	29	GCTCTGTTGGTGGGAATGTTTTGTATGCGT	61.62	0	80	5556	5636	12
6800	491	519	28	TTGAGTTTCATCAGCCTTCTTCTTTTTGT	55.85172414	9042	530	559	29	CTCTGTTGGTGGGAATGTTTTGTATGCGTC	61.62	0	83	5553	5636	11
6802	493	521	28	GAGTTTCATCAGCCTTCTTCTTTTTGTCC	58.67931034	9043	531	560	29	TCTGTTGGTGGGAATGTTTTGTATGCGTCA	60.25333333	0	93	5543	5636	10
6800	491	519	28	TTGAGTTTCATCAGCCTTCTTCTTTTTGT	55.85172414	9041	529	558	29	GCTCTGTTGGTGGGAATGTTTTGTATGCGT	61.62	0	83	5556	5639	10
6803	494	522	28	AGTTTCATCAGCCTTCTTCTTTTTGTCCT	57.26551724	9044	532	561	29	CTGTTGGTGGGAATGTTTTGTATGCGTCAA	60.25333333	0	107	5532	5639	10
6801	492	520	28	TGAGTTTCATCAGCCTTCTTCTTTTTGTC	57.26551724	9042	530	559	29	CTCTGTTGGTGGGAATGTTTTGTATGCGTC	61.62	0	88	5553	5641	10
6801	492	520	28	TGAGTTTCATCAGCCTTCTTCTTTTTGTC	57.26551724	9041	529	558	29	GCTCTGTTGGTGGGAATGTTTTGTATGCGT	61.62	0	88	5556	5644	9
6802	493	521	28	GAGTTTCATCAGCCTTCTTCTTTTTGTCC	58.67931034	9041	529	558	29	GCTCTGTTGGTGGGAATGTTTTGTATGCGT	61.62	0	93	5556	5649	8
6803	494	522	28	AGTTTCATCAGCCTTCTTCTTTTTGTCCT	57.26551724	9043	531	560	29	TCTGTTGGTGGGAATGTTTTGTATGCGTCA	60.25333333	0	107	5543	5650	9
6804	495	523	28	GTTTCATCAGCCTTCTTCTTTTTGTCCTT	57.26551724	9044	532	561	29	CTGTTGGTGGGAATGTTTTGTATGCGTCAA	60.25333333	0	121	5532	5653	9
6803	494	522	28	AGTTTCATCAGCCTTCTTCTTTTTGTCCT	57.26551724	9042	530	559	29	CTCTGTTGGTGGGAATGTTTTGTATGCGTC	61.62	0	107	5553	5660	8
6803	494	522	28	AGTTTCATCAGCCTTCTTCTTTTTGTCCT	57.26551724	9041	529	558	29	GCTCTGTTGGTGGGAATGTTTTGTATGCGT	61.62	0	107	5556	5663	7
6804	495	523	28	GTTTCATCAGCCTTCTTCTTTTTGTCCTT	57.26551724	9043	531	560	29	TCTGTTGGTGGGAATGTTTTGTATGCGTCA	60.25333333	0	121	5543	5664	8
6804	495	523	28	GTTTCATCAGCCTTCTTCTTTTTGTCCTT	57.26551724	9042	530	559	29	CTCTGTTGGTGGGAATGTTTTGTATGCGTC	61.62	0	121	5553	5674	7
6804	495	523	28	GTTTCATCAGCCTTCTTCTTTTTGTCCTT	57.26551724	9041	529	558	29	GCTCTGTTGGTGGGAATGTTTTGTATGCGT	61.62	0	121	5556	5677	6
6805	496	524	28	TTTCATCAGCCTTCTTCTTTTTGTCCTTT	55.85172414	9044	532	561	29	CTGTTGGTGGGAATGTTTTGTATGCGTCAA	60.25333333	0	148	5532	5680	8
6805	496	524	28	TTTCATCAGCCTTCTTCTTTTTGTCCTTT	55.85172414	9043	531	560	29	TCTGTTGGTGGGAATGTTTTGTATGCGTCA	60.25333333	0	148	5543	5691	7
6805	496	524	28	TTTCATCAGCCTTCTTCTTTTTGTCCTTT	55.85172414	9042	530	559	29	CTCTGTTGGTGGGAATGTTTTGTATGCGTC	61.62	0	148	5553	5701	6
6805	496	524	28	TTTCATCAGCCTTCTTCTTTTTGTCCTTT	55.85172414	9041	529	558	29	GCTCTGTTGGTGGGAATGTTTTGTATGCGT	61.62	0	148	5556	5704	5
6806	497	525	28	TTCATCAGCCTTCTTCTTTTTGTCCTTTT	55.85172414	9044	532	561	29	CTGTTGGTGGGAATGTTTTGTATGCGTCAA	60.25333333	0	204	5532	5736	7
6806	497	525	28	TTCATCAGCCTTCTTCTTTTTGTCCTTTT	55.85172414	9043	531	560	29	TCTGTTGGTGGGAATGTTTTGTATGCGTCA	60.25333333	0	204	5543	5747	6
6806	497	525	28	TTCATCAGCCTTCTTCTTTTTGTCCTTTT	55.85172414	9042	530	559	29	CTCTGTTGGTGGGAATGTTTTGTATGCGTC	61.62	0	204	5553	5757	5
6806	497	525	28	TTCATCAGCCTTCTTCTTTTTGTCCTTTT	55.85172414	9041	529	558	29	GCTCTGTTGGTGGGAATGTTTTGTATGCGT	61.62	0	204	5556	5760	4
6807	498	526	28	TCATCAGCCTTCTTCTTTTTGTCCTTTTT	55.85172414	9044	532	561	29	CTGTTGGTGGGAATGTTTTGTATGCGTCAA	60.25333333	0	265	5532	5797	6
6808	499	527	28	CATCAGCCTTCTTCTTTTTGTCCTTTTTA	55.85172414	9044	532	561	29	CTGTTGGTGGGAATGTTTTGTATGCGTCAA	60.25333333	0	275	5532	5807	5
6807	498	526	28	TCATCAGCCTTCTTCTTTTTGTCCTTTTT	55.85172414	9043	531	560	29	TCTGTTGGTGGGAATGTTTTGTATGCGTCA	60.25333333	0	265	5543	5808	5
6807	498	526	28	TCATCAGCCTTCTTCTTTTTGTCCTTTTT	55.85172414	9042	530	559	29	CTCTGTTGGTGGGAATGTTTTGTATGCGTC	61.62	0	265	5553	5818	4
6808	499	527	28	CATCAGCCTTCTTCTTTTTGTCCTTTTTA	55.85172414	9043	531	560	29	TCTGTTGGTGGGAATGTTTTGTATGCGTCA	60.25333333	0	275	5543	5818	4
6807	498	526	28	TCATCAGCCTTCTTCTTTTTGTCCTTTTT	55.85172414	9041	529	558	29	GCTCTGTTGGTGGGAATGTTTTGTATGCGT	61.62	0	265	5556	5821	3
6809	500	528	28	ATCAGCCTTCTTCTTTTTGTCCTTTTTAG	55.85172414	9043	531	560	29	TCTGTTGGTGGGAATGTTTTGTATGCGTCA	60.25333333	0	284	5543	5827	3
6808	499	527	28	CATCAGCCTTCTTCTTTTTGTCCTTTTTA	55.85172414	9042	530	559	29	CTCTGTTGGTGGGAATGTTTTGTATGCGTC	61.62	0	275	5553	5828	3
6808	499	527	28	CATCAGCCTTCTTCTTTTTGTCCTTTTTA	55.85172414	9041	529	558	29	GCTCTGTTGGTGGGAATGTTTTGTATGCGT	61.62	0	275	5556	5831	2
6810	501	529	28	TCAGCCTTCTTCTTTTTGTCCTTTTTAGG	57.26551724	9043	531	560	29	TCTGTTGGTGGGAATGTTTTGTATGCGTCA	60.25333333	0	291	5543	5834	2
6809	500	528	28	ATCAGCCTTCTTCTTTTTGTCCTTTTTAG	55.85172414	9042	530	559	29	CTCTGTTGGTGGGAATGTTTTGTATGCGTC	61.62	0	284	5553	5837	2
7137	2887	2915	28	AGGCAGGTCCTTGATGTCACAGCGTCCTA	64.33448276	11308	2919	2949	30	GGTGTCCAGCAATACGAAGATGTCCACGAAG	64.37096774	0	13	2	15	4
7134	2884	2912	28	TTTAGGCAGGTCCTTGATGTCACAGCGTC	62.92068966	11308	2919	2949	30	GGTGTCCAGCAATACGAAGATGTCCACGAAG	64.37096774	0	14	2	16	7
7137	2887	2915	28	AGGCAGGTCCTTGATGTCACAGCGTCCTA	64.33448276	11307	2918	2948	30	TGGTGTCCAGCAATACGAAGATGTCCACGAA	63.0483871	0	13	3	16	3
7135	2885	2913	28	TTAGGCAGGTCCTTGATGTCACAGCGTCC	64.33448276	11308	2919	2949	30	GGTGTCCAGCAATACGAAGATGTCCACGAAG	64.37096774	0	15	2	17	6
7136	2886	2914	28	TAGGCAGGTCCTTGATGTCACAGCGTCCT	64.33448276	11307	2918	2948	30	TGGTGTCCAGCAATACGAAGATGTCCACGAA	63.0483871	0	14	3	17	4
7137	2887	2915	28	AGGCAGGTCCTTGATGTCACAGCGTCCTA	64.33448276	11306	2917	2947	30	ATGGTGTCCAGCAATACGAAGATGTCCACGA	63.0483871	0	13	4	17	2
7134	2884	2912	28	TTTAGGCAGGTCCTTGATGTCACAGCGTC	62.92068966	11306	2917	2947	30	ATGGTGTCCAGCAATACGAAGATGTCCACGA	63.0483871	0	14	4	18	5
7137	2887	2915	28	AGGCAGGTCCTTGATGTCACAGCGTCCTA	64.33448276	11305	2916	2946	30	GATGGTGTCCAGCAATACGAAGATGTCCACG	64.37096774	0	13	5	18	1
7134	2884	2912	28	TTTAGGCAGGTCCTTGATGTCACAGCGTC	62.92068966	11305	2916	2946	30	GATGGTGTCCAGCAATACGAAGATGTCCACG	64.37096774	0	14	5	19	4
7135	2885	2913	28	TTAGGCAGGTCCTTGATGTCACAGCGTCC	64.33448276	11306	2917	2947	30	ATGGTGTCCAGCAATACGAAGATGTCCACGA	63.0483871	0	15	4	19	4
7135	2885	2913	28	TTAGGCAGGTCCTTGATGTCACAGCGTCC	64.33448276	11305	2916	2946	30	GATGGTGTCCAGCAATACGAAGATGTCCACG	64.37096774	0	15	5	20	3
7134	2884	2912	28	TTTAGGCAGGTCCTTGATGTCACAGCGTC	62.92068966	11303	2914	2944	30	TAGATGGTGTCCAGCAATACGAAGATGTCCA	61.72580645	0	14	7	21	2
7134	2884	2912	28	TTTAGGCAGGTCCTTGATGTCACAGCGTC	62.92068966	11304	2915	2945	30	AGATGGTGTCCAGCAATACGAAGATGTCCAC	63.0483871	0	14	7	21	3
7135	2885	2913	28	TTAGGCAGGTCCTTGATGTCACAGCGTCC	64.33448276	11304	2915	2945	30	AGATGGTGTCCAGCAATACGAAGATGTCCAC	63.0483871	0	15	7	22	2
7133	2883	2911	28	CTTTAGGCAGGTCCTTGATGTCACAGCGT	62.92068966	11307	2918	2948	30	TGGTGTCCAGCAATACGAAGATGTCCACGAA	63.0483871	0	23	3	26	7
7133	2883	2911	28	CTTTAGGCAGGTCCTTGATGTCACAGCGT	62.92068966	11303	2914	2944	30	TAGATGGTGTCCAGCAATACGAAGATGTCCA	61.72580645	0	23	7	30	3
6923	1165	1193	28	CAGCATTGTTAGCAGGATTGCGGGTGCCA	64.33448276	11131	1201	1231	30	CTTTTGGTGTATTCAAGGCTCCCTCAGTTGC	63.0483871	0	15	19	34	8
8683	26907	26935	28	GACTCATCAAATAAGTAGTATGTAGCCAT	55.85172414	12700	26944	26974	30	CATCTAAATCAATGCCCAGTGGTGTAAGTAA	59.08064516	0	23	11	34	9
8682	26906	26934	28	AGACTCATCAAATAAGTAGTATGTAGCCA	55.85172414	12701	26945	26975	30	ATCTAAATCAATGCCCAGTGGTGTAAGTAAT	57.75806452	0	25	10	35	11
8683	26907	26935	28	GACTCATCAAATAAGTAGTATGTAGCCAT	55.85172414	12698	26942	26972	30	CTCATCTAAATCAATGCCCAGTGGTGTAAGT	60.40322581	0	23	13	36	7
8681	26905	26933	28	CAGACTCATCAAATAAGTAGTATGTAGCC	57.26551724	12701	26945	26975	30	ATCTAAATCAATGCCCAGTGGTGTAAGTAAT	57.75806452	0	27	10	37	12
8682	26906	26934	28	AGACTCATCAAATAAGTAGTATGTAGCCA	55.85172414	12699	26943	26973	30	TCATCTAAATCAATGCCCAGTGGTGTAAGTA	59.08064516	0	25	12	37	9
8681	26905	26933	28	CAGACTCATCAAATAAGTAGTATGTAGCC	57.26551724	12700	26944	26974	30	CATCTAAATCAATGCCCAGTGGTGTAAGTAA	59.08064516	0	27	11	38	11
6923	1165	1193	28	CAGCATTGTTAGCAGGATTGCGGGTGCCA	64.33448276	11130	1200	1230	30	TCTTTTGGTGTATTCAAGGCTCCCTCAGTTG	61.72580645	0	15	24	39	7
8681	26905	26933	28	CAGACTCATCAAATAAGTAGTATGTAGCC	57.26551724	12699	26943	26973	30	TCATCTAAATCAATGCCCAGTGGTGTAAGTA	59.08064516	0	27	12	39	10
8681	26905	26933	28	CAGACTCATCAAATAAGTAGTATGTAGCC	57.26551724	12698	26942	26972	30	CTCATCTAAATCAATGCCCAGTGGTGTAAGT	60.40322581	0	27	13	40	9
6922	1164	1192	28	GCAGCATTGTTAGCAGGATTGCGGGTGCC	65.74827586	11129	1199	1229	30	ATCTTTTGGTGTATTCAAGGCTCCCTCAGTT	60.40322581	0	17	25	42	7
8220	19860	19888	28	GCTGAGGTGATAGAGGTTTGTGGTGGTTG	62.92068966	12269	19912	19942	30	TACTGAAGTCATTGAGAGCCTTTGCGAGATG	61.72580645	0	13	29	42	24
8221	19861	19889	28	CTGAGGTGATAGAGGTTTGTGGTGGTTGG	62.92068966	12269	19912	19942	30	TACTGAAGTCATTGAGAGCCTTTGCGAGATG	61.72580645	0	14	29	43	23
8680	26904	26932	28	CCAGACTCATCAAATAAGTAGTATGTAGC	57.26551724	12700	26944	26974	30	CATCTAAATCAATGCCCAGTGGTGTAAGTAA	59.08064516	0	32	11	43	12
8680	26904	26932	28	CCAGACTCATCAAATAAGTAGTATGTAGC	57.26551724	12699	26943	26973	30	TCATCTAAATCAATGCCCAGTGGTGTAAGTA	59.08064516	0	32	12	44	11
8682	26906	26934	28	AGACTCATCAAATAAGTAGTATGTAGCCA	55.85172414	12697	26941	26971	30	ACTCATCTAAATCAATGCCCAGTGGTGTAAG	60.40322581	0	25	19	44	7
8222	19862	19890	28	TGAGGTGATAGAGGTTTGTGGTGGTTGGT	61.50689655	12269	19912	19942	30	TACTGAAGTCATTGAGAGCCTTTGCGAGATG	61.72580645	0	16	29	45	22
8680	26904	26932	28	CCAGACTCATCAAATAAGTAGTATGTAGC	57.26551724	12698	26942	26972	30	CTCATCTAAATCAATGCCCAGTGGTGTAAGT	60.40322581	0	32	13	45	10
7239	4166	4194	28	GCAAGAAGTAGACTAAAGCATAAAGATAG	55.85172414	11415	4212	4242	30	GCCAGCAGCAACGAGCAAAAGGTGTGAGTAA	64.37096774	0	37	14	51	18
7445	6574	6602	28	ATGGTGTAATGTCAAGAATCTCAAGTGTC	57.26551724	11572	6618	6648	30	GCATCAGTAGTGTCAGCAATGTCTCTGCCAA	63.0483871	0	25	27	52	16
7448	6577	6605	28	GTGTAATGTCAAGAATCTCAAGTGTCTGT	57.26551724	11572	6618	6648	30	GCATCAGTAGTGTCAGCAATGTCTCTGCCAA	63.0483871	0	25	27	52	13
7683	10223	10251	28	CACCCTGTTGTCCATCAAAGTGTCCCTTA	61.50689655	11794	10276	10306	30	TCTAAACTCTGAAGTCTTGTAAAAGTGTTCC	57.75806452	0	15	37	52	25
8078	18195	18223	28	ACTAAGTAATCATAAACACCAAGAGTCAG	55.85172414	12136	18224	18254	30	TCTAAAGTAGCGGTTGAGTAAACAAAAGAGG	59.08064516	0	35	17	52	1
7445	6574	6602	28	ATGGTGTAATGTCAAGAATCTCAAGTGTC	57.26551724	11569	6615	6645	30	ACAGCATCAGTAGTGTCAGCAATGTCTCTGC	63.0483871	0	25	28	53	13
7448	6577	6605	28	GTGTAATGTCAAGAATCTCAAGTGTCTGT	57.26551724	11573	6619	6649	30	CATCAGTAGTGTCAGCAATGTCTCTGCCAAA	61.72580645	0	25	28	53	14
7683	10223	10251	28	CACCCTGTTGTCCATCAAAGTGTCCCTTA	61.50689655	11793	10275	10305	30	TTCTAAACTCTGAAGTCTTGTAAAAGTGTTC	56.43548387	0	15	38	53	24
7445	6574	6602	28	ATGGTGTAATGTCAAGAATCTCAAGTGTC	57.26551724	11570	6616	6646	30	CAGCATCAGTAGTGTCAGCAATGTCTCTGCC	64.37096774	0	25	29	54	14
7445	6574	6602	28	ATGGTGTAATGTCAAGAATCTCAAGTGTC	57.26551724	11574	6620	6650	30	ATCAGTAGTGTCAGCAATGTCTCTGCCAAAT	60.40322581	0	25	29	54	18
7446	6575	6603	28	TGGTGTAATGTCAAGAATCTCAAGTGTCT	57.26551724	11572	6618	6648	30	GCATCAGTAGTGTCAGCAATGTCTCTGCCAA	63.0483871	0	27	27	54	15
7448	6577	6605	28	GTGTAATGTCAAGAATCTCAAGTGTCTGT	57.26551724	11570	6616	6646	30	CAGCATCAGTAGTGTCAGCAATGTCTCTGCC	64.37096774	0	25	29	54	11
7448	6577	6605	28	GTGTAATGTCAAGAATCTCAAGTGTCTGT	57.26551724	11574	6620	6650	30	ATCAGTAGTGTCAGCAATGTCTCTGCCAAAT	60.40322581	0	25	29	54	15
7685	10225	10253	28	CCCTGTTGTCCATCAAAGTGTCCCTTATT	60.09310345	11794	10276	10306	30	TCTAAACTCTGAAGTCTTGTAAAAGTGTTCC	57.75806452	0	17	37	54	23
8220	19860	19888	28	GCTGAGGTGATAGAGGTTTGTGGTGGTTG	62.92068966	12267	19910	19940	30	GTTACTGAAGTCATTGAGAGCCTTTGCGAGA	61.72580645	0	13	41	54	22
8220	19860	19888	28	GCTGAGGTGATAGAGGTTTGTGGTGGTTG	62.92068966	12268	19911	19941	30	TTACTGAAGTCATTGAGAGCCTTTGCGAGAT	60.40322581	0	13	41	54	23
7239	4166	4194	28	GCAAGAAGTAGACTAAAGCATAAAGATAG	55.85172414	11416	4213	4243	30	CCAGCAGCAACGAGCAAAAGGTGTGAGTAAA	63.0483871	0	37	18	55	19
7239	4166	4194	28	GCAAGAAGTAGACTAAAGCATAAAGATAG	55.85172414	11417	4214	4244	30	CAGCAGCAACGAGCAAAAGGTGTGAGTAAAC	63.0483871	0	37	18	55	20
7239	4166	4194	28	GCAAGAAGTAGACTAAAGCATAAAGATAG	55.85172414	11418	4215	4245	30	AGCAGCAACGAGCAAAAGGTGTGAGTAAACT	61.72580645	0	37	18	55	21
7445	6574	6602	28	ATGGTGTAATGTCAAGAATCTCAAGTGTC	57.26551724	11571	6617	6647	30	AGCATCAGTAGTGTCAGCAATGTCTCTGCCA	63.0483871	0	25	30	55	15
7446	6575	6603	28	TGGTGTAATGTCAAGAATCTCAAGTGTCT	57.26551724	11573	6619	6649	30	CATCAGTAGTGTCAGCAATGTCTCTGCCAAA	61.72580645	0	27	28	55	16
7448	6577	6605	28	GTGTAATGTCAAGAATCTCAAGTGTCTGT	57.26551724	11571	6617	6647	30	AGCATCAGTAGTGTCAGCAATGTCTCTGCCA	63.0483871	0	25	30	55	12
8221	19861	19889	28	CTGAGGTGATAGAGGTTTGTGGTGGTTGG	62.92068966	12267	19910	19940	30	GTTACTGAAGTCATTGAGAGCCTTTGCGAGA	61.72580645	0	14	41	55	21
8221	19861	19889	28	CTGAGGTGATAGAGGTTTGTGGTGGTTGG	62.92068966	12268	19911	19941	30	TTACTGAAGTCATTGAGAGCCTTTGCGAGAT	60.40322581	0	14	41	55	22
7239	4166	4194	28	GCAAGAAGTAGACTAAAGCATAAAGATAG	55.85172414	11420	4217	4247	30	CAGCAACGAGCAAAAGGTGTGAGTAAACTGT	61.72580645	0	37	19	56	23
7239	4166	4194	28	GCAAGAAGTAGACTAAAGCATAAAGATAG	55.85172414	11421	4218	4248	30	AGCAACGAGCAAAAGGTGTGAGTAAACTGTT	60.40322581	0	37	19	56	24
7446	6575	6603	28	TGGTGTAATGTCAAGAATCTCAAGTGTCT	57.26551724	11570	6616	6646	30	CAGCATCAGTAGTGTCAGCAATGTCTCTGCC	64.37096774	0	27	29	56	13
7446	6575	6603	28	TGGTGTAATGTCAAGAATCTCAAGTGTCT	57.26551724	11574	6620	6650	30	ATCAGTAGTGTCAGCAATGTCTCTGCCAAAT	60.40322581	0	27	29	56	17
7447	6576	6604	28	GGTGTAATGTCAAGAATCTCAAGTGTCTG	58.67931034	11573	6619	6649	30	CATCAGTAGTGTCAGCAATGTCTCTGCCAAA	61.72580645	0	28	28	56	15
7684	10224	10252	28	ACCCTGTTGTCCATCAAAGTGTCCCTTAT	60.09310345	11794	10276	10306	30	TCTAAACTCTGAAGTCTTGTAAAAGTGTTCC	57.75806452	0	19	37	56	24
8079	18196	18224	28	CTAAGTAATCATAAACACCAAGAGTCAGT	55.85172414	12137	18225	18255	30	CTAAAGTAGCGGTTGAGTAAACAAAAGAGGC	60.40322581	0	37	19	56	1
8220	19860	19888	28	GCTGAGGTGATAGAGGTTTGTGGTGGTTG	62.92068966	12265	19908	19938	30	GAGTTACTGAAGTCATTGAGAGCCTTTGCGA	61.72580645	0	13	43	56	20
8220	19860	19888	28	GCTGAGGTGATAGAGGTTTGTGGTGGTTG	62.92068966	12266	19909	19939	30	AGTTACTGAAGTCATTGAGAGCCTTTGCGAG	61.72580645	0	13	43	56	21
7239	4166	4194	28	GCAAGAAGTAGACTAAAGCATAAAGATAG	55.85172414	11419	4216	4246	30	GCAGCAACGAGCAAAAGGTGTGAGTAAACTG	63.0483871	0	37	20	57	22
7239	4166	4194	28	GCAAGAAGTAGACTAAAGCATAAAGATAG	55.85172414	11422	4219	4249	30	GCAACGAGCAAAAGGTGTGAGTAAACTGTTA	60.40322581	0	37	20	57	25
7446	6575	6603	28	TGGTGTAATGTCAAGAATCTCAAGTGTCT	57.26551724	11571	6617	6647	30	AGCATCAGTAGTGTCAGCAATGTCTCTGCCA	63.0483871	0	27	30	57	14
7684	10224	10252	28	ACCCTGTTGTCCATCAAAGTGTCCCTTAT	60.09310345	11793	10275	10305	30	TTCTAAACTCTGAAGTCTTGTAAAAGTGTTC	56.43548387	0	19	38	57	23
7685	10225	10253	28	CCCTGTTGTCCATCAAAGTGTCCCTTATT	60.09310345	11795	10277	10307	30	CTAAACTCTGAAGTCTTGTAAAAGTGTTCCA	57.75806452	0	17	40	57	24
8221	19861	19889	28	CTGAGGTGATAGAGGTTTGTGGTGGTTGG	62.92068966	12265	19908	19938	30	GAGTTACTGAAGTCATTGAGAGCCTTTGCGA	61.72580645	0	14	43	57	19
8221	19861	19889	28	CTGAGGTGATAGAGGTTTGTGGTGGTTGG	62.92068966	12266	19909	19939	30	AGTTACTGAAGTCATTGAGAGCCTTTGCGAG	61.72580645	0	14	43	57	20
8222	19862	19890	28	TGAGGTGATAGAGGTTTGTGGTGGTTGGT	61.50689655	12267	19910	19940	30	GTTACTGAAGTCATTGAGAGCCTTTGCGAGA	61.72580645	0	16	41	57	20
8222	19862	19890	28	TGAGGTGATAGAGGTTTGTGGTGGTTGGT	61.50689655	12268	19911	19941	30	TTACTGAAGTCATTGAGAGCCTTTGCGAGAT	60.40322581	0	16	41	57	21
7684	10224	10252	28	ACCCTGTTGTCCATCAAAGTGTCCCTTAT	60.09310345	11795	10277	10307	30	CTAAACTCTGAAGTCTTGTAAAAGTGTTCCA	57.75806452	0	19	40	59	25
8222	19862	19890	28	TGAGGTGATAGAGGTTTGTGGTGGTTGGT	61.50689655	12265	19908	19938	30	GAGTTACTGAAGTCATTGAGAGCCTTTGCGA	61.72580645	0	16	43	59	18
8222	19862	19890	28	TGAGGTGATAGAGGTTTGTGGTGGTTGGT	61.50689655	12266	19909	19939	30	AGTTACTGAAGTCATTGAGAGCCTTTGCGAG	61.72580645	0	16	43	59	19
8223	19863	19891	28	GAGGTGATAGAGGTTTGTGGTGGTTGGTA	61.50689655	12269	19912	19942	30	TACTGAAGTCATTGAGAGCCTTTGCGAGATG	61.72580645	0	30	29	59	21
8224	19864	19892	28	AGGTGATAGAGGTTTGTGGTGGTTGGTAA	60.09310345	12269	19912	19942	30	TACTGAAGTCATTGAGAGCCTTTGCGAGATG	61.72580645	0	30	29	59	20
7449	6578	6606	28	TGTAATGTCAAGAATCTCAAGTGTCTGTG	57.26551724	11573	6619	6649	30	CATCAGTAGTGTCAGCAATGTCTCTGCCAAA	61.72580645	0	32	28	60	13
7686	10226	10254	28	CCTGTTGTCCATCAAAGTGTCCCTTATTT	58.67931034	11795	10277	10307	30	CTAAACTCTGAAGTCTTGTAAAAGTGTTCCA	57.75806452	0	20	40	60	23
8220	19860	19888	28	GCTGAGGTGATAGAGGTTTGTGGTGGTTG	62.92068966	12263	19906	19936	30	CTGAGTTACTGAAGTCATTGAGAGCCTTTGC	61.72580645	0	13	47	60	18
7449	6578	6606	28	TGTAATGTCAAGAATCTCAAGTGTCTGTG	57.26551724	11574	6620	6650	30	ATCAGTAGTGTCAGCAATGTCTCTGCCAAAT	60.40322581	0	32	29	61	14
7450	6579	6607	28	GTAATGTCAAGAATCTCAAGTGTCTGTGG	58.67931034	11574	6620	6650	30	ATCAGTAGTGTCAGCAATGTCTCTGCCAAAT	60.40322581	0	32	29	61	13
8220	19860	19888	28	GCTGAGGTGATAGAGGTTTGTGGTGGTTG	62.92068966	12262	19905	19935	30	CCTGAGTTACTGAAGTCATTGAGAGCCTTTG	61.72580645	0	13	48	61	17
8220	19860	19888	28	GCTGAGGTGATAGAGGTTTGTGGTGGTTG	62.92068966	12264	19907	19937	30	TGAGTTACTGAAGTCATTGAGAGCCTTTGCG	61.72580645	0	13	48	61	19
8857	28452	28480	28	ATGGTTTTCAAGCCAGATTCATTATGGTA	55.85172414	12864	28481	28511	30	TTCGGCAAGACTATGCTCAGGTCCTACTTCT	63.0483871	0	45	16	61	1
7450	6579	6607	28	GTAATGTCAAGAATCTCAAGTGTCTGTGG	58.67931034	11571	6617	6647	30	AGCATCAGTAGTGTCAGCAATGTCTCTGCCA	63.0483871	0	32	30	62	10
8221	19861	19889	28	CTGAGGTGATAGAGGTTTGTGGTGGTTGG	62.92068966	12262	19905	19935	30	CCTGAGTTACTGAAGTCATTGAGAGCCTTTG	61.72580645	0	14	48	62	16
8221	19861	19889	28	CTGAGGTGATAGAGGTTTGTGGTGGTTGG	62.92068966	12264	19907	19937	30	TGAGTTACTGAAGTCATTGAGAGCCTTTGCG	61.72580645	0	14	48	62	18
8225	19865	19893	28	GGTGATAGAGGTTTGTGGTGGTTGGTAAA	60.09310345	12269	19912	19942	30	TACTGAAGTCATTGAGAGCCTTTGCGAGATG	61.72580645	0	33	29	62	19
7451	6580	6608	28	TAATGTCAAGAATCTCAAGTGTCTGTGGA	57.26551724	11572	6618	6648	30	GCATCAGTAGTGTCAGCAATGTCTCTGCCAA	63.0483871	0	36	27	63	10
7683	10223	10251	28	CACCCTGTTGTCCATCAAAGTGTCCCTTA	61.50689655	11792	10274	10304	30	TTTCTAAACTCTGAAGTCTTGTAAAAGTGTT	55.11290323	0	15	48	63	23
8222	19862	19890	28	TGAGGTGATAGAGGTTTGTGGTGGTTGGT	61.50689655	12263	19906	19936	30	CTGAGTTACTGAAGTCATTGAGAGCCTTTGC	61.72580645	0	16	47	63	16
8222	19862	19890	28	TGAGGTGATAGAGGTTTGTGGTGGTTGGT	61.50689655	12262	19905	19935	30	CCTGAGTTACTGAAGTCATTGAGAGCCTTTG	61.72580645	0	16	48	64	15
8222	19862	19890	28	TGAGGTGATAGAGGTTTGTGGTGGTTGGT	61.50689655	12264	19907	19937	30	TGAGTTACTGAAGTCATTGAGAGCCTTTGCG	61.72580645	0	16	48	64	17
7451	6580	6608	28	TAATGTCAAGAATCTCAAGTGTCTGTGGA	57.26551724	11574	6620	6650	30	ATCAGTAGTGTCAGCAATGTCTCTGCCAAAT	60.40322581	0	36	29	65	12
7451	6580	6608	28	TAATGTCAAGAATCTCAAGTGTCTGTGGA	57.26551724	11571	6617	6647	30	AGCATCAGTAGTGTCAGCAATGTCTCTGCCA	63.0483871	0	36	30	66	9
7443	6521	6549	28	CTGGTTAGAAGTATTTGTTCCTGGTGTTA	57.26551724	11563	6574	6604	30	ATGGTGTAATGTCAAGAATCTCAAGTGTCTG	59.08064516	0	40	29	69	25
7444	6522	6550	28	TGGTTAGAAGTATTTGTTCCTGGTGTTAT	55.85172414	11563	6574	6604	30	ATGGTGTAATGTCAAGAATCTCAAGTGTCTG	59.08064516	0	41	29	70	24
7444	6522	6550	28	TGGTTAGAAGTATTTGTTCCTGGTGTTAT	55.85172414	11564	6575	6605	30	TGGTGTAATGTCAAGAATCTCAAGTGTCTGT	59.08064516	0	41	29	70	25
7452	6581	6609	28	AATGTCAAGAATCTCAAGTGTCTGTGGAT	57.26551724	11572	6618	6648	30	GCATCAGTAGTGTCAGCAATGTCTCTGCCAA	63.0483871	0	43	27	70	9
7452	6581	6609	28	AATGTCAAGAATCTCAAGTGTCTGTGGAT	57.26551724	11573	6619	6649	30	CATCAGTAGTGTCAGCAATGTCTCTGCCAAA	61.72580645	0	43	28	71	10
8223	19863	19891	28	GAGGTGATAGAGGTTTGTGGTGGTTGGTA	61.50689655	12267	19910	19940	30	GTTACTGAAGTCATTGAGAGCCTTTGCGAGA	61.72580645	0	30	41	71	19
8223	19863	19891	28	GAGGTGATAGAGGTTTGTGGTGGTTGGTA	61.50689655	12268	19911	19941	30	TTACTGAAGTCATTGAGAGCCTTTGCGAGAT	60.40322581	0	30	41	71	20
8224	19864	19892	28	AGGTGATAGAGGTTTGTGGTGGTTGGTAA	60.09310345	12267	19910	19940	30	GTTACTGAAGTCATTGAGAGCCTTTGCGAGA	61.72580645	0	30	41	71	18
8224	19864	19892	28	AGGTGATAGAGGTTTGTGGTGGTTGGTAA	60.09310345	12268	19911	19941	30	TTACTGAAGTCATTGAGAGCCTTTGCGAGAT	60.40322581	0	30	41	71	19
7452	6581	6609	28	AATGTCAAGAATCTCAAGTGTCTGTGGAT	57.26551724	11570	6616	6646	30	CAGCATCAGTAGTGTCAGCAATGTCTCTGCC	64.37096774	0	43	29	72	7
7452	6581	6609	28	AATGTCAAGAATCTCAAGTGTCTGTGGAT	57.26551724	11574	6620	6650	30	ATCAGTAGTGTCAGCAATGTCTCTGCCAAAT	60.40322581	0	43	29	72	11
7452	6581	6609	28	AATGTCAAGAATCTCAAGTGTCTGTGGAT	57.26551724	11571	6617	6647	30	AGCATCAGTAGTGTCAGCAATGTCTCTGCCA	63.0483871	0	43	30	73	8
8223	19863	19891	28	GAGGTGATAGAGGTTTGTGGTGGTTGGTA	61.50689655	12265	19908	19938	30	GAGTTACTGAAGTCATTGAGAGCCTTTGCGA	61.72580645	0	30	43	73	17
8223	19863	19891	28	GAGGTGATAGAGGTTTGTGGTGGTTGGTA	61.50689655	12266	19909	19939	30	AGTTACTGAAGTCATTGAGAGCCTTTGCGAG	61.72580645	0	30	43	73	18
8225	19865	19893	28	GGTGATAGAGGTTTGTGGTGGTTGGTAAA	60.09310345	12268	19911	19941	30	TTACTGAAGTCATTGAGAGCCTTTGCGAGAT	60.40322581	0	33	41	74	18
8223	19863	19891	28	GAGGTGATAGAGGTTTGTGGTGGTTGGTA	61.50689655	12263	19906	19936	30	CTGAGTTACTGAAGTCATTGAGAGCCTTTGC	61.72580645	0	30	47	77	15
8289	20322	20350	28	GAATAAACACCAGGTAAGAATGAGTAAAC	55.85172414	12317	20367	20397	30	ACAGTGAATGACATAAGGAATAGTAAAGTAT	55.11290323	0	31	46	77	17
8482	24001	24029	28	CTGGTTTTATGGTTGTTGTGTAACTGTTT	55.85172414	12507	24051	24081	30	ATAGGACCTTTGTATTCTGAGGACTTTGTAA	57.75806452	0	45	35	80	22
8288	20320	20348	28	CAGAATAAACACCAGGTAAGAATGAGTAA	55.85172414	12317	20367	20397	30	ACAGTGAATGACATAAGGAATAGTAAAGTAT	55.11290323	0	35	46	81	19
8287	20319	20347	28	ACAGAATAAACACCAGGTAAGAATGAGTA	55.85172414	12317	20367	20397	30	ACAGTGAATGACATAAGGAATAGTAAAGTAT	55.11290323	0	37	46	83	20
8290	20324	20352	28	ATAAACACCAGGTAAGAATGAGTAAACTG	55.85172414	12317	20367	20397	30	ACAGTGAATGACATAAGGAATAGTAAAGTAT	55.11290323	0	37	46	83	15
8481	24000	24028	28	ACTGGTTTTATGGTTGTTGTGTAACTGTT	55.85172414	12507	24051	24081	30	ATAGGACCTTTGTATTCTGAGGACTTTGTAA	57.75806452	0	48	35	83	23
8482	24001	24029	28	CTGGTTTTATGGTTGTTGTGTAACTGTTT	55.85172414	12508	24052	24082	30	TAGGACCTTTGTATTCTGAGGACTTTGTAAG	59.08064516	0	45	38	83	23
8288	20320	20348	28	CAGAATAAACACCAGGTAAGAATGAGTAA	55.85172414	12316	20366	20396	30	TACAGTGAATGACATAAGGAATAGTAAAGTA	55.11290323	0	35	49	84	18
8479	23998	24026	28	TAACTGGTTTTATGGTTGTTGTGTAACTG	55.85172414	12507	24051	24081	30	ATAGGACCTTTGTATTCTGAGGACTTTGTAA	57.75806452	0	49	35	84	25
8480	23999	24027	28	AACTGGTTTTATGGTTGTTGTGTAACTGT	55.85172414	12507	24051	24081	30	ATAGGACCTTTGTATTCTGAGGACTTTGTAA	57.75806452	0	49	35	84	24
8483	24003	24031	28	GGTTTTATGGTTGTTGTGTAACTGTTTTC	55.85172414	12508	24052	24082	30	TAGGACCTTTGTATTCTGAGGACTTTGTAAG	59.08064516	0	46	38	84	21
8287	20319	20347	28	ACAGAATAAACACCAGGTAAGAATGAGTA	55.85172414	12316	20366	20396	30	TACAGTGAATGACATAAGGAATAGTAAAGTA	55.11290323	0	37	49	86	19
8481	24000	24028	28	ACTGGTTTTATGGTTGTTGTGTAACTGTT	55.85172414	12508	24052	24082	30	TAGGACCTTTGTATTCTGAGGACTTTGTAAG	59.08064516	0	48	38	86	24
8480	23999	24027	28	AACTGGTTTTATGGTTGTTGTGTAACTGT	55.85172414	12508	24052	24082	30	TAGGACCTTTGTATTCTGAGGACTTTGTAAG	59.08064516	0	49	38	87	25
8286	20318	20346	28	AACAGAATAAACACCAGGTAAGAATGAGT	55.85172414	12317	20367	20397	30	ACAGTGAATGACATAAGGAATAGTAAAGTAT	55.11290323	0	47	46	93	21
8285	20317	20345	28	TAACAGAATAAACACCAGGTAAGAATGAG	55.85172414	12317	20367	20397	30	ACAGTGAATGACATAAGGAATAGTAAAGTAT	55.11290323	0	48	46	94	22
8285	20317	20345	28	TAACAGAATAAACACCAGGTAAGAATGAG	55.85172414	12316	20366	20396	30	TACAGTGAATGACATAAGGAATAGTAAAGTA	55.11290323	0	48	49	97	21
7685	10225	10253	28	CCCTGTTGTCCATCAAAGTGTCCCTTATT	60.09310345	11791	10268	10298	30	CCACATTTTCTAAACTCTGAAGTCTTGTAAA	56.43548387	0	17	100	117	15
8484	24010	24038	28	TGGTTGTTGTGTAACTGTTTTCTTTGTAG	55.85172414	12507	24051	24081	30	ATAGGACCTTTGTATTCTGAGGACTTTGTAA	57.75806452	0	82	35	117	13
7684	10224	10252	28	ACCCTGTTGTCCATCAAAGTGTCCCTTAT	60.09310345	11791	10268	10298	30	CCACATTTTCTAAACTCTGAAGTCTTGTAAA	56.43548387	0	19	100	119	16
7686	10226	10254	28	CCTGTTGTCCATCAAAGTGTCCCTTATTT	58.67931034	11791	10268	10298	30	CCACATTTTCTAAACTCTGAAGTCTTGTAAA	56.43548387	0	20	100	120	14
8484	24010	24038	28	TGGTTGTTGTGTAACTGTTTTCTTTGTAG	55.85172414	12508	24052	24082	30	TAGGACCTTTGTATTCTGAGGACTTTGTAAG	59.08064516	0	82	38	120	14
7682	10222	10250	28	TCACCCTGTTGTCCATCAAAGTGTCCCTT	61.50689655	11790	10267	10297	30	GCCACATTTTCTAAACTCTGAAGTCTTGTAA	57.75806452	0	17	105	122	17
7683	10223	10251	28	CACCCTGTTGTCCATCAAAGTGTCCCTTA	61.50689655	11789	10266	10296	30	AGCCACATTTTCTAAACTCTGAAGTCTTGTA	57.75806452	0	15	107	122	15
7685	10225	10253	28	CCCTGTTGTCCATCAAAGTGTCCCTTATT	60.09310345	11790	10267	10297	30	GCCACATTTTCTAAACTCTGAAGTCTTGTAA	57.75806452	0	17	105	122	14
7684	10224	10252	28	ACCCTGTTGTCCATCAAAGTGTCCCTTAT	60.09310345	11790	10267	10297	30	GCCACATTTTCTAAACTCTGAAGTCTTGTAA	57.75806452	0	19	105	124	15
7684	10224	10252	28	ACCCTGTTGTCCATCAAAGTGTCCCTTAT	60.09310345	11789	10266	10296	30	AGCCACATTTTCTAAACTCTGAAGTCTTGTA	57.75806452	0	19	107	126	14
7683	10223	10251	28	CACCCTGTTGTCCATCAAAGTGTCCCTTA	61.50689655	11788	10265	10295	30	AAGCCACATTTTCTAAACTCTGAAGTCTTGT	57.75806452	0	15	115	130	14
7682	10222	10250	28	TCACCCTGTTGTCCATCAAAGTGTCCCTT	61.50689655	11788	10265	10295	30	AAGCCACATTTTCTAAACTCTGAAGTCTTGT	57.75806452	0	17	115	132	15
7685	10225	10253	28	CCCTGTTGTCCATCAAAGTGTCCCTTATT	60.09310345	11788	10265	10295	30	AAGCCACATTTTCTAAACTCTGAAGTCTTGT	57.75806452	0	17	115	132	12
7684	10224	10252	28	ACCCTGTTGTCCATCAAAGTGTCCCTTAT	60.09310345	11788	10265	10295	30	AAGCCACATTTTCTAAACTCTGAAGTCTTGT	57.75806452	0	19	115	134	13
7682	10222	10250	28	TCACCCTGTTGTCCATCAAAGTGTCCCTT	61.50689655	11787	10264	10294	30	AAAGCCACATTTTCTAAACTCTGAAGTCTTG	57.75806452	0	17	123	140	14
7685	10225	10253	28	CCCTGTTGTCCATCAAAGTGTCCCTTATT	60.09310345	11787	10264	10294	30	AAAGCCACATTTTCTAAACTCTGAAGTCTTG	57.75806452	0	17	123	140	11
7684	10224	10252	28	ACCCTGTTGTCCATCAAAGTGTCCCTTAT	60.09310345	11787	10264	10294	30	AAAGCCACATTTTCTAAACTCTGAAGTCTTG	57.75806452	0	19	123	142	12
8485	24011	24039	28	GGTTGTTGTGTAACTGTTTTCTTTGTAGA	55.85172414	12508	24052	24082	30	TAGGACCTTTGTATTCTGAGGACTTTGTAAG	59.08064516	0	104	38	142	13
7245	4183	4211	28	GCATAAAGATAGAGAAAAGGGGCTTCAAG	58.67931034	11415	4212	4242	30	GCCAGCAGCAACGAGCAAAAGGTGTGAGTAA	64.37096774	0	135	14	149	1
7247	4185	4213	28	ATAAAGATAGAGAAAAGGGGCTTCAAGGC	58.67931034	11417	4214	4244	30	CAGCAGCAACGAGCAAAAGGTGTGAGTAAAC	63.0483871	0	131	18	149	1
7247	4185	4213	28	ATAAAGATAGAGAAAAGGGGCTTCAAGGC	58.67931034	11418	4215	4245	30	AGCAGCAACGAGCAAAAGGTGTGAGTAAACT	61.72580645	0	131	18	149	2
7247	4185	4213	28	ATAAAGATAGAGAAAAGGGGCTTCAAGGC	58.67931034	11420	4217	4247	30	CAGCAACGAGCAAAAGGTGTGAGTAAACTGT	61.72580645	0	131	19	150	4
7247	4185	4213	28	ATAAAGATAGAGAAAAGGGGCTTCAAGGC	58.67931034	11421	4218	4248	30	AGCAACGAGCAAAAGGTGTGAGTAAACTGTT	60.40322581	0	131	19	150	5
7247	4185	4213	28	ATAAAGATAGAGAAAAGGGGCTTCAAGGC	58.67931034	11419	4216	4246	30	GCAGCAACGAGCAAAAGGTGTGAGTAAACTG	63.0483871	0	131	20	151	3
7247	4185	4213	28	ATAAAGATAGAGAAAAGGGGCTTCAAGGC	58.67931034	11422	4219	4249	30	GCAACGAGCAAAAGGTGTGAGTAAACTGTTA	60.40322581	0	131	20	151	6
7245	4183	4211	28	GCATAAAGATAGAGAAAAGGGGCTTCAAG	58.67931034	11417	4214	4244	30	CAGCAGCAACGAGCAAAAGGTGTGAGTAAAC	63.0483871	0	135	18	153	3
7245	4183	4211	28	GCATAAAGATAGAGAAAAGGGGCTTCAAG	58.67931034	11418	4215	4245	30	AGCAGCAACGAGCAAAAGGTGTGAGTAAACT	61.72580645	0	135	18	153	4
7246	4184	4212	28	CATAAAGATAGAGAAAAGGGGCTTCAAGG	58.67931034	11416	4213	4243	30	CCAGCAGCAACGAGCAAAAGGTGTGAGTAAA	63.0483871	0	135	18	153	1
7246	4184	4212	28	CATAAAGATAGAGAAAAGGGGCTTCAAGG	58.67931034	11417	4214	4244	30	CAGCAGCAACGAGCAAAAGGTGTGAGTAAAC	63.0483871	0	135	18	153	2
7246	4184	4212	28	CATAAAGATAGAGAAAAGGGGCTTCAAGG	58.67931034	11418	4215	4245	30	AGCAGCAACGAGCAAAAGGTGTGAGTAAACT	61.72580645	0	135	18	153	3
7245	4183	4211	28	GCATAAAGATAGAGAAAAGGGGCTTCAAG	58.67931034	11420	4217	4247	30	CAGCAACGAGCAAAAGGTGTGAGTAAACTGT	61.72580645	0	135	19	154	6
7245	4183	4211	28	GCATAAAGATAGAGAAAAGGGGCTTCAAG	58.67931034	11421	4218	4248	30	AGCAACGAGCAAAAGGTGTGAGTAAACTGTT	60.40322581	0	135	19	154	7
7246	4184	4212	28	CATAAAGATAGAGAAAAGGGGCTTCAAGG	58.67931034	11420	4217	4247	30	CAGCAACGAGCAAAAGGTGTGAGTAAACTGT	61.72580645	0	135	19	154	5
7246	4184	4212	28	CATAAAGATAGAGAAAAGGGGCTTCAAGG	58.67931034	11421	4218	4248	30	AGCAACGAGCAAAAGGTGTGAGTAAACTGTT	60.40322581	0	135	19	154	6
7245	4183	4211	28	GCATAAAGATAGAGAAAAGGGGCTTCAAG	58.67931034	11419	4216	4246	30	GCAGCAACGAGCAAAAGGTGTGAGTAAACTG	63.0483871	0	135	20	155	5
7245	4183	4211	28	GCATAAAGATAGAGAAAAGGGGCTTCAAG	58.67931034	11422	4219	4249	30	GCAACGAGCAAAAGGTGTGAGTAAACTGTTA	60.40322581	0	135	20	155	8
7246	4184	4212	28	CATAAAGATAGAGAAAAGGGGCTTCAAGG	58.67931034	11419	4216	4246	30	GCAGCAACGAGCAAAAGGTGTGAGTAAACTG	63.0483871	0	135	20	155	4
7246	4184	4212	28	CATAAAGATAGAGAAAAGGGGCTTCAAGG	58.67931034	11422	4219	4249	30	GCAACGAGCAAAAGGTGTGAGTAAACTGTTA	60.40322581	0	135	20	155	7
7244	4182	4210	28	AGCATAAAGATAGAGAAAAGGGGCTTCAA	57.26551724	11416	4213	4243	30	CCAGCAGCAACGAGCAAAAGGTGTGAGTAAA	63.0483871	0	138	18	156	3
7244	4182	4210	28	AGCATAAAGATAGAGAAAAGGGGCTTCAA	57.26551724	11417	4214	4244	30	CAGCAGCAACGAGCAAAAGGTGTGAGTAAAC	63.0483871	0	138	18	156	4
7244	4182	4210	28	AGCATAAAGATAGAGAAAAGGGGCTTCAA	57.26551724	11419	4216	4246	30	GCAGCAACGAGCAAAAGGTGTGAGTAAACTG	63.0483871	0	138	20	158	6
7244	4182	4210	28	AGCATAAAGATAGAGAAAAGGGGCTTCAA	57.26551724	11422	4219	4249	30	GCAACGAGCAAAAGGTGTGAGTAAACTGTTA	60.40322581	0	138	20	158	9
7240	4175	4203	28	AGACTAAAGCATAAAGATAGAGAAAAGGG	55.85172414	11415	4212	4242	30	GCCAGCAGCAACGAGCAAAAGGTGTGAGTAA	64.37096774	0	148	14	162	9
7240	4175	4203	28	AGACTAAAGCATAAAGATAGAGAAAAGGG	55.85172414	11416	4213	4243	30	CCAGCAGCAACGAGCAAAAGGTGTGAGTAAA	63.0483871	0	148	18	166	10
7240	4175	4203	28	AGACTAAAGCATAAAGATAGAGAAAAGGG	55.85172414	11417	4214	4244	30	CAGCAGCAACGAGCAAAAGGTGTGAGTAAAC	63.0483871	0	148	18	166	11
7240	4175	4203	28	AGACTAAAGCATAAAGATAGAGAAAAGGG	55.85172414	11418	4215	4245	30	AGCAGCAACGAGCAAAAGGTGTGAGTAAACT	61.72580645	0	148	18	166	12
7240	4175	4203	28	AGACTAAAGCATAAAGATAGAGAAAAGGG	55.85172414	11420	4217	4247	30	CAGCAACGAGCAAAAGGTGTGAGTAAACTGT	61.72580645	0	148	19	167	14
7240	4175	4203	28	AGACTAAAGCATAAAGATAGAGAAAAGGG	55.85172414	11421	4218	4248	30	AGCAACGAGCAAAAGGTGTGAGTAAACTGTT	60.40322581	0	148	19	167	15
7240	4175	4203	28	AGACTAAAGCATAAAGATAGAGAAAAGGG	55.85172414	11419	4216	4246	30	GCAGCAACGAGCAAAAGGTGTGAGTAAACTG	63.0483871	0	148	20	168	13
7240	4175	4203	28	AGACTAAAGCATAAAGATAGAGAAAAGGG	55.85172414	11422	4219	4249	30	GCAACGAGCAAAAGGTGTGAGTAAACTGTTA	60.40322581	0	148	20	168	16
7242	4177	4205	28	ACTAAAGCATAAAGATAGAGAAAAGGGGC	57.26551724	11415	4212	4242	30	GCCAGCAGCAACGAGCAAAAGGTGTGAGTAA	64.37096774	0	154	14	168	7
7242	4177	4205	28	ACTAAAGCATAAAGATAGAGAAAAGGGGC	57.26551724	11416	4213	4243	30	CCAGCAGCAACGAGCAAAAGGTGTGAGTAAA	63.0483871	0	154	18	172	8
7242	4177	4205	28	ACTAAAGCATAAAGATAGAGAAAAGGGGC	57.26551724	11417	4214	4244	30	CAGCAGCAACGAGCAAAAGGTGTGAGTAAAC	63.0483871	0	154	18	172	9
7242	4177	4205	28	ACTAAAGCATAAAGATAGAGAAAAGGGGC	57.26551724	11418	4215	4245	30	AGCAGCAACGAGCAAAAGGTGTGAGTAAACT	61.72580645	0	154	18	172	10
7243	4178	4206	28	CTAAAGCATAAAGATAGAGAAAAGGGGCT	57.26551724	11418	4215	4245	30	AGCAGCAACGAGCAAAAGGTGTGAGTAAACT	61.72580645	0	154	18	172	9
7241	4176	4204	28	GACTAAAGCATAAAGATAGAGAAAAGGGG	57.26551724	11415	4212	4242	30	GCCAGCAGCAACGAGCAAAAGGTGTGAGTAA	64.37096774	0	159	14	173	8
7242	4177	4205	28	ACTAAAGCATAAAGATAGAGAAAAGGGGC	57.26551724	11420	4217	4247	30	CAGCAACGAGCAAAAGGTGTGAGTAAACTGT	61.72580645	0	154	19	173	12
7242	4177	4205	28	ACTAAAGCATAAAGATAGAGAAAAGGGGC	57.26551724	11421	4218	4248	30	AGCAACGAGCAAAAGGTGTGAGTAAACTGTT	60.40322581	0	154	19	173	13
7243	4178	4206	28	CTAAAGCATAAAGATAGAGAAAAGGGGCT	57.26551724	11421	4218	4248	30	AGCAACGAGCAAAAGGTGTGAGTAAACTGTT	60.40322581	0	154	19	173	12
7242	4177	4205	28	ACTAAAGCATAAAGATAGAGAAAAGGGGC	57.26551724	11419	4216	4246	30	GCAGCAACGAGCAAAAGGTGTGAGTAAACTG	63.0483871	0	154	20	174	11
7242	4177	4205	28	ACTAAAGCATAAAGATAGAGAAAAGGGGC	57.26551724	11422	4219	4249	30	GCAACGAGCAAAAGGTGTGAGTAAACTGTTA	60.40322581	0	154	20	174	14
7243	4178	4206	28	CTAAAGCATAAAGATAGAGAAAAGGGGCT	57.26551724	11419	4216	4246	30	GCAGCAACGAGCAAAAGGTGTGAGTAAACTG	63.0483871	0	154	20	174	10
7243	4178	4206	28	CTAAAGCATAAAGATAGAGAAAAGGGGCT	57.26551724	11422	4219	4249	30	GCAACGAGCAAAAGGTGTGAGTAAACTGTTA	60.40322581	0	154	20	174	13
7241	4176	4204	28	GACTAAAGCATAAAGATAGAGAAAAGGGG	57.26551724	11416	4213	4243	30	CCAGCAGCAACGAGCAAAAGGTGTGAGTAAA	63.0483871	0	159	18	177	9
7241	4176	4204	28	GACTAAAGCATAAAGATAGAGAAAAGGGG	57.26551724	11417	4214	4244	30	CAGCAGCAACGAGCAAAAGGTGTGAGTAAAC	63.0483871	0	159	18	177	10
7241	4176	4204	28	GACTAAAGCATAAAGATAGAGAAAAGGGG	57.26551724	11418	4215	4245	30	AGCAGCAACGAGCAAAAGGTGTGAGTAAACT	61.72580645	0	159	18	177	11
7241	4176	4204	28	GACTAAAGCATAAAGATAGAGAAAAGGGG	57.26551724	11420	4217	4247	30	CAGCAACGAGCAAAAGGTGTGAGTAAACTGT	61.72580645	0	159	19	178	13
7241	4176	4204	28	GACTAAAGCATAAAGATAGAGAAAAGGGG	57.26551724	11421	4218	4248	30	AGCAACGAGCAAAAGGTGTGAGTAAACTGTT	60.40322581	0	159	19	178	14
7241	4176	4204	28	GACTAAAGCATAAAGATAGAGAAAAGGGG	57.26551724	11419	4216	4246	30	GCAGCAACGAGCAAAAGGTGTGAGTAAACTG	63.0483871	0	159	20	179	12
7241	4176	4204	28	GACTAAAGCATAAAGATAGAGAAAAGGGG	57.26551724	11422	4219	4249	30	GCAACGAGCAAAAGGTGTGAGTAAACTGTTA	60.40322581	0	159	20	179	15
6780	460	488	28	TTTGCTGTTTCTTCTGTCTCTGCGGTAAG	60.09310345	11044	513	543	30	TTTTTGTCCTTTTTAGGCTCTGTTGGTGGGA	60.40322581	0	155	59	214	25
6801	492	520	28	TGAGTTTCATCAGCCTTCTTCTTTTTGTC	57.26551724	11064	533	563	30	TGTTGGTGGGAATGTTTTGTATGCGTCAATA	59.08064516	0	88	133	221	13
6802	493	521	28	GAGTTTCATCAGCCTTCTTCTTTTTGTCC	58.67931034	11064	533	563	30	TGTTGGTGGGAATGTTTTGTATGCGTCAATA	59.08064516	0	93	133	226	12
6780	460	488	28	TTTGCTGTTTCTTCTGTCTCTGCGGTAAG	60.09310345	11043	512	542	30	CTTTTTGTCCTTTTTAGGCTCTGTTGGTGGG	61.72580645	0	155	81	236	24
6803	494	522	28	AGTTTCATCAGCCTTCTTCTTTTTGTCCT	57.26551724	11064	533	563	30	TGTTGGTGGGAATGTTTTGTATGCGTCAATA	59.08064516	0	107	133	240	11
6804	495	523	28	GTTTCATCAGCCTTCTTCTTTTTGTCCTT	57.26551724	11064	533	563	30	TGTTGGTGGGAATGTTTTGTATGCGTCAATA	59.08064516	0	121	133	254	10
6779	459	487	28	GTTTGCTGTTTCTTCTGTCTCTGCGGTAA	60.09310345	11043	512	542	30	CTTTTTGTCCTTTTTAGGCTCTGTTGGTGGG	61.72580645	0	175	81	256	25
6780	460	488	28	TTTGCTGTTTCTTCTGTCTCTGCGGTAAG	60.09310345	11042	511	541	30	TCTTTTTGTCCTTTTTAGGCTCTGTTGGTGG	60.40322581	0	155	116	271	23
6805	496	524	28	TTTCATCAGCCTTCTTCTTTTTGTCCTTT	55.85172414	11064	533	563	30	TGTTGGTGGGAATGTTTTGTATGCGTCAATA	59.08064516	0	148	133	281	9
6779	459	487	28	GTTTGCTGTTTCTTCTGTCTCTGCGGTAA	60.09310345	11042	511	541	30	TCTTTTTGTCCTTTTTAGGCTCTGTTGGTGG	60.40322581	0	175	116	291	24
6778	458	486	28	AGTTTGCTGTTTCTTCTGTCTCTGCGGTA	60.09310345	11042	511	541	30	TCTTTTTGTCCTTTTTAGGCTCTGTTGGTGG	60.40322581	0	176	116	292	25
6780	460	488	28	TTTGCTGTTTCTTCTGTCTCTGCGGTAAG	60.09310345	11041	510	540	30	TTCTTTTTGTCCTTTTTAGGCTCTGTTGGTG	59.08064516	0	155	158	313	22
6779	459	487	28	GTTTGCTGTTTCTTCTGTCTCTGCGGTAA	60.09310345	11041	510	540	30	TTCTTTTTGTCCTTTTTAGGCTCTGTTGGTG	59.08064516	0	175	158	333	23
6778	458	486	28	AGTTTGCTGTTTCTTCTGTCTCTGCGGTA	60.09310345	11041	510	540	30	TTCTTTTTGTCCTTTTTAGGCTCTGTTGGTG	59.08064516	0	176	158	334	24
6780	460	488	28	TTTGCTGTTTCTTCTGTCTCTGCGGTAAG	60.09310345	11040	509	539	30	CTTCTTTTTGTCCTTTTTAGGCTCTGTTGGT	59.08064516	0	155	182	337	21
6806	497	525	28	TTCATCAGCCTTCTTCTTTTTGTCCTTTT	55.85172414	11064	533	563	30	TGTTGGTGGGAATGTTTTGTATGCGTCAATA	59.08064516	0	204	133	337	8
6777	457	485	28	CAGTTTGCTGTTTCTTCTGTCTCTGCGGT	61.50689655	11041	510	540	30	TTCTTTTTGTCCTTTTTAGGCTCTGTTGGTG	59.08064516	0	183	158	341	25
6780	460	488	28	TTTGCTGTTTCTTCTGTCTCTGCGGTAAG	60.09310345	11039	508	538	30	TCTTCTTTTTGTCCTTTTTAGGCTCTGTTGG	59.08064516	0	155	199	354	20
6779	459	487	28	GTTTGCTGTTTCTTCTGTCTCTGCGGTAA	60.09310345	11040	509	539	30	CTTCTTTTTGTCCTTTTTAGGCTCTGTTGGT	59.08064516	0	175	182	357	22
6778	458	486	28	AGTTTGCTGTTTCTTCTGTCTCTGCGGTA	60.09310345	11040	509	539	30	CTTCTTTTTGTCCTTTTTAGGCTCTGTTGGT	59.08064516	0	176	182	358	23
6777	457	485	28	CAGTTTGCTGTTTCTTCTGTCTCTGCGGT	61.50689655	11040	509	539	30	CTTCTTTTTGTCCTTTTTAGGCTCTGTTGGT	59.08064516	0	183	182	365	24
6779	459	487	28	GTTTGCTGTTTCTTCTGTCTCTGCGGTAA	60.09310345	11039	508	538	30	TCTTCTTTTTGTCCTTTTTAGGCTCTGTTGG	59.08064516	0	175	199	374	21
6778	458	486	28	AGTTTGCTGTTTCTTCTGTCTCTGCGGTA	60.09310345	11039	508	538	30	TCTTCTTTTTGTCCTTTTTAGGCTCTGTTGG	59.08064516	0	176	199	375	22
6777	457	485	28	CAGTTTGCTGTTTCTTCTGTCTCTGCGGT	61.50689655	11039	508	538	30	TCTTCTTTTTGTCCTTTTTAGGCTCTGTTGG	59.08064516	0	183	199	382	23
6807	498	526	28	TCATCAGCCTTCTTCTTTTTGTCCTTTTT	55.85172414	11064	533	563	30	TGTTGGTGGGAATGTTTTGTATGCGTCAATA	59.08064516	0	265	133	398	7
6780	460	488	28	TTTGCTGTTTCTTCTGTCTCTGCGGTAAG	60.09310345	11038	507	537	30	TTCTTCTTTTTGTCCTTTTTAGGCTCTGTTG	57.75806452	0	155	247	402	19
6808	499	527	28	CATCAGCCTTCTTCTTTTTGTCCTTTTTA	55.85172414	11064	533	563	30	TGTTGGTGGGAATGTTTTGTATGCGTCAATA	59.08064516	0	275	133	408	6
6780	460	488	28	TTTGCTGTTTCTTCTGTCTCTGCGGTAAG	60.09310345	11037	506	536	30	CTTCTTCTTTTTGTCCTTTTTAGGCTCTGTT	57.75806452	0	155	256	411	18
6809	500	528	28	ATCAGCCTTCTTCTTTTTGTCCTTTTTAG	55.85172414	11064	533	563	30	TGTTGGTGGGAATGTTTTGTATGCGTCAATA	59.08064516	0	284	133	417	5
6779	459	487	28	GTTTGCTGTTTCTTCTGTCTCTGCGGTAA	60.09310345	11038	507	537	30	TTCTTCTTTTTGTCCTTTTTAGGCTCTGTTG	57.75806452	0	175	247	422	20
6778	458	486	28	AGTTTGCTGTTTCTTCTGTCTCTGCGGTA	60.09310345	11038	507	537	30	TTCTTCTTTTTGTCCTTTTTAGGCTCTGTTG	57.75806452	0	176	247	423	21
6810	501	529	28	TCAGCCTTCTTCTTTTTGTCCTTTTTAGG	57.26551724	11064	533	563	30	TGTTGGTGGGAATGTTTTGTATGCGTCAATA	59.08064516	0	291	133	424	4
6777	457	485	28	CAGTTTGCTGTTTCTTCTGTCTCTGCGGT	61.50689655	11038	507	537	30	TTCTTCTTTTTGTCCTTTTTAGGCTCTGTTG	57.75806452	0	183	247	430	22
6779	459	487	28	GTTTGCTGTTTCTTCTGTCTCTGCGGTAA	60.09310345	11037	506	536	30	CTTCTTCTTTTTGTCCTTTTTAGGCTCTGTT	57.75806452	0	175	256	431	19
6778	458	486	28	AGTTTGCTGTTTCTTCTGTCTCTGCGGTA	60.09310345	11037	506	536	30	CTTCTTCTTTTTGTCCTTTTTAGGCTCTGTT	57.75806452	0	176	256	432	20
6779	459	487	28	GTTTGCTGTTTCTTCTGTCTCTGCGGTAA	60.09310345	11036	505	535	30	CCTTCTTCTTTTTGTCCTTTTTAGGCTCTGT	59.08064516	0	175	263	438	18
6777	457	485	28	CAGTTTGCTGTTTCTTCTGTCTCTGCGGT	61.50689655	11037	506	536	30	CTTCTTCTTTTTGTCCTTTTTAGGCTCTGTT	57.75806452	0	183	256	439	21
6778	458	486	28	AGTTTGCTGTTTCTTCTGTCTCTGCGGTA	60.09310345	11036	505	535	30	CCTTCTTCTTTTTGTCCTTTTTAGGCTCTGT	59.08064516	0	176	263	439	19
6777	457	485	28	CAGTTTGCTGTTTCTTCTGTCTCTGCGGT	61.50689655	11036	505	535	30	CCTTCTTCTTTTTGTCCTTTTTAGGCTCTGT	59.08064516	0	183	263	446	20
6789	469	497	28	TCTTCTGTCTCTGCGGTAAGGCTTGAGTT	61.50689655	11053	522	552	30	TTTTTAGGCTCTGTTGGTGGGAATGTTTTGT	59.08064516	0	4	5555	5559	25
6789	469	497	28	TCTTCTGTCTCTGCGGTAAGGCTTGAGTT	61.50689655	11052	521	551	30	CTTTTTAGGCTCTGTTGGTGGGAATGTTTTG	60.40322581	0	4	5557	5561	24
6791	471	499	28	TTCTGTCTCTGCGGTAAGGCTTGAGTTTC	61.50689655	11054	523	553	30	TTTTAGGCTCTGTTGGTGGGAATGTTTTGTA	59.08064516	0	7	5554	5561	24
6790	470	498	28	CTTCTGTCTCTGCGGTAAGGCTTGAGTTT	61.50689655	11054	523	553	30	TTTTAGGCTCTGTTGGTGGGAATGTTTTGTA	59.08064516	0	8	5554	5562	25
6791	471	499	28	TTCTGTCTCTGCGGTAAGGCTTGAGTTTC	61.50689655	11053	522	552	30	TTTTTAGGCTCTGTTGGTGGGAATGTTTTGT	59.08064516	0	7	5555	5562	23
6790	470	498	28	CTTCTGTCTCTGCGGTAAGGCTTGAGTTT	61.50689655	11053	522	552	30	TTTTTAGGCTCTGTTGGTGGGAATGTTTTGT	59.08064516	0	8	5555	5563	24
6788	468	496	28	TTCTTCTGTCTCTGCGGTAAGGCTTGAGT	61.50689655	11052	521	551	30	CTTTTTAGGCTCTGTTGGTGGGAATGTTTTG	60.40322581	0	8	5557	5565	25
6790	470	498	28	CTTCTGTCTCTGCGGTAAGGCTTGAGTTT	61.50689655	11052	521	551	30	CTTTTTAGGCTCTGTTGGTGGGAATGTTTTG	60.40322581	0	8	5557	5565	23
6792	472	500	28	TCTGTCTCTGCGGTAAGGCTTGAGTTTCA	61.50689655	11052	521	551	30	CTTTTTAGGCTCTGTTGGTGGGAATGTTTTG	60.40322581	0	8	5557	5565	21
6794	474	502	28	TGTCTCTGCGGTAAGGCTTGAGTTTCATC	61.50689655	11054	523	553	30	TTTTAGGCTCTGTTGGTGGGAATGTTTTGTA	59.08064516	0	12	5554	5566	21
6794	474	502	28	TGTCTCTGCGGTAAGGCTTGAGTTTCATC	61.50689655	11053	522	552	30	TTTTTAGGCTCTGTTGGTGGGAATGTTTTGT	59.08064516	0	12	5555	5567	20
6793	473	501	28	CTGTCTCTGCGGTAAGGCTTGAGTTTCAT	61.50689655	11052	521	551	30	CTTTTTAGGCTCTGTTGGTGGGAATGTTTTG	60.40322581	0	12	5557	5569	20
6791	471	499	28	TTCTGTCTCTGCGGTAAGGCTTGAGTTTC	61.50689655	11055	524	554	30	TTTAGGCTCTGTTGGTGGGAATGTTTTGTAT	59.08064516	0	7	5563	5570	25
6796	476	504	28	TCTCTGCGGTAAGGCTTGAGTTTCATCAG	61.50689655	11054	523	553	30	TTTTAGGCTCTGTTGGTGGGAATGTTTTGTA	59.08064516	0	17	5554	5571	19
6796	476	504	28	TCTCTGCGGTAAGGCTTGAGTTTCATCAG	61.50689655	11053	522	552	30	TTTTTAGGCTCTGTTGGTGGGAATGTTTTGT	59.08064516	0	17	5555	5572	18
6797	477	505	28	CTCTGCGGTAAGGCTTGAGTTTCATCAGC	62.92068966	11054	523	553	30	TTTTAGGCTCTGTTGGTGGGAATGTTTTGTA	59.08064516	0	18	5554	5572	18
6794	474	502	28	TGTCTCTGCGGTAAGGCTTGAGTTTCATC	61.50689655	11057	526	556	30	TAGGCTCTGTTGGTGGGAATGTTTTGTATGC	61.72580645	0	12	5561	5573	24
6794	474	502	28	TGTCTCTGCGGTAAGGCTTGAGTTTCATC	61.50689655	11058	527	557	30	AGGCTCTGTTGGTGGGAATGTTTTGTATGCG	63.0483871	0	12	5561	5573	25
6795	475	503	28	GTCTCTGCGGTAAGGCTTGAGTTTCATCA	61.50689655	11052	521	551	30	CTTTTTAGGCTCTGTTGGTGGGAATGTTTTG	60.40322581	0	16	5557	5573	18
6796	476	504	28	TCTCTGCGGTAAGGCTTGAGTTTCATCAG	61.50689655	11060	529	559	30	GCTCTGTTGGTGGGAATGTTTTGTATGCGTC	63.0483871	0	17	5556	5573	25
6797	477	505	28	CTCTGCGGTAAGGCTTGAGTTTCATCAGC	62.92068966	11053	522	552	30	TTTTTAGGCTCTGTTGGTGGGAATGTTTTGT	59.08064516	0	18	5555	5573	17
6795	475	503	28	GTCTCTGCGGTAAGGCTTGAGTTTCATCA	61.50689655	11059	528	558	30	GGCTCTGTTGGTGGGAATGTTTTGTATGCGT	63.0483871	0	16	5558	5574	25
6796	476	504	28	TCTCTGCGGTAAGGCTTGAGTTTCATCAG	61.50689655	11052	521	551	30	CTTTTTAGGCTCTGTTGGTGGGAATGTTTTG	60.40322581	0	17	5557	5574	17
6797	477	505	28	CTCTGCGGTAAGGCTTGAGTTTCATCAGC	62.92068966	11060	529	559	30	GCTCTGTTGGTGGGAATGTTTTGTATGCGTC	63.0483871	0	18	5556	5574	24
6794	474	502	28	TGTCTCTGCGGTAAGGCTTGAGTTTCATC	61.50689655	11055	524	554	30	TTTAGGCTCTGTTGGTGGGAATGTTTTGTAT	59.08064516	0	12	5563	5575	22
6796	476	504	28	TCTCTGCGGTAAGGCTTGAGTTTCATCAG	61.50689655	11059	528	558	30	GGCTCTGTTGGTGGGAATGTTTTGTATGCGT	63.0483871	0	17	5558	5575	24
6797	477	505	28	CTCTGCGGTAAGGCTTGAGTTTCATCAGC	62.92068966	11059	528	558	30	GGCTCTGTTGGTGGGAATGTTTTGTATGCGT	63.0483871	0	18	5558	5576	23
6796	476	504	28	TCTCTGCGGTAAGGCTTGAGTTTCATCAG	61.50689655	11056	525	555	30	TTAGGCTCTGTTGGTGGGAATGTTTTGTATG	60.40322581	0	17	5561	5578	21
6796	476	504	28	TCTCTGCGGTAAGGCTTGAGTTTCATCAG	61.50689655	11057	526	556	30	TAGGCTCTGTTGGTGGGAATGTTTTGTATGC	61.72580645	0	17	5561	5578	22
6797	477	505	28	CTCTGCGGTAAGGCTTGAGTTTCATCAGC	62.92068966	11057	526	556	30	TAGGCTCTGTTGGTGGGAATGTTTTGTATGC	61.72580645	0	18	5561	5579	21
6796	476	504	28	TCTCTGCGGTAAGGCTTGAGTTTCATCAG	61.50689655	11055	524	554	30	TTTAGGCTCTGTTGGTGGGAATGTTTTGTAT	59.08064516	0	17	5563	5580	20
6797	477	505	28	CTCTGCGGTAAGGCTTGAGTTTCATCAGC	62.92068966	11055	524	554	30	TTTAGGCTCTGTTGGTGGGAATGTTTTGTAT	59.08064516	0	18	5563	5581	19
6801	492	520	28	TGAGTTTCATCAGCCTTCTTCTTTTTGTC	57.26551724	11063	532	562	30	CTGTTGGTGGGAATGTTTTGTATGCGTCAAT	60.40322581	0	88	5532	5620	12
6801	492	520	28	TGAGTTTCATCAGCCTTCTTCTTTTTGTC	57.26551724	11062	531	561	30	TCTGTTGGTGGGAATGTTTTGTATGCGTCAA	60.40322581	0	88	5543	5631	11
6798	489	517	28	GCTTGAGTTTCATCAGCCTTCTTCTTTTT	57.26551724	11061	530	560	30	CTCTGTTGGTGGGAATGTTTTGTATGCGTCA	61.72580645	0	80	5553	5633	13
6799	490	518	28	CTTGAGTTTCATCAGCCTTCTTCTTTTTG	57.26551724	11061	530	560	30	CTCTGTTGGTGGGAATGTTTTGTATGCGTCA	61.72580645	0	81	5553	5634	12
6798	489	517	28	GCTTGAGTTTCATCAGCCTTCTTCTTTTT	57.26551724	11060	529	559	30	GCTCTGTTGGTGGGAATGTTTTGTATGCGTC	63.0483871	0	80	5556	5636	12
6800	491	519	28	TTGAGTTTCATCAGCCTTCTTCTTTTTGT	55.85172414	11061	530	560	30	CTCTGTTGGTGGGAATGTTTTGTATGCGTCA	61.72580645	0	83	5553	5636	11
6802	493	521	28	GAGTTTCATCAGCCTTCTTCTTTTTGTCC	58.67931034	11062	531	561	30	TCTGTTGGTGGGAATGTTTTGTATGCGTCAA	60.40322581	0	93	5543	5636	10
6800	491	519	28	TTGAGTTTCATCAGCCTTCTTCTTTTTGT	55.85172414	11060	529	559	30	GCTCTGTTGGTGGGAATGTTTTGTATGCGTC	63.0483871	0	83	5556	5639	10
6803	494	522	28	AGTTTCATCAGCCTTCTTCTTTTTGTCCT	57.26551724	11063	532	562	30	CTGTTGGTGGGAATGTTTTGTATGCGTCAAT	60.40322581	0	107	5532	5639	10
6801	492	520	28	TGAGTTTCATCAGCCTTCTTCTTTTTGTC	57.26551724	11061	530	560	30	CTCTGTTGGTGGGAATGTTTTGTATGCGTCA	61.72580645	0	88	5553	5641	10
6801	492	520	28	TGAGTTTCATCAGCCTTCTTCTTTTTGTC	57.26551724	11060	529	559	30	GCTCTGTTGGTGGGAATGTTTTGTATGCGTC	63.0483871	0	88	5556	5644	9
6802	493	521	28	GAGTTTCATCAGCCTTCTTCTTTTTGTCC	58.67931034	11060	529	559	30	GCTCTGTTGGTGGGAATGTTTTGTATGCGTC	63.0483871	0	93	5556	5649	8
6803	494	522	28	AGTTTCATCAGCCTTCTTCTTTTTGTCCT	57.26551724	11062	531	561	30	TCTGTTGGTGGGAATGTTTTGTATGCGTCAA	60.40322581	0	107	5543	5650	9
6804	495	523	28	GTTTCATCAGCCTTCTTCTTTTTGTCCTT	57.26551724	11063	532	562	30	CTGTTGGTGGGAATGTTTTGTATGCGTCAAT	60.40322581	0	121	5532	5653	9
6803	494	522	28	AGTTTCATCAGCCTTCTTCTTTTTGTCCT	57.26551724	11061	530	560	30	CTCTGTTGGTGGGAATGTTTTGTATGCGTCA	61.72580645	0	107	5553	5660	8
6803	494	522	28	AGTTTCATCAGCCTTCTTCTTTTTGTCCT	57.26551724	11060	529	559	30	GCTCTGTTGGTGGGAATGTTTTGTATGCGTC	63.0483871	0	107	5556	5663	7
6804	495	523	28	GTTTCATCAGCCTTCTTCTTTTTGTCCTT	57.26551724	11062	531	561	30	TCTGTTGGTGGGAATGTTTTGTATGCGTCAA	60.40322581	0	121	5543	5664	8
6804	495	523	28	GTTTCATCAGCCTTCTTCTTTTTGTCCTT	57.26551724	11061	530	560	30	CTCTGTTGGTGGGAATGTTTTGTATGCGTCA	61.72580645	0	121	5553	5674	7
6804	495	523	28	GTTTCATCAGCCTTCTTCTTTTTGTCCTT	57.26551724	11060	529	559	30	GCTCTGTTGGTGGGAATGTTTTGTATGCGTC	63.0483871	0	121	5556	5677	6
6805	496	524	28	TTTCATCAGCCTTCTTCTTTTTGTCCTTT	55.85172414	11063	532	562	30	CTGTTGGTGGGAATGTTTTGTATGCGTCAAT	60.40322581	0	148	5532	5680	8
6805	496	524	28	TTTCATCAGCCTTCTTCTTTTTGTCCTTT	55.85172414	11062	531	561	30	TCTGTTGGTGGGAATGTTTTGTATGCGTCAA	60.40322581	0	148	5543	5691	7
6805	496	524	28	TTTCATCAGCCTTCTTCTTTTTGTCCTTT	55.85172414	11061	530	560	30	CTCTGTTGGTGGGAATGTTTTGTATGCGTCA	61.72580645	0	148	5553	5701	6
6805	496	524	28	TTTCATCAGCCTTCTTCTTTTTGTCCTTT	55.85172414	11060	529	559	30	GCTCTGTTGGTGGGAATGTTTTGTATGCGTC	63.0483871	0	148	5556	5704	5
6806	497	525	28	TTCATCAGCCTTCTTCTTTTTGTCCTTTT	55.85172414	11063	532	562	30	CTGTTGGTGGGAATGTTTTGTATGCGTCAAT	60.40322581	0	204	5532	5736	7
6806	497	525	28	TTCATCAGCCTTCTTCTTTTTGTCCTTTT	55.85172414	11062	531	561	30	TCTGTTGGTGGGAATGTTTTGTATGCGTCAA	60.40322581	0	204	5543	5747	6
6806	497	525	28	TTCATCAGCCTTCTTCTTTTTGTCCTTTT	55.85172414	11061	530	560	30	CTCTGTTGGTGGGAATGTTTTGTATGCGTCA	61.72580645	0	204	5553	5757	5
6806	497	525	28	TTCATCAGCCTTCTTCTTTTTGTCCTTTT	55.85172414	11060	529	559	30	GCTCTGTTGGTGGGAATGTTTTGTATGCGTC	63.0483871	0	204	5556	5760	4
6807	498	526	28	TCATCAGCCTTCTTCTTTTTGTCCTTTTT	55.85172414	11063	532	562	30	CTGTTGGTGGGAATGTTTTGTATGCGTCAAT	60.40322581	0	265	5532	5797	6
6808	499	527	28	CATCAGCCTTCTTCTTTTTGTCCTTTTTA	55.85172414	11063	532	562	30	CTGTTGGTGGGAATGTTTTGTATGCGTCAAT	60.40322581	0	275	5532	5807	5
6807	498	526	28	TCATCAGCCTTCTTCTTTTTGTCCTTTTT	55.85172414	11062	531	561	30	TCTGTTGGTGGGAATGTTTTGTATGCGTCAA	60.40322581	0	265	5543	5808	5
6807	498	526	28	TCATCAGCCTTCTTCTTTTTGTCCTTTTT	55.85172414	11061	530	560	30	CTCTGTTGGTGGGAATGTTTTGTATGCGTCA	61.72580645	0	265	5553	5818	4
6808	499	527	28	CATCAGCCTTCTTCTTTTTGTCCTTTTTA	55.85172414	11062	531	561	30	TCTGTTGGTGGGAATGTTTTGTATGCGTCAA	60.40322581	0	275	5543	5818	4
6807	498	526	28	TCATCAGCCTTCTTCTTTTTGTCCTTTTT	55.85172414	11060	529	559	30	GCTCTGTTGGTGGGAATGTTTTGTATGCGTC	63.0483871	0	265	5556	5821	3
6809	500	528	28	ATCAGCCTTCTTCTTTTTGTCCTTTTTAG	55.85172414	11062	531	561	30	TCTGTTGGTGGGAATGTTTTGTATGCGTCAA	60.40322581	0	284	5543	5827	3
6808	499	527	28	CATCAGCCTTCTTCTTTTTGTCCTTTTTA	55.85172414	11061	530	560	30	CTCTGTTGGTGGGAATGTTTTGTATGCGTCA	61.72580645	0	275	5553	5828	3
6808	499	527	28	CATCAGCCTTCTTCTTTTTGTCCTTTTTA	55.85172414	11060	529	559	30	GCTCTGTTGGTGGGAATGTTTTGTATGCGTC	63.0483871	0	275	5556	5831	2
6810	501	529	28	TCAGCCTTCTTCTTTTTGTCCTTTTTAGG	57.26551724	11062	531	561	30	TCTGTTGGTGGGAATGTTTTGTATGCGTCAA	60.40322581	0	291	5543	5834	2
6809	500	528	28	ATCAGCCTTCTTCTTTTTGTCCTTTTTAG	55.85172414	11061	530	560	30	CTCTGTTGGTGGGAATGTTTTGTATGCGTCA	61.72580645	0	284	5553	5837	2
7137	2887	2915	28	AGGCAGGTCCTTGATGTCACAGCGTCCTA	64.33448276	13197	2917	2948	31	ATGGTGTCCAGCAATACGAAGATGTCCACGAA	63.10625	0	13	4	17	2
7137	2887	2915	28	AGGCAGGTCCTTGATGTCACAGCGTCCTA	64.33448276	13198	2918	2949	31	TGGTGTCCAGCAATACGAAGATGTCCACGAAG	64.3875	0	13	4	17	3
7134	2884	2912	28	TTTAGGCAGGTCCTTGATGTCACAGCGTC	62.92068966	13197	2917	2948	31	ATGGTGTCCAGCAATACGAAGATGTCCACGAA	63.10625	0	14	4	18	5
7136	2886	2914	28	TAGGCAGGTCCTTGATGTCACAGCGTCCT	64.33448276	13198	2918	2949	31	TGGTGTCCAGCAATACGAAGATGTCCACGAAG	64.3875	0	14	4	18	4
7137	2887	2915	28	AGGCAGGTCCTTGATGTCACAGCGTCCTA	64.33448276	13196	2916	2947	31	GATGGTGTCCAGCAATACGAAGATGTCCACGA	64.3875	0	13	5	18	1
7134	2884	2912	28	TTTAGGCAGGTCCTTGATGTCACAGCGTC	62.92068966	13196	2916	2947	31	GATGGTGTCCAGCAATACGAAGATGTCCACGA	64.3875	0	14	5	19	4
7135	2885	2913	28	TTAGGCAGGTCCTTGATGTCACAGCGTCC	64.33448276	13197	2917	2948	31	ATGGTGTCCAGCAATACGAAGATGTCCACGAA	63.10625	0	15	4	19	4
7135	2885	2913	28	TTAGGCAGGTCCTTGATGTCACAGCGTCC	64.33448276	13196	2916	2947	31	GATGGTGTCCAGCAATACGAAGATGTCCACGA	64.3875	0	15	5	20	3
7134	2884	2912	28	TTTAGGCAGGTCCTTGATGTCACAGCGTC	62.92068966	13194	2914	2945	31	TAGATGGTGTCCAGCAATACGAAGATGTCCAC	63.10625	0	14	7	21	2
7134	2884	2912	28	TTTAGGCAGGTCCTTGATGTCACAGCGTC	62.92068966	13195	2915	2946	31	AGATGGTGTCCAGCAATACGAAGATGTCCACG	64.3875	0	14	7	21	3
7135	2885	2913	28	TTAGGCAGGTCCTTGATGTCACAGCGTCC	64.33448276	13195	2915	2946	31	AGATGGTGTCCAGCAATACGAAGATGTCCACG	64.3875	0	15	7	22	2
7133	2883	2911	28	CTTTAGGCAGGTCCTTGATGTCACAGCGT	62.92068966	13198	2918	2949	31	TGGTGTCCAGCAATACGAAGATGTCCACGAAG	64.3875	0	23	4	27	7
7133	2883	2911	28	CTTTAGGCAGGTCCTTGATGTCACAGCGT	62.92068966	13194	2914	2945	31	TAGATGGTGTCCAGCAATACGAAGATGTCCAC	63.10625	0	23	7	30	3
8683	26907	26935	28	GACTCATCAAATAAGTAGTATGTAGCCAT	55.85172414	14413	26944	26975	31	CATCTAAATCAATGCCCAGTGGTGTAAGTAAT	59.2625	0	23	11	34	9
8683	26907	26935	28	GACTCATCAAATAAGTAGTATGTAGCCAT	55.85172414	14411	26942	26973	31	CTCATCTAAATCAATGCCCAGTGGTGTAAGTA	60.54375	0	23	13	36	7
8682	26906	26934	28	AGACTCATCAAATAAGTAGTATGTAGCCA	55.85172414	14412	26943	26974	31	TCATCTAAATCAATGCCCAGTGGTGTAAGTAA	59.2625	0	25	12	37	9
8681	26905	26933	28	CAGACTCATCAAATAAGTAGTATGTAGCC	57.26551724	14413	26944	26975	31	CATCTAAATCAATGCCCAGTGGTGTAAGTAAT	59.2625	0	27	11	38	11
8681	26905	26933	28	CAGACTCATCAAATAAGTAGTATGTAGCC	57.26551724	14412	26943	26974	31	TCATCTAAATCAATGCCCAGTGGTGTAAGTAA	59.2625	0	27	12	39	10
8681	26905	26933	28	CAGACTCATCAAATAAGTAGTATGTAGCC	57.26551724	14411	26942	26973	31	CTCATCTAAATCAATGCCCAGTGGTGTAAGTA	60.54375	0	27	13	40	9
6923	1165	1193	28	CAGCATTGTTAGCAGGATTGCGGGTGCCA	64.33448276	13045	1200	1231	31	TCTTTTGGTGTATTCAAGGCTCCCTCAGTTGC	63.10625	0	15	26	41	7
6922	1164	1192	28	GCAGCATTGTTAGCAGGATTGCGGGTGCC	65.74827586	13044	1199	1230	31	ATCTTTTGGTGTATTCAAGGCTCCCTCAGTTG	61.825	0	17	25	42	7
8680	26904	26932	28	CCAGACTCATCAAATAAGTAGTATGTAGC	57.26551724	14413	26944	26975	31	CATCTAAATCAATGCCCAGTGGTGTAAGTAAT	59.2625	0	32	11	43	12
8680	26904	26932	28	CCAGACTCATCAAATAAGTAGTATGTAGC	57.26551724	14412	26943	26974	31	TCATCTAAATCAATGCCCAGTGGTGTAAGTAA	59.2625	0	32	12	44	11
8682	26906	26934	28	AGACTCATCAAATAAGTAGTATGTAGCCA	55.85172414	14410	26941	26972	31	ACTCATCTAAATCAATGCCCAGTGGTGTAAGT	60.54375	0	25	19	44	7
8680	26904	26932	28	CCAGACTCATCAAATAAGTAGTATGTAGC	57.26551724	14411	26942	26973	31	CTCATCTAAATCAATGCCCAGTGGTGTAAGTA	60.54375	0	32	13	45	10
8078	18195	18223	28	ACTAAGTAATCATAAACACCAAGAGTCAG	55.85172414	13921	18224	18255	31	TCTAAAGTAGCGGTTGAGTAAACAAAAGAGGC	60.54375	0	35	19	54	1
8220	19860	19888	28	GCTGAGGTGATAGAGGTTTGTGGTGGTTG	62.92068966	14038	19911	19942	31	TTACTGAAGTCATTGAGAGCCTTTGCGAGATG	61.825	0	13	41	54	23
7239	4166	4194	28	GCAAGAAGTAGACTAAAGCATAAAGATAG	55.85172414	13294	4212	4243	31	GCCAGCAGCAACGAGCAAAAGGTGTGAGTAAA	64.3875	0	37	18	55	18
7239	4166	4194	28	GCAAGAAGTAGACTAAAGCATAAAGATAG	55.85172414	13295	4213	4244	31	CCAGCAGCAACGAGCAAAAGGTGTGAGTAAAC	64.3875	0	37	18	55	19
7445	6574	6602	28	ATGGTGTAATGTCAAGAATCTCAAGTGTC	57.26551724	13430	6617	6648	31	AGCATCAGTAGTGTCAGCAATGTCTCTGCCAA	63.10625	0	25	30	55	15
7445	6574	6602	28	ATGGTGTAATGTCAAGAATCTCAAGTGTC	57.26551724	13431	6618	6649	31	GCATCAGTAGTGTCAGCAATGTCTCTGCCAAA	63.10625	0	25	30	55	16
7448	6577	6605	28	GTGTAATGTCAAGAATCTCAAGTGTCTGT	57.26551724	13430	6617	6648	31	AGCATCAGTAGTGTCAGCAATGTCTCTGCCAA	63.10625	0	25	30	55	12
7448	6577	6605	28	GTGTAATGTCAAGAATCTCAAGTGTCTGT	57.26551724	13431	6618	6649	31	GCATCAGTAGTGTCAGCAATGTCTCTGCCAAA	63.10625	0	25	30	55	13
8221	19861	19889	28	CTGAGGTGATAGAGGTTTGTGGTGGTTGG	62.92068966	14038	19911	19942	31	TTACTGAAGTCATTGAGAGCCTTTGCGAGATG	61.825	0	14	41	55	22
7239	4166	4194	28	GCAAGAAGTAGACTAAAGCATAAAGATAG	55.85172414	13296	4214	4245	31	CAGCAGCAACGAGCAAAAGGTGTGAGTAAACT	63.10625	0	37	19	56	20
7239	4166	4194	28	GCAAGAAGTAGACTAAAGCATAAAGATAG	55.85172414	13299	4217	4248	31	CAGCAACGAGCAAAAGGTGTGAGTAAACTGTT	61.825	0	37	19	56	23
7448	6577	6605	28	GTGTAATGTCAAGAATCTCAAGTGTCTGT	57.26551724	13432	6619	6650	31	CATCAGTAGTGTCAGCAATGTCTCTGCCAAAT	61.825	0	25	31	56	14
8220	19860	19888	28	GCTGAGGTGATAGAGGTTTGTGGTGGTTG	62.92068966	14036	19909	19940	31	AGTTACTGAAGTCATTGAGAGCCTTTGCGAGA	61.825	0	13	43	56	21
8220	19860	19888	28	GCTGAGGTGATAGAGGTTTGTGGTGGTTG	62.92068966	14037	19910	19941	31	GTTACTGAAGTCATTGAGAGCCTTTGCGAGAT	61.825	0	13	43	56	22
7239	4166	4194	28	GCAAGAAGTAGACTAAAGCATAAAGATAG	55.85172414	13298	4216	4247	31	GCAGCAACGAGCAAAAGGTGTGAGTAAACTGT	63.10625	0	37	20	57	22
7239	4166	4194	28	GCAAGAAGTAGACTAAAGCATAAAGATAG	55.85172414	13300	4218	4249	31	AGCAACGAGCAAAAGGTGTGAGTAAACTGTTA	60.54375	0	37	20	57	24
7445	6574	6602	28	ATGGTGTAATGTCAAGAATCTCAAGTGTC	57.26551724	13428	6615	6646	31	ACAGCATCAGTAGTGTCAGCAATGTCTCTGCC	64.3875	0	25	32	57	13
7446	6575	6603	28	TGGTGTAATGTCAAGAATCTCAAGTGTCT	57.26551724	13430	6617	6648	31	AGCATCAGTAGTGTCAGCAATGTCTCTGCCAA	63.10625	0	27	30	57	14
7446	6575	6603	28	TGGTGTAATGTCAAGAATCTCAAGTGTCT	57.26551724	13431	6618	6649	31	GCATCAGTAGTGTCAGCAATGTCTCTGCCAAA	63.10625	0	27	30	57	15
7683	10223	10251	28	CACCCTGTTGTCCATCAAAGTGTCCCTTA	61.50689655	13627	10275	10306	31	TTCTAAACTCTGAAGTCTTGTAAAAGTGTTCC	57.98125	0	15	42	57	24
8220	19860	19888	28	GCTGAGGTGATAGAGGTTTGTGGTGGTTG	62.92068966	14035	19908	19939	31	GAGTTACTGAAGTCATTGAGAGCCTTTGCGAG	63.10625	0	13	44	57	20
8221	19861	19889	28	CTGAGGTGATAGAGGTTTGTGGTGGTTGG	62.92068966	14036	19909	19940	31	AGTTACTGAAGTCATTGAGAGCCTTTGCGAGA	61.825	0	14	43	57	20
8221	19861	19889	28	CTGAGGTGATAGAGGTTTGTGGTGGTTGG	62.92068966	14037	19910	19941	31	GTTACTGAAGTCATTGAGAGCCTTTGCGAGAT	61.825	0	14	43	57	21
8222	19862	19890	28	TGAGGTGATAGAGGTTTGTGGTGGTTGGT	61.50689655	14038	19911	19942	31	TTACTGAAGTCATTGAGAGCCTTTGCGAGATG	61.825	0	16	41	57	21
7239	4166	4194	28	GCAAGAAGTAGACTAAAGCATAAAGATAG	55.85172414	13297	4215	4246	31	AGCAGCAACGAGCAAAAGGTGTGAGTAAACTG	63.10625	0	37	21	58	21
7446	6575	6603	28	TGGTGTAATGTCAAGAATCTCAAGTGTCT	57.26551724	13432	6619	6650	31	CATCAGTAGTGTCAGCAATGTCTCTGCCAAAT	61.825	0	27	31	58	16
7683	10223	10251	28	CACCCTGTTGTCCATCAAAGTGTCCCTTA	61.50689655	13628	10276	10307	31	TCTAAACTCTGAAGTCTTGTAAAAGTGTTCCA	57.98125	0	15	43	58	25
8221	19861	19889	28	CTGAGGTGATAGAGGTTTGTGGTGGTTGG	62.92068966	14035	19908	19939	31	GAGTTACTGAAGTCATTGAGAGCCTTTGCGAG	63.10625	0	14	44	58	19
7447	6576	6604	28	GGTGTAATGTCAAGAATCTCAAGTGTCTG	58.67931034	13432	6619	6650	31	CATCAGTAGTGTCAGCAATGTCTCTGCCAAAT	61.825	0	28	31	59	15
8222	19862	19890	28	TGAGGTGATAGAGGTTTGTGGTGGTTGGT	61.50689655	14036	19909	19940	31	AGTTACTGAAGTCATTGAGAGCCTTTGCGAGA	61.825	0	16	43	59	19
8222	19862	19890	28	TGAGGTGATAGAGGTTTGTGGTGGTTGGT	61.50689655	14037	19910	19941	31	GTTACTGAAGTCATTGAGAGCCTTTGCGAGAT	61.825	0	16	43	59	20
7445	6574	6602	28	ATGGTGTAATGTCAAGAATCTCAAGTGTC	57.26551724	13429	6616	6647	31	CAGCATCAGTAGTGTCAGCAATGTCTCTGCCA	64.3875	0	25	35	60	14
7448	6577	6605	28	GTGTAATGTCAAGAATCTCAAGTGTCTGT	57.26551724	13429	6616	6647	31	CAGCATCAGTAGTGTCAGCAATGTCTCTGCCA	64.3875	0	25	35	60	11
7685	10225	10253	28	CCCTGTTGTCCATCAAAGTGTCCCTTATT	60.09310345	13628	10276	10307	31	TCTAAACTCTGAAGTCTTGTAAAAGTGTTCCA	57.98125	0	17	43	60	23
8222	19862	19890	28	TGAGGTGATAGAGGTTTGTGGTGGTTGGT	61.50689655	14035	19908	19939	31	GAGTTACTGAAGTCATTGAGAGCCTTTGCGAG	63.10625	0	16	44	60	18
7684	10224	10252	28	ACCCTGTTGTCCATCAAAGTGTCCCTTAT	60.09310345	13627	10275	10306	31	TTCTAAACTCTGAAGTCTTGTAAAAGTGTTCC	57.98125	0	19	42	61	23
8220	19860	19888	28	GCTGAGGTGATAGAGGTTTGTGGTGGTTG	62.92068966	14033	19906	19937	31	CTGAGTTACTGAAGTCATTGAGAGCCTTTGCG	63.10625	0	13	48	61	18
8220	19860	19888	28	GCTGAGGTGATAGAGGTTTGTGGTGGTTG	62.92068966	14034	19907	19938	31	TGAGTTACTGAAGTCATTGAGAGCCTTTGCGA	61.825	0	13	48	61	19
7446	6575	6603	28	TGGTGTAATGTCAAGAATCTCAAGTGTCT	57.26551724	13429	6616	6647	31	CAGCATCAGTAGTGTCAGCAATGTCTCTGCCA	64.3875	0	27	35	62	13
7450	6579	6607	28	GTAATGTCAAGAATCTCAAGTGTCTGTGG	58.67931034	13430	6617	6648	31	AGCATCAGTAGTGTCAGCAATGTCTCTGCCAA	63.10625	0	32	30	62	10
7684	10224	10252	28	ACCCTGTTGTCCATCAAAGTGTCCCTTAT	60.09310345	13628	10276	10307	31	TCTAAACTCTGAAGTCTTGTAAAAGTGTTCCA	57.98125	0	19	43	62	24
8220	19860	19888	28	GCTGAGGTGATAGAGGTTTGTGGTGGTTG	62.92068966	14032	19905	19936	31	CCTGAGTTACTGAAGTCATTGAGAGCCTTTGC	63.10625	0	13	49	62	17
8221	19861	19889	28	CTGAGGTGATAGAGGTTTGTGGTGGTTGG	62.92068966	14034	19907	19938	31	TGAGTTACTGAAGTCATTGAGAGCCTTTGCGA	61.825	0	14	48	62	18
7449	6578	6606	28	TGTAATGTCAAGAATCTCAAGTGTCTGTG	57.26551724	13432	6619	6650	31	CATCAGTAGTGTCAGCAATGTCTCTGCCAAAT	61.825	0	32	31	63	13
8221	19861	19889	28	CTGAGGTGATAGAGGTTTGTGGTGGTTGG	62.92068966	14032	19905	19936	31	CCTGAGTTACTGAAGTCATTGAGAGCCTTTGC	63.10625	0	14	49	63	16
7683	10223	10251	28	CACCCTGTTGTCCATCAAAGTGTCCCTTA	61.50689655	13626	10274	10305	31	TTTCTAAACTCTGAAGTCTTGTAAAAGTGTTC	56.7	0	15	49	64	23
8222	19862	19890	28	TGAGGTGATAGAGGTTTGTGGTGGTTGGT	61.50689655	14033	19906	19937	31	CTGAGTTACTGAAGTCATTGAGAGCCTTTGCG	63.10625	0	16	48	64	16
8222	19862	19890	28	TGAGGTGATAGAGGTTTGTGGTGGTTGGT	61.50689655	14034	19907	19938	31	TGAGTTACTGAAGTCATTGAGAGCCTTTGCGA	61.825	0	16	48	64	17
8222	19862	19890	28	TGAGGTGATAGAGGTTTGTGGTGGTTGGT	61.50689655	14032	19905	19936	31	CCTGAGTTACTGAAGTCATTGAGAGCCTTTGC	63.10625	0	16	49	65	15
7451	6580	6608	28	TAATGTCAAGAATCTCAAGTGTCTGTGGA	57.26551724	13430	6617	6648	31	AGCATCAGTAGTGTCAGCAATGTCTCTGCCAA	63.10625	0	36	30	66	9
7451	6580	6608	28	TAATGTCAAGAATCTCAAGTGTCTGTGGA	57.26551724	13431	6618	6649	31	GCATCAGTAGTGTCAGCAATGTCTCTGCCAAA	63.10625	0	36	30	66	10
7443	6521	6549	28	CTGGTTAGAAGTATTTGTTCCTGGTGTTA	57.26551724	13423	6574	6605	31	ATGGTGTAATGTCAAGAATCTCAAGTGTCTGT	59.2625	0	40	29	69	25
7444	6522	6550	28	TGGTTAGAAGTATTTGTTCCTGGTGTTAT	55.85172414	13423	6574	6605	31	ATGGTGTAATGTCAAGAATCTCAAGTGTCTGT	59.2625	0	41	29	70	24
8223	19863	19891	28	GAGGTGATAGAGGTTTGTGGTGGTTGGTA	61.50689655	14038	19911	19942	31	TTACTGAAGTCATTGAGAGCCTTTGCGAGATG	61.825	0	30	41	71	20
8224	19864	19892	28	AGGTGATAGAGGTTTGTGGTGGTTGGTAA	60.09310345	14038	19911	19942	31	TTACTGAAGTCATTGAGAGCCTTTGCGAGATG	61.825	0	30	41	71	19
7452	6581	6609	28	AATGTCAAGAATCTCAAGTGTCTGTGGAT	57.26551724	13430	6617	6648	31	AGCATCAGTAGTGTCAGCAATGTCTCTGCCAA	63.10625	0	43	30	73	8
7452	6581	6609	28	AATGTCAAGAATCTCAAGTGTCTGTGGAT	57.26551724	13431	6618	6649	31	GCATCAGTAGTGTCAGCAATGTCTCTGCCAAA	63.10625	0	43	30	73	9
8223	19863	19891	28	GAGGTGATAGAGGTTTGTGGTGGTTGGTA	61.50689655	14036	19909	19940	31	AGTTACTGAAGTCATTGAGAGCCTTTGCGAGA	61.825	0	30	43	73	18
8223	19863	19891	28	GAGGTGATAGAGGTTTGTGGTGGTTGGTA	61.50689655	14037	19910	19941	31	GTTACTGAAGTCATTGAGAGCCTTTGCGAGAT	61.825	0	30	43	73	19
8224	19864	19892	28	AGGTGATAGAGGTTTGTGGTGGTTGGTAA	60.09310345	14037	19910	19941	31	GTTACTGAAGTCATTGAGAGCCTTTGCGAGAT	61.825	0	30	43	73	18
7452	6581	6609	28	AATGTCAAGAATCTCAAGTGTCTGTGGAT	57.26551724	13432	6619	6650	31	CATCAGTAGTGTCAGCAATGTCTCTGCCAAAT	61.825	0	43	31	74	10
8223	19863	19891	28	GAGGTGATAGAGGTTTGTGGTGGTTGGTA	61.50689655	14035	19908	19939	31	GAGTTACTGAAGTCATTGAGAGCCTTTGCGAG	63.10625	0	30	44	74	17
8225	19865	19893	28	GGTGATAGAGGTTTGTGGTGGTTGGTAAA	60.09310345	14038	19911	19942	31	TTACTGAAGTCATTGAGAGCCTTTGCGAGATG	61.825	0	33	41	74	18
7685	10225	10253	28	CCCTGTTGTCCATCAAAGTGTCCCTTATT	60.09310345	13629	10277	10308	31	CTAAACTCTGAAGTCTTGTAAAAGTGTTCCAG	59.2625	0	17	58	75	24
7444	6522	6550	28	TGGTTAGAAGTATTTGTTCCTGGTGTTAT	55.85172414	13424	6575	6606	31	TGGTGTAATGTCAAGAATCTCAAGTGTCTGTG	60.54375	0	41	36	77	25
7684	10224	10252	28	ACCCTGTTGTCCATCAAAGTGTCCCTTAT	60.09310345	13629	10277	10308	31	CTAAACTCTGAAGTCTTGTAAAAGTGTTCCAG	59.2625	0	19	58	77	25
7452	6581	6609	28	AATGTCAAGAATCTCAAGTGTCTGTGGAT	57.26551724	13429	6616	6647	31	CAGCATCAGTAGTGTCAGCAATGTCTCTGCCA	64.3875	0	43	35	78	7
7686	10226	10254	28	CCTGTTGTCCATCAAAGTGTCCCTTATTT	58.67931034	13629	10277	10308	31	CTAAACTCTGAAGTCTTGTAAAAGTGTTCCAG	59.2625	0	20	58	78	23
8223	19863	19891	28	GAGGTGATAGAGGTTTGTGGTGGTTGGTA	61.50689655	14033	19906	19937	31	CTGAGTTACTGAAGTCATTGAGAGCCTTTGCG	63.10625	0	30	48	78	15
8482	24001	24029	28	CTGGTTTTATGGTTGTTGTGTAACTGTTT	55.85172414	14241	24051	24082	31	ATAGGACCTTTGTATTCTGAGGACTTTGTAAG	59.2625	0	45	39	84	22
8481	24000	24028	28	ACTGGTTTTATGGTTGTTGTGTAACTGTT	55.85172414	14241	24051	24082	31	ATAGGACCTTTGTATTCTGAGGACTTTGTAAG	59.2625	0	48	39	87	23
8479	23998	24026	28	TAACTGGTTTTATGGTTGTTGTGTAACTG	55.85172414	14241	24051	24082	31	ATAGGACCTTTGTATTCTGAGGACTTTGTAAG	59.2625	0	49	39	88	25
8480	23999	24027	28	AACTGGTTTTATGGTTGTTGTGTAACTGT	55.85172414	14241	24051	24082	31	ATAGGACCTTTGTATTCTGAGGACTTTGTAAG	59.2625	0	49	39	88	24
8285	20317	20345	28	TAACAGAATAAACACCAGGTAAGAATGAG	55.85172414	14081	20366	20397	31	TACAGTGAATGACATAAGGAATAGTAAAGTAT	55.41875	0	48	49	97	21
8484	24010	24038	28	TGGTTGTTGTGTAACTGTTTTCTTTGTAG	55.85172414	14241	24051	24082	31	ATAGGACCTTTGTATTCTGAGGACTTTGTAAG	59.2625	0	82	39	121	13
7682	10222	10250	28	TCACCCTGTTGTCCATCAAAGTGTCCCTT	61.50689655	13625	10267	10298	31	GCCACATTTTCTAAACTCTGAAGTCTTGTAAA	57.98125	0	17	106	123	17
7685	10225	10253	28	CCCTGTTGTCCATCAAAGTGTCCCTTATT	60.09310345	13625	10267	10298	31	GCCACATTTTCTAAACTCTGAAGTCTTGTAAA	57.98125	0	17	106	123	14
7684	10224	10252	28	ACCCTGTTGTCCATCAAAGTGTCCCTTAT	60.09310345	13625	10267	10298	31	GCCACATTTTCTAAACTCTGAAGTCTTGTAAA	57.98125	0	19	106	125	15
7683	10223	10251	28	CACCCTGTTGTCCATCAAAGTGTCCCTTA	61.50689655	13624	10266	10297	31	AGCCACATTTTCTAAACTCTGAAGTCTTGTAA	57.98125	0	15	112	127	15
7683	10223	10251	28	CACCCTGTTGTCCATCAAAGTGTCCCTTA	61.50689655	13623	10265	10296	31	AAGCCACATTTTCTAAACTCTGAAGTCTTGTA	57.98125	0	15	116	131	14
7684	10224	10252	28	ACCCTGTTGTCCATCAAAGTGTCCCTTAT	60.09310345	13624	10266	10297	31	AGCCACATTTTCTAAACTCTGAAGTCTTGTAA	57.98125	0	19	112	131	14
7682	10222	10250	28	TCACCCTGTTGTCCATCAAAGTGTCCCTT	61.50689655	13623	10265	10296	31	AAGCCACATTTTCTAAACTCTGAAGTCTTGTA	57.98125	0	17	116	133	15
7685	10225	10253	28	CCCTGTTGTCCATCAAAGTGTCCCTTATT	60.09310345	13623	10265	10296	31	AAGCCACATTTTCTAAACTCTGAAGTCTTGTA	57.98125	0	17	116	133	12
7684	10224	10252	28	ACCCTGTTGTCCATCAAAGTGTCCCTTAT	60.09310345	13623	10265	10296	31	AAGCCACATTTTCTAAACTCTGAAGTCTTGTA	57.98125	0	19	116	135	13
7682	10222	10250	28	TCACCCTGTTGTCCATCAAAGTGTCCCTT	61.50689655	13622	10264	10295	31	AAAGCCACATTTTCTAAACTCTGAAGTCTTGT	57.98125	0	17	123	140	14
7685	10225	10253	28	CCCTGTTGTCCATCAAAGTGTCCCTTATT	60.09310345	13622	10264	10295	31	AAAGCCACATTTTCTAAACTCTGAAGTCTTGT	57.98125	0	17	123	140	11
7684	10224	10252	28	ACCCTGTTGTCCATCAAAGTGTCCCTTAT	60.09310345	13622	10264	10295	31	AAAGCCACATTTTCTAAACTCTGAAGTCTTGT	57.98125	0	19	123	142	12
7247	4185	4213	28	ATAAAGATAGAGAAAAGGGGCTTCAAGGC	58.67931034	13296	4214	4245	31	CAGCAGCAACGAGCAAAAGGTGTGAGTAAACT	63.10625	0	131	19	150	1
7247	4185	4213	28	ATAAAGATAGAGAAAAGGGGCTTCAAGGC	58.67931034	13299	4217	4248	31	CAGCAACGAGCAAAAGGTGTGAGTAAACTGTT	61.825	0	131	19	150	4
7247	4185	4213	28	ATAAAGATAGAGAAAAGGGGCTTCAAGGC	58.67931034	13298	4216	4247	31	GCAGCAACGAGCAAAAGGTGTGAGTAAACTGT	63.10625	0	131	20	151	3
7247	4185	4213	28	ATAAAGATAGAGAAAAGGGGCTTCAAGGC	58.67931034	13300	4218	4249	31	AGCAACGAGCAAAAGGTGTGAGTAAACTGTTA	60.54375	0	131	20	151	5
7247	4185	4213	28	ATAAAGATAGAGAAAAGGGGCTTCAAGGC	58.67931034	13297	4215	4246	31	AGCAGCAACGAGCAAAAGGTGTGAGTAAACTG	63.10625	0	131	21	152	2
7245	4183	4211	28	GCATAAAGATAGAGAAAAGGGGCTTCAAG	58.67931034	13294	4212	4243	31	GCCAGCAGCAACGAGCAAAAGGTGTGAGTAAA	64.3875	0	135	18	153	1
7246	4184	4212	28	CATAAAGATAGAGAAAAGGGGCTTCAAGG	58.67931034	13295	4213	4244	31	CCAGCAGCAACGAGCAAAAGGTGTGAGTAAAC	64.3875	0	135	18	153	1
7245	4183	4211	28	GCATAAAGATAGAGAAAAGGGGCTTCAAG	58.67931034	13296	4214	4245	31	CAGCAGCAACGAGCAAAAGGTGTGAGTAAACT	63.10625	0	135	19	154	3
7245	4183	4211	28	GCATAAAGATAGAGAAAAGGGGCTTCAAG	58.67931034	13299	4217	4248	31	CAGCAACGAGCAAAAGGTGTGAGTAAACTGTT	61.825	0	135	19	154	6
7246	4184	4212	28	CATAAAGATAGAGAAAAGGGGCTTCAAGG	58.67931034	13296	4214	4245	31	CAGCAGCAACGAGCAAAAGGTGTGAGTAAACT	63.10625	0	135	19	154	2
7246	4184	4212	28	CATAAAGATAGAGAAAAGGGGCTTCAAGG	58.67931034	13299	4217	4248	31	CAGCAACGAGCAAAAGGTGTGAGTAAACTGTT	61.825	0	135	19	154	5
7245	4183	4211	28	GCATAAAGATAGAGAAAAGGGGCTTCAAG	58.67931034	13298	4216	4247	31	GCAGCAACGAGCAAAAGGTGTGAGTAAACTGT	63.10625	0	135	20	155	5
7245	4183	4211	28	GCATAAAGATAGAGAAAAGGGGCTTCAAG	58.67931034	13300	4218	4249	31	AGCAACGAGCAAAAGGTGTGAGTAAACTGTTA	60.54375	0	135	20	155	7
7246	4184	4212	28	CATAAAGATAGAGAAAAGGGGCTTCAAGG	58.67931034	13298	4216	4247	31	GCAGCAACGAGCAAAAGGTGTGAGTAAACTGT	63.10625	0	135	20	155	4
7246	4184	4212	28	CATAAAGATAGAGAAAAGGGGCTTCAAGG	58.67931034	13300	4218	4249	31	AGCAACGAGCAAAAGGTGTGAGTAAACTGTTA	60.54375	0	135	20	155	6
7244	4182	4210	28	AGCATAAAGATAGAGAAAAGGGGCTTCAA	57.26551724	13295	4213	4244	31	CCAGCAGCAACGAGCAAAAGGTGTGAGTAAAC	64.3875	0	138	18	156	3
7245	4183	4211	28	GCATAAAGATAGAGAAAAGGGGCTTCAAG	58.67931034	13297	4215	4246	31	AGCAGCAACGAGCAAAAGGTGTGAGTAAACTG	63.10625	0	135	21	156	4
7246	4184	4212	28	CATAAAGATAGAGAAAAGGGGCTTCAAGG	58.67931034	13297	4215	4246	31	AGCAGCAACGAGCAAAAGGTGTGAGTAAACTG	63.10625	0	135	21	156	3
7244	4182	4210	28	AGCATAAAGATAGAGAAAAGGGGCTTCAA	57.26551724	13296	4214	4245	31	CAGCAGCAACGAGCAAAAGGTGTGAGTAAACT	63.10625	0	138	19	157	4
7244	4182	4210	28	AGCATAAAGATAGAGAAAAGGGGCTTCAA	57.26551724	13298	4216	4247	31	GCAGCAACGAGCAAAAGGTGTGAGTAAACTGT	63.10625	0	138	20	158	6
7240	4175	4203	28	AGACTAAAGCATAAAGATAGAGAAAAGGG	55.85172414	13294	4212	4243	31	GCCAGCAGCAACGAGCAAAAGGTGTGAGTAAA	64.3875	0	148	18	166	9
7240	4175	4203	28	AGACTAAAGCATAAAGATAGAGAAAAGGG	55.85172414	13295	4213	4244	31	CCAGCAGCAACGAGCAAAAGGTGTGAGTAAAC	64.3875	0	148	18	166	10
7240	4175	4203	28	AGACTAAAGCATAAAGATAGAGAAAAGGG	55.85172414	13296	4214	4245	31	CAGCAGCAACGAGCAAAAGGTGTGAGTAAACT	63.10625	0	148	19	167	11
7240	4175	4203	28	AGACTAAAGCATAAAGATAGAGAAAAGGG	55.85172414	13299	4217	4248	31	CAGCAACGAGCAAAAGGTGTGAGTAAACTGTT	61.825	0	148	19	167	14
7240	4175	4203	28	AGACTAAAGCATAAAGATAGAGAAAAGGG	55.85172414	13298	4216	4247	31	GCAGCAACGAGCAAAAGGTGTGAGTAAACTGT	63.10625	0	148	20	168	13
7240	4175	4203	28	AGACTAAAGCATAAAGATAGAGAAAAGGG	55.85172414	13300	4218	4249	31	AGCAACGAGCAAAAGGTGTGAGTAAACTGTTA	60.54375	0	148	20	168	15
7240	4175	4203	28	AGACTAAAGCATAAAGATAGAGAAAAGGG	55.85172414	13297	4215	4246	31	AGCAGCAACGAGCAAAAGGTGTGAGTAAACTG	63.10625	0	148	21	169	12
7242	4177	4205	28	ACTAAAGCATAAAGATAGAGAAAAGGGGC	57.26551724	13294	4212	4243	31	GCCAGCAGCAACGAGCAAAAGGTGTGAGTAAA	64.3875	0	154	18	172	7
7242	4177	4205	28	ACTAAAGCATAAAGATAGAGAAAAGGGGC	57.26551724	13295	4213	4244	31	CCAGCAGCAACGAGCAAAAGGTGTGAGTAAAC	64.3875	0	154	18	172	8
7242	4177	4205	28	ACTAAAGCATAAAGATAGAGAAAAGGGGC	57.26551724	13296	4214	4245	31	CAGCAGCAACGAGCAAAAGGTGTGAGTAAACT	63.10625	0	154	19	173	9
7242	4177	4205	28	ACTAAAGCATAAAGATAGAGAAAAGGGGC	57.26551724	13299	4217	4248	31	CAGCAACGAGCAAAAGGTGTGAGTAAACTGTT	61.825	0	154	19	173	12
7242	4177	4205	28	ACTAAAGCATAAAGATAGAGAAAAGGGGC	57.26551724	13298	4216	4247	31	GCAGCAACGAGCAAAAGGTGTGAGTAAACTGT	63.10625	0	154	20	174	11
7242	4177	4205	28	ACTAAAGCATAAAGATAGAGAAAAGGGGC	57.26551724	13300	4218	4249	31	AGCAACGAGCAAAAGGTGTGAGTAAACTGTTA	60.54375	0	154	20	174	13
7243	4178	4206	28	CTAAAGCATAAAGATAGAGAAAAGGGGCT	57.26551724	13298	4216	4247	31	GCAGCAACGAGCAAAAGGTGTGAGTAAACTGT	63.10625	0	154	20	174	10
7243	4178	4206	28	CTAAAGCATAAAGATAGAGAAAAGGGGCT	57.26551724	13300	4218	4249	31	AGCAACGAGCAAAAGGTGTGAGTAAACTGTTA	60.54375	0	154	20	174	12
7242	4177	4205	28	ACTAAAGCATAAAGATAGAGAAAAGGGGC	57.26551724	13297	4215	4246	31	AGCAGCAACGAGCAAAAGGTGTGAGTAAACTG	63.10625	0	154	21	175	10
7243	4178	4206	28	CTAAAGCATAAAGATAGAGAAAAGGGGCT	57.26551724	13297	4215	4246	31	AGCAGCAACGAGCAAAAGGTGTGAGTAAACTG	63.10625	0	154	21	175	9
7241	4176	4204	28	GACTAAAGCATAAAGATAGAGAAAAGGGG	57.26551724	13294	4212	4243	31	GCCAGCAGCAACGAGCAAAAGGTGTGAGTAAA	64.3875	0	159	18	177	8
7241	4176	4204	28	GACTAAAGCATAAAGATAGAGAAAAGGGG	57.26551724	13295	4213	4244	31	CCAGCAGCAACGAGCAAAAGGTGTGAGTAAAC	64.3875	0	159	18	177	9
7241	4176	4204	28	GACTAAAGCATAAAGATAGAGAAAAGGGG	57.26551724	13296	4214	4245	31	CAGCAGCAACGAGCAAAAGGTGTGAGTAAACT	63.10625	0	159	19	178	10
7241	4176	4204	28	GACTAAAGCATAAAGATAGAGAAAAGGGG	57.26551724	13299	4217	4248	31	CAGCAACGAGCAAAAGGTGTGAGTAAACTGTT	61.825	0	159	19	178	13
7241	4176	4204	28	GACTAAAGCATAAAGATAGAGAAAAGGGG	57.26551724	13298	4216	4247	31	GCAGCAACGAGCAAAAGGTGTGAGTAAACTGT	63.10625	0	159	20	179	12
7241	4176	4204	28	GACTAAAGCATAAAGATAGAGAAAAGGGG	57.26551724	13300	4218	4249	31	AGCAACGAGCAAAAGGTGTGAGTAAACTGTTA	60.54375	0	159	20	179	14
7241	4176	4204	28	GACTAAAGCATAAAGATAGAGAAAAGGGG	57.26551724	13297	4215	4246	31	AGCAGCAACGAGCAAAAGGTGTGAGTAAACTG	63.10625	0	159	21	180	11
6780	460	488	28	TTTGCTGTTTCTTCTGTCTCTGCGGTAAG	60.09310345	12968	512	543	31	CTTTTTGTCCTTTTTAGGCTCTGTTGGTGGGA	61.825	0	155	82	237	24
6780	460	488	28	TTTGCTGTTTCTTCTGTCTCTGCGGTAAG	60.09310345	12969	513	544	31	TTTTTGTCCTTTTTAGGCTCTGTTGGTGGGAA	60.54375	0	155	82	237	25
6779	459	487	28	GTTTGCTGTTTCTTCTGTCTCTGCGGTAA	60.09310345	12968	512	543	31	CTTTTTGTCCTTTTTAGGCTCTGTTGGTGGGA	61.825	0	175	82	257	25
6780	460	488	28	TTTGCTGTTTCTTCTGTCTCTGCGGTAAG	60.09310345	12967	511	542	31	TCTTTTTGTCCTTTTTAGGCTCTGTTGGTGGG	61.825	0	155	123	278	23
6779	459	487	28	GTTTGCTGTTTCTTCTGTCTCTGCGGTAA	60.09310345	12967	511	542	31	TCTTTTTGTCCTTTTTAGGCTCTGTTGGTGGG	61.825	0	175	123	298	24
6778	458	486	28	AGTTTGCTGTTTCTTCTGTCTCTGCGGTA	60.09310345	12967	511	542	31	TCTTTTTGTCCTTTTTAGGCTCTGTTGGTGGG	61.825	0	176	123	299	25
6780	460	488	28	TTTGCTGTTTCTTCTGTCTCTGCGGTAAG	60.09310345	12966	510	541	31	TTCTTTTTGTCCTTTTTAGGCTCTGTTGGTGG	60.54375	0	155	159	314	22
6779	459	487	28	GTTTGCTGTTTCTTCTGTCTCTGCGGTAA	60.09310345	12966	510	541	31	TTCTTTTTGTCCTTTTTAGGCTCTGTTGGTGG	60.54375	0	175	159	334	23
6778	458	486	28	AGTTTGCTGTTTCTTCTGTCTCTGCGGTA	60.09310345	12966	510	541	31	TTCTTTTTGTCCTTTTTAGGCTCTGTTGGTGG	60.54375	0	176	159	335	24
6780	460	488	28	TTTGCTGTTTCTTCTGTCTCTGCGGTAAG	60.09310345	12965	509	540	31	CTTCTTTTTGTCCTTTTTAGGCTCTGTTGGTG	60.54375	0	155	183	338	21
6777	457	485	28	CAGTTTGCTGTTTCTTCTGTCTCTGCGGT	61.50689655	12966	510	541	31	TTCTTTTTGTCCTTTTTAGGCTCTGTTGGTGG	60.54375	0	183	159	342	25
6780	460	488	28	TTTGCTGTTTCTTCTGTCTCTGCGGTAAG	60.09310345	12964	508	539	31	TCTTCTTTTTGTCCTTTTTAGGCTCTGTTGGT	59.2625	0	155	202	357	20
6779	459	487	28	GTTTGCTGTTTCTTCTGTCTCTGCGGTAA	60.09310345	12965	509	540	31	CTTCTTTTTGTCCTTTTTAGGCTCTGTTGGTG	60.54375	0	175	183	358	22
6778	458	486	28	AGTTTGCTGTTTCTTCTGTCTCTGCGGTA	60.09310345	12965	509	540	31	CTTCTTTTTGTCCTTTTTAGGCTCTGTTGGTG	60.54375	0	176	183	359	23
6777	457	485	28	CAGTTTGCTGTTTCTTCTGTCTCTGCGGT	61.50689655	12965	509	540	31	CTTCTTTTTGTCCTTTTTAGGCTCTGTTGGTG	60.54375	0	183	183	366	24
6779	459	487	28	GTTTGCTGTTTCTTCTGTCTCTGCGGTAA	60.09310345	12964	508	539	31	TCTTCTTTTTGTCCTTTTTAGGCTCTGTTGGT	59.2625	0	175	202	377	21
6778	458	486	28	AGTTTGCTGTTTCTTCTGTCTCTGCGGTA	60.09310345	12964	508	539	31	TCTTCTTTTTGTCCTTTTTAGGCTCTGTTGGT	59.2625	0	176	202	378	22
6777	457	485	28	CAGTTTGCTGTTTCTTCTGTCTCTGCGGT	61.50689655	12964	508	539	31	TCTTCTTTTTGTCCTTTTTAGGCTCTGTTGGT	59.2625	0	183	202	385	23
6780	460	488	28	TTTGCTGTTTCTTCTGTCTCTGCGGTAAG	60.09310345	12963	507	538	31	TTCTTCTTTTTGTCCTTTTTAGGCTCTGTTGG	59.2625	0	155	249	404	19
6780	460	488	28	TTTGCTGTTTCTTCTGTCTCTGCGGTAAG	60.09310345	12962	506	537	31	CTTCTTCTTTTTGTCCTTTTTAGGCTCTGTTG	59.2625	0	155	257	412	18
6779	459	487	28	GTTTGCTGTTTCTTCTGTCTCTGCGGTAA	60.09310345	12963	507	538	31	TTCTTCTTTTTGTCCTTTTTAGGCTCTGTTGG	59.2625	0	175	249	424	20
6778	458	486	28	AGTTTGCTGTTTCTTCTGTCTCTGCGGTA	60.09310345	12963	507	538	31	TTCTTCTTTTTGTCCTTTTTAGGCTCTGTTGG	59.2625	0	176	249	425	21
6777	457	485	28	CAGTTTGCTGTTTCTTCTGTCTCTGCGGT	61.50689655	12963	507	538	31	TTCTTCTTTTTGTCCTTTTTAGGCTCTGTTGG	59.2625	0	183	249	432	22
6779	459	487	28	GTTTGCTGTTTCTTCTGTCTCTGCGGTAA	60.09310345	12962	506	537	31	CTTCTTCTTTTTGTCCTTTTTAGGCTCTGTTG	59.2625	0	175	257	432	19
6778	458	486	28	AGTTTGCTGTTTCTTCTGTCTCTGCGGTA	60.09310345	12962	506	537	31	CTTCTTCTTTTTGTCCTTTTTAGGCTCTGTTG	59.2625	0	176	257	433	20
6777	457	485	28	CAGTTTGCTGTTTCTTCTGTCTCTGCGGT	61.50689655	12962	506	537	31	CTTCTTCTTTTTGTCCTTTTTAGGCTCTGTTG	59.2625	0	183	257	440	21
6779	459	487	28	GTTTGCTGTTTCTTCTGTCTCTGCGGTAA	60.09310345	12961	505	536	31	CCTTCTTCTTTTTGTCCTTTTTAGGCTCTGTT	59.2625	0	175	268	443	18
6778	458	486	28	AGTTTGCTGTTTCTTCTGTCTCTGCGGTA	60.09310345	12961	505	536	31	CCTTCTTCTTTTTGTCCTTTTTAGGCTCTGTT	59.2625	0	176	268	444	19
6777	457	485	28	CAGTTTGCTGTTTCTTCTGTCTCTGCGGT	61.50689655	12961	505	536	31	CCTTCTTCTTTTTGTCCTTTTTAGGCTCTGTT	59.2625	0	183	268	451	20
6789	469	497	28	TCTTCTGTCTCTGCGGTAAGGCTTGAGTT	61.50689655	12978	522	553	31	TTTTTAGGCTCTGTTGGTGGGAATGTTTTGTA	59.2625	0	4	5556	5560	25
6791	471	499	28	TTCTGTCTCTGCGGTAAGGCTTGAGTTTC	61.50689655	12978	522	553	31	TTTTTAGGCTCTGTTGGTGGGAATGTTTTGTA	59.2625	0	7	5556	5563	23
6789	469	497	28	TCTTCTGTCTCTGCGGTAAGGCTTGAGTT	61.50689655	12977	521	552	31	CTTTTTAGGCTCTGTTGGTGGGAATGTTTTGT	60.54375	0	4	5560	5564	24
6790	470	498	28	CTTCTGTCTCTGCGGTAAGGCTTGAGTTT	61.50689655	12978	522	553	31	TTTTTAGGCTCTGTTGGTGGGAATGTTTTGTA	59.2625	0	8	5556	5564	24
6788	468	496	28	TTCTTCTGTCTCTGCGGTAAGGCTTGAGT	61.50689655	12977	521	552	31	CTTTTTAGGCTCTGTTGGTGGGAATGTTTTGT	60.54375	0	8	5560	5568	25
6790	470	498	28	CTTCTGTCTCTGCGGTAAGGCTTGAGTTT	61.50689655	12977	521	552	31	CTTTTTAGGCTCTGTTGGTGGGAATGTTTTGT	60.54375	0	8	5560	5568	23
6792	472	500	28	TCTGTCTCTGCGGTAAGGCTTGAGTTTCA	61.50689655	12977	521	552	31	CTTTTTAGGCTCTGTTGGTGGGAATGTTTTGT	60.54375	0	8	5560	5568	21
6794	474	502	28	TGTCTCTGCGGTAAGGCTTGAGTTTCATC	61.50689655	12978	522	553	31	TTTTTAGGCTCTGTTGGTGGGAATGTTTTGTA	59.2625	0	12	5556	5568	20
6791	471	499	28	TTCTGTCTCTGCGGTAAGGCTTGAGTTTC	61.50689655	12980	524	555	31	TTTAGGCTCTGTTGGTGGGAATGTTTTGTATG	60.54375	0	7	5564	5571	25
6793	473	501	28	CTGTCTCTGCGGTAAGGCTTGAGTTTCAT	61.50689655	12977	521	552	31	CTTTTTAGGCTCTGTTGGTGGGAATGTTTTGT	60.54375	0	12	5560	5572	20
6794	474	502	28	TGTCTCTGCGGTAAGGCTTGAGTTTCATC	61.50689655	12982	526	557	31	TAGGCTCTGTTGGTGGGAATGTTTTGTATGCG	63.10625	0	12	5561	5573	24
6794	474	502	28	TGTCTCTGCGGTAAGGCTTGAGTTTCATC	61.50689655	12983	527	558	31	AGGCTCTGTTGGTGGGAATGTTTTGTATGCGT	63.10625	0	12	5561	5573	25
6796	476	504	28	TCTCTGCGGTAAGGCTTGAGTTTCATCAG	61.50689655	12978	522	553	31	TTTTTAGGCTCTGTTGGTGGGAATGTTTTGTA	59.2625	0	17	5556	5573	18
6796	476	504	28	TCTCTGCGGTAAGGCTTGAGTTTCATCAG	61.50689655	12985	529	560	31	GCTCTGTTGGTGGGAATGTTTTGTATGCGTCA	63.10625	0	17	5556	5573	25
6791	471	499	28	TTCTGTCTCTGCGGTAAGGCTTGAGTTTC	61.50689655	12979	523	554	31	TTTTAGGCTCTGTTGGTGGGAATGTTTTGTAT	59.2625	0	7	5567	5574	24
6795	475	503	28	GTCTCTGCGGTAAGGCTTGAGTTTCATCA	61.50689655	12984	528	559	31	GGCTCTGTTGGTGGGAATGTTTTGTATGCGTC	64.3875	0	16	5558	5574	25
6797	477	505	28	CTCTGCGGTAAGGCTTGAGTTTCATCAGC	62.92068966	12978	522	553	31	TTTTTAGGCTCTGTTGGTGGGAATGTTTTGTA	59.2625	0	18	5556	5574	17
6797	477	505	28	CTCTGCGGTAAGGCTTGAGTTTCATCAGC	62.92068966	12985	529	560	31	GCTCTGTTGGTGGGAATGTTTTGTATGCGTCA	63.10625	0	18	5556	5574	24
6790	470	498	28	CTTCTGTCTCTGCGGTAAGGCTTGAGTTT	61.50689655	12979	523	554	31	TTTTAGGCTCTGTTGGTGGGAATGTTTTGTAT	59.2625	0	8	5567	5575	25
6796	476	504	28	TCTCTGCGGTAAGGCTTGAGTTTCATCAG	61.50689655	12984	528	559	31	GGCTCTGTTGGTGGGAATGTTTTGTATGCGTC	64.3875	0	17	5558	5575	24
6794	474	502	28	TGTCTCTGCGGTAAGGCTTGAGTTTCATC	61.50689655	12980	524	555	31	TTTAGGCTCTGTTGGTGGGAATGTTTTGTATG	60.54375	0	12	5564	5576	22
6795	475	503	28	GTCTCTGCGGTAAGGCTTGAGTTTCATCA	61.50689655	12977	521	552	31	CTTTTTAGGCTCTGTTGGTGGGAATGTTTTGT	60.54375	0	16	5560	5576	18
6797	477	505	28	CTCTGCGGTAAGGCTTGAGTTTCATCAGC	62.92068966	12984	528	559	31	GGCTCTGTTGGTGGGAATGTTTTGTATGCGTC	64.3875	0	18	5558	5576	23
6796	476	504	28	TCTCTGCGGTAAGGCTTGAGTTTCATCAG	61.50689655	12977	521	552	31	CTTTTTAGGCTCTGTTGGTGGGAATGTTTTGT	60.54375	0	17	5560	5577	17
6796	476	504	28	TCTCTGCGGTAAGGCTTGAGTTTCATCAG	61.50689655	12982	526	557	31	TAGGCTCTGTTGGTGGGAATGTTTTGTATGCG	63.10625	0	17	5561	5578	22
6794	474	502	28	TGTCTCTGCGGTAAGGCTTGAGTTTCATC	61.50689655	12979	523	554	31	TTTTAGGCTCTGTTGGTGGGAATGTTTTGTAT	59.2625	0	12	5567	5579	21
6797	477	505	28	CTCTGCGGTAAGGCTTGAGTTTCATCAGC	62.92068966	12982	526	557	31	TAGGCTCTGTTGGTGGGAATGTTTTGTATGCG	63.10625	0	18	5561	5579	21
6796	476	504	28	TCTCTGCGGTAAGGCTTGAGTTTCATCAG	61.50689655	12981	525	556	31	TTAGGCTCTGTTGGTGGGAATGTTTTGTATGC	61.825	0	17	5563	5580	21
6796	476	504	28	TCTCTGCGGTAAGGCTTGAGTTTCATCAG	61.50689655	12980	524	555	31	TTTAGGCTCTGTTGGTGGGAATGTTTTGTATG	60.54375	0	17	5564	5581	20
6797	477	505	28	CTCTGCGGTAAGGCTTGAGTTTCATCAGC	62.92068966	12980	524	555	31	TTTAGGCTCTGTTGGTGGGAATGTTTTGTATG	60.54375	0	18	5564	5582	19
6796	476	504	28	TCTCTGCGGTAAGGCTTGAGTTTCATCAG	61.50689655	12979	523	554	31	TTTTAGGCTCTGTTGGTGGGAATGTTTTGTAT	59.2625	0	17	5567	5584	19
6797	477	505	28	CTCTGCGGTAAGGCTTGAGTTTCATCAGC	62.92068966	12979	523	554	31	TTTTAGGCTCTGTTGGTGGGAATGTTTTGTAT	59.2625	0	18	5567	5585	18
6801	492	520	28	TGAGTTTCATCAGCCTTCTTCTTTTTGTC	57.26551724	12988	532	563	31	CTGTTGGTGGGAATGTTTTGTATGCGTCAATA	60.54375	0	88	5532	5620	12
6801	492	520	28	TGAGTTTCATCAGCCTTCTTCTTTTTGTC	57.26551724	12987	531	562	31	TCTGTTGGTGGGAATGTTTTGTATGCGTCAAT	60.54375	0	88	5543	5631	11
6798	489	517	28	GCTTGAGTTTCATCAGCCTTCTTCTTTTT	57.26551724	12985	529	560	31	GCTCTGTTGGTGGGAATGTTTTGTATGCGTCA	63.10625	0	80	5556	5636	12
6802	493	521	28	GAGTTTCATCAGCCTTCTTCTTTTTGTCC	58.67931034	12987	531	562	31	TCTGTTGGTGGGAATGTTTTGTATGCGTCAAT	60.54375	0	93	5543	5636	10
6800	491	519	28	TTGAGTTTCATCAGCCTTCTTCTTTTTGT	55.85172414	12985	529	560	31	GCTCTGTTGGTGGGAATGTTTTGTATGCGTCA	63.10625	0	83	5556	5639	10
6803	494	522	28	AGTTTCATCAGCCTTCTTCTTTTTGTCCT	57.26551724	12988	532	563	31	CTGTTGGTGGGAATGTTTTGTATGCGTCAATA	60.54375	0	107	5532	5639	10
6801	492	520	28	TGAGTTTCATCAGCCTTCTTCTTTTTGTC	57.26551724	12986	530	561	31	CTCTGTTGGTGGGAATGTTTTGTATGCGTCAA	61.825	0	88	5553	5641	10
6801	492	520	28	TGAGTTTCATCAGCCTTCTTCTTTTTGTC	57.26551724	12985	529	560	31	GCTCTGTTGGTGGGAATGTTTTGTATGCGTCA	63.10625	0	88	5556	5644	9
6802	493	521	28	GAGTTTCATCAGCCTTCTTCTTTTTGTCC	58.67931034	12985	529	560	31	GCTCTGTTGGTGGGAATGTTTTGTATGCGTCA	63.10625	0	93	5556	5649	8
6803	494	522	28	AGTTTCATCAGCCTTCTTCTTTTTGTCCT	57.26551724	12987	531	562	31	TCTGTTGGTGGGAATGTTTTGTATGCGTCAAT	60.54375	0	107	5543	5650	9
6804	495	523	28	GTTTCATCAGCCTTCTTCTTTTTGTCCTT	57.26551724	12988	532	563	31	CTGTTGGTGGGAATGTTTTGTATGCGTCAATA	60.54375	0	121	5532	5653	9
6803	494	522	28	AGTTTCATCAGCCTTCTTCTTTTTGTCCT	57.26551724	12986	530	561	31	CTCTGTTGGTGGGAATGTTTTGTATGCGTCAA	61.825	0	107	5553	5660	8
6803	494	522	28	AGTTTCATCAGCCTTCTTCTTTTTGTCCT	57.26551724	12985	529	560	31	GCTCTGTTGGTGGGAATGTTTTGTATGCGTCA	63.10625	0	107	5556	5663	7
6804	495	523	28	GTTTCATCAGCCTTCTTCTTTTTGTCCTT	57.26551724	12987	531	562	31	TCTGTTGGTGGGAATGTTTTGTATGCGTCAAT	60.54375	0	121	5543	5664	8
6804	495	523	28	GTTTCATCAGCCTTCTTCTTTTTGTCCTT	57.26551724	12986	530	561	31	CTCTGTTGGTGGGAATGTTTTGTATGCGTCAA	61.825	0	121	5553	5674	7
6804	495	523	28	GTTTCATCAGCCTTCTTCTTTTTGTCCTT	57.26551724	12985	529	560	31	GCTCTGTTGGTGGGAATGTTTTGTATGCGTCA	63.10625	0	121	5556	5677	6
6805	496	524	28	TTTCATCAGCCTTCTTCTTTTTGTCCTTT	55.85172414	12988	532	563	31	CTGTTGGTGGGAATGTTTTGTATGCGTCAATA	60.54375	0	148	5532	5680	8
6805	496	524	28	TTTCATCAGCCTTCTTCTTTTTGTCCTTT	55.85172414	12987	531	562	31	TCTGTTGGTGGGAATGTTTTGTATGCGTCAAT	60.54375	0	148	5543	5691	7
6805	496	524	28	TTTCATCAGCCTTCTTCTTTTTGTCCTTT	55.85172414	12986	530	561	31	CTCTGTTGGTGGGAATGTTTTGTATGCGTCAA	61.825	0	148	5553	5701	6
6805	496	524	28	TTTCATCAGCCTTCTTCTTTTTGTCCTTT	55.85172414	12985	529	560	31	GCTCTGTTGGTGGGAATGTTTTGTATGCGTCA	63.10625	0	148	5556	5704	5
6806	497	525	28	TTCATCAGCCTTCTTCTTTTTGTCCTTTT	55.85172414	12988	532	563	31	CTGTTGGTGGGAATGTTTTGTATGCGTCAATA	60.54375	0	204	5532	5736	7
6806	497	525	28	TTCATCAGCCTTCTTCTTTTTGTCCTTTT	55.85172414	12987	531	562	31	TCTGTTGGTGGGAATGTTTTGTATGCGTCAAT	60.54375	0	204	5543	5747	6
6806	497	525	28	TTCATCAGCCTTCTTCTTTTTGTCCTTTT	55.85172414	12986	530	561	31	CTCTGTTGGTGGGAATGTTTTGTATGCGTCAA	61.825	0	204	5553	5757	5
6806	497	525	28	TTCATCAGCCTTCTTCTTTTTGTCCTTTT	55.85172414	12985	529	560	31	GCTCTGTTGGTGGGAATGTTTTGTATGCGTCA	63.10625	0	204	5556	5760	4
6807	498	526	28	TCATCAGCCTTCTTCTTTTTGTCCTTTTT	55.85172414	12988	532	563	31	CTGTTGGTGGGAATGTTTTGTATGCGTCAATA	60.54375	0	265	5532	5797	6
6808	499	527	28	CATCAGCCTTCTTCTTTTTGTCCTTTTTA	55.85172414	12988	532	563	31	CTGTTGGTGGGAATGTTTTGTATGCGTCAATA	60.54375	0	275	5532	5807	5
6807	498	526	28	TCATCAGCCTTCTTCTTTTTGTCCTTTTT	55.85172414	12987	531	562	31	TCTGTTGGTGGGAATGTTTTGTATGCGTCAAT	60.54375	0	265	5543	5808	5
6807	498	526	28	TCATCAGCCTTCTTCTTTTTGTCCTTTTT	55.85172414	12986	530	561	31	CTCTGTTGGTGGGAATGTTTTGTATGCGTCAA	61.825	0	265	5553	5818	4
6808	499	527	28	CATCAGCCTTCTTCTTTTTGTCCTTTTTA	55.85172414	12987	531	562	31	TCTGTTGGTGGGAATGTTTTGTATGCGTCAAT	60.54375	0	275	5543	5818	4
6807	498	526	28	TCATCAGCCTTCTTCTTTTTGTCCTTTTT	55.85172414	12985	529	560	31	GCTCTGTTGGTGGGAATGTTTTGTATGCGTCA	63.10625	0	265	5556	5821	3
6809	500	528	28	ATCAGCCTTCTTCTTTTTGTCCTTTTTAG	55.85172414	12987	531	562	31	TCTGTTGGTGGGAATGTTTTGTATGCGTCAAT	60.54375	0	284	5543	5827	3
6808	499	527	28	CATCAGCCTTCTTCTTTTTGTCCTTTTTA	55.85172414	12986	530	561	31	CTCTGTTGGTGGGAATGTTTTGTATGCGTCAA	61.825	0	275	5553	5828	3
6808	499	527	28	CATCAGCCTTCTTCTTTTTGTCCTTTTTA	55.85172414	12985	529	560	31	GCTCTGTTGGTGGGAATGTTTTGTATGCGTCA	63.10625	0	275	5556	5831	2
6810	501	529	28	TCAGCCTTCTTCTTTTTGTCCTTTTTAGG	57.26551724	12987	531	562	31	TCTGTTGGTGGGAATGTTTTGTATGCGTCAAT	60.54375	0	291	5543	5834	2
6809	500	528	28	ATCAGCCTTCTTCTTTTTGTCCTTTTTAG	55.85172414	12986	530	561	31	CTCTGTTGGTGGGAATGTTTTGTATGCGTCAA	61.825	0	284	5553	5837	2
7137	2887	2915	28	AGGCAGGTCCTTGATGTCACAGCGTCCTA	64.33448276	14847	2916	2948	32	GATGGTGTCCAGCAATACGAAGATGTCCACGAA	64.4030303	0	13	5	18	1
7137	2887	2915	28	AGGCAGGTCCTTGATGTCACAGCGTCCTA	64.33448276	14848	2917	2949	32	ATGGTGTCCAGCAATACGAAGATGTCCACGAAG	64.4030303	0	13	5	18	2
7134	2884	2912	28	TTTAGGCAGGTCCTTGATGTCACAGCGTC	62.92068966	14847	2916	2948	32	GATGGTGTCCAGCAATACGAAGATGTCCACGAA	64.4030303	0	14	5	19	4
7134	2884	2912	28	TTTAGGCAGGTCCTTGATGTCACAGCGTC	62.92068966	14848	2917	2949	32	ATGGTGTCCAGCAATACGAAGATGTCCACGAAG	64.4030303	0	14	5	19	5
7135	2885	2913	28	TTAGGCAGGTCCTTGATGTCACAGCGTCC	64.33448276	14847	2916	2948	32	GATGGTGTCCAGCAATACGAAGATGTCCACGAA	64.4030303	0	15	5	20	3
7135	2885	2913	28	TTAGGCAGGTCCTTGATGTCACAGCGTCC	64.33448276	14848	2917	2949	32	ATGGTGTCCAGCAATACGAAGATGTCCACGAAG	64.4030303	0	15	5	20	4
7134	2884	2912	28	TTTAGGCAGGTCCTTGATGTCACAGCGTC	62.92068966	14845	2914	2946	32	TAGATGGTGTCCAGCAATACGAAGATGTCCACG	64.4030303	0	14	7	21	2
7134	2884	2912	28	TTTAGGCAGGTCCTTGATGTCACAGCGTC	62.92068966	14846	2915	2947	32	AGATGGTGTCCAGCAATACGAAGATGTCCACGA	64.4030303	0	14	7	21	3
7135	2885	2913	28	TTAGGCAGGTCCTTGATGTCACAGCGTCC	64.33448276	14846	2915	2947	32	AGATGGTGTCCAGCAATACGAAGATGTCCACGA	64.4030303	0	15	7	22	2
7133	2883	2911	28	CTTTAGGCAGGTCCTTGATGTCACAGCGT	62.92068966	14845	2914	2946	32	TAGATGGTGTCCAGCAATACGAAGATGTCCACG	64.4030303	0	23	7	30	3
8683	26907	26935	28	GACTCATCAAATAAGTAGTATGTAGCCAT	55.85172414	15893	26942	26974	32	CTCATCTAAATCAATGCCCAGTGGTGTAAGTAA	60.67575758	0	23	13	36	7
8682	26906	26934	28	AGACTCATCAAATAAGTAGTATGTAGCCA	55.85172414	15894	26943	26975	32	TCATCTAAATCAATGCCCAGTGGTGTAAGTAAT	59.43333333	0	25	12	37	9
8681	26905	26933	28	CAGACTCATCAAATAAGTAGTATGTAGCC	57.26551724	15894	26943	26975	32	TCATCTAAATCAATGCCCAGTGGTGTAAGTAAT	59.43333333	0	27	12	39	10
8681	26905	26933	28	CAGACTCATCAAATAAGTAGTATGTAGCC	57.26551724	15893	26942	26974	32	CTCATCTAAATCAATGCCCAGTGGTGTAAGTAA	60.67575758	0	27	13	40	9
6922	1164	1192	28	GCAGCATTGTTAGCAGGATTGCGGGTGCC	65.74827586	14716	1199	1231	32	ATCTTTTGGTGTATTCAAGGCTCCCTCAGTTGC	63.16060606	0	17	27	44	7
8680	26904	26932	28	CCAGACTCATCAAATAAGTAGTATGTAGC	57.26551724	15894	26943	26975	32	TCATCTAAATCAATGCCCAGTGGTGTAAGTAAT	59.43333333	0	32	12	44	11
8682	26906	26934	28	AGACTCATCAAATAAGTAGTATGTAGCCA	55.85172414	15892	26941	26973	32	ACTCATCTAAATCAATGCCCAGTGGTGTAAGTA	60.67575758	0	25	19	44	7
8680	26904	26932	28	CCAGACTCATCAAATAAGTAGTATGTAGC	57.26551724	15893	26942	26974	32	CTCATCTAAATCAATGCCCAGTGGTGTAAGTAA	60.67575758	0	32	13	45	10
7239	4166	4194	28	GCAAGAAGTAGACTAAAGCATAAAGATAG	55.85172414	14933	4212	4244	32	GCCAGCAGCAACGAGCAAAAGGTGTGAGTAAAC	65.64545455	0	37	18	55	18
7239	4166	4194	28	GCAAGAAGTAGACTAAAGCATAAAGATAG	55.85172414	14934	4213	4245	32	CCAGCAGCAACGAGCAAAAGGTGTGAGTAAACT	64.4030303	0	37	19	56	19
8220	19860	19888	28	GCTGAGGTGATAGAGGTTTGTGGTGGTTG	62.92068966	15573	19910	19942	32	GTTACTGAAGTCATTGAGAGCCTTTGCGAGATG	63.16060606	0	13	43	56	22
7239	4166	4194	28	GCAAGAAGTAGACTAAAGCATAAAGATAG	55.85172414	14937	4216	4248	32	GCAGCAACGAGCAAAAGGTGTGAGTAAACTGTT	63.16060606	0	37	20	57	22
7239	4166	4194	28	GCAAGAAGTAGACTAAAGCATAAAGATAG	55.85172414	14938	4217	4249	32	CAGCAACGAGCAAAAGGTGTGAGTAAACTGTTA	61.91818182	0	37	20	57	23
8220	19860	19888	28	GCTGAGGTGATAGAGGTTTGTGGTGGTTG	62.92068966	15571	19908	19940	32	GAGTTACTGAAGTCATTGAGAGCCTTTGCGAGA	63.16060606	0	13	44	57	20
8221	19861	19889	28	CTGAGGTGATAGAGGTTTGTGGTGGTTGG	62.92068966	15573	19910	19942	32	GTTACTGAAGTCATTGAGAGCCTTTGCGAGATG	63.16060606	0	14	43	57	21
7239	4166	4194	28	GCAAGAAGTAGACTAAAGCATAAAGATAG	55.85172414	14936	4215	4247	32	AGCAGCAACGAGCAAAAGGTGTGAGTAAACTGT	63.16060606	0	37	21	58	21
7445	6574	6602	28	ATGGTGTAATGTCAAGAATCTCAAGTGTC	57.26551724	15049	6617	6649	32	AGCATCAGTAGTGTCAGCAATGTCTCTGCCAAA	63.16060606	0	25	33	58	15
7445	6574	6602	28	ATGGTGTAATGTCAAGAATCTCAAGTGTC	57.26551724	15050	6618	6650	32	GCATCAGTAGTGTCAGCAATGTCTCTGCCAAAT	63.16060606	0	25	33	58	16
7448	6577	6605	28	GTGTAATGTCAAGAATCTCAAGTGTCTGT	57.26551724	15049	6617	6649	32	AGCATCAGTAGTGTCAGCAATGTCTCTGCCAAA	63.16060606	0	25	33	58	12
7448	6577	6605	28	GTGTAATGTCAAGAATCTCAAGTGTCTGT	57.26551724	15050	6618	6650	32	GCATCAGTAGTGTCAGCAATGTCTCTGCCAAAT	63.16060606	0	25	33	58	13
8220	19860	19888	28	GCTGAGGTGATAGAGGTTTGTGGTGGTTG	62.92068966	15572	19909	19941	32	AGTTACTGAAGTCATTGAGAGCCTTTGCGAGAT	61.91818182	0	13	45	58	21
8221	19861	19889	28	CTGAGGTGATAGAGGTTTGTGGTGGTTGG	62.92068966	15571	19908	19940	32	GAGTTACTGAAGTCATTGAGAGCCTTTGCGAGA	63.16060606	0	14	44	58	19
7239	4166	4194	28	GCAAGAAGTAGACTAAAGCATAAAGATAG	55.85172414	14935	4214	4246	32	CAGCAGCAACGAGCAAAAGGTGTGAGTAAACTG	64.4030303	0	37	22	59	20
8221	19861	19889	28	CTGAGGTGATAGAGGTTTGTGGTGGTTGG	62.92068966	15572	19909	19941	32	AGTTACTGAAGTCATTGAGAGCCTTTGCGAGAT	61.91818182	0	14	45	59	20
8222	19862	19890	28	TGAGGTGATAGAGGTTTGTGGTGGTTGGT	61.50689655	15573	19910	19942	32	GTTACTGAAGTCATTGAGAGCCTTTGCGAGATG	63.16060606	0	16	43	59	20
7445	6574	6602	28	ATGGTGTAATGTCAAGAATCTCAAGTGTC	57.26551724	15048	6616	6648	32	CAGCATCAGTAGTGTCAGCAATGTCTCTGCCAA	64.4030303	0	25	35	60	14
7446	6575	6603	28	TGGTGTAATGTCAAGAATCTCAAGTGTCT	57.26551724	15049	6617	6649	32	AGCATCAGTAGTGTCAGCAATGTCTCTGCCAAA	63.16060606	0	27	33	60	14
7446	6575	6603	28	TGGTGTAATGTCAAGAATCTCAAGTGTCT	57.26551724	15050	6618	6650	32	GCATCAGTAGTGTCAGCAATGTCTCTGCCAAAT	63.16060606	0	27	33	60	15
7448	6577	6605	28	GTGTAATGTCAAGAATCTCAAGTGTCTGT	57.26551724	15048	6616	6648	32	CAGCATCAGTAGTGTCAGCAATGTCTCTGCCAA	64.4030303	0	25	35	60	11
8222	19862	19890	28	TGAGGTGATAGAGGTTTGTGGTGGTTGGT	61.50689655	15571	19908	19940	32	GAGTTACTGAAGTCATTGAGAGCCTTTGCGAGA	63.16060606	0	16	44	60	18
8220	19860	19888	28	GCTGAGGTGATAGAGGTTTGTGGTGGTTG	62.92068966	15569	19906	19938	32	CTGAGTTACTGAAGTCATTGAGAGCCTTTGCGA	63.16060606	0	13	48	61	18
8222	19862	19890	28	TGAGGTGATAGAGGTTTGTGGTGGTTGGT	61.50689655	15572	19909	19941	32	AGTTACTGAAGTCATTGAGAGCCTTTGCGAGAT	61.91818182	0	16	45	61	19
7446	6575	6603	28	TGGTGTAATGTCAAGAATCTCAAGTGTCT	57.26551724	15048	6616	6648	32	CAGCATCAGTAGTGTCAGCAATGTCTCTGCCAA	64.4030303	0	27	35	62	13
8220	19860	19888	28	GCTGAGGTGATAGAGGTTTGTGGTGGTTG	62.92068966	15570	19907	19939	32	TGAGTTACTGAAGTCATTGAGAGCCTTTGCGAG	63.16060606	0	13	49	62	19
7445	6574	6602	28	ATGGTGTAATGTCAAGAATCTCAAGTGTC	57.26551724	15047	6615	6647	32	ACAGCATCAGTAGTGTCAGCAATGTCTCTGCCA	64.4030303	0	25	38	63	13
7683	10223	10251	28	CACCCTGTTGTCCATCAAAGTGTCCCTTA	61.50689655	15220	10275	10307	32	TTCTAAACTCTGAAGTCTTGTAAAAGTGTTCCA	58.19090909	0	15	48	63	24
8220	19860	19888	28	GCTGAGGTGATAGAGGTTTGTGGTGGTTG	62.92068966	15568	19905	19937	32	CCTGAGTTACTGAAGTCATTGAGAGCCTTTGCG	64.4030303	0	13	50	63	17
8221	19861	19889	28	CTGAGGTGATAGAGGTTTGTGGTGGTTGG	62.92068966	15570	19907	19939	32	TGAGTTACTGAAGTCATTGAGAGCCTTTGCGAG	63.16060606	0	14	49	63	18
8221	19861	19889	28	CTGAGGTGATAGAGGTTTGTGGTGGTTGG	62.92068966	15568	19905	19937	32	CCTGAGTTACTGAAGTCATTGAGAGCCTTTGCG	64.4030303	0	14	50	64	16
8222	19862	19890	28	TGAGGTGATAGAGGTTTGTGGTGGTTGGT	61.50689655	15569	19906	19938	32	CTGAGTTACTGAAGTCATTGAGAGCCTTTGCGA	63.16060606	0	16	48	64	16
7450	6579	6607	28	GTAATGTCAAGAATCTCAAGTGTCTGTGG	58.67931034	15049	6617	6649	32	AGCATCAGTAGTGTCAGCAATGTCTCTGCCAAA	63.16060606	0	32	33	65	10
8222	19862	19890	28	TGAGGTGATAGAGGTTTGTGGTGGTTGGT	61.50689655	15570	19907	19939	32	TGAGTTACTGAAGTCATTGAGAGCCTTTGCGAG	63.16060606	0	16	49	65	17
8222	19862	19890	28	TGAGGTGATAGAGGTTTGTGGTGGTTGGT	61.50689655	15568	19905	19937	32	CCTGAGTTACTGAAGTCATTGAGAGCCTTTGCG	64.4030303	0	16	50	66	15
7684	10224	10252	28	ACCCTGTTGTCCATCAAAGTGTCCCTTAT	60.09310345	15220	10275	10307	32	TTCTAAACTCTGAAGTCTTGTAAAAGTGTTCCA	58.19090909	0	19	48	67	23
7683	10223	10251	28	CACCCTGTTGTCCATCAAAGTGTCCCTTA	61.50689655	15219	10274	10306	32	TTTCTAAACTCTGAAGTCTTGTAAAAGTGTTCC	58.19090909	0	15	53	68	23
7451	6580	6608	28	TAATGTCAAGAATCTCAAGTGTCTGTGGA	57.26551724	15049	6617	6649	32	AGCATCAGTAGTGTCAGCAATGTCTCTGCCAAA	63.16060606	0	36	33	69	9
7451	6580	6608	28	TAATGTCAAGAATCTCAAGTGTCTGTGGA	57.26551724	15050	6618	6650	32	GCATCAGTAGTGTCAGCAATGTCTCTGCCAAAT	63.16060606	0	36	33	69	10
8223	19863	19891	28	GAGGTGATAGAGGTTTGTGGTGGTTGGTA	61.50689655	15573	19910	19942	32	GTTACTGAAGTCATTGAGAGCCTTTGCGAGATG	63.16060606	0	30	43	73	19
8224	19864	19892	28	AGGTGATAGAGGTTTGTGGTGGTTGGTAA	60.09310345	15573	19910	19942	32	GTTACTGAAGTCATTGAGAGCCTTTGCGAGATG	63.16060606	0	30	43	73	18
8223	19863	19891	28	GAGGTGATAGAGGTTTGTGGTGGTTGGTA	61.50689655	15571	19908	19940	32	GAGTTACTGAAGTCATTGAGAGCCTTTGCGAGA	63.16060606	0	30	44	74	17
8223	19863	19891	28	GAGGTGATAGAGGTTTGTGGTGGTTGGTA	61.50689655	15572	19909	19941	32	AGTTACTGAAGTCATTGAGAGCCTTTGCGAGAT	61.91818182	0	30	45	75	18
7443	6521	6549	28	CTGGTTAGAAGTATTTGTTCCTGGTGTTA	57.26551724	15043	6574	6606	32	ATGGTGTAATGTCAAGAATCTCAAGTGTCTGTG	60.67575758	0	40	36	76	25
7452	6581	6609	28	AATGTCAAGAATCTCAAGTGTCTGTGGAT	57.26551724	15049	6617	6649	32	AGCATCAGTAGTGTCAGCAATGTCTCTGCCAAA	63.16060606	0	43	33	76	8
7452	6581	6609	28	AATGTCAAGAATCTCAAGTGTCTGTGGAT	57.26551724	15050	6618	6650	32	GCATCAGTAGTGTCAGCAATGTCTCTGCCAAAT	63.16060606	0	43	33	76	9
7683	10223	10251	28	CACCCTGTTGTCCATCAAAGTGTCCCTTA	61.50689655	15221	10276	10308	32	TCTAAACTCTGAAGTCTTGTAAAAGTGTTCCAG	59.43333333	0	15	61	76	25
7444	6522	6550	28	TGGTTAGAAGTATTTGTTCCTGGTGTTAT	55.85172414	15043	6574	6606	32	ATGGTGTAATGTCAAGAATCTCAAGTGTCTGTG	60.67575758	0	41	36	77	24
7444	6522	6550	28	TGGTTAGAAGTATTTGTTCCTGGTGTTAT	55.85172414	15044	6575	6607	32	TGGTGTAATGTCAAGAATCTCAAGTGTCTGTGG	61.91818182	0	41	37	78	25
7452	6581	6609	28	AATGTCAAGAATCTCAAGTGTCTGTGGAT	57.26551724	15048	6616	6648	32	CAGCATCAGTAGTGTCAGCAATGTCTCTGCCAA	64.4030303	0	43	35	78	7
7685	10225	10253	28	CCCTGTTGTCCATCAAAGTGTCCCTTATT	60.09310345	15221	10276	10308	32	TCTAAACTCTGAAGTCTTGTAAAAGTGTTCCAG	59.43333333	0	17	61	78	23
8223	19863	19891	28	GAGGTGATAGAGGTTTGTGGTGGTTGGTA	61.50689655	15569	19906	19938	32	CTGAGTTACTGAAGTCATTGAGAGCCTTTGCGA	63.16060606	0	30	48	78	15
7684	10224	10252	28	ACCCTGTTGTCCATCAAAGTGTCCCTTAT	60.09310345	15221	10276	10308	32	TCTAAACTCTGAAGTCTTGTAAAAGTGTTCCAG	59.43333333	0	19	61	80	24
7683	10223	10251	28	CACCCTGTTGTCCATCAAAGTGTCCCTTA	61.50689655	15218	10266	10298	32	AGCCACATTTTCTAAACTCTGAAGTCTTGTAAA	58.19090909	0	15	113	128	15
7684	10224	10252	28	ACCCTGTTGTCCATCAAAGTGTCCCTTAT	60.09310345	15218	10266	10298	32	AGCCACATTTTCTAAACTCTGAAGTCTTGTAAA	58.19090909	0	19	113	132	14
7683	10223	10251	28	CACCCTGTTGTCCATCAAAGTGTCCCTTA	61.50689655	15217	10265	10297	32	AAGCCACATTTTCTAAACTCTGAAGTCTTGTAA	58.19090909	0	15	121	136	14
7682	10222	10250	28	TCACCCTGTTGTCCATCAAAGTGTCCCTT	61.50689655	15217	10265	10297	32	AAGCCACATTTTCTAAACTCTGAAGTCTTGTAA	58.19090909	0	17	121	138	15
7685	10225	10253	28	CCCTGTTGTCCATCAAAGTGTCCCTTATT	60.09310345	15217	10265	10297	32	AAGCCACATTTTCTAAACTCTGAAGTCTTGTAA	58.19090909	0	17	121	138	12
7684	10224	10252	28	ACCCTGTTGTCCATCAAAGTGTCCCTTAT	60.09310345	15217	10265	10297	32	AAGCCACATTTTCTAAACTCTGAAGTCTTGTAA	58.19090909	0	19	121	140	13
7682	10222	10250	28	TCACCCTGTTGTCCATCAAAGTGTCCCTT	61.50689655	15216	10264	10296	32	AAAGCCACATTTTCTAAACTCTGAAGTCTTGTA	58.19090909	0	17	124	141	14
7685	10225	10253	28	CCCTGTTGTCCATCAAAGTGTCCCTTATT	60.09310345	15216	10264	10296	32	AAAGCCACATTTTCTAAACTCTGAAGTCTTGTA	58.19090909	0	17	124	141	11
7684	10224	10252	28	ACCCTGTTGTCCATCAAAGTGTCCCTTAT	60.09310345	15216	10264	10296	32	AAAGCCACATTTTCTAAACTCTGAAGTCTTGTA	58.19090909	0	19	124	143	12
7247	4185	4213	28	ATAAAGATAGAGAAAAGGGGCTTCAAGGC	58.67931034	14937	4216	4248	32	GCAGCAACGAGCAAAAGGTGTGAGTAAACTGTT	63.16060606	0	131	20	151	3
7247	4185	4213	28	ATAAAGATAGAGAAAAGGGGCTTCAAGGC	58.67931034	14938	4217	4249	32	CAGCAACGAGCAAAAGGTGTGAGTAAACTGTTA	61.91818182	0	131	20	151	4
7247	4185	4213	28	ATAAAGATAGAGAAAAGGGGCTTCAAGGC	58.67931034	14936	4215	4247	32	AGCAGCAACGAGCAAAAGGTGTGAGTAAACTGT	63.16060606	0	131	21	152	2
7245	4183	4211	28	GCATAAAGATAGAGAAAAGGGGCTTCAAG	58.67931034	14933	4212	4244	32	GCCAGCAGCAACGAGCAAAAGGTGTGAGTAAAC	65.64545455	0	135	18	153	1
7247	4185	4213	28	ATAAAGATAGAGAAAAGGGGCTTCAAGGC	58.67931034	14935	4214	4246	32	CAGCAGCAACGAGCAAAAGGTGTGAGTAAACTG	64.4030303	0	131	22	153	1
7246	4184	4212	28	CATAAAGATAGAGAAAAGGGGCTTCAAGG	58.67931034	14934	4213	4245	32	CCAGCAGCAACGAGCAAAAGGTGTGAGTAAACT	64.4030303	0	135	19	154	1
7245	4183	4211	28	GCATAAAGATAGAGAAAAGGGGCTTCAAG	58.67931034	14937	4216	4248	32	GCAGCAACGAGCAAAAGGTGTGAGTAAACTGTT	63.16060606	0	135	20	155	5
7245	4183	4211	28	GCATAAAGATAGAGAAAAGGGGCTTCAAG	58.67931034	14938	4217	4249	32	CAGCAACGAGCAAAAGGTGTGAGTAAACTGTTA	61.91818182	0	135	20	155	6
7246	4184	4212	28	CATAAAGATAGAGAAAAGGGGCTTCAAGG	58.67931034	14937	4216	4248	32	GCAGCAACGAGCAAAAGGTGTGAGTAAACTGTT	63.16060606	0	135	20	155	4
7246	4184	4212	28	CATAAAGATAGAGAAAAGGGGCTTCAAGG	58.67931034	14938	4217	4249	32	CAGCAACGAGCAAAAGGTGTGAGTAAACTGTTA	61.91818182	0	135	20	155	5
7245	4183	4211	28	GCATAAAGATAGAGAAAAGGGGCTTCAAG	58.67931034	14936	4215	4247	32	AGCAGCAACGAGCAAAAGGTGTGAGTAAACTGT	63.16060606	0	135	21	156	4
7246	4184	4212	28	CATAAAGATAGAGAAAAGGGGCTTCAAGG	58.67931034	14936	4215	4247	32	AGCAGCAACGAGCAAAAGGTGTGAGTAAACTGT	63.16060606	0	135	21	156	3
7244	4182	4210	28	AGCATAAAGATAGAGAAAAGGGGCTTCAA	57.26551724	14934	4213	4245	32	CCAGCAGCAACGAGCAAAAGGTGTGAGTAAACT	64.4030303	0	138	19	157	3
7245	4183	4211	28	GCATAAAGATAGAGAAAAGGGGCTTCAAG	58.67931034	14935	4214	4246	32	CAGCAGCAACGAGCAAAAGGTGTGAGTAAACTG	64.4030303	0	135	22	157	3
7246	4184	4212	28	CATAAAGATAGAGAAAAGGGGCTTCAAGG	58.67931034	14935	4214	4246	32	CAGCAGCAACGAGCAAAAGGTGTGAGTAAACTG	64.4030303	0	135	22	157	2
7244	4182	4210	28	AGCATAAAGATAGAGAAAAGGGGCTTCAA	57.26551724	14937	4216	4248	32	GCAGCAACGAGCAAAAGGTGTGAGTAAACTGTT	63.16060606	0	138	20	158	6
7244	4182	4210	28	AGCATAAAGATAGAGAAAAGGGGCTTCAA	57.26551724	14935	4214	4246	32	CAGCAGCAACGAGCAAAAGGTGTGAGTAAACTG	64.4030303	0	138	22	160	4
7240	4175	4203	28	AGACTAAAGCATAAAGATAGAGAAAAGGG	55.85172414	14933	4212	4244	32	GCCAGCAGCAACGAGCAAAAGGTGTGAGTAAAC	65.64545455	0	148	18	166	9
7240	4175	4203	28	AGACTAAAGCATAAAGATAGAGAAAAGGG	55.85172414	14934	4213	4245	32	CCAGCAGCAACGAGCAAAAGGTGTGAGTAAACT	64.4030303	0	148	19	167	10
7240	4175	4203	28	AGACTAAAGCATAAAGATAGAGAAAAGGG	55.85172414	14937	4216	4248	32	GCAGCAACGAGCAAAAGGTGTGAGTAAACTGTT	63.16060606	0	148	20	168	13
7240	4175	4203	28	AGACTAAAGCATAAAGATAGAGAAAAGGG	55.85172414	14938	4217	4249	32	CAGCAACGAGCAAAAGGTGTGAGTAAACTGTTA	61.91818182	0	148	20	168	14
7240	4175	4203	28	AGACTAAAGCATAAAGATAGAGAAAAGGG	55.85172414	14936	4215	4247	32	AGCAGCAACGAGCAAAAGGTGTGAGTAAACTGT	63.16060606	0	148	21	169	12
7240	4175	4203	28	AGACTAAAGCATAAAGATAGAGAAAAGGG	55.85172414	14935	4214	4246	32	CAGCAGCAACGAGCAAAAGGTGTGAGTAAACTG	64.4030303	0	148	22	170	11
7242	4177	4205	28	ACTAAAGCATAAAGATAGAGAAAAGGGGC	57.26551724	14933	4212	4244	32	GCCAGCAGCAACGAGCAAAAGGTGTGAGTAAAC	65.64545455	0	154	18	172	7
7242	4177	4205	28	ACTAAAGCATAAAGATAGAGAAAAGGGGC	57.26551724	14934	4213	4245	32	CCAGCAGCAACGAGCAAAAGGTGTGAGTAAACT	64.4030303	0	154	19	173	8
7242	4177	4205	28	ACTAAAGCATAAAGATAGAGAAAAGGGGC	57.26551724	14937	4216	4248	32	GCAGCAACGAGCAAAAGGTGTGAGTAAACTGTT	63.16060606	0	154	20	174	11
7242	4177	4205	28	ACTAAAGCATAAAGATAGAGAAAAGGGGC	57.26551724	14938	4217	4249	32	CAGCAACGAGCAAAAGGTGTGAGTAAACTGTTA	61.91818182	0	154	20	174	12
7243	4178	4206	28	CTAAAGCATAAAGATAGAGAAAAGGGGCT	57.26551724	14937	4216	4248	32	GCAGCAACGAGCAAAAGGTGTGAGTAAACTGTT	63.16060606	0	154	20	174	10
7242	4177	4205	28	ACTAAAGCATAAAGATAGAGAAAAGGGGC	57.26551724	14936	4215	4247	32	AGCAGCAACGAGCAAAAGGTGTGAGTAAACTGT	63.16060606	0	154	21	175	10
7243	4178	4206	28	CTAAAGCATAAAGATAGAGAAAAGGGGCT	57.26551724	14936	4215	4247	32	AGCAGCAACGAGCAAAAGGTGTGAGTAAACTGT	63.16060606	0	154	21	175	9
7242	4177	4205	28	ACTAAAGCATAAAGATAGAGAAAAGGGGC	57.26551724	14935	4214	4246	32	CAGCAGCAACGAGCAAAAGGTGTGAGTAAACTG	64.4030303	0	154	22	176	9
7241	4176	4204	28	GACTAAAGCATAAAGATAGAGAAAAGGGG	57.26551724	14933	4212	4244	32	GCCAGCAGCAACGAGCAAAAGGTGTGAGTAAAC	65.64545455	0	159	18	177	8
7241	4176	4204	28	GACTAAAGCATAAAGATAGAGAAAAGGGG	57.26551724	14934	4213	4245	32	CCAGCAGCAACGAGCAAAAGGTGTGAGTAAACT	64.4030303	0	159	19	178	9
7241	4176	4204	28	GACTAAAGCATAAAGATAGAGAAAAGGGG	57.26551724	14937	4216	4248	32	GCAGCAACGAGCAAAAGGTGTGAGTAAACTGTT	63.16060606	0	159	20	179	12
7241	4176	4204	28	GACTAAAGCATAAAGATAGAGAAAAGGGG	57.26551724	14938	4217	4249	32	CAGCAACGAGCAAAAGGTGTGAGTAAACTGTTA	61.91818182	0	159	20	179	13
7241	4176	4204	28	GACTAAAGCATAAAGATAGAGAAAAGGGG	57.26551724	14936	4215	4247	32	AGCAGCAACGAGCAAAAGGTGTGAGTAAACTGT	63.16060606	0	159	21	180	11
7241	4176	4204	28	GACTAAAGCATAAAGATAGAGAAAAGGGG	57.26551724	14935	4214	4246	32	CAGCAGCAACGAGCAAAAGGTGTGAGTAAACTG	64.4030303	0	159	22	181	10
6780	460	488	28	TTTGCTGTTTCTTCTGTCTCTGCGGTAAG	60.09310345	14649	512	544	32	CTTTTTGTCCTTTTTAGGCTCTGTTGGTGGGAA	61.91818182	0	155	105	260	24
6780	460	488	28	TTTGCTGTTTCTTCTGTCTCTGCGGTAAG	60.09310345	14648	511	543	32	TCTTTTTGTCCTTTTTAGGCTCTGTTGGTGGGA	61.91818182	0	155	124	279	23
6779	459	487	28	GTTTGCTGTTTCTTCTGTCTCTGCGGTAA	60.09310345	14649	512	544	32	CTTTTTGTCCTTTTTAGGCTCTGTTGGTGGGAA	61.91818182	0	175	105	280	25
6779	459	487	28	GTTTGCTGTTTCTTCTGTCTCTGCGGTAA	60.09310345	14648	511	543	32	TCTTTTTGTCCTTTTTAGGCTCTGTTGGTGGGA	61.91818182	0	175	124	299	24
6778	458	486	28	AGTTTGCTGTTTCTTCTGTCTCTGCGGTA	60.09310345	14648	511	543	32	TCTTTTTGTCCTTTTTAGGCTCTGTTGGTGGGA	61.91818182	0	176	124	300	25
6780	460	488	28	TTTGCTGTTTCTTCTGTCTCTGCGGTAAG	60.09310345	14647	510	542	32	TTCTTTTTGTCCTTTTTAGGCTCTGTTGGTGGG	61.91818182	0	155	166	321	22
6780	460	488	28	TTTGCTGTTTCTTCTGTCTCTGCGGTAAG	60.09310345	14650	513	545	32	TTTTTGTCCTTTTTAGGCTCTGTTGGTGGGAAT	60.67575758	0	155	176	331	25
6780	460	488	28	TTTGCTGTTTCTTCTGTCTCTGCGGTAAG	60.09310345	14646	509	541	32	CTTCTTTTTGTCCTTTTTAGGCTCTGTTGGTGG	61.91818182	0	155	184	339	21
6779	459	487	28	GTTTGCTGTTTCTTCTGTCTCTGCGGTAA	60.09310345	14647	510	542	32	TTCTTTTTGTCCTTTTTAGGCTCTGTTGGTGGG	61.91818182	0	175	166	341	23
6778	458	486	28	AGTTTGCTGTTTCTTCTGTCTCTGCGGTA	60.09310345	14647	510	542	32	TTCTTTTTGTCCTTTTTAGGCTCTGTTGGTGGG	61.91818182	0	176	166	342	24
6777	457	485	28	CAGTTTGCTGTTTCTTCTGTCTCTGCGGT	61.50689655	14647	510	542	32	TTCTTTTTGTCCTTTTTAGGCTCTGTTGGTGGG	61.91818182	0	183	166	349	25
6780	460	488	28	TTTGCTGTTTCTTCTGTCTCTGCGGTAAG	60.09310345	14645	508	540	32	TCTTCTTTTTGTCCTTTTTAGGCTCTGTTGGTG	60.67575758	0	155	203	358	20
6779	459	487	28	GTTTGCTGTTTCTTCTGTCTCTGCGGTAA	60.09310345	14646	509	541	32	CTTCTTTTTGTCCTTTTTAGGCTCTGTTGGTGG	61.91818182	0	175	184	359	22
6778	458	486	28	AGTTTGCTGTTTCTTCTGTCTCTGCGGTA	60.09310345	14646	509	541	32	CTTCTTTTTGTCCTTTTTAGGCTCTGTTGGTGG	61.91818182	0	176	184	360	23
6777	457	485	28	CAGTTTGCTGTTTCTTCTGTCTCTGCGGT	61.50689655	14646	509	541	32	CTTCTTTTTGTCCTTTTTAGGCTCTGTTGGTGG	61.91818182	0	183	184	367	24
6779	459	487	28	GTTTGCTGTTTCTTCTGTCTCTGCGGTAA	60.09310345	14645	508	540	32	TCTTCTTTTTGTCCTTTTTAGGCTCTGTTGGTG	60.67575758	0	175	203	378	21
6778	458	486	28	AGTTTGCTGTTTCTTCTGTCTCTGCGGTA	60.09310345	14645	508	540	32	TCTTCTTTTTGTCCTTTTTAGGCTCTGTTGGTG	60.67575758	0	176	203	379	22
6777	457	485	28	CAGTTTGCTGTTTCTTCTGTCTCTGCGGT	61.50689655	14645	508	540	32	TCTTCTTTTTGTCCTTTTTAGGCTCTGTTGGTG	60.67575758	0	183	203	386	23
6780	460	488	28	TTTGCTGTTTCTTCTGTCTCTGCGGTAAG	60.09310345	14644	507	539	32	TTCTTCTTTTTGTCCTTTTTAGGCTCTGTTGGT	59.43333333	0	155	252	407	19
6780	460	488	28	TTTGCTGTTTCTTCTGTCTCTGCGGTAAG	60.09310345	14643	506	538	32	CTTCTTCTTTTTGTCCTTTTTAGGCTCTGTTGG	60.67575758	0	155	259	414	18
6779	459	487	28	GTTTGCTGTTTCTTCTGTCTCTGCGGTAA	60.09310345	14644	507	539	32	TTCTTCTTTTTGTCCTTTTTAGGCTCTGTTGGT	59.43333333	0	175	252	427	20
6778	458	486	28	AGTTTGCTGTTTCTTCTGTCTCTGCGGTA	60.09310345	14644	507	539	32	TTCTTCTTTTTGTCCTTTTTAGGCTCTGTTGGT	59.43333333	0	176	252	428	21
6779	459	487	28	GTTTGCTGTTTCTTCTGTCTCTGCGGTAA	60.09310345	14643	506	538	32	CTTCTTCTTTTTGTCCTTTTTAGGCTCTGTTGG	60.67575758	0	175	259	434	19
6777	457	485	28	CAGTTTGCTGTTTCTTCTGTCTCTGCGGT	61.50689655	14644	507	539	32	TTCTTCTTTTTGTCCTTTTTAGGCTCTGTTGGT	59.43333333	0	183	252	435	22
6778	458	486	28	AGTTTGCTGTTTCTTCTGTCTCTGCGGTA	60.09310345	14643	506	538	32	CTTCTTCTTTTTGTCCTTTTTAGGCTCTGTTGG	60.67575758	0	176	259	435	20
6777	457	485	28	CAGTTTGCTGTTTCTTCTGTCTCTGCGGT	61.50689655	14643	506	538	32	CTTCTTCTTTTTGTCCTTTTTAGGCTCTGTTGG	60.67575758	0	183	259	442	21
6779	459	487	28	GTTTGCTGTTTCTTCTGTCTCTGCGGTAA	60.09310345	14642	505	537	32	CCTTCTTCTTTTTGTCCTTTTTAGGCTCTGTTG	60.67575758	0	175	269	444	18
6778	458	486	28	AGTTTGCTGTTTCTTCTGTCTCTGCGGTA	60.09310345	14642	505	537	32	CCTTCTTCTTTTTGTCCTTTTTAGGCTCTGTTG	60.67575758	0	176	269	445	19
6777	457	485	28	CAGTTTGCTGTTTCTTCTGTCTCTGCGGT	61.50689655	14642	505	537	32	CCTTCTTCTTTTTGTCCTTTTTAGGCTCTGTTG	60.67575758	0	183	269	452	20
6789	469	497	28	TCTTCTGTCTCTGCGGTAAGGCTTGAGTT	61.50689655	14658	521	553	32	CTTTTTAGGCTCTGTTGGTGGGAATGTTTTGTA	60.67575758	0	4	5561	5565	24
6788	468	496	28	TTCTTCTGTCTCTGCGGTAAGGCTTGAGT	61.50689655	14658	521	553	32	CTTTTTAGGCTCTGTTGGTGGGAATGTTTTGTA	60.67575758	0	8	5561	5569	25
6790	470	498	28	CTTCTGTCTCTGCGGTAAGGCTTGAGTTT	61.50689655	14658	521	553	32	CTTTTTAGGCTCTGTTGGTGGGAATGTTTTGTA	60.67575758	0	8	5561	5569	23
6792	472	500	28	TCTGTCTCTGCGGTAAGGCTTGAGTTTCA	61.50689655	14658	521	553	32	CTTTTTAGGCTCTGTTGGTGGGAATGTTTTGTA	60.67575758	0	8	5561	5569	21
6789	469	497	28	TCTTCTGTCTCTGCGGTAAGGCTTGAGTT	61.50689655	14659	522	554	32	TTTTTAGGCTCTGTTGGTGGGAATGTTTTGTAT	59.43333333	0	4	5569	5573	25
6791	471	499	28	TTCTGTCTCTGCGGTAAGGCTTGAGTTTC	61.50689655	14661	524	556	32	TTTAGGCTCTGTTGGTGGGAATGTTTTGTATGC	61.91818182	0	7	5566	5573	25
6793	473	501	28	CTGTCTCTGCGGTAAGGCTTGAGTTTCAT	61.50689655	14658	521	553	32	CTTTTTAGGCTCTGTTGGTGGGAATGTTTTGTA	60.67575758	0	12	5561	5573	20
6794	474	502	28	TGTCTCTGCGGTAAGGCTTGAGTTTCATC	61.50689655	14663	526	558	32	TAGGCTCTGTTGGTGGGAATGTTTTGTATGCGT	63.16060606	0	12	5561	5573	24
6794	474	502	28	TGTCTCTGCGGTAAGGCTTGAGTTTCATC	61.50689655	14664	527	559	32	AGGCTCTGTTGGTGGGAATGTTTTGTATGCGTC	64.4030303	0	12	5561	5573	25
6795	475	503	28	GTCTCTGCGGTAAGGCTTGAGTTTCATCA	61.50689655	14665	528	560	32	GGCTCTGTTGGTGGGAATGTTTTGTATGCGTCA	64.4030303	0	16	5558	5574	25
6791	471	499	28	TTCTGTCTCTGCGGTAAGGCTTGAGTTTC	61.50689655	14660	523	555	32	TTTTAGGCTCTGTTGGTGGGAATGTTTTGTATG	60.67575758	0	7	5568	5575	24
6796	476	504	28	TCTCTGCGGTAAGGCTTGAGTTTCATCAG	61.50689655	14665	528	560	32	GGCTCTGTTGGTGGGAATGTTTTGTATGCGTCA	64.4030303	0	17	5558	5575	24
6790	470	498	28	CTTCTGTCTCTGCGGTAAGGCTTGAGTTT	61.50689655	14660	523	555	32	TTTTAGGCTCTGTTGGTGGGAATGTTTTGTATG	60.67575758	0	8	5568	5576	25
6791	471	499	28	TTCTGTCTCTGCGGTAAGGCTTGAGTTTC	61.50689655	14659	522	554	32	TTTTTAGGCTCTGTTGGTGGGAATGTTTTGTAT	59.43333333	0	7	5569	5576	23
6797	477	505	28	CTCTGCGGTAAGGCTTGAGTTTCATCAGC	62.92068966	14665	528	560	32	GGCTCTGTTGGTGGGAATGTTTTGTATGCGTCA	64.4030303	0	18	5558	5576	23
6790	470	498	28	CTTCTGTCTCTGCGGTAAGGCTTGAGTTT	61.50689655	14659	522	554	32	TTTTTAGGCTCTGTTGGTGGGAATGTTTTGTAT	59.43333333	0	8	5569	5577	24
6795	475	503	28	GTCTCTGCGGTAAGGCTTGAGTTTCATCA	61.50689655	14658	521	553	32	CTTTTTAGGCTCTGTTGGTGGGAATGTTTTGTA	60.67575758	0	16	5561	5577	18
6794	474	502	28	TGTCTCTGCGGTAAGGCTTGAGTTTCATC	61.50689655	14661	524	556	32	TTTAGGCTCTGTTGGTGGGAATGTTTTGTATGC	61.91818182	0	12	5566	5578	22
6796	476	504	28	TCTCTGCGGTAAGGCTTGAGTTTCATCAG	61.50689655	14658	521	553	32	CTTTTTAGGCTCTGTTGGTGGGAATGTTTTGTA	60.67575758	0	17	5561	5578	17
6796	476	504	28	TCTCTGCGGTAAGGCTTGAGTTTCATCAG	61.50689655	14663	526	558	32	TAGGCTCTGTTGGTGGGAATGTTTTGTATGCGT	63.16060606	0	17	5561	5578	22
6797	477	505	28	CTCTGCGGTAAGGCTTGAGTTTCATCAGC	62.92068966	14663	526	558	32	TAGGCTCTGTTGGTGGGAATGTTTTGTATGCGT	63.16060606	0	18	5561	5579	21
6794	474	502	28	TGTCTCTGCGGTAAGGCTTGAGTTTCATC	61.50689655	14660	523	555	32	TTTTAGGCTCTGTTGGTGGGAATGTTTTGTATG	60.67575758	0	12	5568	5580	21
6796	476	504	28	TCTCTGCGGTAAGGCTTGAGTTTCATCAG	61.50689655	14662	525	557	32	TTAGGCTCTGTTGGTGGGAATGTTTTGTATGCG	63.16060606	0	17	5563	5580	21
6794	474	502	28	TGTCTCTGCGGTAAGGCTTGAGTTTCATC	61.50689655	14659	522	554	32	TTTTTAGGCTCTGTTGGTGGGAATGTTTTGTAT	59.43333333	0	12	5569	5581	20
6796	476	504	28	TCTCTGCGGTAAGGCTTGAGTTTCATCAG	61.50689655	14661	524	556	32	TTTAGGCTCTGTTGGTGGGAATGTTTTGTATGC	61.91818182	0	17	5566	5583	20
6797	477	505	28	CTCTGCGGTAAGGCTTGAGTTTCATCAGC	62.92068966	14661	524	556	32	TTTAGGCTCTGTTGGTGGGAATGTTTTGTATGC	61.91818182	0	18	5566	5584	19
6796	476	504	28	TCTCTGCGGTAAGGCTTGAGTTTCATCAG	61.50689655	14660	523	555	32	TTTTAGGCTCTGTTGGTGGGAATGTTTTGTATG	60.67575758	0	17	5568	5585	19
6796	476	504	28	TCTCTGCGGTAAGGCTTGAGTTTCATCAG	61.50689655	14659	522	554	32	TTTTTAGGCTCTGTTGGTGGGAATGTTTTGTAT	59.43333333	0	17	5569	5586	18
6797	477	505	28	CTCTGCGGTAAGGCTTGAGTTTCATCAGC	62.92068966	14660	523	555	32	TTTTAGGCTCTGTTGGTGGGAATGTTTTGTATG	60.67575758	0	18	5568	5586	18
6797	477	505	28	CTCTGCGGTAAGGCTTGAGTTTCATCAGC	62.92068966	14659	522	554	32	TTTTTAGGCTCTGTTGGTGGGAATGTTTTGTAT	59.43333333	0	18	5569	5587	17
6801	492	520	28	TGAGTTTCATCAGCCTTCTTCTTTTTGTC	57.26551724	14668	531	563	32	TCTGTTGGTGGGAATGTTTTGTATGCGTCAATA	60.67575758	0	88	5543	5631	11
6802	493	521	28	GAGTTTCATCAGCCTTCTTCTTTTTGTCC	58.67931034	14668	531	563	32	TCTGTTGGTGGGAATGTTTTGTATGCGTCAATA	60.67575758	0	93	5543	5636	10
6801	492	520	28	TGAGTTTCATCAGCCTTCTTCTTTTTGTC	57.26551724	14667	530	562	32	CTCTGTTGGTGGGAATGTTTTGTATGCGTCAAT	61.91818182	0	88	5553	5641	10
6801	492	520	28	TGAGTTTCATCAGCCTTCTTCTTTTTGTC	57.26551724	14666	529	561	32	GCTCTGTTGGTGGGAATGTTTTGTATGCGTCAA	63.16060606	0	88	5556	5644	9
6802	493	521	28	GAGTTTCATCAGCCTTCTTCTTTTTGTCC	58.67931034	14666	529	561	32	GCTCTGTTGGTGGGAATGTTTTGTATGCGTCAA	63.16060606	0	93	5556	5649	8
6803	494	522	28	AGTTTCATCAGCCTTCTTCTTTTTGTCCT	57.26551724	14668	531	563	32	TCTGTTGGTGGGAATGTTTTGTATGCGTCAATA	60.67575758	0	107	5543	5650	9
6803	494	522	28	AGTTTCATCAGCCTTCTTCTTTTTGTCCT	57.26551724	14667	530	562	32	CTCTGTTGGTGGGAATGTTTTGTATGCGTCAAT	61.91818182	0	107	5553	5660	8
6803	494	522	28	AGTTTCATCAGCCTTCTTCTTTTTGTCCT	57.26551724	14666	529	561	32	GCTCTGTTGGTGGGAATGTTTTGTATGCGTCAA	63.16060606	0	107	5556	5663	7
6804	495	523	28	GTTTCATCAGCCTTCTTCTTTTTGTCCTT	57.26551724	14668	531	563	32	TCTGTTGGTGGGAATGTTTTGTATGCGTCAATA	60.67575758	0	121	5543	5664	8
6804	495	523	28	GTTTCATCAGCCTTCTTCTTTTTGTCCTT	57.26551724	14667	530	562	32	CTCTGTTGGTGGGAATGTTTTGTATGCGTCAAT	61.91818182	0	121	5553	5674	7
6804	495	523	28	GTTTCATCAGCCTTCTTCTTTTTGTCCTT	57.26551724	14666	529	561	32	GCTCTGTTGGTGGGAATGTTTTGTATGCGTCAA	63.16060606	0	121	5556	5677	6
6805	496	524	28	TTTCATCAGCCTTCTTCTTTTTGTCCTTT	55.85172414	14668	531	563	32	TCTGTTGGTGGGAATGTTTTGTATGCGTCAATA	60.67575758	0	148	5543	5691	7
6805	496	524	28	TTTCATCAGCCTTCTTCTTTTTGTCCTTT	55.85172414	14667	530	562	32	CTCTGTTGGTGGGAATGTTTTGTATGCGTCAAT	61.91818182	0	148	5553	5701	6
6805	496	524	28	TTTCATCAGCCTTCTTCTTTTTGTCCTTT	55.85172414	14666	529	561	32	GCTCTGTTGGTGGGAATGTTTTGTATGCGTCAA	63.16060606	0	148	5556	5704	5
6806	497	525	28	TTCATCAGCCTTCTTCTTTTTGTCCTTTT	55.85172414	14668	531	563	32	TCTGTTGGTGGGAATGTTTTGTATGCGTCAATA	60.67575758	0	204	5543	5747	6
6806	497	525	28	TTCATCAGCCTTCTTCTTTTTGTCCTTTT	55.85172414	14667	530	562	32	CTCTGTTGGTGGGAATGTTTTGTATGCGTCAAT	61.91818182	0	204	5553	5757	5
6806	497	525	28	TTCATCAGCCTTCTTCTTTTTGTCCTTTT	55.85172414	14666	529	561	32	GCTCTGTTGGTGGGAATGTTTTGTATGCGTCAA	63.16060606	0	204	5556	5760	4
6807	498	526	28	TCATCAGCCTTCTTCTTTTTGTCCTTTTT	55.85172414	14668	531	563	32	TCTGTTGGTGGGAATGTTTTGTATGCGTCAATA	60.67575758	0	265	5543	5808	5
6807	498	526	28	TCATCAGCCTTCTTCTTTTTGTCCTTTTT	55.85172414	14667	530	562	32	CTCTGTTGGTGGGAATGTTTTGTATGCGTCAAT	61.91818182	0	265	5553	5818	4
6808	499	527	28	CATCAGCCTTCTTCTTTTTGTCCTTTTTA	55.85172414	14668	531	563	32	TCTGTTGGTGGGAATGTTTTGTATGCGTCAATA	60.67575758	0	275	5543	5818	4
6807	498	526	28	TCATCAGCCTTCTTCTTTTTGTCCTTTTT	55.85172414	14666	529	561	32	GCTCTGTTGGTGGGAATGTTTTGTATGCGTCAA	63.16060606	0	265	5556	5821	3
6809	500	528	28	ATCAGCCTTCTTCTTTTTGTCCTTTTTAG	55.85172414	14668	531	563	32	TCTGTTGGTGGGAATGTTTTGTATGCGTCAATA	60.67575758	0	284	5543	5827	3
6808	499	527	28	CATCAGCCTTCTTCTTTTTGTCCTTTTTA	55.85172414	14667	530	562	32	CTCTGTTGGTGGGAATGTTTTGTATGCGTCAAT	61.91818182	0	275	5553	5828	3
6808	499	527	28	CATCAGCCTTCTTCTTTTTGTCCTTTTTA	55.85172414	14666	529	561	32	GCTCTGTTGGTGGGAATGTTTTGTATGCGTCAA	63.16060606	0	275	5556	5831	2
6810	501	529	28	TCAGCCTTCTTCTTTTTGTCCTTTTTAGG	57.26551724	14668	531	563	32	TCTGTTGGTGGGAATGTTTTGTATGCGTCAATA	60.67575758	0	291	5543	5834	2
6809	500	528	28	ATCAGCCTTCTTCTTTTTGTCCTTTTTAG	55.85172414	14667	530	562	32	CTCTGTTGGTGGGAATGTTTTGTATGCGTCAAT	61.91818182	0	284	5553	5837	2
7137	2887	2915	28	AGGCAGGTCCTTGATGTCACAGCGTCCTA	64.33448276	16271	2916	2949	33	GATGGTGTCCAGCAATACGAAGATGTCCACGAAG	65.62352941	0	13	1	14	1
7134	2884	2912	28	TTTAGGCAGGTCCTTGATGTCACAGCGTC	62.92068966	16269	2914	2947	33	TAGATGGTGTCCAGCAATACGAAGATGTCCACGA	64.41764706	0	14	1	15	2
7134	2884	2912	28	TTTAGGCAGGTCCTTGATGTCACAGCGTC	62.92068966	16270	2915	2948	33	AGATGGTGTCCAGCAATACGAAGATGTCCACGAA	64.41764706	0	14	1	15	3
7134	2884	2912	28	TTTAGGCAGGTCCTTGATGTCACAGCGTC	62.92068966	16271	2916	2949	33	GATGGTGTCCAGCAATACGAAGATGTCCACGAAG	65.62352941	0	14	1	15	4
7135	2885	2913	28	TTAGGCAGGTCCTTGATGTCACAGCGTCC	64.33448276	16270	2915	2948	33	AGATGGTGTCCAGCAATACGAAGATGTCCACGAA	64.41764706	0	15	1	16	2
7135	2885	2913	28	TTAGGCAGGTCCTTGATGTCACAGCGTCC	64.33448276	16271	2916	2949	33	GATGGTGTCCAGCAATACGAAGATGTCCACGAAG	65.62352941	0	15	1	16	3
7133	2883	2911	28	CTTTAGGCAGGTCCTTGATGTCACAGCGT	62.92068966	16269	2914	2947	33	TAGATGGTGTCCAGCAATACGAAGATGTCCACGA	64.41764706	0	23	1	24	3
8220	19860	19888	28	GCTGAGGTGATAGAGGTTTGTGGTGGTTG	62.92068966	16891	19907	19940	33	TGAGTTACTGAAGTCATTGAGAGCCTTTGCGAGA	63.21176471	0	13	13	26	19
8220	19860	19888	28	GCTGAGGTGATAGAGGTTTGTGGTGGTTG	62.92068966	16892	19908	19941	33	GAGTTACTGAAGTCATTGAGAGCCTTTGCGAGAT	63.21176471	0	13	13	26	20
8220	19860	19888	28	GCTGAGGTGATAGAGGTTTGTGGTGGTTG	62.92068966	16893	19909	19942	33	AGTTACTGAAGTCATTGAGAGCCTTTGCGAGATG	63.21176471	0	13	13	26	21
8683	26907	26935	28	GACTCATCAAATAAGTAGTATGTAGCCAT	55.85172414	17167	26942	26975	33	CTCATCTAAATCAATGCCCAGTGGTGTAAGTAAT	60.8	0	23	3	26	7
8221	19861	19889	28	CTGAGGTGATAGAGGTTTGTGGTGGTTGG	62.92068966	16891	19907	19940	33	TGAGTTACTGAAGTCATTGAGAGCCTTTGCGAGA	63.21176471	0	14	13	27	18
8221	19861	19889	28	CTGAGGTGATAGAGGTTTGTGGTGGTTGG	62.92068966	16892	19908	19941	33	GAGTTACTGAAGTCATTGAGAGCCTTTGCGAGAT	63.21176471	0	14	13	27	19
8221	19861	19889	28	CTGAGGTGATAGAGGTTTGTGGTGGTTGG	62.92068966	16893	19909	19942	33	AGTTACTGAAGTCATTGAGAGCCTTTGCGAGATG	63.21176471	0	14	13	27	20
8682	26906	26934	28	AGACTCATCAAATAAGTAGTATGTAGCCA	55.85172414	17166	26941	26974	33	ACTCATCTAAATCAATGCCCAGTGGTGTAAGTAA	60.8	0	25	3	28	7
8220	19860	19888	28	GCTGAGGTGATAGAGGTTTGTGGTGGTTG	62.92068966	16889	19905	19938	33	CCTGAGTTACTGAAGTCATTGAGAGCCTTTGCGA	64.41764706	0	13	16	29	17
8220	19860	19888	28	GCTGAGGTGATAGAGGTTTGTGGTGGTTG	62.92068966	16890	19906	19939	33	CTGAGTTACTGAAGTCATTGAGAGCCTTTGCGAG	64.41764706	0	13	16	29	18
8222	19862	19890	28	TGAGGTGATAGAGGTTTGTGGTGGTTGGT	61.50689655	16891	19907	19940	33	TGAGTTACTGAAGTCATTGAGAGCCTTTGCGAGA	63.21176471	0	16	13	29	17
8222	19862	19890	28	TGAGGTGATAGAGGTTTGTGGTGGTTGGT	61.50689655	16892	19908	19941	33	GAGTTACTGAAGTCATTGAGAGCCTTTGCGAGAT	63.21176471	0	16	13	29	18
8222	19862	19890	28	TGAGGTGATAGAGGTTTGTGGTGGTTGGT	61.50689655	16893	19909	19942	33	AGTTACTGAAGTCATTGAGAGCCTTTGCGAGATG	63.21176471	0	16	13	29	19
8221	19861	19889	28	CTGAGGTGATAGAGGTTTGTGGTGGTTGG	62.92068966	16889	19905	19938	33	CCTGAGTTACTGAAGTCATTGAGAGCCTTTGCGA	64.41764706	0	14	16	30	16
8681	26905	26933	28	CAGACTCATCAAATAAGTAGTATGTAGCC	57.26551724	17167	26942	26975	33	CTCATCTAAATCAATGCCCAGTGGTGTAAGTAAT	60.8	0	27	3	30	9
8222	19862	19890	28	TGAGGTGATAGAGGTTTGTGGTGGTTGGT	61.50689655	16889	19905	19938	33	CCTGAGTTACTGAAGTCATTGAGAGCCTTTGCGA	64.41764706	0	16	16	32	15
8222	19862	19890	28	TGAGGTGATAGAGGTTTGTGGTGGTTGGT	61.50689655	16890	19906	19939	33	CTGAGTTACTGAAGTCATTGAGAGCCTTTGCGAG	64.41764706	0	16	16	32	16
7683	10223	10251	28	CACCCTGTTGTCCATCAAAGTGTCCCTTA	61.50689655	16588	10274	10307	33	TTTCTAAACTCTGAAGTCTTGTAAAAGTGTTCCA	58.38823529	0	15	18	33	23
7683	10223	10251	28	CACCCTGTTGTCCATCAAAGTGTCCCTTA	61.50689655	16589	10275	10308	33	TTCTAAACTCTGAAGTCTTGTAAAAGTGTTCCAG	59.59411765	0	15	18	33	24
7445	6574	6602	28	ATGGTGTAATGTCAAGAATCTCAAGTGTC	57.26551724	16443	6616	6649	33	CAGCATCAGTAGTGTCAGCAATGTCTCTGCCAAA	64.41764706	0	25	9	34	14
7448	6577	6605	28	GTGTAATGTCAAGAATCTCAAGTGTCTGT	57.26551724	16443	6616	6649	33	CAGCATCAGTAGTGTCAGCAATGTCTCTGCCAAA	64.41764706	0	25	9	34	11
7445	6574	6602	28	ATGGTGTAATGTCAAGAATCTCAAGTGTC	57.26551724	16444	6617	6650	33	AGCATCAGTAGTGTCAGCAATGTCTCTGCCAAAT	63.21176471	0	25	10	35	15
7448	6577	6605	28	GTGTAATGTCAAGAATCTCAAGTGTCTGT	57.26551724	16444	6617	6650	33	AGCATCAGTAGTGTCAGCAATGTCTCTGCCAAAT	63.21176471	0	25	10	35	12
8680	26904	26932	28	CCAGACTCATCAAATAAGTAGTATGTAGC	57.26551724	17167	26942	26975	33	CTCATCTAAATCAATGCCCAGTGGTGTAAGTAAT	60.8	0	32	3	35	10
7446	6575	6603	28	TGGTGTAATGTCAAGAATCTCAAGTGTCT	57.26551724	16443	6616	6649	33	CAGCATCAGTAGTGTCAGCAATGTCTCTGCCAAA	64.41764706	0	27	9	36	13
7445	6574	6602	28	ATGGTGTAATGTCAAGAATCTCAAGTGTC	57.26551724	16442	6615	6648	33	ACAGCATCAGTAGTGTCAGCAATGTCTCTGCCAA	64.41764706	0	25	12	37	13
7446	6575	6603	28	TGGTGTAATGTCAAGAATCTCAAGTGTCT	57.26551724	16444	6617	6650	33	AGCATCAGTAGTGTCAGCAATGTCTCTGCCAAAT	63.21176471	0	27	10	37	14
7684	10224	10252	28	ACCCTGTTGTCCATCAAAGTGTCCCTTAT	60.09310345	16589	10275	10308	33	TTCTAAACTCTGAAGTCTTGTAAAAGTGTTCCAG	59.59411765	0	19	18	37	23
7239	4166	4194	28	GCAAGAAGTAGACTAAAGCATAAAGATAG	55.85172414	16346	4212	4245	33	GCCAGCAGCAACGAGCAAAAGGTGTGAGTAAACT	65.62352941	0	37	1	38	18
7239	4166	4194	28	GCAAGAAGTAGACTAAAGCATAAAGATAG	55.85172414	16347	4213	4246	33	CCAGCAGCAACGAGCAAAAGGTGTGAGTAAACTG	65.62352941	0	37	1	38	19
7239	4166	4194	28	GCAAGAAGTAGACTAAAGCATAAAGATAG	55.85172414	16348	4214	4247	33	CAGCAGCAACGAGCAAAAGGTGTGAGTAAACTGT	64.41764706	0	37	3	40	20
7239	4166	4194	28	GCAAGAAGTAGACTAAAGCATAAAGATAG	55.85172414	16349	4215	4248	33	AGCAGCAACGAGCAAAAGGTGTGAGTAAACTGTT	63.21176471	0	37	3	40	21
7239	4166	4194	28	GCAAGAAGTAGACTAAAGCATAAAGATAG	55.85172414	16350	4216	4249	33	GCAGCAACGAGCAAAAGGTGTGAGTAAACTGTTA	63.21176471	0	37	3	40	22
7450	6579	6607	28	GTAATGTCAAGAATCTCAAGTGTCTGTGG	58.67931034	16444	6617	6650	33	AGCATCAGTAGTGTCAGCAATGTCTCTGCCAAAT	63.21176471	0	32	10	42	10
8223	19863	19891	28	GAGGTGATAGAGGTTTGTGGTGGTTGGTA	61.50689655	16892	19908	19941	33	GAGTTACTGAAGTCATTGAGAGCCTTTGCGAGAT	63.21176471	0	30	13	43	17
8223	19863	19891	28	GAGGTGATAGAGGTTTGTGGTGGTTGGTA	61.50689655	16893	19909	19942	33	AGTTACTGAAGTCATTGAGAGCCTTTGCGAGATG	63.21176471	0	30	13	43	18
7683	10223	10251	28	CACCCTGTTGTCCATCAAAGTGTCCCTTA	61.50689655	16587	10265	10298	33	AAGCCACATTTTCTAAACTCTGAAGTCTTGTAAA	58.38823529	0	15	29	44	14
7451	6580	6608	28	TAATGTCAAGAATCTCAAGTGTCTGTGGA	57.26551724	16444	6617	6650	33	AGCATCAGTAGTGTCAGCAATGTCTCTGCCAAAT	63.21176471	0	36	10	46	9
7682	10222	10250	28	TCACCCTGTTGTCCATCAAAGTGTCCCTT	61.50689655	16587	10265	10298	33	AAGCCACATTTTCTAAACTCTGAAGTCTTGTAAA	58.38823529	0	17	29	46	15
7685	10225	10253	28	CCCTGTTGTCCATCAAAGTGTCCCTTATT	60.09310345	16587	10265	10298	33	AAGCCACATTTTCTAAACTCTGAAGTCTTGTAAA	58.38823529	0	17	29	46	12
8223	19863	19891	28	GAGGTGATAGAGGTTTGTGGTGGTTGGTA	61.50689655	16890	19906	19939	33	CTGAGTTACTGAAGTCATTGAGAGCCTTTGCGAG	64.41764706	0	30	16	46	15
7682	10222	10250	28	TCACCCTGTTGTCCATCAAAGTGTCCCTT	61.50689655	16586	10264	10297	33	AAAGCCACATTTTCTAAACTCTGAAGTCTTGTAA	58.38823529	0	17	31	48	14
7684	10224	10252	28	ACCCTGTTGTCCATCAAAGTGTCCCTTAT	60.09310345	16587	10265	10298	33	AAGCCACATTTTCTAAACTCTGAAGTCTTGTAAA	58.38823529	0	19	29	48	13
7685	10225	10253	28	CCCTGTTGTCCATCAAAGTGTCCCTTATT	60.09310345	16586	10264	10297	33	AAAGCCACATTTTCTAAACTCTGAAGTCTTGTAA	58.38823529	0	17	31	48	11
7443	6521	6549	28	CTGGTTAGAAGTATTTGTTCCTGGTGTTA	57.26551724	16439	6574	6607	33	ATGGTGTAATGTCAAGAATCTCAAGTGTCTGTGG	62.00588235	0	40	10	50	25
7444	6522	6550	28	TGGTTAGAAGTATTTGTTCCTGGTGTTAT	55.85172414	16440	6575	6608	33	TGGTGTAATGTCAAGAATCTCAAGTGTCTGTGGA	62.00588235	0	41	9	50	25
7684	10224	10252	28	ACCCTGTTGTCCATCAAAGTGTCCCTTAT	60.09310345	16586	10264	10297	33	AAAGCCACATTTTCTAAACTCTGAAGTCTTGTAA	58.38823529	0	19	31	50	12
7444	6522	6550	28	TGGTTAGAAGTATTTGTTCCTGGTGTTAT	55.85172414	16439	6574	6607	33	ATGGTGTAATGTCAAGAATCTCAAGTGTCTGTGG	62.00588235	0	41	10	51	24
7452	6581	6609	28	AATGTCAAGAATCTCAAGTGTCTGTGGAT	57.26551724	16443	6616	6649	33	CAGCATCAGTAGTGTCAGCAATGTCTCTGCCAAA	64.41764706	0	43	9	52	7
7452	6581	6609	28	AATGTCAAGAATCTCAAGTGTCTGTGGAT	57.26551724	16444	6617	6650	33	AGCATCAGTAGTGTCAGCAATGTCTCTGCCAAAT	63.21176471	0	43	10	53	8
7247	4185	4213	28	ATAAAGATAGAGAAAAGGGGCTTCAAGGC	58.67931034	16348	4214	4247	33	CAGCAGCAACGAGCAAAAGGTGTGAGTAAACTGT	64.41764706	0	131	3	134	1
7247	4185	4213	28	ATAAAGATAGAGAAAAGGGGCTTCAAGGC	58.67931034	16349	4215	4248	33	AGCAGCAACGAGCAAAAGGTGTGAGTAAACTGTT	63.21176471	0	131	3	134	2
7247	4185	4213	28	ATAAAGATAGAGAAAAGGGGCTTCAAGGC	58.67931034	16350	4216	4249	33	GCAGCAACGAGCAAAAGGTGTGAGTAAACTGTTA	63.21176471	0	131	3	134	3
7245	4183	4211	28	GCATAAAGATAGAGAAAAGGGGCTTCAAG	58.67931034	16346	4212	4245	33	GCCAGCAGCAACGAGCAAAAGGTGTGAGTAAACT	65.62352941	0	135	1	136	1
7246	4184	4212	28	CATAAAGATAGAGAAAAGGGGCTTCAAGG	58.67931034	16347	4213	4246	33	CCAGCAGCAACGAGCAAAAGGTGTGAGTAAACTG	65.62352941	0	135	1	136	1
7245	4183	4211	28	GCATAAAGATAGAGAAAAGGGGCTTCAAG	58.67931034	16348	4214	4247	33	CAGCAGCAACGAGCAAAAGGTGTGAGTAAACTGT	64.41764706	0	135	3	138	3
7245	4183	4211	28	GCATAAAGATAGAGAAAAGGGGCTTCAAG	58.67931034	16349	4215	4248	33	AGCAGCAACGAGCAAAAGGTGTGAGTAAACTGTT	63.21176471	0	135	3	138	4
7245	4183	4211	28	GCATAAAGATAGAGAAAAGGGGCTTCAAG	58.67931034	16350	4216	4249	33	GCAGCAACGAGCAAAAGGTGTGAGTAAACTGTTA	63.21176471	0	135	3	138	5
7246	4184	4212	28	CATAAAGATAGAGAAAAGGGGCTTCAAGG	58.67931034	16348	4214	4247	33	CAGCAGCAACGAGCAAAAGGTGTGAGTAAACTGT	64.41764706	0	135	3	138	2
7246	4184	4212	28	CATAAAGATAGAGAAAAGGGGCTTCAAGG	58.67931034	16349	4215	4248	33	AGCAGCAACGAGCAAAAGGTGTGAGTAAACTGTT	63.21176471	0	135	3	138	3
7246	4184	4212	28	CATAAAGATAGAGAAAAGGGGCTTCAAGG	58.67931034	16350	4216	4249	33	GCAGCAACGAGCAAAAGGTGTGAGTAAACTGTTA	63.21176471	0	135	3	138	4
7244	4182	4210	28	AGCATAAAGATAGAGAAAAGGGGCTTCAA	57.26551724	16347	4213	4246	33	CCAGCAGCAACGAGCAAAAGGTGTGAGTAAACTG	65.62352941	0	138	1	139	3
7244	4182	4210	28	AGCATAAAGATAGAGAAAAGGGGCTTCAA	57.26551724	16350	4216	4249	33	GCAGCAACGAGCAAAAGGTGTGAGTAAACTGTTA	63.21176471	0	138	3	141	6
7240	4175	4203	28	AGACTAAAGCATAAAGATAGAGAAAAGGG	55.85172414	16346	4212	4245	33	GCCAGCAGCAACGAGCAAAAGGTGTGAGTAAACT	65.62352941	0	148	1	149	9
7240	4175	4203	28	AGACTAAAGCATAAAGATAGAGAAAAGGG	55.85172414	16347	4213	4246	33	CCAGCAGCAACGAGCAAAAGGTGTGAGTAAACTG	65.62352941	0	148	1	149	10
7240	4175	4203	28	AGACTAAAGCATAAAGATAGAGAAAAGGG	55.85172414	16348	4214	4247	33	CAGCAGCAACGAGCAAAAGGTGTGAGTAAACTGT	64.41764706	0	148	3	151	11
7240	4175	4203	28	AGACTAAAGCATAAAGATAGAGAAAAGGG	55.85172414	16349	4215	4248	33	AGCAGCAACGAGCAAAAGGTGTGAGTAAACTGTT	63.21176471	0	148	3	151	12
7240	4175	4203	28	AGACTAAAGCATAAAGATAGAGAAAAGGG	55.85172414	16350	4216	4249	33	GCAGCAACGAGCAAAAGGTGTGAGTAAACTGTTA	63.21176471	0	148	3	151	13
7242	4177	4205	28	ACTAAAGCATAAAGATAGAGAAAAGGGGC	57.26551724	16346	4212	4245	33	GCCAGCAGCAACGAGCAAAAGGTGTGAGTAAACT	65.62352941	0	154	1	155	7
7242	4177	4205	28	ACTAAAGCATAAAGATAGAGAAAAGGGGC	57.26551724	16347	4213	4246	33	CCAGCAGCAACGAGCAAAAGGTGTGAGTAAACTG	65.62352941	0	154	1	155	8
7242	4177	4205	28	ACTAAAGCATAAAGATAGAGAAAAGGGGC	57.26551724	16348	4214	4247	33	CAGCAGCAACGAGCAAAAGGTGTGAGTAAACTGT	64.41764706	0	154	3	157	9
7242	4177	4205	28	ACTAAAGCATAAAGATAGAGAAAAGGGGC	57.26551724	16349	4215	4248	33	AGCAGCAACGAGCAAAAGGTGTGAGTAAACTGTT	63.21176471	0	154	3	157	10
7242	4177	4205	28	ACTAAAGCATAAAGATAGAGAAAAGGGGC	57.26551724	16350	4216	4249	33	GCAGCAACGAGCAAAAGGTGTGAGTAAACTGTTA	63.21176471	0	154	3	157	11
7243	4178	4206	28	CTAAAGCATAAAGATAGAGAAAAGGGGCT	57.26551724	16349	4215	4248	33	AGCAGCAACGAGCAAAAGGTGTGAGTAAACTGTT	63.21176471	0	154	3	157	9
7243	4178	4206	28	CTAAAGCATAAAGATAGAGAAAAGGGGCT	57.26551724	16350	4216	4249	33	GCAGCAACGAGCAAAAGGTGTGAGTAAACTGTTA	63.21176471	0	154	3	157	10
7241	4176	4204	28	GACTAAAGCATAAAGATAGAGAAAAGGGG	57.26551724	16346	4212	4245	33	GCCAGCAGCAACGAGCAAAAGGTGTGAGTAAACT	65.62352941	0	159	1	160	8
7241	4176	4204	28	GACTAAAGCATAAAGATAGAGAAAAGGGG	57.26551724	16347	4213	4246	33	CCAGCAGCAACGAGCAAAAGGTGTGAGTAAACTG	65.62352941	0	159	1	160	9
7241	4176	4204	28	GACTAAAGCATAAAGATAGAGAAAAGGGG	57.26551724	16348	4214	4247	33	CAGCAGCAACGAGCAAAAGGTGTGAGTAAACTGT	64.41764706	0	159	3	162	10
7241	4176	4204	28	GACTAAAGCATAAAGATAGAGAAAAGGGG	57.26551724	16349	4215	4248	33	AGCAGCAACGAGCAAAAGGTGTGAGTAAACTGTT	63.21176471	0	159	3	162	11
7241	4176	4204	28	GACTAAAGCATAAAGATAGAGAAAAGGGG	57.26551724	16350	4216	4249	33	GCAGCAACGAGCAAAAGGTGTGAGTAAACTGTTA	63.21176471	0	159	3	162	12
6780	460	488	28	TTTGCTGTTTCTTCTGTCTCTGCGGTAAG	60.09310345	16101	511	544	33	TCTTTTTGTCCTTTTTAGGCTCTGTTGGTGGGAA	62.00588235	0	155	35	190	23
6780	460	488	28	TTTGCTGTTTCTTCTGTCTCTGCGGTAAG	60.09310345	16102	512	545	33	CTTTTTGTCCTTTTTAGGCTCTGTTGGTGGGAAT	62.00588235	0	155	44	199	24
6780	460	488	28	TTTGCTGTTTCTTCTGTCTCTGCGGTAAG	60.09310345	16100	510	543	33	TTCTTTTTGTCCTTTTTAGGCTCTGTTGGTGGGA	62.00588235	0	155	52	207	22
6779	459	487	28	GTTTGCTGTTTCTTCTGTCTCTGCGGTAA	60.09310345	16101	511	544	33	TCTTTTTGTCCTTTTTAGGCTCTGTTGGTGGGAA	62.00588235	0	175	35	210	24
6778	458	486	28	AGTTTGCTGTTTCTTCTGTCTCTGCGGTA	60.09310345	16101	511	544	33	TCTTTTTGTCCTTTTTAGGCTCTGTTGGTGGGAA	62.00588235	0	176	35	211	25
6780	460	488	28	TTTGCTGTTTCTTCTGTCTCTGCGGTAAG	60.09310345	16099	509	542	33	CTTCTTTTTGTCCTTTTTAGGCTCTGTTGGTGGG	63.21176471	0	155	60	215	21
6779	459	487	28	GTTTGCTGTTTCTTCTGTCTCTGCGGTAA	60.09310345	16102	512	545	33	CTTTTTGTCCTTTTTAGGCTCTGTTGGTGGGAAT	62.00588235	0	175	44	219	25
6780	460	488	28	TTTGCTGTTTCTTCTGTCTCTGCGGTAAG	60.09310345	16098	508	541	33	TCTTCTTTTTGTCCTTTTTAGGCTCTGTTGGTGG	62.00588235	0	155	68	223	20
6779	459	487	28	GTTTGCTGTTTCTTCTGTCTCTGCGGTAA	60.09310345	16100	510	543	33	TTCTTTTTGTCCTTTTTAGGCTCTGTTGGTGGGA	62.00588235	0	175	52	227	23
6778	458	486	28	AGTTTGCTGTTTCTTCTGTCTCTGCGGTA	60.09310345	16100	510	543	33	TTCTTTTTGTCCTTTTTAGGCTCTGTTGGTGGGA	62.00588235	0	176	52	228	24
6789	469	497	28	TCTTCTGTCTCTGCGGTAAGGCTTGAGTT	61.50689655	16111	521	554	33	CTTTTTAGGCTCTGTTGGTGGGAATGTTTTGTAT	60.8	0	4	226	230	24
6789	469	497	28	TCTTCTGTCTCTGCGGTAAGGCTTGAGTT	61.50689655	16112	522	555	33	TTTTTAGGCTCTGTTGGTGGGAATGTTTTGTATG	60.8	0	4	228	232	25
6791	471	499	28	TTCTGTCTCTGCGGTAAGGCTTGAGTTTC	61.50689655	16114	524	557	33	TTTAGGCTCTGTTGGTGGGAATGTTTTGTATGCG	63.21176471	0	7	225	232	25
6788	468	496	28	TTCTTCTGTCTCTGCGGTAAGGCTTGAGT	61.50689655	16111	521	554	33	CTTTTTAGGCTCTGTTGGTGGGAATGTTTTGTAT	60.8	0	8	226	234	25
6790	470	498	28	CTTCTGTCTCTGCGGTAAGGCTTGAGTTT	61.50689655	16111	521	554	33	CTTTTTAGGCTCTGTTGGTGGGAATGTTTTGTAT	60.8	0	8	226	234	23
6791	471	499	28	TTCTGTCTCTGCGGTAAGGCTTGAGTTTC	61.50689655	16113	523	556	33	TTTTAGGCTCTGTTGGTGGGAATGTTTTGTATGC	62.00588235	0	7	227	234	24
6792	472	500	28	TCTGTCTCTGCGGTAAGGCTTGAGTTTCA	61.50689655	16111	521	554	33	CTTTTTAGGCTCTGTTGGTGGGAATGTTTTGTAT	60.8	0	8	226	234	21
6777	457	485	28	CAGTTTGCTGTTTCTTCTGTCTCTGCGGT	61.50689655	16100	510	543	33	TTCTTTTTGTCCTTTTTAGGCTCTGTTGGTGGGA	62.00588235	0	183	52	235	25
6779	459	487	28	GTTTGCTGTTTCTTCTGTCTCTGCGGTAA	60.09310345	16099	509	542	33	CTTCTTTTTGTCCTTTTTAGGCTCTGTTGGTGGG	63.21176471	0	175	60	235	22
6790	470	498	28	CTTCTGTCTCTGCGGTAAGGCTTGAGTTT	61.50689655	16113	523	556	33	TTTTAGGCTCTGTTGGTGGGAATGTTTTGTATGC	62.00588235	0	8	227	235	25
6791	471	499	28	TTCTGTCTCTGCGGTAAGGCTTGAGTTTC	61.50689655	16112	522	555	33	TTTTTAGGCTCTGTTGGTGGGAATGTTTTGTATG	60.8	0	7	228	235	23
6778	458	486	28	AGTTTGCTGTTTCTTCTGTCTCTGCGGTA	60.09310345	16099	509	542	33	CTTCTTTTTGTCCTTTTTAGGCTCTGTTGGTGGG	63.21176471	0	176	60	236	23
6790	470	498	28	CTTCTGTCTCTGCGGTAAGGCTTGAGTTT	61.50689655	16112	522	555	33	TTTTTAGGCTCTGTTGGTGGGAATGTTTTGTATG	60.8	0	8	228	236	24
6794	474	502	28	TGTCTCTGCGGTAAGGCTTGAGTTTCATC	61.50689655	16116	526	559	33	TAGGCTCTGTTGGTGGGAATGTTTTGTATGCGTC	64.41764706	0	12	224	236	24
6794	474	502	28	TGTCTCTGCGGTAAGGCTTGAGTTTCATC	61.50689655	16114	524	557	33	TTTAGGCTCTGTTGGTGGGAATGTTTTGTATGCG	63.21176471	0	12	225	237	22
6794	474	502	28	TGTCTCTGCGGTAAGGCTTGAGTTTCATC	61.50689655	16117	527	560	33	AGGCTCTGTTGGTGGGAATGTTTTGTATGCGTCA	64.41764706	0	12	225	237	25
6793	473	501	28	CTGTCTCTGCGGTAAGGCTTGAGTTTCAT	61.50689655	16111	521	554	33	CTTTTTAGGCTCTGTTGGTGGGAATGTTTTGTAT	60.8	0	12	226	238	20
6794	474	502	28	TGTCTCTGCGGTAAGGCTTGAGTTTCATC	61.50689655	16113	523	556	33	TTTTAGGCTCTGTTGGTGGGAATGTTTTGTATGC	62.00588235	0	12	227	239	21
6780	460	488	28	TTTGCTGTTTCTTCTGTCTCTGCGGTAAG	60.09310345	16097	507	540	33	TTCTTCTTTTTGTCCTTTTTAGGCTCTGTTGGTG	60.8	0	155	85	240	19
6794	474	502	28	TGTCTCTGCGGTAAGGCTTGAGTTTCATC	61.50689655	16112	522	555	33	TTTTTAGGCTCTGTTGGTGGGAATGTTTTGTATG	60.8	0	12	228	240	20
6796	476	504	28	TCTCTGCGGTAAGGCTTGAGTTTCATCAG	61.50689655	16115	525	558	33	TTAGGCTCTGTTGGTGGGAATGTTTTGTATGCGT	63.21176471	0	17	224	241	21
6796	476	504	28	TCTCTGCGGTAAGGCTTGAGTTTCATCAG	61.50689655	16116	526	559	33	TAGGCTCTGTTGGTGGGAATGTTTTGTATGCGTC	64.41764706	0	17	224	241	22
6795	475	503	28	GTCTCTGCGGTAAGGCTTGAGTTTCATCA	61.50689655	16111	521	554	33	CTTTTTAGGCTCTGTTGGTGGGAATGTTTTGTAT	60.8	0	16	226	242	18
6796	476	504	28	TCTCTGCGGTAAGGCTTGAGTTTCATCAG	61.50689655	16114	524	557	33	TTTAGGCTCTGTTGGTGGGAATGTTTTGTATGCG	63.21176471	0	17	225	242	20
6797	477	505	28	CTCTGCGGTAAGGCTTGAGTTTCATCAGC	62.92068966	16116	526	559	33	TAGGCTCTGTTGGTGGGAATGTTTTGTATGCGTC	64.41764706	0	18	224	242	21
6777	457	485	28	CAGTTTGCTGTTTCTTCTGTCTCTGCGGT	61.50689655	16099	509	542	33	CTTCTTTTTGTCCTTTTTAGGCTCTGTTGGTGGG	63.21176471	0	183	60	243	24
6779	459	487	28	GTTTGCTGTTTCTTCTGTCTCTGCGGTAA	60.09310345	16098	508	541	33	TCTTCTTTTTGTCCTTTTTAGGCTCTGTTGGTGG	62.00588235	0	175	68	243	21
6796	476	504	28	TCTCTGCGGTAAGGCTTGAGTTTCATCAG	61.50689655	16111	521	554	33	CTTTTTAGGCTCTGTTGGTGGGAATGTTTTGTAT	60.8	0	17	226	243	17
6797	477	505	28	CTCTGCGGTAAGGCTTGAGTTTCATCAGC	62.92068966	16114	524	557	33	TTTAGGCTCTGTTGGTGGGAATGTTTTGTATGCG	63.21176471	0	18	225	243	19
6778	458	486	28	AGTTTGCTGTTTCTTCTGTCTCTGCGGTA	60.09310345	16098	508	541	33	TCTTCTTTTTGTCCTTTTTAGGCTCTGTTGGTGG	62.00588235	0	176	68	244	22
6796	476	504	28	TCTCTGCGGTAAGGCTTGAGTTTCATCAG	61.50689655	16113	523	556	33	TTTTAGGCTCTGTTGGTGGGAATGTTTTGTATGC	62.00588235	0	17	227	244	19
6796	476	504	28	TCTCTGCGGTAAGGCTTGAGTTTCATCAG	61.50689655	16112	522	555	33	TTTTTAGGCTCTGTTGGTGGGAATGTTTTGTATG	60.8	0	17	228	245	18
6797	477	505	28	CTCTGCGGTAAGGCTTGAGTTTCATCAGC	62.92068966	16113	523	556	33	TTTTAGGCTCTGTTGGTGGGAATGTTTTGTATGC	62.00588235	0	18	227	245	18
6797	477	505	28	CTCTGCGGTAAGGCTTGAGTTTCATCAGC	62.92068966	16112	522	555	33	TTTTTAGGCTCTGTTGGTGGGAATGTTTTGTATG	60.8	0	18	228	246	17
6780	460	488	28	TTTGCTGTTTCTTCTGTCTCTGCGGTAAG	60.09310345	16096	506	539	33	CTTCTTCTTTTTGTCCTTTTTAGGCTCTGTTGGT	60.8	0	155	92	247	18
6777	457	485	28	CAGTTTGCTGTTTCTTCTGTCTCTGCGGT	61.50689655	16098	508	541	33	TCTTCTTTTTGTCCTTTTTAGGCTCTGTTGGTGG	62.00588235	0	183	68	251	23
6779	459	487	28	GTTTGCTGTTTCTTCTGTCTCTGCGGTAA	60.09310345	16097	507	540	33	TTCTTCTTTTTGTCCTTTTTAGGCTCTGTTGGTG	60.8	0	175	85	260	20
6778	458	486	28	AGTTTGCTGTTTCTTCTGTCTCTGCGGTA	60.09310345	16097	507	540	33	TTCTTCTTTTTGTCCTTTTTAGGCTCTGTTGGTG	60.8	0	176	85	261	21
6779	459	487	28	GTTTGCTGTTTCTTCTGTCTCTGCGGTAA	60.09310345	16096	506	539	33	CTTCTTCTTTTTGTCCTTTTTAGGCTCTGTTGGT	60.8	0	175	92	267	19
6777	457	485	28	CAGTTTGCTGTTTCTTCTGTCTCTGCGGT	61.50689655	16097	507	540	33	TTCTTCTTTTTGTCCTTTTTAGGCTCTGTTGGTG	60.8	0	183	85	268	22
6778	458	486	28	AGTTTGCTGTTTCTTCTGTCTCTGCGGTA	60.09310345	16096	506	539	33	CTTCTTCTTTTTGTCCTTTTTAGGCTCTGTTGGT	60.8	0	176	92	268	20
6779	459	487	28	GTTTGCTGTTTCTTCTGTCTCTGCGGTAA	60.09310345	16095	505	538	33	CCTTCTTCTTTTTGTCCTTTTTAGGCTCTGTTGG	62.00588235	0	175	93	268	18
6778	458	486	28	AGTTTGCTGTTTCTTCTGTCTCTGCGGTA	60.09310345	16095	505	538	33	CCTTCTTCTTTTTGTCCTTTTTAGGCTCTGTTGG	62.00588235	0	176	93	269	19
6777	457	485	28	CAGTTTGCTGTTTCTTCTGTCTCTGCGGT	61.50689655	16096	506	539	33	CTTCTTCTTTTTGTCCTTTTTAGGCTCTGTTGGT	60.8	0	183	92	275	21
6777	457	485	28	CAGTTTGCTGTTTCTTCTGTCTCTGCGGT	61.50689655	16095	505	538	33	CCTTCTTCTTTTTGTCCTTTTTAGGCTCTGTTGG	62.00588235	0	183	93	276	20
6780	460	488	28	TTTGCTGTTTCTTCTGTCTCTGCGGTAAG	60.09310345	16103	513	546	33	TTTTTGTCCTTTTTAGGCTCTGTTGGTGGGAATG	62.00588235	0	155	130	285	25
6801	492	520	28	TGAGTTTCATCAGCCTTCTTCTTTTTGTC	57.26551724	16120	530	563	33	CTCTGTTGGTGGGAATGTTTTGTATGCGTCAATA	62.00588235	0	88	211	299	10
6801	492	520	28	TGAGTTTCATCAGCCTTCTTCTTTTTGTC	57.26551724	16119	529	562	33	GCTCTGTTGGTGGGAATGTTTTGTATGCGTCAAT	63.21176471	0	88	214	302	9
6802	493	521	28	GAGTTTCATCAGCCTTCTTCTTTTTGTCC	58.67931034	16119	529	562	33	GCTCTGTTGGTGGGAATGTTTTGTATGCGTCAAT	63.21176471	0	93	214	307	8
6803	494	522	28	AGTTTCATCAGCCTTCTTCTTTTTGTCCT	57.26551724	16120	530	563	33	CTCTGTTGGTGGGAATGTTTTGTATGCGTCAATA	62.00588235	0	107	211	318	8
6803	494	522	28	AGTTTCATCAGCCTTCTTCTTTTTGTCCT	57.26551724	16119	529	562	33	GCTCTGTTGGTGGGAATGTTTTGTATGCGTCAAT	63.21176471	0	107	214	321	7
6804	495	523	28	GTTTCATCAGCCTTCTTCTTTTTGTCCTT	57.26551724	16120	530	563	33	CTCTGTTGGTGGGAATGTTTTGTATGCGTCAATA	62.00588235	0	121	211	332	7
6804	495	523	28	GTTTCATCAGCCTTCTTCTTTTTGTCCTT	57.26551724	16119	529	562	33	GCTCTGTTGGTGGGAATGTTTTGTATGCGTCAAT	63.21176471	0	121	214	335	6
6805	496	524	28	TTTCATCAGCCTTCTTCTTTTTGTCCTTT	55.85172414	16120	530	563	33	CTCTGTTGGTGGGAATGTTTTGTATGCGTCAATA	62.00588235	0	148	211	359	6
6805	496	524	28	TTTCATCAGCCTTCTTCTTTTTGTCCTTT	55.85172414	16119	529	562	33	GCTCTGTTGGTGGGAATGTTTTGTATGCGTCAAT	63.21176471	0	148	214	362	5
6806	497	525	28	TTCATCAGCCTTCTTCTTTTTGTCCTTTT	55.85172414	16120	530	563	33	CTCTGTTGGTGGGAATGTTTTGTATGCGTCAATA	62.00588235	0	204	211	415	5
6806	497	525	28	TTCATCAGCCTTCTTCTTTTTGTCCTTTT	55.85172414	16119	529	562	33	GCTCTGTTGGTGGGAATGTTTTGTATGCGTCAAT	63.21176471	0	204	214	418	4
6807	498	526	28	TCATCAGCCTTCTTCTTTTTGTCCTTTTT	55.85172414	16120	530	563	33	CTCTGTTGGTGGGAATGTTTTGTATGCGTCAATA	62.00588235	0	265	211	476	4
6807	498	526	28	TCATCAGCCTTCTTCTTTTTGTCCTTTTT	55.85172414	16119	529	562	33	GCTCTGTTGGTGGGAATGTTTTGTATGCGTCAAT	63.21176471	0	265	214	479	3
6808	499	527	28	CATCAGCCTTCTTCTTTTTGTCCTTTTTA	55.85172414	16120	530	563	33	CTCTGTTGGTGGGAATGTTTTGTATGCGTCAATA	62.00588235	0	275	211	486	3
6808	499	527	28	CATCAGCCTTCTTCTTTTTGTCCTTTTTA	55.85172414	16119	529	562	33	GCTCTGTTGGTGGGAATGTTTTGTATGCGTCAAT	63.21176471	0	275	214	489	2
6809	500	528	28	ATCAGCCTTCTTCTTTTTGTCCTTTTTAG	55.85172414	16120	530	563	33	CTCTGTTGGTGGGAATGTTTTGTATGCGTCAATA	62.00588235	0	284	211	495	2
7134	2884	2912	28	TTTAGGCAGGTCCTTGATGTCACAGCGTC	62.92068966	17490	2914	2948	34	TAGATGGTGTCCAGCAATACGAAGATGTCCACGAA	64.43142857	0	14	1	15	2
7134	2884	2912	28	TTTAGGCAGGTCCTTGATGTCACAGCGTC	62.92068966	17491	2915	2949	34	AGATGGTGTCCAGCAATACGAAGATGTCCACGAAG	65.60285714	0	14	1	15	3
7135	2885	2913	28	TTAGGCAGGTCCTTGATGTCACAGCGTCC	64.33448276	17491	2915	2949	34	AGATGGTGTCCAGCAATACGAAGATGTCCACGAAG	65.60285714	0	15	1	16	2
7133	2883	2911	28	CTTTAGGCAGGTCCTTGATGTCACAGCGT	62.92068966	17490	2914	2948	34	TAGATGGTGTCCAGCAATACGAAGATGTCCACGAA	64.43142857	0	23	1	24	3
8220	19860	19888	28	GCTGAGGTGATAGAGGTTTGTGGTGGTTG	62.92068966	18031	19907	19941	34	TGAGTTACTGAAGTCATTGAGAGCCTTTGCGAGAT	63.26	0	13	13	26	19
8220	19860	19888	28	GCTGAGGTGATAGAGGTTTGTGGTGGTTG	62.92068966	18032	19908	19942	34	GAGTTACTGAAGTCATTGAGAGCCTTTGCGAGATG	64.43142857	0	13	14	27	20
8221	19861	19889	28	CTGAGGTGATAGAGGTTTGTGGTGGTTGG	62.92068966	18031	19907	19941	34	TGAGTTACTGAAGTCATTGAGAGCCTTTGCGAGAT	63.26	0	14	13	27	18
8221	19861	19889	28	CTGAGGTGATAGAGGTTTGTGGTGGTTGG	62.92068966	18032	19908	19942	34	GAGTTACTGAAGTCATTGAGAGCCTTTGCGAGATG	64.43142857	0	14	14	28	19
8682	26906	26934	28	AGACTCATCAAATAAGTAGTATGTAGCCA	55.85172414	18265	26941	26975	34	ACTCATCTAAATCAATGCCCAGTGGTGTAAGTAAT	60.91714286	0	25	3	28	7
8220	19860	19888	28	GCTGAGGTGATAGAGGTTTGTGGTGGTTG	62.92068966	18029	19905	19939	34	CCTGAGTTACTGAAGTCATTGAGAGCCTTTGCGAG	65.60285714	0	13	16	29	17
8220	19860	19888	28	GCTGAGGTGATAGAGGTTTGTGGTGGTTG	62.92068966	18030	19906	19940	34	CTGAGTTACTGAAGTCATTGAGAGCCTTTGCGAGA	64.43142857	0	13	16	29	18
8222	19862	19890	28	TGAGGTGATAGAGGTTTGTGGTGGTTGGT	61.50689655	18031	19907	19941	34	TGAGTTACTGAAGTCATTGAGAGCCTTTGCGAGAT	63.26	0	16	13	29	17
8221	19861	19889	28	CTGAGGTGATAGAGGTTTGTGGTGGTTGG	62.92068966	18029	19905	19939	34	CCTGAGTTACTGAAGTCATTGAGAGCCTTTGCGAG	65.60285714	0	14	16	30	16
8222	19862	19890	28	TGAGGTGATAGAGGTTTGTGGTGGTTGGT	61.50689655	18032	19908	19942	34	GAGTTACTGAAGTCATTGAGAGCCTTTGCGAGATG	64.43142857	0	16	14	30	18
8222	19862	19890	28	TGAGGTGATAGAGGTTTGTGGTGGTTGGT	61.50689655	18029	19905	19939	34	CCTGAGTTACTGAAGTCATTGAGAGCCTTTGCGAG	65.60285714	0	16	16	32	15
8222	19862	19890	28	TGAGGTGATAGAGGTTTGTGGTGGTTGGT	61.50689655	18030	19906	19940	34	CTGAGTTACTGAAGTCATTGAGAGCCTTTGCGAGA	64.43142857	0	16	16	32	16
7683	10223	10251	28	CACCCTGTTGTCCATCAAAGTGTCCCTTA	61.50689655	17770	10274	10308	34	TTTCTAAACTCTGAAGTCTTGTAAAAGTGTTCCAG	59.74571429	0	15	19	34	23
7445	6574	6602	28	ATGGTGTAATGTCAAGAATCTCAAGTGTC	57.26551724	17638	6616	6650	34	CAGCATCAGTAGTGTCAGCAATGTCTCTGCCAAAT	64.43142857	0	25	10	35	14
7448	6577	6605	28	GTGTAATGTCAAGAATCTCAAGTGTCTGT	57.26551724	17638	6616	6650	34	CAGCATCAGTAGTGTCAGCAATGTCTCTGCCAAAT	64.43142857	0	25	10	35	11
7445	6574	6602	28	ATGGTGTAATGTCAAGAATCTCAAGTGTC	57.26551724	17637	6615	6649	34	ACAGCATCAGTAGTGTCAGCAATGTCTCTGCCAAA	64.43142857	0	25	12	37	13
7446	6575	6603	28	TGGTGTAATGTCAAGAATCTCAAGTGTCT	57.26551724	17638	6616	6650	34	CAGCATCAGTAGTGTCAGCAATGTCTCTGCCAAAT	64.43142857	0	27	10	37	13
7239	4166	4194	28	GCAAGAAGTAGACTAAAGCATAAAGATAG	55.85172414	17557	4212	4246	34	GCCAGCAGCAACGAGCAAAAGGTGTGAGTAAACTG	66.77428571	0	37	1	38	18
7239	4166	4194	28	GCAAGAAGTAGACTAAAGCATAAAGATAG	55.85172414	17558	4213	4247	34	CCAGCAGCAACGAGCAAAAGGTGTGAGTAAACTGT	65.60285714	0	37	3	40	19
7239	4166	4194	28	GCAAGAAGTAGACTAAAGCATAAAGATAG	55.85172414	17559	4214	4248	34	CAGCAGCAACGAGCAAAAGGTGTGAGTAAACTGTT	64.43142857	0	37	3	40	20
7239	4166	4194	28	GCAAGAAGTAGACTAAAGCATAAAGATAG	55.85172414	17560	4215	4249	34	AGCAGCAACGAGCAAAAGGTGTGAGTAAACTGTTA	63.26	0	37	3	40	21
8223	19863	19891	28	GAGGTGATAGAGGTTTGTGGTGGTTGGTA	61.50689655	18032	19908	19942	34	GAGTTACTGAAGTCATTGAGAGCCTTTGCGAGATG	64.43142857	0	30	14	44	17
8223	19863	19891	28	GAGGTGATAGAGGTTTGTGGTGGTTGGTA	61.50689655	18030	19906	19940	34	CTGAGTTACTGAAGTCATTGAGAGCCTTTGCGAGA	64.43142857	0	30	16	46	15
7682	10222	10250	28	TCACCCTGTTGTCCATCAAAGTGTCCCTT	61.50689655	17769	10264	10298	34	AAAGCCACATTTTCTAAACTCTGAAGTCTTGTAAA	58.57428571	0	17	32	49	14
7685	10225	10253	28	CCCTGTTGTCCATCAAAGTGTCCCTTATT	60.09310345	17769	10264	10298	34	AAAGCCACATTTTCTAAACTCTGAAGTCTTGTAAA	58.57428571	0	17	32	49	11
7443	6521	6549	28	CTGGTTAGAAGTATTTGTTCCTGGTGTTA	57.26551724	17635	6574	6608	34	ATGGTGTAATGTCAAGAATCTCAAGTGTCTGTGGA	62.08857143	0	40	10	50	25
7444	6522	6550	28	TGGTTAGAAGTATTTGTTCCTGGTGTTAT	55.85172414	17635	6574	6608	34	ATGGTGTAATGTCAAGAATCTCAAGTGTCTGTGGA	62.08857143	0	41	10	51	24
7444	6522	6550	28	TGGTTAGAAGTATTTGTTCCTGGTGTTAT	55.85172414	17636	6575	6609	34	TGGTGTAATGTCAAGAATCTCAAGTGTCTGTGGAT	62.08857143	0	41	10	51	25
7684	10224	10252	28	ACCCTGTTGTCCATCAAAGTGTCCCTTAT	60.09310345	17769	10264	10298	34	AAAGCCACATTTTCTAAACTCTGAAGTCTTGTAAA	58.57428571	0	19	32	51	12
7452	6581	6609	28	AATGTCAAGAATCTCAAGTGTCTGTGGAT	57.26551724	17638	6616	6650	34	CAGCATCAGTAGTGTCAGCAATGTCTCTGCCAAAT	64.43142857	0	43	10	53	7
7247	4185	4213	28	ATAAAGATAGAGAAAAGGGGCTTCAAGGC	58.67931034	17559	4214	4248	34	CAGCAGCAACGAGCAAAAGGTGTGAGTAAACTGTT	64.43142857	0	131	3	134	1
7247	4185	4213	28	ATAAAGATAGAGAAAAGGGGCTTCAAGGC	58.67931034	17560	4215	4249	34	AGCAGCAACGAGCAAAAGGTGTGAGTAAACTGTTA	63.26	0	131	3	134	2
7245	4183	4211	28	GCATAAAGATAGAGAAAAGGGGCTTCAAG	58.67931034	17557	4212	4246	34	GCCAGCAGCAACGAGCAAAAGGTGTGAGTAAACTG	66.77428571	0	135	1	136	1
7245	4183	4211	28	GCATAAAGATAGAGAAAAGGGGCTTCAAG	58.67931034	17559	4214	4248	34	CAGCAGCAACGAGCAAAAGGTGTGAGTAAACTGTT	64.43142857	0	135	3	138	3
7245	4183	4211	28	GCATAAAGATAGAGAAAAGGGGCTTCAAG	58.67931034	17560	4215	4249	34	AGCAGCAACGAGCAAAAGGTGTGAGTAAACTGTTA	63.26	0	135	3	138	4
7246	4184	4212	28	CATAAAGATAGAGAAAAGGGGCTTCAAGG	58.67931034	17558	4213	4247	34	CCAGCAGCAACGAGCAAAAGGTGTGAGTAAACTGT	65.60285714	0	135	3	138	1
7246	4184	4212	28	CATAAAGATAGAGAAAAGGGGCTTCAAGG	58.67931034	17559	4214	4248	34	CAGCAGCAACGAGCAAAAGGTGTGAGTAAACTGTT	64.43142857	0	135	3	138	2
7246	4184	4212	28	CATAAAGATAGAGAAAAGGGGCTTCAAGG	58.67931034	17560	4215	4249	34	AGCAGCAACGAGCAAAAGGTGTGAGTAAACTGTTA	63.26	0	135	3	138	3
7244	4182	4210	28	AGCATAAAGATAGAGAAAAGGGGCTTCAA	57.26551724	17558	4213	4247	34	CCAGCAGCAACGAGCAAAAGGTGTGAGTAAACTGT	65.60285714	0	138	3	141	3
7240	4175	4203	28	AGACTAAAGCATAAAGATAGAGAAAAGGG	55.85172414	17557	4212	4246	34	GCCAGCAGCAACGAGCAAAAGGTGTGAGTAAACTG	66.77428571	0	148	1	149	9
7240	4175	4203	28	AGACTAAAGCATAAAGATAGAGAAAAGGG	55.85172414	17558	4213	4247	34	CCAGCAGCAACGAGCAAAAGGTGTGAGTAAACTGT	65.60285714	0	148	3	151	10
7240	4175	4203	28	AGACTAAAGCATAAAGATAGAGAAAAGGG	55.85172414	17559	4214	4248	34	CAGCAGCAACGAGCAAAAGGTGTGAGTAAACTGTT	64.43142857	0	148	3	151	11
7240	4175	4203	28	AGACTAAAGCATAAAGATAGAGAAAAGGG	55.85172414	17560	4215	4249	34	AGCAGCAACGAGCAAAAGGTGTGAGTAAACTGTTA	63.26	0	148	3	151	12
7242	4177	4205	28	ACTAAAGCATAAAGATAGAGAAAAGGGGC	57.26551724	17557	4212	4246	34	GCCAGCAGCAACGAGCAAAAGGTGTGAGTAAACTG	66.77428571	0	154	1	155	7
7242	4177	4205	28	ACTAAAGCATAAAGATAGAGAAAAGGGGC	57.26551724	17558	4213	4247	34	CCAGCAGCAACGAGCAAAAGGTGTGAGTAAACTGT	65.60285714	0	154	3	157	8
7242	4177	4205	28	ACTAAAGCATAAAGATAGAGAAAAGGGGC	57.26551724	17559	4214	4248	34	CAGCAGCAACGAGCAAAAGGTGTGAGTAAACTGTT	64.43142857	0	154	3	157	9
7242	4177	4205	28	ACTAAAGCATAAAGATAGAGAAAAGGGGC	57.26551724	17560	4215	4249	34	AGCAGCAACGAGCAAAAGGTGTGAGTAAACTGTTA	63.26	0	154	3	157	10
7243	4178	4206	28	CTAAAGCATAAAGATAGAGAAAAGGGGCT	57.26551724	17560	4215	4249	34	AGCAGCAACGAGCAAAAGGTGTGAGTAAACTGTTA	63.26	0	154	3	157	9
7241	4176	4204	28	GACTAAAGCATAAAGATAGAGAAAAGGGG	57.26551724	17557	4212	4246	34	GCCAGCAGCAACGAGCAAAAGGTGTGAGTAAACTG	66.77428571	0	159	1	160	8
7241	4176	4204	28	GACTAAAGCATAAAGATAGAGAAAAGGGG	57.26551724	17558	4213	4247	34	CCAGCAGCAACGAGCAAAAGGTGTGAGTAAACTGT	65.60285714	0	159	3	162	9
7241	4176	4204	28	GACTAAAGCATAAAGATAGAGAAAAGGGG	57.26551724	17559	4214	4248	34	CAGCAGCAACGAGCAAAAGGTGTGAGTAAACTGTT	64.43142857	0	159	3	162	10
7241	4176	4204	28	GACTAAAGCATAAAGATAGAGAAAAGGGG	57.26551724	17560	4215	4249	34	AGCAGCAACGAGCAAAAGGTGTGAGTAAACTGTTA	63.26	0	159	3	162	11
6780	460	488	28	TTTGCTGTTTCTTCTGTCTCTGCGGTAAG	60.09310345	17346	510	544	34	TTCTTTTTGTCCTTTTTAGGCTCTGTTGGTGGGAA	62.08857143	0	155	53	208	22
6780	460	488	28	TTTGCTGTTTCTTCTGTCTCTGCGGTAAG	60.09310345	17347	511	545	34	TCTTTTTGTCCTTTTTAGGCTCTGTTGGTGGGAAT	62.08857143	0	155	55	210	23
6780	460	488	28	TTTGCTGTTTCTTCTGTCTCTGCGGTAAG	60.09310345	17345	509	543	34	CTTCTTTTTGTCCTTTTTAGGCTCTGTTGGTGGGA	63.26	0	155	63	218	21
6780	460	488	28	TTTGCTGTTTCTTCTGTCTCTGCGGTAAG	60.09310345	17344	508	542	34	TCTTCTTTTTGTCCTTTTTAGGCTCTGTTGGTGGG	63.26	0	155	69	224	20
6779	459	487	28	GTTTGCTGTTTCTTCTGTCTCTGCGGTAA	60.09310345	17346	510	544	34	TTCTTTTTGTCCTTTTTAGGCTCTGTTGGTGGGAA	62.08857143	0	175	53	228	23
6778	458	486	28	AGTTTGCTGTTTCTTCTGTCTCTGCGGTA	60.09310345	17346	510	544	34	TTCTTTTTGTCCTTTTTAGGCTCTGTTGGTGGGAA	62.08857143	0	176	53	229	24
6779	459	487	28	GTTTGCTGTTTCTTCTGTCTCTGCGGTAA	60.09310345	17347	511	545	34	TCTTTTTGTCCTTTTTAGGCTCTGTTGGTGGGAAT	62.08857143	0	175	55	230	24
6778	458	486	28	AGTTTGCTGTTTCTTCTGTCTCTGCGGTA	60.09310345	17347	511	545	34	TCTTTTTGTCCTTTTTAGGCTCTGTTGGTGGGAAT	62.08857143	0	176	55	231	25
6789	469	497	28	TCTTCTGTCTCTGCGGTAAGGCTTGAGTT	61.50689655	17358	522	556	34	TTTTTAGGCTCTGTTGGTGGGAATGTTTTGTATGC	62.08857143	0	4	228	232	25
6791	471	499	28	TTCTGTCTCTGCGGTAAGGCTTGAGTTTC	61.50689655	17360	524	558	34	TTTAGGCTCTGTTGGTGGGAATGTTTTGTATGCGT	63.26	0	7	225	232	25
6789	469	497	28	TCTTCTGTCTCTGCGGTAAGGCTTGAGTT	61.50689655	17357	521	555	34	CTTTTTAGGCTCTGTTGGTGGGAATGTTTTGTATG	62.08857143	0	4	229	233	24
6791	471	499	28	TTCTGTCTCTGCGGTAAGGCTTGAGTTTC	61.50689655	17359	523	557	34	TTTTAGGCTCTGTTGGTGGGAATGTTTTGTATGCG	63.26	0	7	227	234	24
6790	470	498	28	CTTCTGTCTCTGCGGTAAGGCTTGAGTTT	61.50689655	17359	523	557	34	TTTTAGGCTCTGTTGGTGGGAATGTTTTGTATGCG	63.26	0	8	227	235	25
6791	471	499	28	TTCTGTCTCTGCGGTAAGGCTTGAGTTTC	61.50689655	17358	522	556	34	TTTTTAGGCTCTGTTGGTGGGAATGTTTTGTATGC	62.08857143	0	7	228	235	23
6777	457	485	28	CAGTTTGCTGTTTCTTCTGTCTCTGCGGT	61.50689655	17346	510	544	34	TTCTTTTTGTCCTTTTTAGGCTCTGTTGGTGGGAA	62.08857143	0	183	53	236	25
6790	470	498	28	CTTCTGTCTCTGCGGTAAGGCTTGAGTTT	61.50689655	17358	522	556	34	TTTTTAGGCTCTGTTGGTGGGAATGTTTTGTATGC	62.08857143	0	8	228	236	24
6788	468	496	28	TTCTTCTGTCTCTGCGGTAAGGCTTGAGT	61.50689655	17357	521	555	34	CTTTTTAGGCTCTGTTGGTGGGAATGTTTTGTATG	62.08857143	0	8	229	237	25
6790	470	498	28	CTTCTGTCTCTGCGGTAAGGCTTGAGTTT	61.50689655	17357	521	555	34	CTTTTTAGGCTCTGTTGGTGGGAATGTTTTGTATG	62.08857143	0	8	229	237	23
6792	472	500	28	TCTGTCTCTGCGGTAAGGCTTGAGTTTCA	61.50689655	17357	521	555	34	CTTTTTAGGCTCTGTTGGTGGGAATGTTTTGTATG	62.08857143	0	8	229	237	21
6794	474	502	28	TGTCTCTGCGGTAAGGCTTGAGTTTCATC	61.50689655	17360	524	558	34	TTTAGGCTCTGTTGGTGGGAATGTTTTGTATGCGT	63.26	0	12	225	237	22
6794	474	502	28	TGTCTCTGCGGTAAGGCTTGAGTTTCATC	61.50689655	17362	526	560	34	TAGGCTCTGTTGGTGGGAATGTTTTGTATGCGTCA	64.43142857	0	12	225	237	24
6779	459	487	28	GTTTGCTGTTTCTTCTGTCTCTGCGGTAA	60.09310345	17345	509	543	34	CTTCTTTTTGTCCTTTTTAGGCTCTGTTGGTGGGA	63.26	0	175	63	238	22
6778	458	486	28	AGTTTGCTGTTTCTTCTGTCTCTGCGGTA	60.09310345	17345	509	543	34	CTTCTTTTTGTCCTTTTTAGGCTCTGTTGGTGGGA	63.26	0	176	63	239	23
6794	474	502	28	TGTCTCTGCGGTAAGGCTTGAGTTTCATC	61.50689655	17359	523	557	34	TTTTAGGCTCTGTTGGTGGGAATGTTTTGTATGCG	63.26	0	12	227	239	21
6780	460	488	28	TTTGCTGTTTCTTCTGTCTCTGCGGTAAG	60.09310345	17343	507	541	34	TTCTTCTTTTTGTCCTTTTTAGGCTCTGTTGGTGG	62.08857143	0	155	85	240	19
6794	474	502	28	TGTCTCTGCGGTAAGGCTTGAGTTTCATC	61.50689655	17358	522	556	34	TTTTTAGGCTCTGTTGGTGGGAATGTTTTGTATGC	62.08857143	0	12	228	240	20
6793	473	501	28	CTGTCTCTGCGGTAAGGCTTGAGTTTCAT	61.50689655	17357	521	555	34	CTTTTTAGGCTCTGTTGGTGGGAATGTTTTGTATG	62.08857143	0	12	229	241	20
6796	476	504	28	TCTCTGCGGTAAGGCTTGAGTTTCATCAG	61.50689655	17361	525	559	34	TTAGGCTCTGTTGGTGGGAATGTTTTGTATGCGTC	64.43142857	0	17	224	241	21
6796	476	504	28	TCTCTGCGGTAAGGCTTGAGTTTCATCAG	61.50689655	17360	524	558	34	TTTAGGCTCTGTTGGTGGGAATGTTTTGTATGCGT	63.26	0	17	225	242	20
6796	476	504	28	TCTCTGCGGTAAGGCTTGAGTTTCATCAG	61.50689655	17362	526	560	34	TAGGCTCTGTTGGTGGGAATGTTTTGTATGCGTCA	64.43142857	0	17	225	242	22
6797	477	505	28	CTCTGCGGTAAGGCTTGAGTTTCATCAGC	62.92068966	17360	524	558	34	TTTAGGCTCTGTTGGTGGGAATGTTTTGTATGCGT	63.26	0	18	225	243	19
6797	477	505	28	CTCTGCGGTAAGGCTTGAGTTTCATCAGC	62.92068966	17362	526	560	34	TAGGCTCTGTTGGTGGGAATGTTTTGTATGCGTCA	64.43142857	0	18	225	243	21
6779	459	487	28	GTTTGCTGTTTCTTCTGTCTCTGCGGTAA	60.09310345	17344	508	542	34	TCTTCTTTTTGTCCTTTTTAGGCTCTGTTGGTGGG	63.26	0	175	69	244	21
6796	476	504	28	TCTCTGCGGTAAGGCTTGAGTTTCATCAG	61.50689655	17359	523	557	34	TTTTAGGCTCTGTTGGTGGGAATGTTTTGTATGCG	63.26	0	17	227	244	19
6778	458	486	28	AGTTTGCTGTTTCTTCTGTCTCTGCGGTA	60.09310345	17344	508	542	34	TCTTCTTTTTGTCCTTTTTAGGCTCTGTTGGTGGG	63.26	0	176	69	245	22
6795	475	503	28	GTCTCTGCGGTAAGGCTTGAGTTTCATCA	61.50689655	17357	521	555	34	CTTTTTAGGCTCTGTTGGTGGGAATGTTTTGTATG	62.08857143	0	16	229	245	18
6796	476	504	28	TCTCTGCGGTAAGGCTTGAGTTTCATCAG	61.50689655	17358	522	556	34	TTTTTAGGCTCTGTTGGTGGGAATGTTTTGTATGC	62.08857143	0	17	228	245	18
6797	477	505	28	CTCTGCGGTAAGGCTTGAGTTTCATCAGC	62.92068966	17359	523	557	34	TTTTAGGCTCTGTTGGTGGGAATGTTTTGTATGCG	63.26	0	18	227	245	18
6777	457	485	28	CAGTTTGCTGTTTCTTCTGTCTCTGCGGT	61.50689655	17345	509	543	34	CTTCTTTTTGTCCTTTTTAGGCTCTGTTGGTGGGA	63.26	0	183	63	246	24
6796	476	504	28	TCTCTGCGGTAAGGCTTGAGTTTCATCAG	61.50689655	17357	521	555	34	CTTTTTAGGCTCTGTTGGTGGGAATGTTTTGTATG	62.08857143	0	17	229	246	17
6797	477	505	28	CTCTGCGGTAAGGCTTGAGTTTCATCAGC	62.92068966	17358	522	556	34	TTTTTAGGCTCTGTTGGTGGGAATGTTTTGTATGC	62.08857143	0	18	228	246	17
6780	460	488	28	TTTGCTGTTTCTTCTGTCTCTGCGGTAAG	60.09310345	17342	506	540	34	CTTCTTCTTTTTGTCCTTTTTAGGCTCTGTTGGTG	62.08857143	0	155	93	248	18
6777	457	485	28	CAGTTTGCTGTTTCTTCTGTCTCTGCGGT	61.50689655	17344	508	542	34	TCTTCTTTTTGTCCTTTTTAGGCTCTGTTGGTGGG	63.26	0	183	69	252	23
6779	459	487	28	GTTTGCTGTTTCTTCTGTCTCTGCGGTAA	60.09310345	17343	507	541	34	TTCTTCTTTTTGTCCTTTTTAGGCTCTGTTGGTGG	62.08857143	0	175	85	260	20
6778	458	486	28	AGTTTGCTGTTTCTTCTGTCTCTGCGGTA	60.09310345	17343	507	541	34	TTCTTCTTTTTGTCCTTTTTAGGCTCTGTTGGTGG	62.08857143	0	176	85	261	21
6777	457	485	28	CAGTTTGCTGTTTCTTCTGTCTCTGCGGT	61.50689655	17343	507	541	34	TTCTTCTTTTTGTCCTTTTTAGGCTCTGTTGGTGG	62.08857143	0	183	85	268	22
6779	459	487	28	GTTTGCTGTTTCTTCTGTCTCTGCGGTAA	60.09310345	17341	505	539	34	CCTTCTTCTTTTTGTCCTTTTTAGGCTCTGTTGGT	62.08857143	0	175	93	268	18
6779	459	487	28	GTTTGCTGTTTCTTCTGTCTCTGCGGTAA	60.09310345	17342	506	540	34	CTTCTTCTTTTTGTCCTTTTTAGGCTCTGTTGGTG	62.08857143	0	175	93	268	19
6778	458	486	28	AGTTTGCTGTTTCTTCTGTCTCTGCGGTA	60.09310345	17341	505	539	34	CCTTCTTCTTTTTGTCCTTTTTAGGCTCTGTTGGT	62.08857143	0	176	93	269	19
6778	458	486	28	AGTTTGCTGTTTCTTCTGTCTCTGCGGTA	60.09310345	17342	506	540	34	CTTCTTCTTTTTGTCCTTTTTAGGCTCTGTTGGTG	62.08857143	0	176	93	269	20
6777	457	485	28	CAGTTTGCTGTTTCTTCTGTCTCTGCGGT	61.50689655	17341	505	539	34	CCTTCTTCTTTTTGTCCTTTTTAGGCTCTGTTGGT	62.08857143	0	183	93	276	20
6777	457	485	28	CAGTTTGCTGTTTCTTCTGTCTCTGCGGT	61.50689655	17342	506	540	34	CTTCTTCTTTTTGTCCTTTTTAGGCTCTGTTGGTG	62.08857143	0	183	93	276	21
6780	460	488	28	TTTGCTGTTTCTTCTGTCTCTGCGGTAAG	60.09310345	17348	512	546	34	CTTTTTGTCCTTTTTAGGCTCTGTTGGTGGGAATG	63.26	0	155	131	286	24
6801	492	520	28	TGAGTTTCATCAGCCTTCTTCTTTTTGTC	57.26551724	17365	529	563	34	GCTCTGTTGGTGGGAATGTTTTGTATGCGTCAATA	63.26	0	88	214	302	9
6779	459	487	28	GTTTGCTGTTTCTTCTGTCTCTGCGGTAA	60.09310345	17348	512	546	34	CTTTTTGTCCTTTTTAGGCTCTGTTGGTGGGAATG	63.26	0	175	131	306	25
6802	493	521	28	GAGTTTCATCAGCCTTCTTCTTTTTGTCC	58.67931034	17365	529	563	34	GCTCTGTTGGTGGGAATGTTTTGTATGCGTCAATA	63.26	0	93	214	307	8
6780	460	488	28	TTTGCTGTTTCTTCTGTCTCTGCGGTAAG	60.09310345	17349	513	547	34	TTTTTGTCCTTTTTAGGCTCTGTTGGTGGGAATGT	62.08857143	0	155	163	318	25
6803	494	522	28	AGTTTCATCAGCCTTCTTCTTTTTGTCCT	57.26551724	17365	529	563	34	GCTCTGTTGGTGGGAATGTTTTGTATGCGTCAATA	63.26	0	107	214	321	7
6804	495	523	28	GTTTCATCAGCCTTCTTCTTTTTGTCCTT	57.26551724	17365	529	563	34	GCTCTGTTGGTGGGAATGTTTTGTATGCGTCAATA	63.26	0	121	214	335	6
6805	496	524	28	TTTCATCAGCCTTCTTCTTTTTGTCCTTT	55.85172414	17365	529	563	34	GCTCTGTTGGTGGGAATGTTTTGTATGCGTCAATA	63.26	0	148	214	362	5
6806	497	525	28	TTCATCAGCCTTCTTCTTTTTGTCCTTTT	55.85172414	17365	529	563	34	GCTCTGTTGGTGGGAATGTTTTGTATGCGTCAATA	63.26	0	204	214	418	4
6807	498	526	28	TCATCAGCCTTCTTCTTTTTGTCCTTTTT	55.85172414	17365	529	563	34	GCTCTGTTGGTGGGAATGTTTTGTATGCGTCAATA	63.26	0	265	214	479	3
6808	499	527	28	CATCAGCCTTCTTCTTTTTGTCCTTTTTA	55.85172414	17365	529	563	34	GCTCTGTTGGTGGGAATGTTTTGTATGCGTCAATA	63.26	0	275	214	489	2
7134	2884	2912	28	TTTAGGCAGGTCCTTGATGTCACAGCGTC	62.92068966	18543	2914	2949	35	TAGATGGTGTCCAGCAATACGAAGATGTCCACGAAG	65.58333333	0	14	1	15	2
7133	2883	2911	28	CTTTAGGCAGGTCCTTGATGTCACAGCGT	62.92068966	18543	2914	2949	35	TAGATGGTGTCCAGCAATACGAAGATGTCCACGAAG	65.58333333	0	23	1	24	3
8220	19860	19888	28	GCTGAGGTGATAGAGGTTTGTGGTGGTTG	62.92068966	19004	19907	19942	35	TGAGTTACTGAAGTCATTGAGAGCCTTTGCGAGATG	64.44444444	0	13	14	27	19
8221	19861	19889	28	CTGAGGTGATAGAGGTTTGTGGTGGTTGG	62.92068966	19004	19907	19942	35	TGAGTTACTGAAGTCATTGAGAGCCTTTGCGAGATG	64.44444444	0	14	14	28	18
8220	19860	19888	28	GCTGAGGTGATAGAGGTTTGTGGTGGTTG	62.92068966	19002	19905	19940	35	CCTGAGTTACTGAAGTCATTGAGAGCCTTTGCGAGA	65.58333333	0	13	16	29	17
8220	19860	19888	28	GCTGAGGTGATAGAGGTTTGTGGTGGTTG	62.92068966	19003	19906	19941	35	CTGAGTTACTGAAGTCATTGAGAGCCTTTGCGAGAT	64.44444444	0	13	16	29	18
8221	19861	19889	28	CTGAGGTGATAGAGGTTTGTGGTGGTTGG	62.92068966	19002	19905	19940	35	CCTGAGTTACTGAAGTCATTGAGAGCCTTTGCGAGA	65.58333333	0	14	16	30	16
8222	19862	19890	28	TGAGGTGATAGAGGTTTGTGGTGGTTGGT	61.50689655	19004	19907	19942	35	TGAGTTACTGAAGTCATTGAGAGCCTTTGCGAGATG	64.44444444	0	16	14	30	17
8222	19862	19890	28	TGAGGTGATAGAGGTTTGTGGTGGTTGGT	61.50689655	19002	19905	19940	35	CCTGAGTTACTGAAGTCATTGAGAGCCTTTGCGAGA	65.58333333	0	16	16	32	15
8222	19862	19890	28	TGAGGTGATAGAGGTTTGTGGTGGTTGGT	61.50689655	19003	19906	19941	35	CTGAGTTACTGAAGTCATTGAGAGCCTTTGCGAGAT	64.44444444	0	16	16	32	16
7445	6574	6602	28	ATGGTGTAATGTCAAGAATCTCAAGTGTC	57.26551724	18669	6615	6650	35	ACAGCATCAGTAGTGTCAGCAATGTCTCTGCCAAAT	64.44444444	0	25	13	38	13
7239	4166	4194	28	GCAAGAAGTAGACTAAAGCATAAAGATAG	55.85172414	18600	4212	4247	35	GCCAGCAGCAACGAGCAAAAGGTGTGAGTAAACTGT	66.72222222	0	37	3	40	18
7239	4166	4194	28	GCAAGAAGTAGACTAAAGCATAAAGATAG	55.85172414	18601	4213	4248	35	CCAGCAGCAACGAGCAAAAGGTGTGAGTAAACTGTT	65.58333333	0	37	3	40	19
7239	4166	4194	28	GCAAGAAGTAGACTAAAGCATAAAGATAG	55.85172414	18602	4214	4249	35	CAGCAGCAACGAGCAAAAGGTGTGAGTAAACTGTTA	64.44444444	0	37	3	40	20
8223	19863	19891	28	GAGGTGATAGAGGTTTGTGGTGGTTGGTA	61.50689655	19003	19906	19941	35	CTGAGTTACTGAAGTCATTGAGAGCCTTTGCGAGAT	64.44444444	0	30	16	46	15
7443	6521	6549	28	CTGGTTAGAAGTATTTGTTCCTGGTGTTA	57.26551724	18668	6574	6609	35	ATGGTGTAATGTCAAGAATCTCAAGTGTCTGTGGAT	62.16666667	0	40	11	51	25
7444	6522	6550	28	TGGTTAGAAGTATTTGTTCCTGGTGTTAT	55.85172414	18668	6574	6609	35	ATGGTGTAATGTCAAGAATCTCAAGTGTCTGTGGAT	62.16666667	0	41	11	52	24
7247	4185	4213	28	ATAAAGATAGAGAAAAGGGGCTTCAAGGC	58.67931034	18602	4214	4249	35	CAGCAGCAACGAGCAAAAGGTGTGAGTAAACTGTTA	64.44444444	0	131	3	134	1
7245	4183	4211	28	GCATAAAGATAGAGAAAAGGGGCTTCAAG	58.67931034	18600	4212	4247	35	GCCAGCAGCAACGAGCAAAAGGTGTGAGTAAACTGT	66.72222222	0	135	3	138	1
7245	4183	4211	28	GCATAAAGATAGAGAAAAGGGGCTTCAAG	58.67931034	18602	4214	4249	35	CAGCAGCAACGAGCAAAAGGTGTGAGTAAACTGTTA	64.44444444	0	135	3	138	3
7246	4184	4212	28	CATAAAGATAGAGAAAAGGGGCTTCAAGG	58.67931034	18601	4213	4248	35	CCAGCAGCAACGAGCAAAAGGTGTGAGTAAACTGTT	65.58333333	0	135	3	138	1
7246	4184	4212	28	CATAAAGATAGAGAAAAGGGGCTTCAAGG	58.67931034	18602	4214	4249	35	CAGCAGCAACGAGCAAAAGGTGTGAGTAAACTGTTA	64.44444444	0	135	3	138	2
7244	4182	4210	28	AGCATAAAGATAGAGAAAAGGGGCTTCAA	57.26551724	18601	4213	4248	35	CCAGCAGCAACGAGCAAAAGGTGTGAGTAAACTGTT	65.58333333	0	138	3	141	3
7240	4175	4203	28	AGACTAAAGCATAAAGATAGAGAAAAGGG	55.85172414	18600	4212	4247	35	GCCAGCAGCAACGAGCAAAAGGTGTGAGTAAACTGT	66.72222222	0	148	3	151	9
7240	4175	4203	28	AGACTAAAGCATAAAGATAGAGAAAAGGG	55.85172414	18601	4213	4248	35	CCAGCAGCAACGAGCAAAAGGTGTGAGTAAACTGTT	65.58333333	0	148	3	151	10
7240	4175	4203	28	AGACTAAAGCATAAAGATAGAGAAAAGGG	55.85172414	18602	4214	4249	35	CAGCAGCAACGAGCAAAAGGTGTGAGTAAACTGTTA	64.44444444	0	148	3	151	11
7242	4177	4205	28	ACTAAAGCATAAAGATAGAGAAAAGGGGC	57.26551724	18600	4212	4247	35	GCCAGCAGCAACGAGCAAAAGGTGTGAGTAAACTGT	66.72222222	0	154	3	157	7
7242	4177	4205	28	ACTAAAGCATAAAGATAGAGAAAAGGGGC	57.26551724	18601	4213	4248	35	CCAGCAGCAACGAGCAAAAGGTGTGAGTAAACTGTT	65.58333333	0	154	3	157	8
7242	4177	4205	28	ACTAAAGCATAAAGATAGAGAAAAGGGGC	57.26551724	18602	4214	4249	35	CAGCAGCAACGAGCAAAAGGTGTGAGTAAACTGTTA	64.44444444	0	154	3	157	9
7241	4176	4204	28	GACTAAAGCATAAAGATAGAGAAAAGGGG	57.26551724	18600	4212	4247	35	GCCAGCAGCAACGAGCAAAAGGTGTGAGTAAACTGT	66.72222222	0	159	3	162	8
7241	4176	4204	28	GACTAAAGCATAAAGATAGAGAAAAGGGG	57.26551724	18601	4213	4248	35	CCAGCAGCAACGAGCAAAAGGTGTGAGTAAACTGTT	65.58333333	0	159	3	162	9
7241	4176	4204	28	GACTAAAGCATAAAGATAGAGAAAAGGGG	57.26551724	18602	4214	4249	35	CAGCAGCAACGAGCAAAAGGTGTGAGTAAACTGTTA	64.44444444	0	159	3	162	10
6780	460	488	28	TTTGCTGTTTCTTCTGTCTCTGCGGTAAG	60.09310345	18420	509	544	35	CTTCTTTTTGTCCTTTTTAGGCTCTGTTGGTGGGAA	63.30555556	0	155	64	219	21
6780	460	488	28	TTTGCTGTTTCTTCTGTCTCTGCGGTAAG	60.09310345	18419	508	543	35	TCTTCTTTTTGTCCTTTTTAGGCTCTGTTGGTGGGA	63.30555556	0	155	72	227	20
6780	460	488	28	TTTGCTGTTTCTTCTGTCTCTGCGGTAAG	60.09310345	18421	510	545	35	TTCTTTTTGTCCTTTTTAGGCTCTGTTGGTGGGAAT	62.16666667	0	155	73	228	22
6789	469	497	28	TCTTCTGTCTCTGCGGTAAGGCTTGAGTT	61.50689655	18433	522	557	35	TTTTTAGGCTCTGTTGGTGGGAATGTTTTGTATGCG	63.30555556	0	4	228	232	25
6791	471	499	28	TTCTGTCTCTGCGGTAAGGCTTGAGTTTC	61.50689655	18435	524	559	35	TTTAGGCTCTGTTGGTGGGAATGTTTTGTATGCGTC	64.44444444	0	7	225	232	25
6789	469	497	28	TCTTCTGTCTCTGCGGTAAGGCTTGAGTT	61.50689655	18432	521	556	35	CTTTTTAGGCTCTGTTGGTGGGAATGTTTTGTATGC	63.30555556	0	4	229	233	24
6791	471	499	28	TTCTGTCTCTGCGGTAAGGCTTGAGTTTC	61.50689655	18434	523	558	35	TTTTAGGCTCTGTTGGTGGGAATGTTTTGTATGCGT	63.30555556	0	7	227	234	24
6790	470	498	28	CTTCTGTCTCTGCGGTAAGGCTTGAGTTT	61.50689655	18434	523	558	35	TTTTAGGCTCTGTTGGTGGGAATGTTTTGTATGCGT	63.30555556	0	8	227	235	25
6791	471	499	28	TTCTGTCTCTGCGGTAAGGCTTGAGTTTC	61.50689655	18433	522	557	35	TTTTTAGGCTCTGTTGGTGGGAATGTTTTGTATGCG	63.30555556	0	7	228	235	23
6790	470	498	28	CTTCTGTCTCTGCGGTAAGGCTTGAGTTT	61.50689655	18433	522	557	35	TTTTTAGGCTCTGTTGGTGGGAATGTTTTGTATGCG	63.30555556	0	8	228	236	24
6788	468	496	28	TTCTTCTGTCTCTGCGGTAAGGCTTGAGT	61.50689655	18432	521	556	35	CTTTTTAGGCTCTGTTGGTGGGAATGTTTTGTATGC	63.30555556	0	8	229	237	25
6790	470	498	28	CTTCTGTCTCTGCGGTAAGGCTTGAGTTT	61.50689655	18432	521	556	35	CTTTTTAGGCTCTGTTGGTGGGAATGTTTTGTATGC	63.30555556	0	8	229	237	23
6792	472	500	28	TCTGTCTCTGCGGTAAGGCTTGAGTTTCA	61.50689655	18432	521	556	35	CTTTTTAGGCTCTGTTGGTGGGAATGTTTTGTATGC	63.30555556	0	8	229	237	21
6794	474	502	28	TGTCTCTGCGGTAAGGCTTGAGTTTCATC	61.50689655	18435	524	559	35	TTTAGGCTCTGTTGGTGGGAATGTTTTGTATGCGTC	64.44444444	0	12	225	237	22
6779	459	487	28	GTTTGCTGTTTCTTCTGTCTCTGCGGTAA	60.09310345	18420	509	544	35	CTTCTTTTTGTCCTTTTTAGGCTCTGTTGGTGGGAA	63.30555556	0	175	64	239	22
6794	474	502	28	TGTCTCTGCGGTAAGGCTTGAGTTTCATC	61.50689655	18434	523	558	35	TTTTAGGCTCTGTTGGTGGGAATGTTTTGTATGCGT	63.30555556	0	12	227	239	21
6778	458	486	28	AGTTTGCTGTTTCTTCTGTCTCTGCGGTA	60.09310345	18420	509	544	35	CTTCTTTTTGTCCTTTTTAGGCTCTGTTGGTGGGAA	63.30555556	0	176	64	240	23
6794	474	502	28	TGTCTCTGCGGTAAGGCTTGAGTTTCATC	61.50689655	18433	522	557	35	TTTTTAGGCTCTGTTGGTGGGAATGTTTTGTATGCG	63.30555556	0	12	228	240	20
6780	460	488	28	TTTGCTGTTTCTTCTGTCTCTGCGGTAAG	60.09310345	18418	507	542	35	TTCTTCTTTTTGTCCTTTTTAGGCTCTGTTGGTGGG	63.30555556	0	155	86	241	19
6793	473	501	28	CTGTCTCTGCGGTAAGGCTTGAGTTTCAT	61.50689655	18432	521	556	35	CTTTTTAGGCTCTGTTGGTGGGAATGTTTTGTATGC	63.30555556	0	12	229	241	20
6796	476	504	28	TCTCTGCGGTAAGGCTTGAGTTTCATCAG	61.50689655	18435	524	559	35	TTTAGGCTCTGTTGGTGGGAATGTTTTGTATGCGTC	64.44444444	0	17	225	242	20
6796	476	504	28	TCTCTGCGGTAAGGCTTGAGTTTCATCAG	61.50689655	18436	525	560	35	TTAGGCTCTGTTGGTGGGAATGTTTTGTATGCGTCA	64.44444444	0	17	225	242	21
6797	477	505	28	CTCTGCGGTAAGGCTTGAGTTTCATCAGC	62.92068966	18435	524	559	35	TTTAGGCTCTGTTGGTGGGAATGTTTTGTATGCGTC	64.44444444	0	18	225	243	19
6796	476	504	28	TCTCTGCGGTAAGGCTTGAGTTTCATCAG	61.50689655	18434	523	558	35	TTTTAGGCTCTGTTGGTGGGAATGTTTTGTATGCGT	63.30555556	0	17	227	244	19
6795	475	503	28	GTCTCTGCGGTAAGGCTTGAGTTTCATCA	61.50689655	18432	521	556	35	CTTTTTAGGCTCTGTTGGTGGGAATGTTTTGTATGC	63.30555556	0	16	229	245	18
6796	476	504	28	TCTCTGCGGTAAGGCTTGAGTTTCATCAG	61.50689655	18433	522	557	35	TTTTTAGGCTCTGTTGGTGGGAATGTTTTGTATGCG	63.30555556	0	17	228	245	18
6797	477	505	28	CTCTGCGGTAAGGCTTGAGTTTCATCAGC	62.92068966	18434	523	558	35	TTTTAGGCTCTGTTGGTGGGAATGTTTTGTATGCGT	63.30555556	0	18	227	245	18
6796	476	504	28	TCTCTGCGGTAAGGCTTGAGTTTCATCAG	61.50689655	18432	521	556	35	CTTTTTAGGCTCTGTTGGTGGGAATGTTTTGTATGC	63.30555556	0	17	229	246	17
6797	477	505	28	CTCTGCGGTAAGGCTTGAGTTTCATCAGC	62.92068966	18433	522	557	35	TTTTTAGGCTCTGTTGGTGGGAATGTTTTGTATGCG	63.30555556	0	18	228	246	17
6777	457	485	28	CAGTTTGCTGTTTCTTCTGTCTCTGCGGT	61.50689655	18420	509	544	35	CTTCTTTTTGTCCTTTTTAGGCTCTGTTGGTGGGAA	63.30555556	0	183	64	247	24
6779	459	487	28	GTTTGCTGTTTCTTCTGTCTCTGCGGTAA	60.09310345	18419	508	543	35	TCTTCTTTTTGTCCTTTTTAGGCTCTGTTGGTGGGA	63.30555556	0	175	72	247	21
6778	458	486	28	AGTTTGCTGTTTCTTCTGTCTCTGCGGTA	60.09310345	18419	508	543	35	TCTTCTTTTTGTCCTTTTTAGGCTCTGTTGGTGGGA	63.30555556	0	176	72	248	22
6780	460	488	28	TTTGCTGTTTCTTCTGTCTCTGCGGTAAG	60.09310345	18417	506	541	35	CTTCTTCTTTTTGTCCTTTTTAGGCTCTGTTGGTGG	63.30555556	0	155	93	248	18
6777	457	485	28	CAGTTTGCTGTTTCTTCTGTCTCTGCGGT	61.50689655	18419	508	543	35	TCTTCTTTTTGTCCTTTTTAGGCTCTGTTGGTGGGA	63.30555556	0	183	72	255	23
6777	457	485	28	CAGTTTGCTGTTTCTTCTGTCTCTGCGGT	61.50689655	18421	510	545	35	TTCTTTTTGTCCTTTTTAGGCTCTGTTGGTGGGAAT	62.16666667	0	183	73	256	25
6779	459	487	28	GTTTGCTGTTTCTTCTGTCTCTGCGGTAA	60.09310345	18418	507	542	35	TTCTTCTTTTTGTCCTTTTTAGGCTCTGTTGGTGGG	63.30555556	0	175	86	261	20
6778	458	486	28	AGTTTGCTGTTTCTTCTGTCTCTGCGGTA	60.09310345	18418	507	542	35	TTCTTCTTTTTGTCCTTTTTAGGCTCTGTTGGTGGG	63.30555556	0	176	86	262	21
6779	459	487	28	GTTTGCTGTTTCTTCTGTCTCTGCGGTAA	60.09310345	18417	506	541	35	CTTCTTCTTTTTGTCCTTTTTAGGCTCTGTTGGTGG	63.30555556	0	175	93	268	19
6777	457	485	28	CAGTTTGCTGTTTCTTCTGTCTCTGCGGT	61.50689655	18418	507	542	35	TTCTTCTTTTTGTCCTTTTTAGGCTCTGTTGGTGGG	63.30555556	0	183	86	269	22
6778	458	486	28	AGTTTGCTGTTTCTTCTGTCTCTGCGGTA	60.09310345	18417	506	541	35	CTTCTTCTTTTTGTCCTTTTTAGGCTCTGTTGGTGG	63.30555556	0	176	93	269	20
6779	459	487	28	GTTTGCTGTTTCTTCTGTCTCTGCGGTAA	60.09310345	18416	505	540	35	CCTTCTTCTTTTTGTCCTTTTTAGGCTCTGTTGGTG	63.30555556	0	175	94	269	18
6778	458	486	28	AGTTTGCTGTTTCTTCTGTCTCTGCGGTA	60.09310345	18416	505	540	35	CCTTCTTCTTTTTGTCCTTTTTAGGCTCTGTTGGTG	63.30555556	0	176	94	270	19
6777	457	485	28	CAGTTTGCTGTTTCTTCTGTCTCTGCGGT	61.50689655	18417	506	541	35	CTTCTTCTTTTTGTCCTTTTTAGGCTCTGTTGGTGG	63.30555556	0	183	93	276	21
6777	457	485	28	CAGTTTGCTGTTTCTTCTGTCTCTGCGGT	61.50689655	18416	505	540	35	CCTTCTTCTTTTTGTCCTTTTTAGGCTCTGTTGGTG	63.30555556	0	183	94	277	20
6780	460	488	28	TTTGCTGTTTCTTCTGTCTCTGCGGTAAG	60.09310345	18422	511	546	35	TCTTTTTGTCCTTTTTAGGCTCTGTTGGTGGGAATG	63.30555556	0	155	142	297	23
6779	459	487	28	GTTTGCTGTTTCTTCTGTCTCTGCGGTAA	60.09310345	18422	511	546	35	TCTTTTTGTCCTTTTTAGGCTCTGTTGGTGGGAATG	63.30555556	0	175	142	317	24
6778	458	486	28	AGTTTGCTGTTTCTTCTGTCTCTGCGGTA	60.09310345	18422	511	546	35	TCTTTTTGTCCTTTTTAGGCTCTGTTGGTGGGAATG	63.30555556	0	176	142	318	25
6780	460	488	28	TTTGCTGTTTCTTCTGTCTCTGCGGTAAG	60.09310345	18423	512	547	35	CTTTTTGTCCTTTTTAGGCTCTGTTGGTGGGAATGT	63.30555556	0	155	164	319	24
6779	459	487	28	GTTTGCTGTTTCTTCTGTCTCTGCGGTAA	60.09310345	18423	512	547	35	CTTTTTGTCCTTTTTAGGCTCTGTTGGTGGGAATGT	63.30555556	0	175	164	339	25
6780	460	488	28	TTTGCTGTTTCTTCTGTCTCTGCGGTAAG	60.09310345	18424	513	548	35	TTTTTGTCCTTTTTAGGCTCTGTTGGTGGGAATGTT	62.16666667	0	155	232	387	25
8220	19860	19888	28	GCTGAGGTGATAGAGGTTTGTGGTGGTTG	62.92068966	19829	19905	19941	36	CCTGAGTTACTGAAGTCATTGAGAGCCTTTGCGAGAT	65.56486486	0	13	16	29	17
8220	19860	19888	28	GCTGAGGTGATAGAGGTTTGTGGTGGTTG	62.92068966	19830	19906	19942	36	CTGAGTTACTGAAGTCATTGAGAGCCTTTGCGAGATG	65.56486486	0	13	17	30	18
8221	19861	19889	28	CTGAGGTGATAGAGGTTTGTGGTGGTTGG	62.92068966	19829	19905	19941	36	CCTGAGTTACTGAAGTCATTGAGAGCCTTTGCGAGAT	65.56486486	0	14	16	30	16
8222	19862	19890	28	TGAGGTGATAGAGGTTTGTGGTGGTTGGT	61.50689655	19829	19905	19941	36	CCTGAGTTACTGAAGTCATTGAGAGCCTTTGCGAGAT	65.56486486	0	16	16	32	15
8222	19862	19890	28	TGAGGTGATAGAGGTTTGTGGTGGTTGGT	61.50689655	19830	19906	19942	36	CTGAGTTACTGAAGTCATTGAGAGCCTTTGCGAGATG	65.56486486	0	16	17	33	16
7239	4166	4194	28	GCAAGAAGTAGACTAAAGCATAAAGATAG	55.85172414	19489	4212	4248	36	GCCAGCAGCAACGAGCAAAAGGTGTGAGTAAACTGTT	66.67297297	0	37	3	40	18
7239	4166	4194	28	GCAAGAAGTAGACTAAAGCATAAAGATAG	55.85172414	19490	4213	4249	36	CCAGCAGCAACGAGCAAAAGGTGTGAGTAAACTGTTA	65.56486486	0	37	3	40	19
8223	19863	19891	28	GAGGTGATAGAGGTTTGTGGTGGTTGGTA	61.50689655	19830	19906	19942	36	CTGAGTTACTGAAGTCATTGAGAGCCTTTGCGAGATG	65.56486486	0	30	17	47	15
7245	4183	4211	28	GCATAAAGATAGAGAAAAGGGGCTTCAAG	58.67931034	19489	4212	4248	36	GCCAGCAGCAACGAGCAAAAGGTGTGAGTAAACTGTT	66.67297297	0	135	3	138	1
7246	4184	4212	28	CATAAAGATAGAGAAAAGGGGCTTCAAGG	58.67931034	19490	4213	4249	36	CCAGCAGCAACGAGCAAAAGGTGTGAGTAAACTGTTA	65.56486486	0	135	3	138	1
7244	4182	4210	28	AGCATAAAGATAGAGAAAAGGGGCTTCAA	57.26551724	19490	4213	4249	36	CCAGCAGCAACGAGCAAAAGGTGTGAGTAAACTGTTA	65.56486486	0	138	3	141	3
7240	4175	4203	28	AGACTAAAGCATAAAGATAGAGAAAAGGG	55.85172414	19489	4212	4248	36	GCCAGCAGCAACGAGCAAAAGGTGTGAGTAAACTGTT	66.67297297	0	148	3	151	9
7240	4175	4203	28	AGACTAAAGCATAAAGATAGAGAAAAGGG	55.85172414	19490	4213	4249	36	CCAGCAGCAACGAGCAAAAGGTGTGAGTAAACTGTTA	65.56486486	0	148	3	151	10
7242	4177	4205	28	ACTAAAGCATAAAGATAGAGAAAAGGGGC	57.26551724	19489	4212	4248	36	GCCAGCAGCAACGAGCAAAAGGTGTGAGTAAACTGTT	66.67297297	0	154	3	157	7
7242	4177	4205	28	ACTAAAGCATAAAGATAGAGAAAAGGGGC	57.26551724	19490	4213	4249	36	CCAGCAGCAACGAGCAAAAGGTGTGAGTAAACTGTTA	65.56486486	0	154	3	157	8
7241	4176	4204	28	GACTAAAGCATAAAGATAGAGAAAAGGGG	57.26551724	19489	4212	4248	36	GCCAGCAGCAACGAGCAAAAGGTGTGAGTAAACTGTT	66.67297297	0	159	3	162	8
7241	4176	4204	28	GACTAAAGCATAAAGATAGAGAAAAGGGG	57.26551724	19490	4213	4249	36	CCAGCAGCAACGAGCAAAAGGTGTGAGTAAACTGTTA	65.56486486	0	159	3	162	9
6780	460	488	28	TTTGCTGTTTCTTCTGTCTCTGCGGTAAG	60.09310345	19332	508	544	36	TCTTCTTTTTGTCCTTTTTAGGCTCTGTTGGTGGGAA	63.34864865	0	155	73	228	20
6789	469	497	28	TCTTCTGTCTCTGCGGTAAGGCTTGAGTT	61.50689655	19346	522	558	36	TTTTTAGGCTCTGTTGGTGGGAATGTTTTGTATGCGT	63.34864865	0	4	228	232	25
6789	469	497	28	TCTTCTGTCTCTGCGGTAAGGCTTGAGTT	61.50689655	19345	521	557	36	CTTTTTAGGCTCTGTTGGTGGGAATGTTTTGTATGCG	64.45675676	0	4	229	233	24
6791	471	499	28	TTCTGTCTCTGCGGTAAGGCTTGAGTTTC	61.50689655	19348	524	560	36	TTTAGGCTCTGTTGGTGGGAATGTTTTGTATGCGTCA	64.45675676	0	7	226	233	25
6791	471	499	28	TTCTGTCTCTGCGGTAAGGCTTGAGTTTC	61.50689655	19347	523	559	36	TTTTAGGCTCTGTTGGTGGGAATGTTTTGTATGCGTC	64.45675676	0	7	227	234	24
6790	470	498	28	CTTCTGTCTCTGCGGTAAGGCTTGAGTTT	61.50689655	19347	523	559	36	TTTTAGGCTCTGTTGGTGGGAATGTTTTGTATGCGTC	64.45675676	0	8	227	235	25
6791	471	499	28	TTCTGTCTCTGCGGTAAGGCTTGAGTTTC	61.50689655	19346	522	558	36	TTTTTAGGCTCTGTTGGTGGGAATGTTTTGTATGCGT	63.34864865	0	7	228	235	23
6790	470	498	28	CTTCTGTCTCTGCGGTAAGGCTTGAGTTT	61.50689655	19346	522	558	36	TTTTTAGGCTCTGTTGGTGGGAATGTTTTGTATGCGT	63.34864865	0	8	228	236	24
6788	468	496	28	TTCTTCTGTCTCTGCGGTAAGGCTTGAGT	61.50689655	19345	521	557	36	CTTTTTAGGCTCTGTTGGTGGGAATGTTTTGTATGCG	64.45675676	0	8	229	237	25
6790	470	498	28	CTTCTGTCTCTGCGGTAAGGCTTGAGTTT	61.50689655	19345	521	557	36	CTTTTTAGGCTCTGTTGGTGGGAATGTTTTGTATGCG	64.45675676	0	8	229	237	23
6792	472	500	28	TCTGTCTCTGCGGTAAGGCTTGAGTTTCA	61.50689655	19345	521	557	36	CTTTTTAGGCTCTGTTGGTGGGAATGTTTTGTATGCG	64.45675676	0	8	229	237	21
6794	474	502	28	TGTCTCTGCGGTAAGGCTTGAGTTTCATC	61.50689655	19348	524	560	36	TTTAGGCTCTGTTGGTGGGAATGTTTTGTATGCGTCA	64.45675676	0	12	226	238	22
6780	460	488	28	TTTGCTGTTTCTTCTGTCTCTGCGGTAAG	60.09310345	19333	509	545	36	CTTCTTTTTGTCCTTTTTAGGCTCTGTTGGTGGGAAT	63.34864865	0	155	84	239	21
6794	474	502	28	TGTCTCTGCGGTAAGGCTTGAGTTTCATC	61.50689655	19347	523	559	36	TTTTAGGCTCTGTTGGTGGGAATGTTTTGTATGCGTC	64.45675676	0	12	227	239	21
6794	474	502	28	TGTCTCTGCGGTAAGGCTTGAGTTTCATC	61.50689655	19346	522	558	36	TTTTTAGGCTCTGTTGGTGGGAATGTTTTGTATGCGT	63.34864865	0	12	228	240	20
6793	473	501	28	CTGTCTCTGCGGTAAGGCTTGAGTTTCAT	61.50689655	19345	521	557	36	CTTTTTAGGCTCTGTTGGTGGGAATGTTTTGTATGCG	64.45675676	0	12	229	241	20
6796	476	504	28	TCTCTGCGGTAAGGCTTGAGTTTCATCAG	61.50689655	19348	524	560	36	TTTAGGCTCTGTTGGTGGGAATGTTTTGTATGCGTCA	64.45675676	0	17	226	243	20
6780	460	488	28	TTTGCTGTTTCTTCTGTCTCTGCGGTAAG	60.09310345	19331	507	543	36	TTCTTCTTTTTGTCCTTTTTAGGCTCTGTTGGTGGGA	63.34864865	0	155	89	244	19
6796	476	504	28	TCTCTGCGGTAAGGCTTGAGTTTCATCAG	61.50689655	19347	523	559	36	TTTTAGGCTCTGTTGGTGGGAATGTTTTGTATGCGTC	64.45675676	0	17	227	244	19
6797	477	505	28	CTCTGCGGTAAGGCTTGAGTTTCATCAGC	62.92068966	19348	524	560	36	TTTAGGCTCTGTTGGTGGGAATGTTTTGTATGCGTCA	64.45675676	0	18	226	244	19
6795	475	503	28	GTCTCTGCGGTAAGGCTTGAGTTTCATCA	61.50689655	19345	521	557	36	CTTTTTAGGCTCTGTTGGTGGGAATGTTTTGTATGCG	64.45675676	0	16	229	245	18
6796	476	504	28	TCTCTGCGGTAAGGCTTGAGTTTCATCAG	61.50689655	19346	522	558	36	TTTTTAGGCTCTGTTGGTGGGAATGTTTTGTATGCGT	63.34864865	0	17	228	245	18
6797	477	505	28	CTCTGCGGTAAGGCTTGAGTTTCATCAGC	62.92068966	19347	523	559	36	TTTTAGGCTCTGTTGGTGGGAATGTTTTGTATGCGTC	64.45675676	0	18	227	245	18
6796	476	504	28	TCTCTGCGGTAAGGCTTGAGTTTCATCAG	61.50689655	19345	521	557	36	CTTTTTAGGCTCTGTTGGTGGGAATGTTTTGTATGCG	64.45675676	0	17	229	246	17
6797	477	505	28	CTCTGCGGTAAGGCTTGAGTTTCATCAGC	62.92068966	19346	522	558	36	TTTTTAGGCTCTGTTGGTGGGAATGTTTTGTATGCGT	63.34864865	0	18	228	246	17
6779	459	487	28	GTTTGCTGTTTCTTCTGTCTCTGCGGTAA	60.09310345	19332	508	544	36	TCTTCTTTTTGTCCTTTTTAGGCTCTGTTGGTGGGAA	63.34864865	0	175	73	248	21
6778	458	486	28	AGTTTGCTGTTTCTTCTGTCTCTGCGGTA	60.09310345	19332	508	544	36	TCTTCTTTTTGTCCTTTTTAGGCTCTGTTGGTGGGAA	63.34864865	0	176	73	249	22
6780	460	488	28	TTTGCTGTTTCTTCTGTCTCTGCGGTAAG	60.09310345	19330	506	542	36	CTTCTTCTTTTTGTCCTTTTTAGGCTCTGTTGGTGGG	64.45675676	0	155	94	249	18
6777	457	485	28	CAGTTTGCTGTTTCTTCTGTCTCTGCGGT	61.50689655	19332	508	544	36	TCTTCTTTTTGTCCTTTTTAGGCTCTGTTGGTGGGAA	63.34864865	0	183	73	256	23
6779	459	487	28	GTTTGCTGTTTCTTCTGTCTCTGCGGTAA	60.09310345	19333	509	545	36	CTTCTTTTTGTCCTTTTTAGGCTCTGTTGGTGGGAAT	63.34864865	0	175	84	259	22
6778	458	486	28	AGTTTGCTGTTTCTTCTGTCTCTGCGGTA	60.09310345	19333	509	545	36	CTTCTTTTTGTCCTTTTTAGGCTCTGTTGGTGGGAAT	63.34864865	0	176	84	260	23
6779	459	487	28	GTTTGCTGTTTCTTCTGTCTCTGCGGTAA	60.09310345	19331	507	543	36	TTCTTCTTTTTGTCCTTTTTAGGCTCTGTTGGTGGGA	63.34864865	0	175	89	264	20
6778	458	486	28	AGTTTGCTGTTTCTTCTGTCTCTGCGGTA	60.09310345	19331	507	543	36	TTCTTCTTTTTGTCCTTTTTAGGCTCTGTTGGTGGGA	63.34864865	0	176	89	265	21
6777	457	485	28	CAGTTTGCTGTTTCTTCTGTCTCTGCGGT	61.50689655	19333	509	545	36	CTTCTTTTTGTCCTTTTTAGGCTCTGTTGGTGGGAAT	63.34864865	0	183	84	267	24
6779	459	487	28	GTTTGCTGTTTCTTCTGTCTCTGCGGTAA	60.09310345	19329	505	541	36	CCTTCTTCTTTTTGTCCTTTTTAGGCTCTGTTGGTGG	64.45675676	0	175	94	269	18
6779	459	487	28	GTTTGCTGTTTCTTCTGTCTCTGCGGTAA	60.09310345	19330	506	542	36	CTTCTTCTTTTTGTCCTTTTTAGGCTCTGTTGGTGGG	64.45675676	0	175	94	269	19
6778	458	486	28	AGTTTGCTGTTTCTTCTGTCTCTGCGGTA	60.09310345	19329	505	541	36	CCTTCTTCTTTTTGTCCTTTTTAGGCTCTGTTGGTGG	64.45675676	0	176	94	270	19
6778	458	486	28	AGTTTGCTGTTTCTTCTGTCTCTGCGGTA	60.09310345	19330	506	542	36	CTTCTTCTTTTTGTCCTTTTTAGGCTCTGTTGGTGGG	64.45675676	0	176	94	270	20
6777	457	485	28	CAGTTTGCTGTTTCTTCTGTCTCTGCGGT	61.50689655	19331	507	543	36	TTCTTCTTTTTGTCCTTTTTAGGCTCTGTTGGTGGGA	63.34864865	0	183	89	272	22
6777	457	485	28	CAGTTTGCTGTTTCTTCTGTCTCTGCGGT	61.50689655	19329	505	541	36	CCTTCTTCTTTTTGTCCTTTTTAGGCTCTGTTGGTGG	64.45675676	0	183	94	277	20
6777	457	485	28	CAGTTTGCTGTTTCTTCTGTCTCTGCGGT	61.50689655	19330	506	542	36	CTTCTTCTTTTTGTCCTTTTTAGGCTCTGTTGGTGGG	64.45675676	0	183	94	277	21
6780	460	488	28	TTTGCTGTTTCTTCTGTCTCTGCGGTAAG	60.09310345	19334	510	546	36	TTCTTTTTGTCCTTTTTAGGCTCTGTTGGTGGGAATG	63.34864865	0	155	160	315	22
6780	460	488	28	TTTGCTGTTTCTTCTGTCTCTGCGGTAAG	60.09310345	19335	511	547	36	TCTTTTTGTCCTTTTTAGGCTCTGTTGGTGGGAATGT	63.34864865	0	155	175	330	23
6777	457	485	28	CAGTTTGCTGTTTCTTCTGTCTCTGCGGT	61.50689655	19334	510	546	36	TTCTTTTTGTCCTTTTTAGGCTCTGTTGGTGGGAATG	63.34864865	0	183	160	343	25
6779	459	487	28	GTTTGCTGTTTCTTCTGTCTCTGCGGTAA	60.09310345	19335	511	547	36	TCTTTTTGTCCTTTTTAGGCTCTGTTGGTGGGAATGT	63.34864865	0	175	175	350	24
6778	458	486	28	AGTTTGCTGTTTCTTCTGTCTCTGCGGTA	60.09310345	19335	511	547	36	TCTTTTTGTCCTTTTTAGGCTCTGTTGGTGGGAATGT	63.34864865	0	176	175	351	25
6780	460	488	28	TTTGCTGTTTCTTCTGTCTCTGCGGTAAG	60.09310345	19336	512	548	36	CTTTTTGTCCTTTTTAGGCTCTGTTGGTGGGAATGTT	63.34864865	0	155	233	388	24
6780	460	488	28	TTTGCTGTTTCTTCTGTCTCTGCGGTAAG	60.09310345	19337	513	549	36	TTTTTGTCCTTTTTAGGCTCTGTTGGTGGGAATGTTT	62.24054054	0	155	233	388	25
6779	459	487	28	GTTTGCTGTTTCTTCTGTCTCTGCGGTAA	60.09310345	19336	512	548	36	CTTTTTGTCCTTTTTAGGCTCTGTTGGTGGGAATGTT	63.34864865	0	175	233	408	25
8220	19860	19888	28	GCTGAGGTGATAGAGGTTTGTGGTGGTTG	62.92068966	20519	19905	19942	37	CCTGAGTTACTGAAGTCATTGAGAGCCTTTGCGAGATG	66.62631579	0	13	17	30	17
8221	19861	19889	28	CTGAGGTGATAGAGGTTTGTGGTGGTTGG	62.92068966	20519	19905	19942	37	CCTGAGTTACTGAAGTCATTGAGAGCCTTTGCGAGATG	66.62631579	0	14	17	31	16
8222	19862	19890	28	TGAGGTGATAGAGGTTTGTGGTGGTTGGT	61.50689655	20519	19905	19942	37	CCTGAGTTACTGAAGTCATTGAGAGCCTTTGCGAGATG	66.62631579	0	16	17	33	15
7239	4166	4194	28	GCAAGAAGTAGACTAAAGCATAAAGATAG	55.85172414	20236	4212	4249	37	GCCAGCAGCAACGAGCAAAAGGTGTGAGTAAACTGTTA	66.62631579	0	37	3	40	18
7245	4183	4211	28	GCATAAAGATAGAGAAAAGGGGCTTCAAG	58.67931034	20236	4212	4249	37	GCCAGCAGCAACGAGCAAAAGGTGTGAGTAAACTGTTA	66.62631579	0	135	3	138	1
7240	4175	4203	28	AGACTAAAGCATAAAGATAGAGAAAAGGG	55.85172414	20236	4212	4249	37	GCCAGCAGCAACGAGCAAAAGGTGTGAGTAAACTGTTA	66.62631579	0	148	3	151	9
7242	4177	4205	28	ACTAAAGCATAAAGATAGAGAAAAGGGGC	57.26551724	20236	4212	4249	37	GCCAGCAGCAACGAGCAAAAGGTGTGAGTAAACTGTTA	66.62631579	0	154	3	157	7
7241	4176	4204	28	GACTAAAGCATAAAGATAGAGAAAAGGGG	57.26551724	20236	4212	4249	37	GCCAGCAGCAACGAGCAAAAGGTGTGAGTAAACTGTTA	66.62631579	0	159	3	162	8
6789	469	497	28	TCTTCTGTCTCTGCGGTAAGGCTTGAGTT	61.50689655	20116	522	559	37	TTTTTAGGCTCTGTTGGTGGGAATGTTTTGTATGCGTC	64.46842105	0	4	228	232	25
6789	469	497	28	TCTTCTGTCTCTGCGGTAAGGCTTGAGTT	61.50689655	20115	521	558	37	CTTTTTAGGCTCTGTTGGTGGGAATGTTTTGTATGCGT	64.46842105	0	4	229	233	24
6791	471	499	28	TTCTGTCTCTGCGGTAAGGCTTGAGTTTC	61.50689655	20116	522	559	37	TTTTTAGGCTCTGTTGGTGGGAATGTTTTGTATGCGTC	64.46842105	0	7	228	235	23
6791	471	499	28	TTCTGTCTCTGCGGTAAGGCTTGAGTTTC	61.50689655	20117	523	560	37	TTTTAGGCTCTGTTGGTGGGAATGTTTTGTATGCGTCA	64.46842105	0	7	228	235	24
6790	470	498	28	CTTCTGTCTCTGCGGTAAGGCTTGAGTTT	61.50689655	20116	522	559	37	TTTTTAGGCTCTGTTGGTGGGAATGTTTTGTATGCGTC	64.46842105	0	8	228	236	24
6790	470	498	28	CTTCTGTCTCTGCGGTAAGGCTTGAGTTT	61.50689655	20117	523	560	37	TTTTAGGCTCTGTTGGTGGGAATGTTTTGTATGCGTCA	64.46842105	0	8	228	236	25
6788	468	496	28	TTCTTCTGTCTCTGCGGTAAGGCTTGAGT	61.50689655	20115	521	558	37	CTTTTTAGGCTCTGTTGGTGGGAATGTTTTGTATGCGT	64.46842105	0	8	229	237	25
6790	470	498	28	CTTCTGTCTCTGCGGTAAGGCTTGAGTTT	61.50689655	20115	521	558	37	CTTTTTAGGCTCTGTTGGTGGGAATGTTTTGTATGCGT	64.46842105	0	8	229	237	23
6792	472	500	28	TCTGTCTCTGCGGTAAGGCTTGAGTTTCA	61.50689655	20115	521	558	37	CTTTTTAGGCTCTGTTGGTGGGAATGTTTTGTATGCGT	64.46842105	0	8	229	237	21
6794	474	502	28	TGTCTCTGCGGTAAGGCTTGAGTTTCATC	61.50689655	20116	522	559	37	TTTTTAGGCTCTGTTGGTGGGAATGTTTTGTATGCGTC	64.46842105	0	12	228	240	20
6794	474	502	28	TGTCTCTGCGGTAAGGCTTGAGTTTCATC	61.50689655	20117	523	560	37	TTTTAGGCTCTGTTGGTGGGAATGTTTTGTATGCGTCA	64.46842105	0	12	228	240	21
6793	473	501	28	CTGTCTCTGCGGTAAGGCTTGAGTTTCAT	61.50689655	20115	521	558	37	CTTTTTAGGCTCTGTTGGTGGGAATGTTTTGTATGCGT	64.46842105	0	12	229	241	20
6780	460	488	28	TTTGCTGTTTCTTCTGTCTCTGCGGTAAG	60.09310345	20101	507	544	37	TTCTTCTTTTTGTCCTTTTTAGGCTCTGTTGGTGGGAA	63.38947368	0	155	90	245	19
6795	475	503	28	GTCTCTGCGGTAAGGCTTGAGTTTCATCA	61.50689655	20115	521	558	37	CTTTTTAGGCTCTGTTGGTGGGAATGTTTTGTATGCGT	64.46842105	0	16	229	245	18
6796	476	504	28	TCTCTGCGGTAAGGCTTGAGTTTCATCAG	61.50689655	20116	522	559	37	TTTTTAGGCTCTGTTGGTGGGAATGTTTTGTATGCGTC	64.46842105	0	17	228	245	18
6796	476	504	28	TCTCTGCGGTAAGGCTTGAGTTTCATCAG	61.50689655	20117	523	560	37	TTTTAGGCTCTGTTGGTGGGAATGTTTTGTATGCGTCA	64.46842105	0	17	228	245	19
6796	476	504	28	TCTCTGCGGTAAGGCTTGAGTTTCATCAG	61.50689655	20115	521	558	37	CTTTTTAGGCTCTGTTGGTGGGAATGTTTTGTATGCGT	64.46842105	0	17	229	246	17
6797	477	505	28	CTCTGCGGTAAGGCTTGAGTTTCATCAGC	62.92068966	20116	522	559	37	TTTTTAGGCTCTGTTGGTGGGAATGTTTTGTATGCGTC	64.46842105	0	18	228	246	17
6797	477	505	28	CTCTGCGGTAAGGCTTGAGTTTCATCAGC	62.92068966	20117	523	560	37	TTTTAGGCTCTGTTGGTGGGAATGTTTTGTATGCGTCA	64.46842105	0	18	228	246	18
6780	460	488	28	TTTGCTGTTTCTTCTGTCTCTGCGGTAAG	60.09310345	20102	508	545	37	TCTTCTTTTTGTCCTTTTTAGGCTCTGTTGGTGGGAAT	63.38947368	0	155	93	248	20
6780	460	488	28	TTTGCTGTTTCTTCTGTCTCTGCGGTAAG	60.09310345	20100	506	543	37	CTTCTTCTTTTTGTCCTTTTTAGGCTCTGTTGGTGGGA	64.46842105	0	155	97	252	18
6779	459	487	28	GTTTGCTGTTTCTTCTGTCTCTGCGGTAA	60.09310345	20101	507	544	37	TTCTTCTTTTTGTCCTTTTTAGGCTCTGTTGGTGGGAA	63.38947368	0	175	90	265	20
6778	458	486	28	AGTTTGCTGTTTCTTCTGTCTCTGCGGTA	60.09310345	20101	507	544	37	TTCTTCTTTTTGTCCTTTTTAGGCTCTGTTGGTGGGAA	63.38947368	0	176	90	266	21
6779	459	487	28	GTTTGCTGTTTCTTCTGTCTCTGCGGTAA	60.09310345	20102	508	545	37	TCTTCTTTTTGTCCTTTTTAGGCTCTGTTGGTGGGAAT	63.38947368	0	175	93	268	21
6778	458	486	28	AGTTTGCTGTTTCTTCTGTCTCTGCGGTA	60.09310345	20102	508	545	37	TCTTCTTTTTGTCCTTTTTAGGCTCTGTTGGTGGGAAT	63.38947368	0	176	93	269	22
6779	459	487	28	GTTTGCTGTTTCTTCTGTCTCTGCGGTAA	60.09310345	20099	505	542	37	CCTTCTTCTTTTTGTCCTTTTTAGGCTCTGTTGGTGGG	65.54736842	0	175	95	270	18
6778	458	486	28	AGTTTGCTGTTTCTTCTGTCTCTGCGGTA	60.09310345	20099	505	542	37	CCTTCTTCTTTTTGTCCTTTTTAGGCTCTGTTGGTGGG	65.54736842	0	176	95	271	19
6779	459	487	28	GTTTGCTGTTTCTTCTGTCTCTGCGGTAA	60.09310345	20100	506	543	37	CTTCTTCTTTTTGTCCTTTTTAGGCTCTGTTGGTGGGA	64.46842105	0	175	97	272	19
6777	457	485	28	CAGTTTGCTGTTTCTTCTGTCTCTGCGGT	61.50689655	20101	507	544	37	TTCTTCTTTTTGTCCTTTTTAGGCTCTGTTGGTGGGAA	63.38947368	0	183	90	273	22
6778	458	486	28	AGTTTGCTGTTTCTTCTGTCTCTGCGGTA	60.09310345	20100	506	543	37	CTTCTTCTTTTTGTCCTTTTTAGGCTCTGTTGGTGGGA	64.46842105	0	176	97	273	20
6777	457	485	28	CAGTTTGCTGTTTCTTCTGTCTCTGCGGT	61.50689655	20102	508	545	37	TCTTCTTTTTGTCCTTTTTAGGCTCTGTTGGTGGGAAT	63.38947368	0	183	93	276	23
6777	457	485	28	CAGTTTGCTGTTTCTTCTGTCTCTGCGGT	61.50689655	20099	505	542	37	CCTTCTTCTTTTTGTCCTTTTTAGGCTCTGTTGGTGGG	65.54736842	0	183	95	278	20
6777	457	485	28	CAGTTTGCTGTTTCTTCTGTCTCTGCGGT	61.50689655	20100	506	543	37	CTTCTTCTTTTTGTCCTTTTTAGGCTCTGTTGGTGGGA	64.46842105	0	183	97	280	21
6780	460	488	28	TTTGCTGTTTCTTCTGTCTCTGCGGTAAG	60.09310345	20103	509	546	37	CTTCTTTTTGTCCTTTTTAGGCTCTGTTGGTGGGAATG	64.46842105	0	155	171	326	21
6779	459	487	28	GTTTGCTGTTTCTTCTGTCTCTGCGGTAA	60.09310345	20103	509	546	37	CTTCTTTTTGTCCTTTTTAGGCTCTGTTGGTGGGAATG	64.46842105	0	175	171	346	22
6778	458	486	28	AGTTTGCTGTTTCTTCTGTCTCTGCGGTA	60.09310345	20103	509	546	37	CTTCTTTTTGTCCTTTTTAGGCTCTGTTGGTGGGAATG	64.46842105	0	176	171	347	23
6780	460	488	28	TTTGCTGTTTCTTCTGTCTCTGCGGTAAG	60.09310345	20104	510	547	37	TTCTTTTTGTCCTTTTTAGGCTCTGTTGGTGGGAATGT	63.38947368	0	155	193	348	22
6777	457	485	28	CAGTTTGCTGTTTCTTCTGTCTCTGCGGT	61.50689655	20103	509	546	37	CTTCTTTTTGTCCTTTTTAGGCTCTGTTGGTGGGAATG	64.46842105	0	183	171	354	24
6777	457	485	28	CAGTTTGCTGTTTCTTCTGTCTCTGCGGT	61.50689655	20104	510	547	37	TTCTTTTTGTCCTTTTTAGGCTCTGTTGGTGGGAATGT	63.38947368	0	183	193	376	25
6780	460	488	28	TTTGCTGTTTCTTCTGTCTCTGCGGTAAG	60.09310345	20106	512	549	37	CTTTTTGTCCTTTTTAGGCTCTGTTGGTGGGAATGTTT	63.38947368	0	155	234	389	24
6780	460	488	28	TTTGCTGTTTCTTCTGTCTCTGCGGTAAG	60.09310345	20107	513	550	37	TTTTTGTCCTTTTTAGGCTCTGTTGGTGGGAATGTTTT	62.31052632	0	155	234	389	25
6780	460	488	28	TTTGCTGTTTCTTCTGTCTCTGCGGTAAG	60.09310345	20105	511	548	37	TCTTTTTGTCCTTTTTAGGCTCTGTTGGTGGGAATGTT	63.38947368	0	155	244	399	23
6779	459	487	28	GTTTGCTGTTTCTTCTGTCTCTGCGGTAA	60.09310345	20106	512	549	37	CTTTTTGTCCTTTTTAGGCTCTGTTGGTGGGAATGTTT	63.38947368	0	175	234	409	25
6779	459	487	28	GTTTGCTGTTTCTTCTGTCTCTGCGGTAA	60.09310345	20105	511	548	37	TCTTTTTGTCCTTTTTAGGCTCTGTTGGTGGGAATGTT	63.38947368	0	175	244	419	24
6778	458	486	28	AGTTTGCTGTTTCTTCTGTCTCTGCGGTA	60.09310345	20105	511	548	37	TCTTTTTGTCCTTTTTAGGCTCTGTTGGTGGGAATGTT	63.38947368	0	176	244	420	25
6789	469	497	28	TCTTCTGTCTCTGCGGTAAGGCTTGAGTT	61.50689655	20754	521	559	38	CTTTTTAGGCTCTGTTGGTGGGAATGTTTTGTATGCGTC	65.53076923	0	4	229	233	24
6789	469	497	28	TCTTCTGTCTCTGCGGTAAGGCTTGAGTT	61.50689655	20755	522	560	38	TTTTTAGGCTCTGTTGGTGGGAATGTTTTGTATGCGTCA	64.47948718	0	4	229	233	25
6791	471	499	28	TTCTGTCTCTGCGGTAAGGCTTGAGTTTC	61.50689655	20755	522	560	38	TTTTTAGGCTCTGTTGGTGGGAATGTTTTGTATGCGTCA	64.47948718	0	7	229	236	23
6788	468	496	28	TTCTTCTGTCTCTGCGGTAAGGCTTGAGT	61.50689655	20754	521	559	38	CTTTTTAGGCTCTGTTGGTGGGAATGTTTTGTATGCGTC	65.53076923	0	8	229	237	25
6790	470	498	28	CTTCTGTCTCTGCGGTAAGGCTTGAGTTT	61.50689655	20754	521	559	38	CTTTTTAGGCTCTGTTGGTGGGAATGTTTTGTATGCGTC	65.53076923	0	8	229	237	23
6790	470	498	28	CTTCTGTCTCTGCGGTAAGGCTTGAGTTT	61.50689655	20755	522	560	38	TTTTTAGGCTCTGTTGGTGGGAATGTTTTGTATGCGTCA	64.47948718	0	8	229	237	24
6792	472	500	28	TCTGTCTCTGCGGTAAGGCTTGAGTTTCA	61.50689655	20754	521	559	38	CTTTTTAGGCTCTGTTGGTGGGAATGTTTTGTATGCGTC	65.53076923	0	8	229	237	21
6793	473	501	28	CTGTCTCTGCGGTAAGGCTTGAGTTTCAT	61.50689655	20754	521	559	38	CTTTTTAGGCTCTGTTGGTGGGAATGTTTTGTATGCGTC	65.53076923	0	12	229	241	20
6794	474	502	28	TGTCTCTGCGGTAAGGCTTGAGTTTCATC	61.50689655	20755	522	560	38	TTTTTAGGCTCTGTTGGTGGGAATGTTTTGTATGCGTCA	64.47948718	0	12	229	241	20
6795	475	503	28	GTCTCTGCGGTAAGGCTTGAGTTTCATCA	61.50689655	20754	521	559	38	CTTTTTAGGCTCTGTTGGTGGGAATGTTTTGTATGCGTC	65.53076923	0	16	229	245	18
6796	476	504	28	TCTCTGCGGTAAGGCTTGAGTTTCATCAG	61.50689655	20754	521	559	38	CTTTTTAGGCTCTGTTGGTGGGAATGTTTTGTATGCGTC	65.53076923	0	17	229	246	17
6796	476	504	28	TCTCTGCGGTAAGGCTTGAGTTTCATCAG	61.50689655	20755	522	560	38	TTTTTAGGCTCTGTTGGTGGGAATGTTTTGTATGCGTCA	64.47948718	0	17	229	246	18
6797	477	505	28	CTCTGCGGTAAGGCTTGAGTTTCATCAGC	62.92068966	20755	522	560	38	TTTTTAGGCTCTGTTGGTGGGAATGTTTTGTATGCGTCA	64.47948718	0	18	229	247	17
6780	460	488	28	TTTGCTGTTTCTTCTGTCTCTGCGGTAAG	60.09310345	20739	506	544	38	CTTCTTCTTTTTGTCCTTTTTAGGCTCTGTTGGTGGGAA	64.47948718	0	155	98	253	18
6780	460	488	28	TTTGCTGTTTCTTCTGTCTCTGCGGTAAG	60.09310345	20740	507	545	38	TTCTTCTTTTTGTCCTTTTTAGGCTCTGTTGGTGGGAAT	63.42820513	0	155	110	265	19
6779	459	487	28	GTTTGCTGTTTCTTCTGTCTCTGCGGTAA	60.09310345	20738	505	543	38	CCTTCTTCTTTTTGTCCTTTTTAGGCTCTGTTGGTGGGA	65.53076923	0	175	98	273	18
6779	459	487	28	GTTTGCTGTTTCTTCTGTCTCTGCGGTAA	60.09310345	20739	506	544	38	CTTCTTCTTTTTGTCCTTTTTAGGCTCTGTTGGTGGGAA	64.47948718	0	175	98	273	19
6778	458	486	28	AGTTTGCTGTTTCTTCTGTCTCTGCGGTA	60.09310345	20738	505	543	38	CCTTCTTCTTTTTGTCCTTTTTAGGCTCTGTTGGTGGGA	65.53076923	0	176	98	274	19
6778	458	486	28	AGTTTGCTGTTTCTTCTGTCTCTGCGGTA	60.09310345	20739	506	544	38	CTTCTTCTTTTTGTCCTTTTTAGGCTCTGTTGGTGGGAA	64.47948718	0	176	98	274	20
6777	457	485	28	CAGTTTGCTGTTTCTTCTGTCTCTGCGGT	61.50689655	20738	505	543	38	CCTTCTTCTTTTTGTCCTTTTTAGGCTCTGTTGGTGGGA	65.53076923	0	183	98	281	20
6777	457	485	28	CAGTTTGCTGTTTCTTCTGTCTCTGCGGT	61.50689655	20739	506	544	38	CTTCTTCTTTTTGTCCTTTTTAGGCTCTGTTGGTGGGAA	64.47948718	0	183	98	281	21
6777	457	485	28	CAGTTTGCTGTTTCTTCTGTCTCTGCGGT	61.50689655	20740	507	545	38	TTCTTCTTTTTGTCCTTTTTAGGCTCTGTTGGTGGGAAT	63.42820513	0	183	110	293	22
6780	460	488	28	TTTGCTGTTTCTTCTGTCTCTGCGGTAAG	60.09310345	20741	508	546	38	TCTTCTTTTTGTCCTTTTTAGGCTCTGTTGGTGGGAATG	64.47948718	0	155	180	335	20
6779	459	487	28	GTTTGCTGTTTCTTCTGTCTCTGCGGTAA	60.09310345	20741	508	546	38	TCTTCTTTTTGTCCTTTTTAGGCTCTGTTGGTGGGAATG	64.47948718	0	175	180	355	21
6778	458	486	28	AGTTTGCTGTTTCTTCTGTCTCTGCGGTA	60.09310345	20741	508	546	38	TCTTCTTTTTGTCCTTTTTAGGCTCTGTTGGTGGGAATG	64.47948718	0	176	180	356	22
6780	460	488	28	TTTGCTGTTTCTTCTGTCTCTGCGGTAAG	60.09310345	20742	509	547	38	CTTCTTTTTGTCCTTTTTAGGCTCTGTTGGTGGGAATGT	64.47948718	0	155	204	359	21
6777	457	485	28	CAGTTTGCTGTTTCTTCTGTCTCTGCGGT	61.50689655	20741	508	546	38	TCTTCTTTTTGTCCTTTTTAGGCTCTGTTGGTGGGAATG	64.47948718	0	183	180	363	23
6779	459	487	28	GTTTGCTGTTTCTTCTGTCTCTGCGGTAA	60.09310345	20742	509	547	38	CTTCTTTTTGTCCTTTTTAGGCTCTGTTGGTGGGAATGT	64.47948718	0	175	204	379	22
6778	458	486	28	AGTTTGCTGTTTCTTCTGTCTCTGCGGTA	60.09310345	20742	509	547	38	CTTCTTTTTGTCCTTTTTAGGCTCTGTTGGTGGGAATGT	64.47948718	0	176	204	380	23
6777	457	485	28	CAGTTTGCTGTTTCTTCTGTCTCTGCGGT	61.50689655	20742	509	547	38	CTTCTTTTTGTCCTTTTTAGGCTCTGTTGGTGGGAATGT	64.47948718	0	183	204	387	24
6780	460	488	28	TTTGCTGTTTCTTCTGTCTCTGCGGTAAG	60.09310345	20745	512	550	38	CTTTTTGTCCTTTTTAGGCTCTGTTGGTGGGAATGTTTT	63.42820513	0	155	235	390	24
6780	460	488	28	TTTGCTGTTTCTTCTGTCTCTGCGGTAAG	60.09310345	20746	513	551	38	TTTTTGTCCTTTTTAGGCTCTGTTGGTGGGAATGTTTTG	63.42820513	0	155	237	392	25
6780	460	488	28	TTTGCTGTTTCTTCTGTCTCTGCGGTAAG	60.09310345	20744	511	549	38	TCTTTTTGTCCTTTTTAGGCTCTGTTGGTGGGAATGTTT	63.42820513	0	155	245	400	23
6779	459	487	28	GTTTGCTGTTTCTTCTGTCTCTGCGGTAA	60.09310345	20745	512	550	38	CTTTTTGTCCTTTTTAGGCTCTGTTGGTGGGAATGTTTT	63.42820513	0	175	235	410	25
6780	460	488	28	TTTGCTGTTTCTTCTGTCTCTGCGGTAAG	60.09310345	20743	510	548	38	TTCTTTTTGTCCTTTTTAGGCTCTGTTGGTGGGAATGTT	63.42820513	0	155	262	417	22
6779	459	487	28	GTTTGCTGTTTCTTCTGTCTCTGCGGTAA	60.09310345	20744	511	549	38	TCTTTTTGTCCTTTTTAGGCTCTGTTGGTGGGAATGTTT	63.42820513	0	175	245	420	24
6778	458	486	28	AGTTTGCTGTTTCTTCTGTCTCTGCGGTA	60.09310345	20744	511	549	38	TCTTTTTGTCCTTTTTAGGCTCTGTTGGTGGGAATGTTT	63.42820513	0	176	245	421	25
6777	457	485	28	CAGTTTGCTGTTTCTTCTGTCTCTGCGGT	61.50689655	20743	510	548	38	TTCTTTTTGTCCTTTTTAGGCTCTGTTGGTGGGAATGTT	63.42820513	0	183	262	445	25
6789	469	497	28	TCTTCTGTCTCTGCGGTAAGGCTTGAGTT	61.50689655	21280	521	560	39	CTTTTTAGGCTCTGTTGGTGGGAATGTTTTGTATGCGTCA	65.515	0	4	230	234	24
6788	468	496	28	TTCTTCTGTCTCTGCGGTAAGGCTTGAGT	61.50689655	21280	521	560	39	CTTTTTAGGCTCTGTTGGTGGGAATGTTTTGTATGCGTCA	65.515	0	8	230	238	25
6790	470	498	28	CTTCTGTCTCTGCGGTAAGGCTTGAGTTT	61.50689655	21280	521	560	39	CTTTTTAGGCTCTGTTGGTGGGAATGTTTTGTATGCGTCA	65.515	0	8	230	238	23
6792	472	500	28	TCTGTCTCTGCGGTAAGGCTTGAGTTTCA	61.50689655	21280	521	560	39	CTTTTTAGGCTCTGTTGGTGGGAATGTTTTGTATGCGTCA	65.515	0	8	230	238	21
6793	473	501	28	CTGTCTCTGCGGTAAGGCTTGAGTTTCAT	61.50689655	21280	521	560	39	CTTTTTAGGCTCTGTTGGTGGGAATGTTTTGTATGCGTCA	65.515	0	12	230	242	20
6795	475	503	28	GTCTCTGCGGTAAGGCTTGAGTTTCATCA	61.50689655	21280	521	560	39	CTTTTTAGGCTCTGTTGGTGGGAATGTTTTGTATGCGTCA	65.515	0	16	230	246	18
6796	476	504	28	TCTCTGCGGTAAGGCTTGAGTTTCATCAG	61.50689655	21280	521	560	39	CTTTTTAGGCTCTGTTGGTGGGAATGTTTTGTATGCGTCA	65.515	0	17	230	247	17
6780	460	488	28	TTTGCTGTTTCTTCTGTCTCTGCGGTAAG	60.09310345	21265	506	545	39	CTTCTTCTTTTTGTCCTTTTTAGGCTCTGTTGGTGGGAAT	64.49	0	155	118	273	18
6779	459	487	28	GTTTGCTGTTTCTTCTGTCTCTGCGGTAA	60.09310345	21264	505	544	39	CCTTCTTCTTTTTGTCCTTTTTAGGCTCTGTTGGTGGGAA	65.515	0	175	99	274	18
6778	458	486	28	AGTTTGCTGTTTCTTCTGTCTCTGCGGTA	60.09310345	21264	505	544	39	CCTTCTTCTTTTTGTCCTTTTTAGGCTCTGTTGGTGGGAA	65.515	0	176	99	275	19
6777	457	485	28	CAGTTTGCTGTTTCTTCTGTCTCTGCGGT	61.50689655	21264	505	544	39	CCTTCTTCTTTTTGTCCTTTTTAGGCTCTGTTGGTGGGAA	65.515	0	183	99	282	20
6779	459	487	28	GTTTGCTGTTTCTTCTGTCTCTGCGGTAA	60.09310345	21265	506	545	39	CTTCTTCTTTTTGTCCTTTTTAGGCTCTGTTGGTGGGAAT	64.49	0	175	118	293	19
6778	458	486	28	AGTTTGCTGTTTCTTCTGTCTCTGCGGTA	60.09310345	21265	506	545	39	CTTCTTCTTTTTGTCCTTTTTAGGCTCTGTTGGTGGGAAT	64.49	0	176	118	294	20
6777	457	485	28	CAGTTTGCTGTTTCTTCTGTCTCTGCGGT	61.50689655	21265	506	545	39	CTTCTTCTTTTTGTCCTTTTTAGGCTCTGTTGGTGGGAAT	64.49	0	183	118	301	21
6780	460	488	28	TTTGCTGTTTCTTCTGTCTCTGCGGTAAG	60.09310345	21266	507	546	39	TTCTTCTTTTTGTCCTTTTTAGGCTCTGTTGGTGGGAATG	64.49	0	155	197	352	19
6780	460	488	28	TTTGCTGTTTCTTCTGTCTCTGCGGTAAG	60.09310345	21267	508	547	39	TCTTCTTTTTGTCCTTTTTAGGCTCTGTTGGTGGGAATGT	64.49	0	155	213	368	20
6777	457	485	28	CAGTTTGCTGTTTCTTCTGTCTCTGCGGT	61.50689655	21266	507	546	39	TTCTTCTTTTTGTCCTTTTTAGGCTCTGTTGGTGGGAATG	64.49	0	183	197	380	22
6779	459	487	28	GTTTGCTGTTTCTTCTGTCTCTGCGGTAA	60.09310345	21267	508	547	39	TCTTCTTTTTGTCCTTTTTAGGCTCTGTTGGTGGGAATGT	64.49	0	175	213	388	21
6778	458	486	28	AGTTTGCTGTTTCTTCTGTCTCTGCGGTA	60.09310345	21267	508	547	39	TCTTCTTTTTGTCCTTTTTAGGCTCTGTTGGTGGGAATGT	64.49	0	176	213	389	22
6780	460	488	28	TTTGCTGTTTCTTCTGTCTCTGCGGTAAG	60.09310345	21271	512	551	39	CTTTTTGTCCTTTTTAGGCTCTGTTGGTGGGAATGTTTTG	64.49	0	155	238	393	24
6777	457	485	28	CAGTTTGCTGTTTCTTCTGTCTCTGCGGT	61.50689655	21267	508	547	39	TCTTCTTTTTGTCCTTTTTAGGCTCTGTTGGTGGGAATGT	64.49	0	183	213	396	23
6780	460	488	28	TTTGCTGTTTCTTCTGTCTCTGCGGTAAG	60.09310345	21272	513	552	39	TTTTTGTCCTTTTTAGGCTCTGTTGGTGGGAATGTTTTGT	63.465	0	155	242	397	25
6780	460	488	28	TTTGCTGTTTCTTCTGTCTCTGCGGTAAG	60.09310345	21270	511	550	39	TCTTTTTGTCCTTTTTAGGCTCTGTTGGTGGGAATGTTTT	63.465	0	155	246	401	23
6779	459	487	28	GTTTGCTGTTTCTTCTGTCTCTGCGGTAA	60.09310345	21271	512	551	39	CTTTTTGTCCTTTTTAGGCTCTGTTGGTGGGAATGTTTTG	64.49	0	175	238	413	25
6780	460	488	28	TTTGCTGTTTCTTCTGTCTCTGCGGTAAG	60.09310345	21269	510	549	39	TTCTTTTTGTCCTTTTTAGGCTCTGTTGGTGGGAATGTTT	63.465	0	155	263	418	22
6779	459	487	28	GTTTGCTGTTTCTTCTGTCTCTGCGGTAA	60.09310345	21270	511	550	39	TCTTTTTGTCCTTTTTAGGCTCTGTTGGTGGGAATGTTTT	63.465	0	175	246	421	24
6778	458	486	28	AGTTTGCTGTTTCTTCTGTCTCTGCGGTA	60.09310345	21270	511	550	39	TCTTTTTGTCCTTTTTAGGCTCTGTTGGTGGGAATGTTTT	63.465	0	176	246	422	25
6780	460	488	28	TTTGCTGTTTCTTCTGTCTCTGCGGTAAG	60.09310345	21268	509	548	39	CTTCTTTTTGTCCTTTTTAGGCTCTGTTGGTGGGAATGTT	64.49	0	155	273	428	21
6777	457	485	28	CAGTTTGCTGTTTCTTCTGTCTCTGCGGT	61.50689655	21269	510	549	39	TTCTTTTTGTCCTTTTTAGGCTCTGTTGGTGGGAATGTTT	63.465	0	183	263	446	25
6779	459	487	28	GTTTGCTGTTTCTTCTGTCTCTGCGGTAA	60.09310345	21268	509	548	39	CTTCTTTTTGTCCTTTTTAGGCTCTGTTGGTGGGAATGTT	64.49	0	175	273	448	22
6778	458	486	28	AGTTTGCTGTTTCTTCTGTCTCTGCGGTA	60.09310345	21268	509	548	39	CTTCTTTTTGTCCTTTTTAGGCTCTGTTGGTGGGAATGTT	64.49	0	176	273	449	23
6777	457	485	28	CAGTTTGCTGTTTCTTCTGTCTCTGCGGT	61.50689655	21268	509	548	39	CTTCTTTTTGTCCTTTTTAGGCTCTGTTGGTGGGAATGTT	64.49	0	183	273	456	24
6779	459	487	28	GTTTGCTGTTTCTTCTGTCTCTGCGGTAA	60.09310345	21702	505	545	40	CCTTCTTCTTTTTGTCCTTTTTAGGCTCTGTTGGTGGGAAT	65.5	0	175	119	294	18
6778	458	486	28	AGTTTGCTGTTTCTTCTGTCTCTGCGGTA	60.09310345	21702	505	545	40	CCTTCTTCTTTTTGTCCTTTTTAGGCTCTGTTGGTGGGAAT	65.5	0	176	119	295	19
6777	457	485	28	CAGTTTGCTGTTTCTTCTGTCTCTGCGGT	61.50689655	21702	505	545	40	CCTTCTTCTTTTTGTCCTTTTTAGGCTCTGTTGGTGGGAAT	65.5	0	183	119	302	20
6780	460	488	28	TTTGCTGTTTCTTCTGTCTCTGCGGTAAG	60.09310345	21703	506	546	40	CTTCTTCTTTTTGTCCTTTTTAGGCTCTGTTGGTGGGAATG	65.5	0	155	205	360	18
6779	459	487	28	GTTTGCTGTTTCTTCTGTCTCTGCGGTAA	60.09310345	21703	506	546	40	CTTCTTCTTTTTGTCCTTTTTAGGCTCTGTTGGTGGGAATG	65.5	0	175	205	380	19
6778	458	486	28	AGTTTGCTGTTTCTTCTGTCTCTGCGGTA	60.09310345	21703	506	546	40	CTTCTTCTTTTTGTCCTTTTTAGGCTCTGTTGGTGGGAATG	65.5	0	176	205	381	20
6780	460	488	28	TTTGCTGTTTCTTCTGTCTCTGCGGTAAG	60.09310345	21704	507	547	40	TTCTTCTTTTTGTCCTTTTTAGGCTCTGTTGGTGGGAATGT	64.5	0	155	230	385	19
6777	457	485	28	CAGTTTGCTGTTTCTTCTGTCTCTGCGGT	61.50689655	21703	506	546	40	CTTCTTCTTTTTGTCCTTTTTAGGCTCTGTTGGTGGGAATG	65.5	0	183	205	388	21
6780	460	488	28	TTTGCTGTTTCTTCTGTCTCTGCGGTAAG	60.09310345	21709	512	552	40	CTTTTTGTCCTTTTTAGGCTCTGTTGGTGGGAATGTTTTGT	64.5	0	155	243	398	24
6780	460	488	28	TTTGCTGTTTCTTCTGTCTCTGCGGTAAG	60.09310345	21710	513	553	40	TTTTTGTCCTTTTTAGGCTCTGTTGGTGGGAATGTTTTGTA	63.5	0	155	243	398	25
6780	460	488	28	TTTGCTGTTTCTTCTGTCTCTGCGGTAAG	60.09310345	21708	511	551	40	TCTTTTTGTCCTTTTTAGGCTCTGTTGGTGGGAATGTTTTG	64.5	0	155	249	404	23
6777	457	485	28	CAGTTTGCTGTTTCTTCTGTCTCTGCGGT	61.50689655	21704	507	547	40	TTCTTCTTTTTGTCCTTTTTAGGCTCTGTTGGTGGGAATGT	64.5	0	183	230	413	22
6779	459	487	28	GTTTGCTGTTTCTTCTGTCTCTGCGGTAA	60.09310345	21709	512	552	40	CTTTTTGTCCTTTTTAGGCTCTGTTGGTGGGAATGTTTTGT	64.5	0	175	243	418	25
6780	460	488	28	TTTGCTGTTTCTTCTGTCTCTGCGGTAAG	60.09310345	21707	510	550	40	TTCTTTTTGTCCTTTTTAGGCTCTGTTGGTGGGAATGTTTT	63.5	0	155	264	419	22
6779	459	487	28	GTTTGCTGTTTCTTCTGTCTCTGCGGTAA	60.09310345	21708	511	551	40	TCTTTTTGTCCTTTTTAGGCTCTGTTGGTGGGAATGTTTTG	64.5	0	175	249	424	24
6778	458	486	28	AGTTTGCTGTTTCTTCTGTCTCTGCGGTA	60.09310345	21708	511	551	40	TCTTTTTGTCCTTTTTAGGCTCTGTTGGTGGGAATGTTTTG	64.5	0	176	249	425	25
6780	460	488	28	TTTGCTGTTTCTTCTGTCTCTGCGGTAAG	60.09310345	21706	509	549	40	CTTCTTTTTGTCCTTTTTAGGCTCTGTTGGTGGGAATGTTT	64.5	0	155	274	429	21
6780	460	488	28	TTTGCTGTTTCTTCTGTCTCTGCGGTAAG	60.09310345	21705	508	548	40	TCTTCTTTTTGTCCTTTTTAGGCTCTGTTGGTGGGAATGTT	64.5	0	155	282	437	20
6777	457	485	28	CAGTTTGCTGTTTCTTCTGTCTCTGCGGT	61.50689655	21707	510	550	40	TTCTTTTTGTCCTTTTTAGGCTCTGTTGGTGGGAATGTTTT	63.5	0	183	264	447	25
6779	459	487	28	GTTTGCTGTTTCTTCTGTCTCTGCGGTAA	60.09310345	21706	509	549	40	CTTCTTTTTGTCCTTTTTAGGCTCTGTTGGTGGGAATGTTT	64.5	0	175	274	449	22
6778	458	486	28	AGTTTGCTGTTTCTTCTGTCTCTGCGGTA	60.09310345	21706	509	549	40	CTTCTTTTTGTCCTTTTTAGGCTCTGTTGGTGGGAATGTTT	64.5	0	176	274	450	23
6777	457	485	28	CAGTTTGCTGTTTCTTCTGTCTCTGCGGT	61.50689655	21706	509	549	40	CTTCTTTTTGTCCTTTTTAGGCTCTGTTGGTGGGAATGTTT	64.5	0	183	274	457	24
6779	459	487	28	GTTTGCTGTTTCTTCTGTCTCTGCGGTAA	60.09310345	21705	508	548	40	TCTTCTTTTTGTCCTTTTTAGGCTCTGTTGGTGGGAATGTT	64.5	0	175	282	457	21
6778	458	486	28	AGTTTGCTGTTTCTTCTGTCTCTGCGGTA	60.09310345	21705	508	548	40	TCTTCTTTTTGTCCTTTTTAGGCTCTGTTGGTGGGAATGTT	64.5	0	176	282	458	22
6777	457	485	28	CAGTTTGCTGTTTCTTCTGTCTCTGCGGT	61.50689655	21705	508	548	40	TCTTCTTTTTGTCCTTTTTAGGCTCTGTTGGTGGGAATGTT	64.5	0	183	282	465	23
9307	2884	2913	29	TTTAGGCAGGTCCTTGATGTCACAGCGTCC	64.35333333	411	2919	2944	25	GGTGTCCAGCAATACGAAGATGTCCA	59.53846154	0	15	1	16	6
9307	2884	2913	29	TTTAGGCAGGTCCTTGATGTCACAGCGTCC	64.35333333	412	2920	2945	25	GTGTCCAGCAATACGAAGATGTCCAC	59.53846154	0	15	1	16	7
9307	2884	2913	29	TTTAGGCAGGTCCTTGATGTCACAGCGTCC	64.35333333	414	2922	2947	25	GTCCAGCAATACGAAGATGTCCACGA	59.53846154	0	15	1	16	9
9307	2884	2913	29	TTTAGGCAGGTCCTTGATGTCACAGCGTCC	64.35333333	415	2923	2948	25	TCCAGCAATACGAAGATGTCCACGAA	57.96153846	0	15	1	16	10
