## Supplementary material for "Unified platform for genetic and serological detection of COVID-19 with single-molecule technology": Table S2: Table_S2.csv (part 3 of 3)

Line 1	start1	stop1	len1	seq1	Tm1	Line 2	start2	stop2	len2	seq2	Tm2	Dimer 1+2 (bases)	Blast1	Blast2	Blast 1+2	dist
9308	2885	2914	29	TTAGGCAGGTCCTTGATGTCACAGCGTCCT	64.35333333	413	2921	2946	25	TGTCCAGCAATACGAAGATGTCCACG	59.53846154	0	15	1	16	7
9307	2884	2913	29	TTTAGGCAGGTCCTTGATGTCACAGCGTCC	64.35333333	416	2924	2949	25	CCAGCAATACGAAGATGTCCACGAAG	59.53846154	0	15	2	17	11
9308	2885	2914	29	TTAGGCAGGTCCTTGATGTCACAGCGTCCT	64.35333333	416	2924	2949	25	CCAGCAATACGAAGATGTCCACGAAG	59.53846154	0	15	2	17	10
9308	2885	2914	29	TTAGGCAGGTCCTTGATGTCACAGCGTCCT	64.35333333	410	2918	2943	25	TGGTGTCCAGCAATACGAAGATGTCC	59.53846154	0	15	3	18	4
9307	2884	2913	29	TTTAGGCAGGTCCTTGATGTCACAGCGTCC	64.35333333	409	2917	2942	25	ATGGTGTCCAGCAATACGAAGATGTC	57.96153846	0	15	4	19	4
9307	2884	2913	29	TTTAGGCAGGTCCTTGATGTCACAGCGTCC	64.35333333	408	2916	2941	25	GATGGTGTCCAGCAATACGAAGATGT	57.96153846	0	15	5	20	3
9307	2884	2913	29	TTTAGGCAGGTCCTTGATGTCACAGCGTCC	64.35333333	407	2915	2940	25	AGATGGTGTCCAGCAATACGAAGATG	57.96153846	0	15	7	22	2
9306	2883	2912	29	CTTTAGGCAGGTCCTTGATGTCACAGCGTC	64.35333333	411	2919	2944	25	GGTGTCCAGCAATACGAAGATGTCCA	59.53846154	0	23	1	24	7
9306	2883	2912	29	CTTTAGGCAGGTCCTTGATGTCACAGCGTC	64.35333333	415	2923	2948	25	TCCAGCAATACGAAGATGTCCACGAA	57.96153846	0	23	1	24	11
9306	2883	2912	29	CTTTAGGCAGGTCCTTGATGTCACAGCGTC	64.35333333	416	2924	2949	25	CCAGCAATACGAAGATGTCCACGAAG	59.53846154	0	23	2	25	12
10292	19861	19890	29	CTGAGGTGATAGAGGTTTGTGGTGGTTGGT	62.98666667	1289	19915	19940	25	TGAAGTCATTGAGAGCCTTTGCGAGA	57.96153846	0	16	10	26	25
9119	1165	1194	29	CAGCATTGTTAGCAGGATTGCGGGTGCCAA	64.35333333	199	1206	1231	25	GGTGTATTCAAGGCTCCCTCAGTTGC	61.11538462	0	15	12	27	12
9306	2883	2912	29	CTTTAGGCAGGTCCTTGATGTCACAGCGTC	64.35333333	409	2917	2942	25	ATGGTGTCCAGCAATACGAAGATGTC	57.96153846	0	23	4	27	5
9306	2883	2912	29	CTTTAGGCAGGTCCTTGATGTCACAGCGTC	64.35333333	408	2916	2941	25	GATGGTGTCCAGCAATACGAAGATGT	57.96153846	0	23	5	28	4
9118	1164	1193	29	GCAGCATTGTTAGCAGGATTGCGGGTGCCA	65.72	197	1204	1229	25	TTGGTGTATTCAAGGCTCCCTCAGTT	57.96153846	0	19	10	29	11
9118	1164	1193	29	GCAGCATTGTTAGCAGGATTGCGGGTGCCA	65.72	198	1205	1230	25	TGGTGTATTCAAGGCTCCCTCAGTTG	59.53846154	0	19	10	29	12
9118	1164	1193	29	GCAGCATTGTTAGCAGGATTGCGGGTGCCA	65.72	195	1202	1227	25	TTTTGGTGTATTCAAGGCTCCCTCAG	57.96153846	0	19	11	30	9
9118	1164	1193	29	GCAGCATTGTTAGCAGGATTGCGGGTGCCA	65.72	196	1203	1228	25	TTTGGTGTATTCAAGGCTCCCTCAGT	57.96153846	0	19	11	30	10
9306	2883	2912	29	CTTTAGGCAGGTCCTTGATGTCACAGCGTC	64.35333333	406	2914	2939	25	TAGATGGTGTCCAGCAATACGAAGAT	56.38461538	0	23	7	30	2
9306	2883	2912	29	CTTTAGGCAGGTCCTTGATGTCACAGCGTC	64.35333333	407	2915	2940	25	AGATGGTGTCCAGCAATACGAAGATG	57.96153846	0	23	7	30	3
9118	1164	1193	29	GCAGCATTGTTAGCAGGATTGCGGGTGCCA	65.72	199	1206	1231	25	GGTGTATTCAAGGCTCCCTCAGTTGC	61.11538462	0	19	12	31	13
10626	25709	25738	29	AGTAGTGCCACCAGCCTTTTTAGTAGGTAT	60.25333333	1508	25754	25779	25	AACACCCTCTTGAACAACATCACCCA	57.96153846	0	23	8	31	16
10889	28437	28466	29	CCACCCTTACGAAGAATGGTTTTCAAGCCA	61.62	1745	28483	28508	25	CGGCAAGACTATGCTCAGGTCCTACT	61.11538462	0	25	6	31	17
10626	25709	25738	29	AGTAGTGCCACCAGCCTTTTTAGTAGGTAT	60.25333333	1509	25755	25780	25	ACACCCTCTTGAACAACATCACCCAC	59.53846154	0	23	9	32	17
10735	26906	26935	29	AGACTCATCAAATAAGTAGTATGTAGCCAT	56.15333333	1573	26947	26972	25	CTAAATCAATGCCCAGTGGTGTAAGT	56.38461538	0	25	7	32	12
9118	1164	1193	29	GCAGCATTGTTAGCAGGATTGCGGGTGCCA	65.72	194	1201	1226	25	CTTTTGGTGTATTCAAGGCTCCCTCA	57.96153846	0	19	14	33	8
10624	25707	25736	29	TCAGTAGTGCCACCAGCCTTTTTAGTAGGT	61.62	1508	25754	25779	25	AACACCCTCTTGAACAACATCACCCA	57.96153846	0	25	8	33	18
10889	28437	28466	29	CCACCCTTACGAAGAATGGTTTTCAAGCCA	61.62	1746	28484	28509	25	GGCAAGACTATGCTCAGGTCCTACTT	59.53846154	0	25	8	33	18
10624	25707	25736	29	TCAGTAGTGCCACCAGCCTTTTTAGTAGGT	61.62	1509	25755	25780	25	ACACCCTCTTGAACAACATCACCCAC	59.53846154	0	25	9	34	19
10625	25708	25737	29	CAGTAGTGCCACCAGCCTTTTTAGTAGGTA	61.62	1509	25755	25780	25	ACACCCTCTTGAACAACATCACCCAC	59.53846154	0	25	9	34	18
10891	28439	28468	29	ACCCTTACGAAGAATGGTTTTCAAGCCAGA	60.25333333	1744	28482	28507	25	TCGGCAAGACTATGCTCAGGTCCTAC	61.11538462	0	29	5	34	14
10292	19861	19890	29	CTGAGGTGATAGAGGTTTGTGGTGGTTGGT	62.98666667	1288	19914	19939	25	CTGAAGTCATTGAGAGCCTTTGCGAG	59.53846154	0	16	19	35	24
10734	26905	26934	29	CAGACTCATCAAATAAGTAGTATGTAGCCA	57.52	1572	26946	26971	25	TCTAAATCAATGCCCAGTGGTGTAAG	56.38461538	0	27	8	35	12
10735	26906	26935	29	AGACTCATCAAATAAGTAGTATGTAGCCAT	56.15333333	1569	26942	26967	25	CTCATCTAAATCAATGCCCAGTGGTG	57.96153846	0	25	10	35	7
10735	26906	26935	29	AGACTCATCAAATAAGTAGTATGTAGCCAT	56.15333333	1571	26944	26969	25	CATCTAAATCAATGCCCAGTGGTGTA	56.38461538	0	25	10	35	9
10890	28438	28467	29	CACCCTTACGAAGAATGGTTTTCAAGCCAG	61.62	1745	28483	28508	25	CGGCAAGACTATGCTCAGGTCCTACT	61.11538462	0	29	6	35	16
10891	28439	28468	29	ACCCTTACGAAGAATGGTTTTCAAGCCAGA	60.25333333	1745	28483	28508	25	CGGCAAGACTATGCTCAGGTCCTACT	61.11538462	0	29	6	35	15
10734	26905	26934	29	CAGACTCATCAAATAAGTAGTATGTAGCCA	57.52	1570	26943	26968	25	TCATCTAAATCAATGCCCAGTGGTGT	56.38461538	0	27	9	36	9
9445	4368	4397	29	AACAATAAGCCATCCGAAAGGGAGTGAGGC	62.98666667	532	4422	4447	25	GCGAACAAAATCTGAAGGAGTAGCAT	56.38461538	0	3	34	37	25
10891	28439	28468	29	ACCCTTACGAAGAATGGTTTTCAAGCCAGA	60.25333333	1746	28484	28509	25	GGCAAGACTATGCTCAGGTCCTACTT	59.53846154	0	29	8	37	16
10892	28440	28469	29	CCCTTACGAAGAATGGTTTTCAAGCCAGAT	60.25333333	1745	28483	28508	25	CGGCAAGACTATGCTCAGGTCCTACT	61.11538462	0	32	6	38	14
9118	1164	1193	29	GCAGCATTGTTAGCAGGATTGCGGGTGCCA	65.72	193	1200	1225	25	TCTTTTGGTGTATTCAAGGCTCCCTC	57.96153846	0	19	20	39	7
10733	26904	26933	29	CCAGACTCATCAAATAAGTAGTATGTAGCC	58.88666667	1573	26947	26972	25	CTAAATCAATGCCCAGTGGTGTAAGT	56.38461538	0	32	7	39	14
9584	6574	6603	29	ATGGTGTAATGTCAAGAATCTCAAGTGTCT	57.52	669	6618	6643	25	GCATCAGTAGTGTCAGCAATGTCTCT	57.96153846	0	27	13	40	15
9584	6574	6603	29	ATGGTGTAATGTCAAGAATCTCAAGTGTCT	57.52	671	6620	6645	25	ATCAGTAGTGTCAGCAATGTCTCTGC	57.96153846	0	27	13	40	17
10293	19862	19891	29	TGAGGTGATAGAGGTTTGTGGTGGTTGGTA	61.62	1290	19916	19941	25	GAAGTCATTGAGAGCCTTTGCGAGAT	57.96153846	0	30	10	40	25
10733	26904	26933	29	CCAGACTCATCAAATAAGTAGTATGTAGCC	58.88666667	1572	26946	26971	25	TCTAAATCAATGCCCAGTGGTGTAAG	56.38461538	0	32	8	40	13
9584	6574	6603	29	ATGGTGTAATGTCAAGAATCTCAAGTGTCT	57.52	668	6617	6642	25	AGCATCAGTAGTGTCAGCAATGTCTC	57.96153846	0	27	14	41	14
9584	6574	6603	29	ATGGTGTAATGTCAAGAATCTCAAGTGTCT	57.52	670	6619	6644	25	CATCAGTAGTGTCAGCAATGTCTCTG	57.96153846	0	27	14	41	16
9586	6576	6605	29	GGTGTAATGTCAAGAATCTCAAGTGTCTGT	58.88666667	669	6618	6643	25	GCATCAGTAGTGTCAGCAATGTCTCT	57.96153846	0	28	13	41	13
9586	6576	6605	29	GGTGTAATGTCAAGAATCTCAAGTGTCTGT	58.88666667	671	6620	6645	25	ATCAGTAGTGTCAGCAATGTCTCTGC	57.96153846	0	28	13	41	15
10291	19860	19889	29	GCTGAGGTGATAGAGGTTTGTGGTGGTTGG	64.35333333	1286	19912	19937	25	TACTGAAGTCATTGAGAGCCTTTGCG	57.96153846	0	15	26	41	23
10733	26904	26933	29	CCAGACTCATCAAATAAGTAGTATGTAGCC	58.88666667	1570	26943	26968	25	TCATCTAAATCAATGCCCAGTGGTGT	56.38461538	0	32	9	41	10
10734	26905	26934	29	CAGACTCATCAAATAAGTAGTATGTAGCCA	57.52	1568	26941	26966	25	ACTCATCTAAATCAATGCCCAGTGGT	56.38461538	0	27	14	41	7
9585	6575	6604	29	TGGTGTAATGTCAAGAATCTCAAGTGTCTG	58.88666667	669	6618	6643	25	GCATCAGTAGTGTCAGCAATGTCTCT	57.96153846	0	29	13	42	14
9586	6576	6605	29	GGTGTAATGTCAAGAATCTCAAGTGTCTGT	58.88666667	668	6617	6642	25	AGCATCAGTAGTGTCAGCAATGTCTC	57.96153846	0	28	14	42	12
9586	6576	6605	29	GGTGTAATGTCAAGAATCTCAAGTGTCTGT	58.88666667	670	6619	6644	25	CATCAGTAGTGTCAGCAATGTCTCTG	57.96153846	0	28	14	42	14
10292	19861	19890	29	CTGAGGTGATAGAGGTTTGTGGTGGTTGGT	62.98666667	1286	19912	19937	25	TACTGAAGTCATTGAGAGCCTTTGCG	57.96153846	0	16	26	42	22
10292	19861	19890	29	CTGAGGTGATAGAGGTTTGTGGTGGTTGGT	62.98666667	1287	19913	19938	25	ACTGAAGTCATTGAGAGCCTTTGCGA	57.96153846	0	16	26	42	23
10294	19863	19892	29	GAGGTGATAGAGGTTTGTGGTGGTTGGTAA	61.62	1290	19916	19941	25	GAAGTCATTGAGAGCCTTTGCGAGAT	57.96153846	0	32	10	42	24
10733	26904	26933	29	CCAGACTCATCAAATAAGTAGTATGTAGCC	58.88666667	1569	26942	26967	25	CTCATCTAAATCAATGCCCAGTGGTG	57.96153846	0	32	10	42	9
10733	26904	26933	29	CCAGACTCATCAAATAAGTAGTATGTAGCC	58.88666667	1571	26944	26969	25	CATCTAAATCAATGCCCAGTGGTGTA	56.38461538	0	32	10	42	11
9585	6575	6604	29	TGGTGTAATGTCAAGAATCTCAAGTGTCTG	58.88666667	670	6619	6644	25	CATCAGTAGTGTCAGCAATGTCTCTG	57.96153846	0	29	14	43	15
9586	6576	6605	29	GGTGTAATGTCAAGAATCTCAAGTGTCTGT	58.88666667	672	6621	6646	25	TCAGTAGTGTCAGCAATGTCTCTGCC	59.53846154	0	28	15	43	16
9585	6575	6604	29	TGGTGTAATGTCAAGAATCTCAAGTGTCTG	58.88666667	672	6621	6646	25	TCAGTAGTGTCAGCAATGTCTCTGCC	59.53846154	0	29	15	44	17
9404	4166	4195	29	GCAAGAAGTAGACTAAAGCATAAAGATAGA	56.15333333	485	4212	4237	25	GCCAGCAGCAACGAGCAAAAGGTGTG	62.69230769	0	42	3	45	17
9404	4166	4195	29	GCAAGAAGTAGACTAAAGCATAAAGATAGA	56.15333333	486	4213	4238	25	CCAGCAGCAACGAGCAAAAGGTGTGA	61.11538462	0	42	3	45	18
9584	6574	6603	29	ATGGTGTAATGTCAAGAATCTCAAGTGTCT	57.52	667	6616	6641	25	CAGCATCAGTAGTGTCAGCAATGTCT	57.96153846	0	27	18	45	13
9587	6577	6606	29	GTGTAATGTCAAGAATCTCAAGTGTCTGTG	58.88666667	669	6618	6643	25	GCATCAGTAGTGTCAGCAATGTCTCT	57.96153846	0	32	13	45	12
9587	6577	6606	29	GTGTAATGTCAAGAATCTCAAGTGTCTGTG	58.88666667	671	6620	6645	25	ATCAGTAGTGTCAGCAATGTCTCTGC	57.96153846	0	32	13	45	14
10734	26905	26934	29	CAGACTCATCAAATAAGTAGTATGTAGCCA	57.52	1565	26936	26961	25	ACTCCACTCATCTAAATCAATGCCCA	56.38461538	0	27	18	45	2
10735	26906	26935	29	AGACTCATCAAATAAGTAGTATGTAGCCAT	56.15333333	1566	26937	26962	25	CTCCACTCATCTAAATCAATGCCCAG	57.96153846	0	25	20	45	2
9586	6576	6605	29	GGTGTAATGTCAAGAATCTCAAGTGTCTGT	58.88666667	667	6616	6641	25	CAGCATCAGTAGTGTCAGCAATGTCT	57.96153846	0	28	18	46	11
9587	6577	6606	29	GTGTAATGTCAAGAATCTCAAGTGTCTGTG	58.88666667	670	6619	6644	25	CATCAGTAGTGTCAGCAATGTCTCTG	57.96153846	0	32	14	46	13
9588	6578	6607	29	TGTAATGTCAAGAATCTCAAGTGTCTGTGG	58.88666667	669	6618	6643	25	GCATCAGTAGTGTCAGCAATGTCTCT	57.96153846	0	33	13	46	11
9588	6578	6607	29	TGTAATGTCAAGAATCTCAAGTGTCTGTGG	58.88666667	671	6620	6645	25	ATCAGTAGTGTCAGCAATGTCTCTGC	57.96153846	0	33	13	46	13
9584	6574	6603	29	ATGGTGTAATGTCAAGAATCTCAAGTGTCT	57.52	673	6622	6647	25	CAGTAGTGTCAGCAATGTCTCTGCCA	59.53846154	0	27	20	47	19
9584	6574	6603	29	ATGGTGTAATGTCAAGAATCTCAAGTGTCT	57.52	674	6623	6648	25	AGTAGTGTCAGCAATGTCTCTGCCAA	57.96153846	0	27	20	47	20
9585	6575	6604	29	TGGTGTAATGTCAAGAATCTCAAGTGTCTG	58.88666667	667	6616	6641	25	CAGCATCAGTAGTGTCAGCAATGTCT	57.96153846	0	29	18	47	12
9587	6577	6606	29	GTGTAATGTCAAGAATCTCAAGTGTCTGTG	58.88666667	672	6621	6646	25	TCAGTAGTGTCAGCAATGTCTCTGCC	59.53846154	0	32	15	47	15
9588	6578	6607	29	TGTAATGTCAAGAATCTCAAGTGTCTGTGG	58.88666667	668	6617	6642	25	AGCATCAGTAGTGTCAGCAATGTCTC	57.96153846	0	33	14	47	10
9588	6578	6607	29	TGTAATGTCAAGAATCTCAAGTGTCTGTGG	58.88666667	670	6619	6644	25	CATCAGTAGTGTCAGCAATGTCTCTG	57.96153846	0	33	14	47	12
10734	26905	26934	29	CAGACTCATCAAATAAGTAGTATGTAGCCA	57.52	1566	26937	26962	25	CTCCACTCATCTAAATCAATGCCCAG	57.96153846	0	27	20	47	3
10734	26905	26934	29	CAGACTCATCAAATAAGTAGTATGTAGCCA	57.52	1567	26938	26963	25	TCCACTCATCTAAATCAATGCCCAGT	56.38461538	0	27	20	47	4
9586	6576	6605	29	GGTGTAATGTCAAGAATCTCAAGTGTCTGT	58.88666667	673	6622	6647	25	CAGTAGTGTCAGCAATGTCTCTGCCA	59.53846154	0	28	20	48	17
9586	6576	6605	29	GGTGTAATGTCAAGAATCTCAAGTGTCTGT	58.88666667	674	6623	6648	25	AGTAGTGTCAGCAATGTCTCTGCCAA	57.96153846	0	28	20	48	18
9588	6578	6607	29	TGTAATGTCAAGAATCTCAAGTGTCTGTGG	58.88666667	672	6621	6646	25	TCAGTAGTGTCAGCAATGTCTCTGCC	59.53846154	0	33	15	48	14
10152	18192	18221	29	GAAACTAAGTAATCATAAACACCAAGAGTC	56.15333333	1184	18229	18254	25	AGTAGCGGTTGAGTAAACAAAAGAGG	56.38461538	0	32	16	48	8
9405	4167	4196	29	CAAGAAGTAGACTAAAGCATAAAGATAGAG	56.15333333	485	4212	4237	25	GCCAGCAGCAACGAGCAAAAGGTGTG	62.69230769	0	46	3	49	16
9405	4167	4196	29	CAAGAAGTAGACTAAAGCATAAAGATAGAG	56.15333333	486	4213	4238	25	CCAGCAGCAACGAGCAAAAGGTGTGA	61.11538462	0	46	3	49	17
10158	18199	18228	29	AGTAATCATAAACACCAAGAGTCAGTCTAA	56.15333333	1184	18229	18254	25	AGTAGCGGTTGAGTAAACAAAAGAGG	56.38461538	0	33	16	49	1
10293	19862	19891	29	TGAGGTGATAGAGGTTTGTGGTGGTTGGTA	61.62	1288	19914	19939	25	CTGAAGTCATTGAGAGCCTTTGCGAG	59.53846154	0	30	19	49	23
10970	29458	29487	29	AAACGCCTTTTTCAACTTCTACTAAGCCAC	58.88666667	1813	29511	29536	25	CGTGCCTCTGATAAGACCTCCTCCAC	62.69230769	0	38	11	49	24
9584	6574	6603	29	ATGGTGTAATGTCAAGAATCTCAAGTGTCT	57.52	675	6624	6649	25	GTAGTGTCAGCAATGTCTCTGCCAAA	57.96153846	0	27	23	50	21
9587	6577	6606	29	GTGTAATGTCAAGAATCTCAAGTGTCTGTG	58.88666667	667	6616	6641	25	CAGCATCAGTAGTGTCAGCAATGTCT	57.96153846	0	32	18	50	10
9589	6579	6608	29	GTAATGTCAAGAATCTCAAGTGTCTGTGGA	58.88666667	669	6618	6643	25	GCATCAGTAGTGTCAGCAATGTCTCT	57.96153846	0	37	13	50	10
9589	6579	6608	29	GTAATGTCAAGAATCTCAAGTGTCTGTGGA	58.88666667	671	6620	6645	25	ATCAGTAGTGTCAGCAATGTCTCTGC	57.96153846	0	37	13	50	12
10152	18192	18221	29	GAAACTAAGTAATCATAAACACCAAGAGTC	56.15333333	1185	18230	18255	25	GTAGCGGTTGAGTAAACAAAAGAGGC	57.96153846	0	32	18	50	9
10157	18198	18227	29	AAGTAATCATAAACACCAAGAGTCAGTCTA	56.15333333	1184	18229	18254	25	AGTAGCGGTTGAGTAAACAAAAGAGG	56.38461538	0	34	16	50	2
10733	26904	26933	29	CCAGACTCATCAAATAAGTAGTATGTAGCC	58.88666667	1565	26936	26961	25	ACTCCACTCATCTAAATCAATGCCCA	56.38461538	0	32	18	50	3
9586	6576	6605	29	GGTGTAATGTCAAGAATCTCAAGTGTCTGT	58.88666667	675	6624	6649	25	GTAGTGTCAGCAATGTCTCTGCCAAA	57.96153846	0	28	23	51	19
9588	6578	6607	29	TGTAATGTCAAGAATCTCAAGTGTCTGTGG	58.88666667	667	6616	6641	25	CAGCATCAGTAGTGTCAGCAATGTCT	57.96153846	0	33	18	51	9
9589	6579	6608	29	GTAATGTCAAGAATCTCAAGTGTCTGTGGA	58.88666667	668	6617	6642	25	AGCATCAGTAGTGTCAGCAATGTCTC	57.96153846	0	37	14	51	9
10158	18199	18228	29	AGTAATCATAAACACCAAGAGTCAGTCTAA	56.15333333	1185	18230	18255	25	GTAGCGGTTGAGTAAACAAAAGAGGC	57.96153846	0	33	18	51	2
10294	19863	19892	29	GAGGTGATAGAGGTTTGTGGTGGTTGGTAA	61.62	1288	19914	19939	25	CTGAAGTCATTGAGAGCCTTTGCGAG	59.53846154	0	32	19	51	22
10732	26903	26932	29	ACCAGACTCATCAAATAAGTAGTATGTAGC	57.52	1565	26936	26961	25	ACTCCACTCATCTAAATCAATGCCCA	56.38461538	0	33	18	51	4
10971	29459	29488	29	AACGCCTTTTTCAACTTCTACTAAGCCACA	58.88666667	1813	29511	29536	25	CGTGCCTCTGATAAGACCTCCTCCAC	62.69230769	0	40	11	51	23
9585	6575	6604	29	TGGTGTAATGTCAAGAATCTCAAGTGTCTG	58.88666667	675	6624	6649	25	GTAGTGTCAGCAATGTCTCTGCCAAA	57.96153846	0	29	23	52	20
9589	6579	6608	29	GTAATGTCAAGAATCTCAAGTGTCTGTGGA	58.88666667	672	6621	6646	25	TCAGTAGTGTCAGCAATGTCTCTGCC	59.53846154	0	37	15	52	13
10153	18194	18223	29	AACTAAGTAATCATAAACACCAAGAGTCAG	56.15333333	1184	18229	18254	25	AGTAGCGGTTGAGTAAACAAAAGAGG	56.38461538	0	36	16	52	6
10157	18198	18227	29	AAGTAATCATAAACACCAAGAGTCAGTCTA	56.15333333	1185	18230	18255	25	GTAGCGGTTGAGTAAACAAAAGAGGC	57.96153846	0	34	18	52	3
10291	19860	19889	29	GCTGAGGTGATAGAGGTTTGTGGTGGTTGG	64.35333333	1285	19911	19936	25	TTACTGAAGTCATTGAGAGCCTTTGC	56.38461538	0	15	37	52	22
10725	26896	26925	29	TAAACTCACCAGACTCATCAAATAAGTAGT	56.15333333	1565	26936	26961	25	ACTCCACTCATCTAAATCAATGCCCA	56.38461538	0	34	18	52	11
10730	26901	26930	29	TCACCAGACTCATCAAATAAGTAGTATGTA	56.15333333	1565	26936	26961	25	ACTCCACTCATCTAAATCAATGCCCA	56.38461538	0	34	18	52	6
10733	26904	26933	29	CCAGACTCATCAAATAAGTAGTATGTAGCC	58.88666667	1566	26937	26962	25	CTCCACTCATCTAAATCAATGCCCAG	57.96153846	0	32	20	52	4
10733	26904	26933	29	CCAGACTCATCAAATAAGTAGTATGTAGCC	58.88666667	1567	26938	26963	25	TCCACTCATCTAAATCAATGCCCAGT	56.38461538	0	32	20	52	5
10894	28452	28481	29	ATGGTTTTCAAGCCAGATTCATTATGGTAT	56.15333333	1744	28482	28507	25	TCGGCAAGACTATGCTCAGGTCCTAC	61.11538462	0	47	5	52	1
10971	29459	29488	29	AACGCCTTTTTCAACTTCTACTAAGCCACA	58.88666667	1814	29512	29537	25	GTGCCTCTGATAAGACCTCCTCCACG	62.69230769	0	40	12	52	24
10971	29459	29488	29	AACGCCTTTTTCAACTTCTACTAAGCCACA	58.88666667	1815	29513	29538	25	TGCCTCTGATAAGACCTCCTCCACGG	62.69230769	0	40	12	52	25
9404	4166	4195	29	GCAAGAAGTAGACTAAAGCATAAAGATAGA	56.15333333	489	4216	4241	25	GCAGCAACGAGCAAAAGGTGTGAGTA	59.53846154	0	42	11	53	21
9404	4166	4195	29	GCAAGAAGTAGACTAAAGCATAAAGATAGA	56.15333333	490	4217	4242	25	CAGCAACGAGCAAAAGGTGTGAGTAA	57.96153846	0	42	11	53	22
9588	6578	6607	29	TGTAATGTCAAGAATCTCAAGTGTCTGTGG	58.88666667	674	6623	6648	25	AGTAGTGTCAGCAATGTCTCTGCCAA	57.96153846	0	33	20	53	16
10156	18197	18226	29	TAAGTAATCATAAACACCAAGAGTCAGTCT	56.15333333	1184	18229	18254	25	AGTAGCGGTTGAGTAAACAAAAGAGG	56.38461538	0	37	16	53	3
10291	19860	19889	29	GCTGAGGTGATAGAGGTTTGTGGTGGTTGG	64.35333333	1284	19910	19935	25	GTTACTGAAGTCATTGAGAGCCTTTG	56.38461538	0	15	38	53	21
10292	19861	19890	29	CTGAGGTGATAGAGGTTTGTGGTGGTTGGT	62.98666667	1285	19911	19936	25	TTACTGAAGTCATTGAGAGCCTTTGC	56.38461538	0	16	37	53	21
10732	26903	26932	29	ACCAGACTCATCAAATAAGTAGTATGTAGC	57.52	1566	26937	26962	25	CTCCACTCATCTAAATCAATGCCCAG	57.96153846	0	33	20	53	5
10732	26903	26932	29	ACCAGACTCATCAAATAAGTAGTATGTAGC	57.52	1567	26938	26963	25	TCCACTCATCTAAATCAATGCCCAGT	56.38461538	0	33	20	53	6
10894	28452	28481	29	ATGGTTTTCAAGCCAGATTCATTATGGTAT	56.15333333	1745	28483	28508	25	CGGCAAGACTATGCTCAGGTCCTACT	61.11538462	0	47	6	53	2
10895	28453	28482	29	TGGTTTTCAAGCCAGATTCATTATGGTATT	56.15333333	1745	28483	28508	25	CGGCAAGACTATGCTCAGGTCCTACT	61.11538462	0	47	6	53	1
10972	29460	29489	29	ACGCCTTTTTCAACTTCTACTAAGCCACAA	58.88666667	1813	29511	29536	25	CGTGCCTCTGATAAGACCTCCTCCAC	62.69230769	0	42	11	53	22
10973	29461	29490	29	CGCCTTTTTCAACTTCTACTAAGCCACAAG	60.25333333	1813	29511	29536	25	CGTGCCTCTGATAAGACCTCCTCCAC	62.69230769	0	42	11	53	21
9404	4166	4195	29	GCAAGAAGTAGACTAAAGCATAAAGATAGA	56.15333333	488	4215	4240	25	AGCAGCAACGAGCAAAAGGTGTGAGT	59.53846154	0	42	12	54	20
9586	6576	6605	29	GGTGTAATGTCAAGAATCTCAAGTGTCTGT	58.88666667	676	6625	6650	25	TAGTGTCAGCAATGTCTCTGCCAAAT	56.38461538	0	28	26	54	20
10153	18194	18223	29	AACTAAGTAATCATAAACACCAAGAGTCAG	56.15333333	1185	18230	18255	25	GTAGCGGTTGAGTAAACAAAAGAGGC	57.96153846	0	36	18	54	7
10155	18196	18225	29	CTAAGTAATCATAAACACCAAGAGTCAGTC	57.52	1184	18229	18254	25	AGTAGCGGTTGAGTAAACAAAAGAGG	56.38461538	0	38	16	54	4
10159	18200	18229	29	GTAATCATAAACACCAAGAGTCAGTCTAAA	56.15333333	1185	18230	18255	25	GTAGCGGTTGAGTAAACAAAAGAGGC	57.96153846	0	36	18	54	1
10292	19861	19890	29	CTGAGGTGATAGAGGTTTGTGGTGGTTGGT	62.98666667	1284	19910	19935	25	GTTACTGAAGTCATTGAGAGCCTTTG	56.38461538	0	16	38	54	20
10730	26901	26930	29	TCACCAGACTCATCAAATAAGTAGTATGTA	56.15333333	1567	26938	26963	25	TCCACTCATCTAAATCAATGCCCAGT	56.38461538	0	34	20	54	8
10731	26902	26931	29	CACCAGACTCATCAAATAAGTAGTATGTAG	57.52	1566	26937	26962	25	CTCCACTCATCTAAATCAATGCCCAG	57.96153846	0	34	20	54	6
10972	29460	29489	29	ACGCCTTTTTCAACTTCTACTAAGCCACAA	58.88666667	1815	29513	29538	25	TGCCTCTGATAAGACCTCCTCCACGG	62.69230769	0	42	12	54	24
10972	29460	29489	29	ACGCCTTTTTCAACTTCTACTAAGCCACAA	58.88666667	1816	29514	29539	25	GCCTCTGATAAGACCTCCTCCACGGA	62.69230769	0	42	12	54	25
9404	4166	4195	29	GCAAGAAGTAGACTAAAGCATAAAGATAGA	56.15333333	487	4214	4239	25	CAGCAGCAACGAGCAAAAGGTGTGAG	61.11538462	0	42	13	55	19
9585	6575	6604	29	TGGTGTAATGTCAAGAATCTCAAGTGTCTG	58.88666667	676	6625	6650	25	TAGTGTCAGCAATGTCTCTGCCAAAT	56.38461538	0	29	26	55	21
9587	6577	6606	29	GTGTAATGTCAAGAATCTCAAGTGTCTGTG	58.88666667	675	6624	6649	25	GTAGTGTCAGCAATGTCTCTGCCAAA	57.96153846	0	32	23	55	18
10156	18197	18226	29	TAAGTAATCATAAACACCAAGAGTCAGTCT	56.15333333	1185	18230	18255	25	GTAGCGGTTGAGTAAACAAAAGAGGC	57.96153846	0	37	18	55	4
10291	19860	19889	29	GCTGAGGTGATAGAGGTTTGTGGTGGTTGG	64.35333333	1283	19908	19933	25	GAGTTACTGAAGTCATTGAGAGCCTT	56.38461538	0	15	40	55	19
10729	26900	26929	29	CTCACCAGACTCATCAAATAAGTAGTATGT	57.52	1567	26938	26963	25	TCCACTCATCTAAATCAATGCCCAGT	56.38461538	0	35	20	55	9
9588	6578	6607	29	TGTAATGTCAAGAATCTCAAGTGTCTGTGG	58.88666667	675	6624	6649	25	GTAGTGTCAGCAATGTCTCTGCCAAA	57.96153846	0	33	23	56	17
10155	18196	18225	29	CTAAGTAATCATAAACACCAAGAGTCAGTC	57.52	1185	18230	18255	25	GTAGCGGTTGAGTAAACAAAAGAGGC	57.96153846	0	38	18	56	5
10292	19861	19890	29	CTGAGGTGATAGAGGTTTGTGGTGGTTGGT	62.98666667	1283	19908	19933	25	GAGTTACTGAAGTCATTGAGAGCCTT	56.38461538	0	16	40	56	18
10293	19862	19891	29	TGAGGTGATAGAGGTTTGTGGTGGTTGGTA	61.62	1286	19912	19937	25	TACTGAAGTCATTGAGAGCCTTTGCG	57.96153846	0	30	26	56	21
10293	19862	19891	29	TGAGGTGATAGAGGTTTGTGGTGGTTGGTA	61.62	1287	19913	19938	25	ACTGAAGTCATTGAGAGCCTTTGCGA	57.96153846	0	30	26	56	22
10726	26897	26926	29	AAACTCACCAGACTCATCAAATAAGTAGTA	56.15333333	1565	26936	26961	25	ACTCCACTCATCTAAATCAATGCCCA	56.38461538	0	38	18	56	10
10728	26899	26928	29	ACTCACCAGACTCATCAAATAAGTAGTATG	57.52	1566	26937	26962	25	CTCCACTCATCTAAATCAATGCCCAG	57.96153846	0	36	20	56	9
10728	26899	26928	29	ACTCACCAGACTCATCAAATAAGTAGTATG	57.52	1567	26938	26963	25	TCCACTCATCTAAATCAATGCCCAGT	56.38461538	0	36	20	56	10
10896	28454	28483	29	GGTTTTCAAGCCAGATTCATTATGGTATTC	57.52	1746	28484	28509	25	GGCAAGACTATGCTCAGGTCCTACTT	59.53846154	0	48	8	56	1
10897	28455	28484	29	GTTTTCAAGCCAGATTCATTATGGTATTCG	57.52	1747	28485	28510	25	GCAAGACTATGCTCAGGTCCTACTTC	59.53846154	0	46	10	56	1
10898	28456	28485	29	TTTTCAAGCCAGATTCATTATGGTATTCGG	57.52	1748	28486	28511	25	CAAGACTATGCTCAGGTCCTACTTCT	57.96153846	0	40	16	56	1
9404	4166	4195	29	GCAAGAAGTAGACTAAAGCATAAAGATAGA	56.15333333	491	4218	4243	25	AGCAACGAGCAAAAGGTGTGAGTAAA	56.38461538	0	42	15	57	23
9404	4166	4195	29	GCAAGAAGTAGACTAAAGCATAAAGATAGA	56.15333333	492	4219	4244	25	GCAACGAGCAAAAGGTGTGAGTAAAC	57.96153846	0	42	15	57	24
9405	4167	4196	29	CAAGAAGTAGACTAAAGCATAAAGATAGAG	56.15333333	489	4216	4241	25	GCAGCAACGAGCAAAAGGTGTGAGTA	59.53846154	0	46	11	57	20
9405	4167	4196	29	CAAGAAGTAGACTAAAGCATAAAGATAGAG	56.15333333	490	4217	4242	25	CAGCAACGAGCAAAAGGTGTGAGTAA	57.96153846	0	46	11	57	21
9589	6579	6608	29	GTAATGTCAAGAATCTCAAGTGTCTGTGGA	58.88666667	674	6623	6648	25	AGTAGTGTCAGCAATGTCTCTGCCAA	57.96153846	0	37	20	57	15
9590	6580	6609	29	TAATGTCAAGAATCTCAAGTGTCTGTGGAT	57.52	669	6618	6643	25	GCATCAGTAGTGTCAGCAATGTCTCT	57.96153846	0	44	13	57	9
9590	6580	6609	29	TAATGTCAAGAATCTCAAGTGTCTGTGGAT	57.52	671	6620	6645	25	ATCAGTAGTGTCAGCAATGTCTCTGC	57.96153846	0	44	13	57	11
10727	26898	26927	29	AACTCACCAGACTCATCAAATAAGTAGTAT	56.15333333	1566	26937	26962	25	CTCCACTCATCTAAATCAATGCCCAG	57.96153846	0	37	20	57	10
10894	28452	28481	29	ATGGTTTTCAAGCCAGATTCATTATGGTAT	56.15333333	1747	28485	28510	25	GCAAGACTATGCTCAGGTCCTACTTC	59.53846154	0	47	10	57	4
10895	28453	28482	29	TGGTTTTCAAGCCAGATTCATTATGGTATT	56.15333333	1747	28485	28510	25	GCAAGACTATGCTCAGGTCCTACTTC	59.53846154	0	47	10	57	3
9404	4166	4195	29	GCAAGAAGTAGACTAAAGCATAAAGATAGA	56.15333333	493	4220	4245	25	CAACGAGCAAAAGGTGTGAGTAAACT	56.38461538	0	42	16	58	25
9405	4167	4196	29	CAAGAAGTAGACTAAAGCATAAAGATAGAG	56.15333333	488	4215	4240	25	AGCAGCAACGAGCAAAAGGTGTGAGT	59.53846154	0	46	12	58	19
9587	6577	6606	29	GTGTAATGTCAAGAATCTCAAGTGTCTGTG	58.88666667	676	6625	6650	25	TAGTGTCAGCAATGTCTCTGCCAAAT	56.38461538	0	32	26	58	19
9590	6580	6609	29	TAATGTCAAGAATCTCAAGTGTCTGTGGAT	57.52	668	6617	6642	25	AGCATCAGTAGTGTCAGCAATGTCTC	57.96153846	0	44	14	58	8
9590	6580	6609	29	TAATGTCAAGAATCTCAAGTGTCTGTGGAT	57.52	670	6619	6644	25	CATCAGTAGTGTCAGCAATGTCTCTG	57.96153846	0	44	14	58	10
10291	19860	19889	29	GCTGAGGTGATAGAGGTTTGTGGTGGTTGG	64.35333333	1280	19905	19930	25	CCTGAGTTACTGAAGTCATTGAGAGC	57.96153846	0	15	43	58	16
10294	19863	19892	29	GAGGTGATAGAGGTTTGTGGTGGTTGGTAA	61.62	1286	19912	19937	25	TACTGAAGTCATTGAGAGCCTTTGCG	57.96153846	0	32	26	58	20
10726	26897	26926	29	AAACTCACCAGACTCATCAAATAAGTAGTA	56.15333333	1566	26937	26962	25	CTCCACTCATCTAAATCAATGCCCAG	57.96153846	0	38	20	58	11
10726	26897	26926	29	AAACTCACCAGACTCATCAAATAAGTAGTA	56.15333333	1567	26938	26963	25	TCCACTCATCTAAATCAATGCCCAGT	56.38461538	0	38	20	58	12
10896	28454	28483	29	GGTTTTCAAGCCAGATTCATTATGGTATTC	57.52	1747	28485	28510	25	GCAAGACTATGCTCAGGTCCTACTTC	59.53846154	0	48	10	58	2
9405	4167	4196	29	CAAGAAGTAGACTAAAGCATAAAGATAGAG	56.15333333	487	4214	4239	25	CAGCAGCAACGAGCAAAAGGTGTGAG	61.11538462	0	46	13	59	18
9588	6578	6607	29	TGTAATGTCAAGAATCTCAAGTGTCTGTGG	58.88666667	676	6625	6650	25	TAGTGTCAGCAATGTCTCTGCCAAAT	56.38461538	0	33	26	59	18
10291	19860	19889	29	GCTGAGGTGATAGAGGTTTGTGGTGGTTGG	64.35333333	1282	19907	19932	25	TGAGTTACTGAAGTCATTGAGAGCCT	56.38461538	0	15	44	59	18
10292	19861	19890	29	CTGAGGTGATAGAGGTTTGTGGTGGTTGGT	62.98666667	1280	19905	19930	25	CCTGAGTTACTGAAGTCATTGAGAGC	57.96153846	0	16	43	59	15
10295	19864	19893	29	AGGTGATAGAGGTTTGTGGTGGTTGGTAAA	60.25333333	1286	19912	19937	25	TACTGAAGTCATTGAGAGCCTTTGCG	57.96153846	0	33	26	59	19
9589	6579	6608	29	GTAATGTCAAGAATCTCAAGTGTCTGTGGA	58.88666667	675	6624	6649	25	GTAGTGTCAGCAATGTCTCTGCCAAA	57.96153846	0	37	23	60	16
10292	19861	19890	29	CTGAGGTGATAGAGGTTTGTGGTGGTTGGT	62.98666667	1281	19906	19931	25	CTGAGTTACTGAAGTCATTGAGAGCC	57.96153846	0	16	44	60	16
10292	19861	19890	29	CTGAGGTGATAGAGGTTTGTGGTGGTTGGT	62.98666667	1282	19907	19932	25	TGAGTTACTGAAGTCATTGAGAGCCT	56.38461538	0	16	44	60	17
9405	4167	4196	29	CAAGAAGTAGACTAAAGCATAAAGATAGAG	56.15333333	491	4218	4243	25	AGCAACGAGCAAAAGGTGTGAGTAAA	56.38461538	0	46	15	61	22
9405	4167	4196	29	CAAGAAGTAGACTAAAGCATAAAGATAGAG	56.15333333	492	4219	4244	25	GCAACGAGCAAAAGGTGTGAGTAAAC	57.96153846	0	46	15	61	23
10151	18182	18211	29	CTCCTGTGTAGAAACTAAGTAATCATAAAC	56.15333333	1185	18230	18255	25	GTAGCGGTTGAGTAAACAAAAGAGGC	57.96153846	0	43	18	61	19
9405	4167	4196	29	CAAGAAGTAGACTAAAGCATAAAGATAGAG	56.15333333	493	4220	4245	25	CAACGAGCAAAAGGTGTGAGTAAACT	56.38461538	0	46	16	62	24
9590	6580	6609	29	TAATGTCAAGAATCTCAAGTGTCTGTGGAT	57.52	667	6616	6641	25	CAGCATCAGTAGTGTCAGCAATGTCT	57.96153846	0	44	18	62	7
10897	28455	28484	29	GTTTTCAAGCCAGATTCATTATGGTATTCG	57.52	1748	28486	28511	25	CAAGACTATGCTCAGGTCCTACTTCT	57.96153846	0	46	16	62	2
9589	6579	6608	29	GTAATGTCAAGAATCTCAAGTGTCTGTGGA	58.88666667	676	6625	6650	25	TAGTGTCAGCAATGTCTCTGCCAAAT	56.38461538	0	37	26	63	17
10894	28452	28481	29	ATGGTTTTCAAGCCAGATTCATTATGGTAT	56.15333333	1748	28486	28511	25	CAAGACTATGCTCAGGTCCTACTTCT	57.96153846	0	47	16	63	5
10895	28453	28482	29	TGGTTTTCAAGCCAGATTCATTATGGTATT	56.15333333	1748	28486	28511	25	CAAGACTATGCTCAGGTCCTACTTCT	57.96153846	0	47	16	63	4
9590	6580	6609	29	TAATGTCAAGAATCTCAAGTGTCTGTGGAT	57.52	673	6622	6647	25	CAGTAGTGTCAGCAATGTCTCTGCCA	59.53846154	0	44	20	64	13
9590	6580	6609	29	TAATGTCAAGAATCTCAAGTGTCTGTGGAT	57.52	674	6623	6648	25	AGTAGTGTCAGCAATGTCTCTGCCAA	57.96153846	0	44	20	64	14
10896	28454	28483	29	GGTTTTCAAGCCAGATTCATTATGGTATTC	57.52	1748	28486	28511	25	CAAGACTATGCTCAGGTCCTACTTCT	57.96153846	0	48	16	64	3
9405	4167	4196	29	CAAGAAGTAGACTAAAGCATAAAGATAGAG	56.15333333	494	4221	4246	25	AACGAGCAAAAGGTGTGAGTAAACTG	56.38461538	0	46	19	65	25
9590	6580	6609	29	TAATGTCAAGAATCTCAAGTGTCTGTGGAT	57.52	675	6624	6649	25	GTAGTGTCAGCAATGTCTCTGCCAAA	57.96153846	0	44	23	67	15
10293	19862	19891	29	TGAGGTGATAGAGGTTTGTGGTGGTTGGTA	61.62	1285	19911	19936	25	TTACTGAAGTCATTGAGAGCCTTTGC	56.38461538	0	30	37	67	20
10293	19862	19891	29	TGAGGTGATAGAGGTTTGTGGTGGTTGGTA	61.62	1284	19910	19935	25	GTTACTGAAGTCATTGAGAGCCTTTG	56.38461538	0	30	38	68	19
10294	19863	19892	29	GAGGTGATAGAGGTTTGTGGTGGTTGGTAA	61.62	1285	19911	19936	25	TTACTGAAGTCATTGAGAGCCTTTGC	56.38461538	0	32	37	69	19
10293	19862	19891	29	TGAGGTGATAGAGGTTTGTGGTGGTTGGTA	61.62	1283	19908	19933	25	GAGTTACTGAAGTCATTGAGAGCCTT	56.38461538	0	30	40	70	17
10294	19863	19892	29	GAGGTGATAGAGGTTTGTGGTGGTTGGTAA	61.62	1284	19910	19935	25	GTTACTGAAGTCATTGAGAGCCTTTG	56.38461538	0	32	38	70	18
10295	19864	19893	29	AGGTGATAGAGGTTTGTGGTGGTTGGTAAA	60.25333333	1285	19911	19936	25	TTACTGAAGTCATTGAGAGCCTTTGC	56.38461538	0	33	37	70	18
10537	24000	24029	29	ACTGGTTTTATGGTTGTTGTGTAACTGTTT	56.15333333	1435	24053	24078	25	AGGACCTTTGTATTCTGAGGACTTTG	56.38461538	0	49	21	70	24
10537	24000	24029	29	ACTGGTTTTATGGTTGTTGTGTAACTGTTT	56.15333333	1436	24054	24079	25	GGACCTTTGTATTCTGAGGACTTTGT	56.38461538	0	49	21	70	25
10536	23999	24028	29	AACTGGTTTTATGGTTGTTGTGTAACTGTT	56.15333333	1435	24053	24078	25	AGGACCTTTGTATTCTGAGGACTTTG	56.38461538	0	51	21	72	25
10538	24001	24030	29	CTGGTTTTATGGTTGTTGTGTAACTGTTTT	56.15333333	1435	24053	24078	25	AGGACCTTTGTATTCTGAGGACTTTG	56.38461538	0	51	21	72	23
10538	24001	24030	29	CTGGTTTTATGGTTGTTGTGTAACTGTTTT	56.15333333	1436	24054	24079	25	GGACCTTTGTATTCTGAGGACTTTGT	56.38461538	0	51	21	72	24
10293	19862	19891	29	TGAGGTGATAGAGGTTTGTGGTGGTTGGTA	61.62	1281	19906	19931	25	CTGAGTTACTGAAGTCATTGAGAGCC	57.96153846	0	30	44	74	15
10539	24002	24031	29	TGGTTTTATGGTTGTTGTGTAACTGTTTTC	56.15333333	1436	24054	24079	25	GGACCTTTGTATTCTGAGGACTTTGT	56.38461538	0	54	21	75	23
10540	24003	24032	29	GGTTTTATGGTTGTTGTGTAACTGTTTTCT	56.15333333	1435	24053	24078	25	AGGACCTTTGTATTCTGAGGACTTTG	56.38461538	0	58	21	79	21
10540	24003	24032	29	GGTTTTATGGTTGTTGTGTAACTGTTTTCT	56.15333333	1436	24054	24079	25	GGACCTTTGTATTCTGAGGACTTTGT	56.38461538	0	58	21	79	22
10667	26678	26707	29	AGTTTGTTGACTATCATCATCTAACCAATC	56.15333333	1546	26728	26753	25	GTTGAAGAGCAGCAGAAGTGGCACCA	61.11538462	0	31	58	89	21
10665	26676	26705	29	ACAGTTTGTTGACTATCATCATCTAACCAA	56.15333333	1546	26728	26753	25	GTTGAAGAGCAGCAGAAGTGGCACCA	61.11538462	0	32	58	90	23
10666	26677	26706	29	CAGTTTGTTGACTATCATCATCTAACCAAT	56.15333333	1546	26728	26753	25	GTTGAAGAGCAGCAGAAGTGGCACCA	61.11538462	0	32	58	90	22
10667	26678	26707	29	AGTTTGTTGACTATCATCATCTAACCAATC	56.15333333	1547	26729	26754	25	TTGAAGAGCAGCAGAAGTGGCACCAA	59.53846154	0	31	61	92	22
10665	26676	26705	29	ACAGTTTGTTGACTATCATCATCTAACCAA	56.15333333	1547	26729	26754	25	TTGAAGAGCAGCAGAAGTGGCACCAA	59.53846154	0	32	61	93	24
10666	26677	26706	29	CAGTTTGTTGACTATCATCATCTAACCAAT	56.15333333	1547	26729	26754	25	TTGAAGAGCAGCAGAAGTGGCACCAA	59.53846154	0	32	61	93	23
10105	17508	17537	29	GCATCATTATCCAACTTTCTAAGCATAGTG	57.52	1119	17560	17585	25	TAGTAACTTTTGCCCTCTTGTCCTCA	56.38461538	0	57	41	98	23
10541	24009	24038	29	ATGGTTGTTGTGTAACTGTTTTCTTTGTAG	56.15333333	1435	24053	24078	25	AGGACCTTTGTATTCTGAGGACTTTG	56.38461538	0	82	21	103	15
10541	24009	24038	29	ATGGTTGTTGTGTAACTGTTTTCTTTGTAG	56.15333333	1436	24054	24079	25	GGACCTTTGTATTCTGAGGACTTTGT	56.38461538	0	82	21	103	16
9008	492	521	29	TGAGTTTCATCAGCCTTCTTCTTTTTGTCC	58.88666667	75	537	562	25	GGTGGGAATGTTTTGTATGCGTCAAT	56.38461538	0	95	21	116	16
9005	489	518	29	GCTTGAGTTTCATCAGCCTTCTTCTTTTTG	58.88666667	73	535	560	25	TTGGTGGGAATGTTTTGTATGCGTCA	56.38461538	0	82	35	117	17
9006	490	519	29	CTTGAGTTTCATCAGCCTTCTTCTTTTTGT	57.52	73	535	560	25	TTGGTGGGAATGTTTTGTATGCGTCA	56.38461538	0	83	35	118	16
9005	489	518	29	GCTTGAGTTTCATCAGCCTTCTTCTTTTTG	58.88666667	72	534	559	25	GTTGGTGGGAATGTTTTGTATGCGTC	57.96153846	0	82	37	119	16
9006	490	519	29	CTTGAGTTTCATCAGCCTTCTTCTTTTTGT	57.52	72	534	559	25	GTTGGTGGGAATGTTTTGTATGCGTC	57.96153846	0	83	37	120	15
9008	492	521	29	TGAGTTTCATCAGCCTTCTTCTTTTTGTCC	58.88666667	74	536	561	25	TGGTGGGAATGTTTTGTATGCGTCAA	56.38461538	0	95	29	124	15
10542	24010	24039	29	TGGTTGTTGTGTAACTGTTTTCTTTGTAGA	56.15333333	1436	24054	24079	25	GGACCTTTGTATTCTGAGGACTTTGT	56.38461538	0	105	21	126	15
9007	491	520	29	TTGAGTTTCATCAGCCTTCTTCTTTTTGTC	57.52	73	535	560	25	TTGGTGGGAATGTTTTGTATGCGTCA	56.38461538	0	92	35	127	15
9007	491	520	29	TTGAGTTTCATCAGCCTTCTTCTTTTTGTC	57.52	72	534	559	25	GTTGGTGGGAATGTTTTGTATGCGTC	57.96153846	0	92	37	129	14
9008	492	521	29	TGAGTTTCATCAGCCTTCTTCTTTTTGTCC	58.88666667	73	535	560	25	TTGGTGGGAATGTTTTGTATGCGTCA	56.38461538	0	95	35	130	14
9009	493	522	29	GAGTTTCATCAGCCTTCTTCTTTTTGTCCT	58.88666667	75	537	562	25	GGTGGGAATGTTTTGTATGCGTCAAT	56.38461538	0	109	21	130	15
9008	492	521	29	TGAGTTTCATCAGCCTTCTTCTTTTTGTCC	58.88666667	72	534	559	25	GTTGGTGGGAATGTTTTGTATGCGTC	57.96153846	0	95	37	132	13
9009	493	522	29	GAGTTTCATCAGCCTTCTTCTTTTTGTCCT	58.88666667	74	536	561	25	TGGTGGGAATGTTTTGTATGCGTCAA	56.38461538	0	109	29	138	14
9412	4183	4212	29	GCATAAAGATAGAGAAAAGGGGCTTCAAGG	60.25333333	486	4213	4238	25	CCAGCAGCAACGAGCAAAAGGTGTGA	61.11538462	0	139	3	142	1
9411	4182	4211	29	AGCATAAAGATAGAGAAAAGGGGCTTCAAG	58.88666667	485	4212	4237	25	GCCAGCAGCAACGAGCAAAAGGTGTG	62.69230769	0	140	3	143	1
9009	493	522	29	GAGTTTCATCAGCCTTCTTCTTTTTGTCCT	58.88666667	73	535	560	25	TTGGTGGGAATGTTTTGTATGCGTCA	56.38461538	0	109	35	144	13
10105	17508	17537	29	GCATCATTATCCAACTTTCTAAGCATAGTG	57.52	1121	17562	17587	25	GTAACTTTTGCCCTCTTGTCCTCAGA	57.96153846	0	57	87	144	25
9010	494	523	29	AGTTTCATCAGCCTTCTTCTTTTTGTCCTT	57.52	75	537	562	25	GGTGGGAATGTTTTGTATGCGTCAAT	56.38461538	0	124	21	145	14
9406	4173	4202	29	GTAGACTAAAGCATAAAGATAGAGAAAAGG	56.15333333	485	4212	4237	25	GCCAGCAGCAACGAGCAAAAGGTGTG	62.69230769	0	142	3	145	10
9406	4173	4202	29	GTAGACTAAAGCATAAAGATAGAGAAAAGG	56.15333333	486	4213	4238	25	CCAGCAGCAACGAGCAAAAGGTGTGA	61.11538462	0	142	3	145	11
9009	493	522	29	GAGTTTCATCAGCCTTCTTCTTTTTGTCCT	58.88666667	72	534	559	25	GTTGGTGGGAATGTTTTGTATGCGTC	57.96153846	0	109	37	146	12
9412	4183	4212	29	GCATAAAGATAGAGAAAAGGGGCTTCAAGG	60.25333333	489	4216	4241	25	GCAGCAACGAGCAAAAGGTGTGAGTA	59.53846154	0	139	11	150	4
9412	4183	4212	29	GCATAAAGATAGAGAAAAGGGGCTTCAAGG	60.25333333	490	4217	4242	25	CAGCAACGAGCAAAAGGTGTGAGTAA	57.96153846	0	139	11	150	5
9411	4182	4211	29	AGCATAAAGATAGAGAAAAGGGGCTTCAAG	58.88666667	489	4216	4241	25	GCAGCAACGAGCAAAAGGTGTGAGTA	59.53846154	0	140	11	151	5
9411	4182	4211	29	AGCATAAAGATAGAGAAAAGGGGCTTCAAG	58.88666667	490	4217	4242	25	CAGCAACGAGCAAAAGGTGTGAGTAA	57.96153846	0	140	11	151	6
9412	4183	4212	29	GCATAAAGATAGAGAAAAGGGGCTTCAAGG	60.25333333	488	4215	4240	25	AGCAGCAACGAGCAAAAGGTGTGAGT	59.53846154	0	139	12	151	3
9411	4182	4211	29	AGCATAAAGATAGAGAAAAGGGGCTTCAAG	58.88666667	488	4215	4240	25	AGCAGCAACGAGCAAAAGGTGTGAGT	59.53846154	0	140	12	152	4
9412	4183	4212	29	GCATAAAGATAGAGAAAAGGGGCTTCAAGG	60.25333333	487	4214	4239	25	CAGCAGCAACGAGCAAAAGGTGTGAG	61.11538462	0	139	13	152	2
9413	4184	4213	29	CATAAAGATAGAGAAAAGGGGCTTCAAGGC	60.25333333	489	4216	4241	25	GCAGCAACGAGCAAAAGGTGTGAGTA	59.53846154	0	141	11	152	3
9413	4184	4213	29	CATAAAGATAGAGAAAAGGGGCTTCAAGGC	60.25333333	490	4217	4242	25	CAGCAACGAGCAAAAGGTGTGAGTAA	57.96153846	0	141	11	152	4
9010	494	523	29	AGTTTCATCAGCCTTCTTCTTTTTGTCCTT	57.52	74	536	561	25	TGGTGGGAATGTTTTGTATGCGTCAA	56.38461538	0	124	29	153	13
9406	4173	4202	29	GTAGACTAAAGCATAAAGATAGAGAAAAGG	56.15333333	489	4216	4241	25	GCAGCAACGAGCAAAAGGTGTGAGTA	59.53846154	0	142	11	153	14
9406	4173	4202	29	GTAGACTAAAGCATAAAGATAGAGAAAAGG	56.15333333	490	4217	4242	25	CAGCAACGAGCAAAAGGTGTGAGTAA	57.96153846	0	142	11	153	15
9411	4182	4211	29	AGCATAAAGATAGAGAAAAGGGGCTTCAAG	58.88666667	487	4214	4239	25	CAGCAGCAACGAGCAAAAGGTGTGAG	61.11538462	0	140	13	153	3
9413	4184	4213	29	CATAAAGATAGAGAAAAGGGGCTTCAAGGC	60.25333333	488	4215	4240	25	AGCAGCAACGAGCAAAAGGTGTGAGT	59.53846154	0	141	12	153	2
9406	4173	4202	29	GTAGACTAAAGCATAAAGATAGAGAAAAGG	56.15333333	488	4215	4240	25	AGCAGCAACGAGCAAAAGGTGTGAGT	59.53846154	0	142	12	154	13
9412	4183	4212	29	GCATAAAGATAGAGAAAAGGGGCTTCAAGG	60.25333333	491	4218	4243	25	AGCAACGAGCAAAAGGTGTGAGTAAA	56.38461538	0	139	15	154	6
9412	4183	4212	29	GCATAAAGATAGAGAAAAGGGGCTTCAAGG	60.25333333	492	4219	4244	25	GCAACGAGCAAAAGGTGTGAGTAAAC	57.96153846	0	139	15	154	7
9413	4184	4213	29	CATAAAGATAGAGAAAAGGGGCTTCAAGGC	60.25333333	487	4214	4239	25	CAGCAGCAACGAGCAAAAGGTGTGAG	61.11538462	0	141	13	154	1
9406	4173	4202	29	GTAGACTAAAGCATAAAGATAGAGAAAAGG	56.15333333	487	4214	4239	25	CAGCAGCAACGAGCAAAAGGTGTGAG	61.11538462	0	142	13	155	12
9411	4182	4211	29	AGCATAAAGATAGAGAAAAGGGGCTTCAAG	58.88666667	491	4218	4243	25	AGCAACGAGCAAAAGGTGTGAGTAAA	56.38461538	0	140	15	155	7
9411	4182	4211	29	AGCATAAAGATAGAGAAAAGGGGCTTCAAG	58.88666667	492	4219	4244	25	GCAACGAGCAAAAGGTGTGAGTAAAC	57.96153846	0	140	15	155	8
9412	4183	4212	29	GCATAAAGATAGAGAAAAGGGGCTTCAAGG	60.25333333	493	4220	4245	25	CAACGAGCAAAAGGTGTGAGTAAACT	56.38461538	0	139	16	155	8
9407	4174	4203	29	TAGACTAAAGCATAAAGATAGAGAAAAGGG	56.15333333	485	4212	4237	25	GCCAGCAGCAACGAGCAAAAGGTGTG	62.69230769	0	153	3	156	9
9407	4174	4203	29	TAGACTAAAGCATAAAGATAGAGAAAAGGG	56.15333333	486	4213	4238	25	CCAGCAGCAACGAGCAAAAGGTGTGA	61.11538462	0	153	3	156	10
9411	4182	4211	29	AGCATAAAGATAGAGAAAAGGGGCTTCAAG	58.88666667	493	4220	4245	25	CAACGAGCAAAAGGTGTGAGTAAACT	56.38461538	0	140	16	156	9
9413	4184	4213	29	CATAAAGATAGAGAAAAGGGGCTTCAAGGC	60.25333333	491	4218	4243	25	AGCAACGAGCAAAAGGTGTGAGTAAA	56.38461538	0	141	15	156	5
9413	4184	4213	29	CATAAAGATAGAGAAAAGGGGCTTCAAGGC	60.25333333	492	4219	4244	25	GCAACGAGCAAAAGGTGTGAGTAAAC	57.96153846	0	141	15	156	6
9406	4173	4202	29	GTAGACTAAAGCATAAAGATAGAGAAAAGG	56.15333333	491	4218	4243	25	AGCAACGAGCAAAAGGTGTGAGTAAA	56.38461538	0	142	15	157	16
9406	4173	4202	29	GTAGACTAAAGCATAAAGATAGAGAAAAGG	56.15333333	492	4219	4244	25	GCAACGAGCAAAAGGTGTGAGTAAAC	57.96153846	0	142	15	157	17
9413	4184	4213	29	CATAAAGATAGAGAAAAGGGGCTTCAAGGC	60.25333333	493	4220	4245	25	CAACGAGCAAAAGGTGTGAGTAAACT	56.38461538	0	141	16	157	7
9406	4173	4202	29	GTAGACTAAAGCATAAAGATAGAGAAAAGG	56.15333333	493	4220	4245	25	CAACGAGCAAAAGGTGTGAGTAAACT	56.38461538	0	142	16	158	18
9412	4183	4212	29	GCATAAAGATAGAGAAAAGGGGCTTCAAGG	60.25333333	494	4221	4246	25	AACGAGCAAAAGGTGTGAGTAAACTG	56.38461538	0	139	19	158	9
9412	4183	4212	29	GCATAAAGATAGAGAAAAGGGGCTTCAAGG	60.25333333	495	4222	4247	25	ACGAGCAAAAGGTGTGAGTAAACTGT	56.38461538	0	139	19	158	10
9412	4183	4212	29	GCATAAAGATAGAGAAAAGGGGCTTCAAGG	60.25333333	496	4223	4248	25	CGAGCAAAAGGTGTGAGTAAACTGTT	56.38461538	0	139	19	158	11
9010	494	523	29	AGTTTCATCAGCCTTCTTCTTTTTGTCCTT	57.52	73	535	560	25	TTGGTGGGAATGTTTTGTATGCGTCA	56.38461538	0	124	35	159	12
9411	4182	4211	29	AGCATAAAGATAGAGAAAAGGGGCTTCAAG	58.88666667	494	4221	4246	25	AACGAGCAAAAGGTGTGAGTAAACTG	56.38461538	0	140	19	159	10
9411	4182	4211	29	AGCATAAAGATAGAGAAAAGGGGCTTCAAG	58.88666667	495	4222	4247	25	ACGAGCAAAAGGTGTGAGTAAACTGT	56.38461538	0	140	19	159	11
9411	4182	4211	29	AGCATAAAGATAGAGAAAAGGGGCTTCAAG	58.88666667	496	4223	4248	25	CGAGCAAAAGGTGTGAGTAAACTGTT	56.38461538	0	140	19	159	12
9413	4184	4213	29	CATAAAGATAGAGAAAAGGGGCTTCAAGGC	60.25333333	494	4221	4246	25	AACGAGCAAAAGGTGTGAGTAAACTG	56.38461538	0	141	19	160	8
9413	4184	4213	29	CATAAAGATAGAGAAAAGGGGCTTCAAGGC	60.25333333	495	4222	4247	25	ACGAGCAAAAGGTGTGAGTAAACTGT	56.38461538	0	141	19	160	9
9413	4184	4213	29	CATAAAGATAGAGAAAAGGGGCTTCAAGGC	60.25333333	496	4223	4248	25	CGAGCAAAAGGTGTGAGTAAACTGTT	56.38461538	0	141	19	160	10
9010	494	523	29	AGTTTCATCAGCCTTCTTCTTTTTGTCCTT	57.52	72	534	559	25	GTTGGTGGGAATGTTTTGTATGCGTC	57.96153846	0	124	37	161	11
9406	4173	4202	29	GTAGACTAAAGCATAAAGATAGAGAAAAGG	56.15333333	494	4221	4246	25	AACGAGCAAAAGGTGTGAGTAAACTG	56.38461538	0	142	19	161	19
9406	4173	4202	29	GTAGACTAAAGCATAAAGATAGAGAAAAGG	56.15333333	495	4222	4247	25	ACGAGCAAAAGGTGTGAGTAAACTGT	56.38461538	0	142	19	161	20
9406	4173	4202	29	GTAGACTAAAGCATAAAGATAGAGAAAAGG	56.15333333	496	4223	4248	25	CGAGCAAAAGGTGTGAGTAAACTGTT	56.38461538	0	142	19	161	21
9409	4176	4205	29	GACTAAAGCATAAAGATAGAGAAAAGGGGC	58.88666667	485	4212	4237	25	GCCAGCAGCAACGAGCAAAAGGTGTG	62.69230769	0	160	3	163	7
9409	4176	4205	29	GACTAAAGCATAAAGATAGAGAAAAGGGGC	58.88666667	486	4213	4238	25	CCAGCAGCAACGAGCAAAAGGTGTGA	61.11538462	0	160	3	163	8
9407	4174	4203	29	TAGACTAAAGCATAAAGATAGAGAAAAGGG	56.15333333	489	4216	4241	25	GCAGCAACGAGCAAAAGGTGTGAGTA	59.53846154	0	153	11	164	13
9407	4174	4203	29	TAGACTAAAGCATAAAGATAGAGAAAAGGG	56.15333333	490	4217	4242	25	CAGCAACGAGCAAAAGGTGTGAGTAA	57.96153846	0	153	11	164	14
9408	4175	4204	29	AGACTAAAGCATAAAGATAGAGAAAAGGGG	57.52	485	4212	4237	25	GCCAGCAGCAACGAGCAAAAGGTGTG	62.69230769	0	161	3	164	8
9408	4175	4204	29	AGACTAAAGCATAAAGATAGAGAAAAGGGG	57.52	486	4213	4238	25	CCAGCAGCAACGAGCAAAAGGTGTGA	61.11538462	0	161	3	164	9
9407	4174	4203	29	TAGACTAAAGCATAAAGATAGAGAAAAGGG	56.15333333	488	4215	4240	25	AGCAGCAACGAGCAAAAGGTGTGAGT	59.53846154	0	153	12	165	12
9407	4174	4203	29	TAGACTAAAGCATAAAGATAGAGAAAAGGG	56.15333333	487	4214	4239	25	CAGCAGCAACGAGCAAAAGGTGTGAG	61.11538462	0	153	13	166	11
9407	4174	4203	29	TAGACTAAAGCATAAAGATAGAGAAAAGGG	56.15333333	491	4218	4243	25	AGCAACGAGCAAAAGGTGTGAGTAAA	56.38461538	0	153	15	168	15
9407	4174	4203	29	TAGACTAAAGCATAAAGATAGAGAAAAGGG	56.15333333	492	4219	4244	25	GCAACGAGCAAAAGGTGTGAGTAAAC	57.96153846	0	153	15	168	16
9410	4177	4206	29	ACTAAAGCATAAAGATAGAGAAAAGGGGCT	57.52	489	4216	4241	25	GCAGCAACGAGCAAAAGGTGTGAGTA	59.53846154	0	157	11	168	10
9407	4174	4203	29	TAGACTAAAGCATAAAGATAGAGAAAAGGG	56.15333333	493	4220	4245	25	CAACGAGCAAAAGGTGTGAGTAAACT	56.38461538	0	153	16	169	17
9410	4177	4206	29	ACTAAAGCATAAAGATAGAGAAAAGGGGCT	57.52	488	4215	4240	25	AGCAGCAACGAGCAAAAGGTGTGAGT	59.53846154	0	157	12	169	9
9409	4176	4205	29	GACTAAAGCATAAAGATAGAGAAAAGGGGC	58.88666667	489	4216	4241	25	GCAGCAACGAGCAAAAGGTGTGAGTA	59.53846154	0	160	11	171	11
9409	4176	4205	29	GACTAAAGCATAAAGATAGAGAAAAGGGGC	58.88666667	490	4217	4242	25	CAGCAACGAGCAAAAGGTGTGAGTAA	57.96153846	0	160	11	171	12
9407	4174	4203	29	TAGACTAAAGCATAAAGATAGAGAAAAGGG	56.15333333	494	4221	4246	25	AACGAGCAAAAGGTGTGAGTAAACTG	56.38461538	0	153	19	172	18
9407	4174	4203	29	TAGACTAAAGCATAAAGATAGAGAAAAGGG	56.15333333	495	4222	4247	25	ACGAGCAAAAGGTGTGAGTAAACTGT	56.38461538	0	153	19	172	19
9407	4174	4203	29	TAGACTAAAGCATAAAGATAGAGAAAAGGG	56.15333333	496	4223	4248	25	CGAGCAAAAGGTGTGAGTAAACTGTT	56.38461538	0	153	19	172	20
9408	4175	4204	29	AGACTAAAGCATAAAGATAGAGAAAAGGGG	57.52	489	4216	4241	25	GCAGCAACGAGCAAAAGGTGTGAGTA	59.53846154	0	161	11	172	12
9408	4175	4204	29	AGACTAAAGCATAAAGATAGAGAAAAGGGG	57.52	490	4217	4242	25	CAGCAACGAGCAAAAGGTGTGAGTAA	57.96153846	0	161	11	172	13
9409	4176	4205	29	GACTAAAGCATAAAGATAGAGAAAAGGGGC	58.88666667	488	4215	4240	25	AGCAGCAACGAGCAAAAGGTGTGAGT	59.53846154	0	160	12	172	10
9410	4177	4206	29	ACTAAAGCATAAAGATAGAGAAAAGGGGCT	57.52	491	4218	4243	25	AGCAACGAGCAAAAGGTGTGAGTAAA	56.38461538	0	157	15	172	12
9410	4177	4206	29	ACTAAAGCATAAAGATAGAGAAAAGGGGCT	57.52	492	4219	4244	25	GCAACGAGCAAAAGGTGTGAGTAAAC	57.96153846	0	157	15	172	13
9408	4175	4204	29	AGACTAAAGCATAAAGATAGAGAAAAGGGG	57.52	488	4215	4240	25	AGCAGCAACGAGCAAAAGGTGTGAGT	59.53846154	0	161	12	173	11
9409	4176	4205	29	GACTAAAGCATAAAGATAGAGAAAAGGGGC	58.88666667	487	4214	4239	25	CAGCAGCAACGAGCAAAAGGTGTGAG	61.11538462	0	160	13	173	9
9408	4175	4204	29	AGACTAAAGCATAAAGATAGAGAAAAGGGG	57.52	487	4214	4239	25	CAGCAGCAACGAGCAAAAGGTGTGAG	61.11538462	0	161	13	174	10
9409	4176	4205	29	GACTAAAGCATAAAGATAGAGAAAAGGGGC	58.88666667	491	4218	4243	25	AGCAACGAGCAAAAGGTGTGAGTAAA	56.38461538	0	160	15	175	13
9409	4176	4205	29	GACTAAAGCATAAAGATAGAGAAAAGGGGC	58.88666667	492	4219	4244	25	GCAACGAGCAAAAGGTGTGAGTAAAC	57.96153846	0	160	15	175	14
9408	4175	4204	29	AGACTAAAGCATAAAGATAGAGAAAAGGGG	57.52	491	4218	4243	25	AGCAACGAGCAAAAGGTGTGAGTAAA	56.38461538	0	161	15	176	14
9408	4175	4204	29	AGACTAAAGCATAAAGATAGAGAAAAGGGG	57.52	492	4219	4244	25	GCAACGAGCAAAAGGTGTGAGTAAAC	57.96153846	0	161	15	176	15
9409	4176	4205	29	GACTAAAGCATAAAGATAGAGAAAAGGGGC	58.88666667	493	4220	4245	25	CAACGAGCAAAAGGTGTGAGTAAACT	56.38461538	0	160	16	176	15
9410	4177	4206	29	ACTAAAGCATAAAGATAGAGAAAAGGGGCT	57.52	494	4221	4246	25	AACGAGCAAAAGGTGTGAGTAAACTG	56.38461538	0	157	19	176	15
9410	4177	4206	29	ACTAAAGCATAAAGATAGAGAAAAGGGGCT	57.52	495	4222	4247	25	ACGAGCAAAAGGTGTGAGTAAACTGT	56.38461538	0	157	19	176	16
9410	4177	4206	29	ACTAAAGCATAAAGATAGAGAAAAGGGGCT	57.52	496	4223	4248	25	CGAGCAAAAGGTGTGAGTAAACTGTT	56.38461538	0	157	19	176	17
9408	4175	4204	29	AGACTAAAGCATAAAGATAGAGAAAAGGGG	57.52	493	4220	4245	25	CAACGAGCAAAAGGTGTGAGTAAACT	56.38461538	0	161	16	177	16
9011	495	524	29	GTTTCATCAGCCTTCTTCTTTTTGTCCTTT	57.52	75	537	562	25	GGTGGGAATGTTTTGTATGCGTCAAT	56.38461538	0	158	21	179	13
9409	4176	4205	29	GACTAAAGCATAAAGATAGAGAAAAGGGGC	58.88666667	494	4221	4246	25	AACGAGCAAAAGGTGTGAGTAAACTG	56.38461538	0	160	19	179	16
9409	4176	4205	29	GACTAAAGCATAAAGATAGAGAAAAGGGGC	58.88666667	495	4222	4247	25	ACGAGCAAAAGGTGTGAGTAAACTGT	56.38461538	0	160	19	179	17
9409	4176	4205	29	GACTAAAGCATAAAGATAGAGAAAAGGGGC	58.88666667	496	4223	4248	25	CGAGCAAAAGGTGTGAGTAAACTGTT	56.38461538	0	160	19	179	18
9408	4175	4204	29	AGACTAAAGCATAAAGATAGAGAAAAGGGG	57.52	494	4221	4246	25	AACGAGCAAAAGGTGTGAGTAAACTG	56.38461538	0	161	19	180	17
9408	4175	4204	29	AGACTAAAGCATAAAGATAGAGAAAAGGGG	57.52	495	4222	4247	25	ACGAGCAAAAGGTGTGAGTAAACTGT	56.38461538	0	161	19	180	18
9408	4175	4204	29	AGACTAAAGCATAAAGATAGAGAAAAGGGG	57.52	496	4223	4248	25	CGAGCAAAAGGTGTGAGTAAACTGTT	56.38461538	0	161	19	180	19
8996	468	497	29	TTCTTCTGTCTCTGCGGTAAGGCTTGAGTT	61.62	59	521	546	25	CTTTTTAGGCTCTGTTGGTGGGAATG	57.96153846	0	8	174	182	24
8997	469	498	29	TCTTCTGTCTCTGCGGTAAGGCTTGAGTTT	61.62	59	521	546	25	CTTTTTAGGCTCTGTTGGTGGGAATG	57.96153846	0	8	174	182	23
8999	471	500	29	TTCTGTCTCTGCGGTAAGGCTTGAGTTTCA	61.62	59	521	546	25	CTTTTTAGGCTCTGTTGGTGGGAATG	57.96153846	0	8	174	182	21
9000	472	501	29	TCTGTCTCTGCGGTAAGGCTTGAGTTTCAT	61.62	59	521	546	25	CTTTTTAGGCTCTGTTGGTGGGAATG	57.96153846	0	12	174	186	20
9011	495	524	29	GTTTCATCAGCCTTCTTCTTTTTGTCCTTT	57.52	74	536	561	25	TGGTGGGAATGTTTTGTATGCGTCAA	56.38461538	0	158	29	187	12
9002	474	503	29	TGTCTCTGCGGTAAGGCTTGAGTTTCATCA	61.62	59	521	546	25	CTTTTTAGGCTCTGTTGGTGGGAATG	57.96153846	0	16	174	190	18
9003	475	504	29	GTCTCTGCGGTAAGGCTTGAGTTTCATCAG	62.98666667	59	521	546	25	CTTTTTAGGCTCTGTTGGTGGGAATG	57.96153846	0	17	174	191	17
9011	495	524	29	GTTTCATCAGCCTTCTTCTTTTTGTCCTTT	57.52	73	535	560	25	TTGGTGGGAATGTTTTGTATGCGTCA	56.38461538	0	158	35	193	11
9011	495	524	29	GTTTCATCAGCCTTCTTCTTTTTGTCCTTT	57.52	72	534	559	25	GTTGGTGGGAATGTTTTGTATGCGTC	57.96153846	0	158	37	195	10
9005	489	518	29	GCTTGAGTTTCATCAGCCTTCTTCTTTTTG	58.88666667	71	533	558	25	TGTTGGTGGGAATGTTTTGTATGCGT	56.38461538	0	82	132	214	15
9006	490	519	29	CTTGAGTTTCATCAGCCTTCTTCTTTTTGT	57.52	71	533	558	25	TGTTGGTGGGAATGTTTTGTATGCGT	56.38461538	0	83	132	215	14
9007	491	520	29	TTGAGTTTCATCAGCCTTCTTCTTTTTGTC	57.52	71	533	558	25	TGTTGGTGGGAATGTTTTGTATGCGT	56.38461538	0	92	132	224	13
9008	492	521	29	TGAGTTTCATCAGCCTTCTTCTTTTTGTCC	58.88666667	71	533	558	25	TGTTGGTGGGAATGTTTTGTATGCGT	56.38461538	0	95	132	227	12
8995	467	496	29	TTTCTTCTGTCTCTGCGGTAAGGCTTGAGT	61.62	59	521	546	25	CTTTTTAGGCTCTGTTGGTGGGAATG	57.96153846	0	56	174	230	25
9012	496	525	29	TTTCATCAGCCTTCTTCTTTTTGTCCTTTT	56.15333333	75	537	562	25	GGTGGGAATGTTTTGTATGCGTCAAT	56.38461538	0	210	21	231	12
9012	496	525	29	TTTCATCAGCCTTCTTCTTTTTGTCCTTTT	56.15333333	74	536	561	25	TGGTGGGAATGTTTTGTATGCGTCAA	56.38461538	0	210	29	239	11
9009	493	522	29	GAGTTTCATCAGCCTTCTTCTTTTTGTCCT	58.88666667	71	533	558	25	TGTTGGTGGGAATGTTTTGTATGCGT	56.38461538	0	109	132	241	11
9012	496	525	29	TTTCATCAGCCTTCTTCTTTTTGTCCTTTT	56.15333333	73	535	560	25	TTGGTGGGAATGTTTTGTATGCGTCA	56.38461538	0	210	35	245	10
9012	496	525	29	TTTCATCAGCCTTCTTCTTTTTGTCCTTTT	56.15333333	72	534	559	25	GTTGGTGGGAATGTTTTGTATGCGTC	57.96153846	0	210	37	247	9
9010	494	523	29	AGTTTCATCAGCCTTCTTCTTTTTGTCCTT	57.52	71	533	558	25	TGTTGGTGGGAATGTTTTGTATGCGT	56.38461538	0	124	132	256	10
9019	507	536	29	TTCTTCTTTTTGTCCTTTTTAGGCTCTGTT	56.15333333	75	537	562	25	GGTGGGAATGTTTTGTATGCGTCAAT	56.38461538	0	246	21	267	1
9018	506	535	29	CTTCTTCTTTTTGTCCTTTTTAGGCTCTGT	57.52	75	537	562	25	GGTGGGAATGTTTTGTATGCGTCAAT	56.38461538	0	251	21	272	2
9017	505	534	29	CCTTCTTCTTTTTGTCCTTTTTAGGCTCTG	58.88666667	75	537	562	25	GGTGGGAATGTTTTGTATGCGTCAAT	56.38461538	0	259	21	280	3
9018	506	535	29	CTTCTTCTTTTTGTCCTTTTTAGGCTCTGT	57.52	74	536	561	25	TGGTGGGAATGTTTTGTATGCGTCAA	56.38461538	0	251	29	280	1
9017	505	534	29	CCTTCTTCTTTTTGTCCTTTTTAGGCTCTG	58.88666667	74	536	561	25	TGGTGGGAATGTTTTGTATGCGTCAA	56.38461538	0	259	29	288	2
9013	497	526	29	TTCATCAGCCTTCTTCTTTTTGTCCTTTTT	56.15333333	75	537	562	25	GGTGGGAATGTTTTGTATGCGTCAAT	56.38461538	0	268	21	289	11
9011	495	524	29	GTTTCATCAGCCTTCTTCTTTTTGTCCTTT	57.52	71	533	558	25	TGTTGGTGGGAATGTTTTGTATGCGT	56.38461538	0	158	132	290	9
9017	505	534	29	CCTTCTTCTTTTTGTCCTTTTTAGGCTCTG	58.88666667	73	535	560	25	TTGGTGGGAATGTTTTGTATGCGTCA	56.38461538	0	259	35	294	1
9013	497	526	29	TTCATCAGCCTTCTTCTTTTTGTCCTTTTT	56.15333333	74	536	561	25	TGGTGGGAATGTTTTGTATGCGTCAA	56.38461538	0	268	29	297	10
9014	498	527	29	TCATCAGCCTTCTTCTTTTTGTCCTTTTTA	56.15333333	75	537	562	25	GGTGGGAATGTTTTGTATGCGTCAAT	56.38461538	0	279	21	300	10
9013	497	526	29	TTCATCAGCCTTCTTCTTTTTGTCCTTTTT	56.15333333	73	535	560	25	TTGGTGGGAATGTTTTGTATGCGTCA	56.38461538	0	268	35	303	9
9013	497	526	29	TTCATCAGCCTTCTTCTTTTTGTCCTTTTT	56.15333333	72	534	559	25	GTTGGTGGGAATGTTTTGTATGCGTC	57.96153846	0	268	37	305	8
9014	498	527	29	TCATCAGCCTTCTTCTTTTTGTCCTTTTTA	56.15333333	74	536	561	25	TGGTGGGAATGTTTTGTATGCGTCAA	56.38461538	0	279	29	308	9
9015	499	528	29	CATCAGCCTTCTTCTTTTTGTCCTTTTTAG	57.52	75	537	562	25	GGTGGGAATGTTTTGTATGCGTCAAT	56.38461538	0	288	21	309	9
9014	498	527	29	TCATCAGCCTTCTTCTTTTTGTCCTTTTTA	56.15333333	73	535	560	25	TTGGTGGGAATGTTTTGTATGCGTCA	56.38461538	0	279	35	314	8
9014	498	527	29	TCATCAGCCTTCTTCTTTTTGTCCTTTTTA	56.15333333	72	534	559	25	GTTGGTGGGAATGTTTTGTATGCGTC	57.96153846	0	279	37	316	7
9015	499	528	29	CATCAGCCTTCTTCTTTTTGTCCTTTTTAG	57.52	74	536	561	25	TGGTGGGAATGTTTTGTATGCGTCAA	56.38461538	0	288	29	317	8
9016	500	529	29	ATCAGCCTTCTTCTTTTTGTCCTTTTTAGG	57.52	75	537	562	25	GGTGGGAATGTTTTGTATGCGTCAAT	56.38461538	0	296	21	317	8
9015	499	528	29	CATCAGCCTTCTTCTTTTTGTCCTTTTTAG	57.52	73	535	560	25	TTGGTGGGAATGTTTTGTATGCGTCA	56.38461538	0	288	35	323	7
9015	499	528	29	CATCAGCCTTCTTCTTTTTGTCCTTTTTAG	57.52	72	534	559	25	GTTGGTGGGAATGTTTTGTATGCGTC	57.96153846	0	288	37	325	6
9016	500	529	29	ATCAGCCTTCTTCTTTTTGTCCTTTTTAGG	57.52	74	536	561	25	TGGTGGGAATGTTTTGTATGCGTCAA	56.38461538	0	296	29	325	7
9016	500	529	29	ATCAGCCTTCTTCTTTTTGTCCTTTTTAGG	57.52	73	535	560	25	TTGGTGGGAATGTTTTGTATGCGTCA	56.38461538	0	296	35	331	6
9016	500	529	29	ATCAGCCTTCTTCTTTTTGTCCTTTTTAGG	57.52	72	534	559	25	GTTGGTGGGAATGTTTTGTATGCGTC	57.96153846	0	296	37	333	5
9012	496	525	29	TTTCATCAGCCTTCTTCTTTTTGTCCTTTT	56.15333333	71	533	558	25	TGTTGGTGGGAATGTTTTGTATGCGT	56.38461538	0	210	132	342	8
9013	497	526	29	TTCATCAGCCTTCTTCTTTTTGTCCTTTTT	56.15333333	71	533	558	25	TGTTGGTGGGAATGTTTTGTATGCGT	56.38461538	0	268	132	400	7
9014	498	527	29	TCATCAGCCTTCTTCTTTTTGTCCTTTTTA	56.15333333	71	533	558	25	TGTTGGTGGGAATGTTTTGTATGCGT	56.38461538	0	279	132	411	6
9015	499	528	29	CATCAGCCTTCTTCTTTTTGTCCTTTTTAG	57.52	71	533	558	25	TGTTGGTGGGAATGTTTTGTATGCGT	56.38461538	0	288	132	420	5
9016	500	529	29	ATCAGCCTTCTTCTTTTTGTCCTTTTTAGG	57.52	71	533	558	25	TGTTGGTGGGAATGTTTTGTATGCGT	56.38461538	0	296	132	428	4
8996	468	497	29	TTCTTCTGTCTCTGCGGTAAGGCTTGAGTT	61.62	60	522	547	25	TTTTTAGGCTCTGTTGGTGGGAATGT	56.38461538	0	8	5507	5515	25
8997	469	498	29	TCTTCTGTCTCTGCGGTAAGGCTTGAGTTT	61.62	60	522	547	25	TTTTTAGGCTCTGTTGGTGGGAATGT	56.38461538	0	8	5507	5515	24
8998	470	499	29	CTTCTGTCTCTGCGGTAAGGCTTGAGTTTC	62.98666667	60	522	547	25	TTTTTAGGCTCTGTTGGTGGGAATGT	56.38461538	0	8	5507	5515	23
9001	473	502	29	CTGTCTCTGCGGTAAGGCTTGAGTTTCATC	62.98666667	60	522	547	25	TTTTTAGGCTCTGTTGGTGGGAATGT	56.38461538	0	12	5507	5519	20
9003	475	504	29	GTCTCTGCGGTAAGGCTTGAGTTTCATCAG	62.98666667	60	522	547	25	TTTTTAGGCTCTGTTGGTGGGAATGT	56.38461538	0	17	5507	5524	18
9004	476	505	29	TCTCTGCGGTAAGGCTTGAGTTTCATCAGC	62.98666667	60	522	547	25	TTTTTAGGCTCTGTTGGTGGGAATGT	56.38461538	0	18	5507	5525	17
8998	470	499	29	CTTCTGTCTCTGCGGTAAGGCTTGAGTTTC	62.98666667	62	524	549	25	TTTAGGCTCTGTTGGTGGGAATGTTT	56.38461538	0	8	5528	5536	25
8997	469	498	29	TCTTCTGTCTCTGCGGTAAGGCTTGAGTTT	61.62	61	523	548	25	TTTTAGGCTCTGTTGGTGGGAATGTT	56.38461538	0	8	5531	5539	25
8998	470	499	29	CTTCTGTCTCTGCGGTAAGGCTTGAGTTTC	62.98666667	61	523	548	25	TTTTAGGCTCTGTTGGTGGGAATGTT	56.38461538	0	8	5531	5539	24
9001	473	502	29	CTGTCTCTGCGGTAAGGCTTGAGTTTCATC	62.98666667	62	524	549	25	TTTAGGCTCTGTTGGTGGGAATGTTT	56.38461538	0	12	5528	5540	22
9001	473	502	29	CTGTCTCTGCGGTAAGGCTTGAGTTTCATC	62.98666667	61	523	548	25	TTTTAGGCTCTGTTGGTGGGAATGTT	56.38461538	0	12	5531	5543	21
9003	475	504	29	GTCTCTGCGGTAAGGCTTGAGTTTCATCAG	62.98666667	62	524	549	25	TTTAGGCTCTGTTGGTGGGAATGTTT	56.38461538	0	17	5528	5545	20
9004	476	505	29	TCTCTGCGGTAAGGCTTGAGTTTCATCAGC	62.98666667	62	524	549	25	TTTAGGCTCTGTTGGTGGGAATGTTT	56.38461538	0	18	5528	5546	19
9003	475	504	29	GTCTCTGCGGTAAGGCTTGAGTTTCATCAG	62.98666667	61	523	548	25	TTTTAGGCTCTGTTGGTGGGAATGTT	56.38461538	0	17	5531	5548	19
9004	476	505	29	TCTCTGCGGTAAGGCTTGAGTTTCATCAGC	62.98666667	61	523	548	25	TTTTAGGCTCTGTTGGTGGGAATGTT	56.38461538	0	18	5531	5549	18
9003	475	504	29	GTCTCTGCGGTAAGGCTTGAGTTTCATCAG	62.98666667	63	525	550	25	TTAGGCTCTGTTGGTGGGAATGTTTT	56.38461538	0	17	5533	5550	21
9001	473	502	29	CTGTCTCTGCGGTAAGGCTTGAGTTTCATC	62.98666667	64	526	551	25	TAGGCTCTGTTGGTGGGAATGTTTTG	57.96153846	0	12	5541	5553	24
9001	473	502	29	CTGTCTCTGCGGTAAGGCTTGAGTTTCATC	62.98666667	65	527	552	25	AGGCTCTGTTGGTGGGAATGTTTTGT	57.96153846	0	12	5544	5556	25
9002	474	503	29	TGTCTCTGCGGTAAGGCTTGAGTTTCATCA	61.62	64	526	551	25	TAGGCTCTGTTGGTGGGAATGTTTTG	57.96153846	0	16	5541	5557	23
9002	474	503	29	TGTCTCTGCGGTAAGGCTTGAGTTTCATCA	61.62	66	528	553	25	GGCTCTGTTGGTGGGAATGTTTTGTA	57.96153846	0	16	5542	5558	25
9003	475	504	29	GTCTCTGCGGTAAGGCTTGAGTTTCATCAG	62.98666667	64	526	551	25	TAGGCTCTGTTGGTGGGAATGTTTTG	57.96153846	0	17	5541	5558	22
9003	475	504	29	GTCTCTGCGGTAAGGCTTGAGTTTCATCAG	62.98666667	66	528	553	25	GGCTCTGTTGGTGGGAATGTTTTGTA	57.96153846	0	17	5542	5559	24
9004	476	505	29	TCTCTGCGGTAAGGCTTGAGTTTCATCAGC	62.98666667	64	526	551	25	TAGGCTCTGTTGGTGGGAATGTTTTG	57.96153846	0	18	5541	5559	21
9004	476	505	29	TCTCTGCGGTAAGGCTTGAGTTTCATCAGC	62.98666667	66	528	553	25	GGCTCTGTTGGTGGGAATGTTTTGTA	57.96153846	0	18	5542	5560	23
9003	475	504	29	GTCTCTGCGGTAAGGCTTGAGTTTCATCAG	62.98666667	67	529	554	25	GCTCTGTTGGTGGGAATGTTTTGTAT	56.38461538	0	17	5553	5570	25
9004	476	505	29	TCTCTGCGGTAAGGCTTGAGTTTCATCAGC	62.98666667	67	529	554	25	GCTCTGTTGGTGGGAATGTTTTGTAT	56.38461538	0	18	5553	5571	24
9006	490	519	29	CTTGAGTTTCATCAGCCTTCTTCTTTTTGT	57.52	70	532	557	25	CTGTTGGTGGGAATGTTTTGTATGCG	57.96153846	0	83	5532	5615	13
9007	491	520	29	TTGAGTTTCATCAGCCTTCTTCTTTTTGTC	57.52	70	532	557	25	CTGTTGGTGGGAATGTTTTGTATGCG	57.96153846	0	92	5532	5624	12
9005	489	518	29	GCTTGAGTTTCATCAGCCTTCTTCTTTTTG	58.88666667	69	531	556	25	TCTGTTGGTGGGAATGTTTTGTATGC	56.38461538	0	82	5543	5625	13
9006	490	519	29	CTTGAGTTTCATCAGCCTTCTTCTTTTTGT	57.52	69	531	556	25	TCTGTTGGTGGGAATGTTTTGTATGC	56.38461538	0	83	5543	5626	12
9005	489	518	29	GCTTGAGTTTCATCAGCCTTCTTCTTTTTG	58.88666667	68	530	555	25	CTCTGTTGGTGGGAATGTTTTGTATG	56.38461538	0	82	5551	5633	12
9006	490	519	29	CTTGAGTTTCATCAGCCTTCTTCTTTTTGT	57.52	68	530	555	25	CTCTGTTGGTGGGAATGTTTTGTATG	56.38461538	0	83	5551	5634	11
9007	491	520	29	TTGAGTTTCATCAGCCTTCTTCTTTTTGTC	57.52	69	531	556	25	TCTGTTGGTGGGAATGTTTTGTATGC	56.38461538	0	92	5543	5635	11
9006	490	519	29	CTTGAGTTTCATCAGCCTTCTTCTTTTTGT	57.52	67	529	554	25	GCTCTGTTGGTGGGAATGTTTTGTAT	56.38461538	0	83	5553	5636	10
9008	492	521	29	TGAGTTTCATCAGCCTTCTTCTTTTTGTCC	58.88666667	69	531	556	25	TCTGTTGGTGGGAATGTTTTGTATGC	56.38461538	0	95	5543	5638	10
9009	493	522	29	GAGTTTCATCAGCCTTCTTCTTTTTGTCCT	58.88666667	70	532	557	25	CTGTTGGTGGGAATGTTTTGTATGCG	57.96153846	0	109	5532	5641	10
9007	491	520	29	TTGAGTTTCATCAGCCTTCTTCTTTTTGTC	57.52	68	530	555	25	CTCTGTTGGTGGGAATGTTTTGTATG	56.38461538	0	92	5551	5643	10
9007	491	520	29	TTGAGTTTCATCAGCCTTCTTCTTTTTGTC	57.52	67	529	554	25	GCTCTGTTGGTGGGAATGTTTTGTAT	56.38461538	0	92	5553	5645	9
9008	492	521	29	TGAGTTTCATCAGCCTTCTTCTTTTTGTCC	58.88666667	67	529	554	25	GCTCTGTTGGTGGGAATGTTTTGTAT	56.38461538	0	95	5553	5648	8
9009	493	522	29	GAGTTTCATCAGCCTTCTTCTTTTTGTCCT	58.88666667	69	531	556	25	TCTGTTGGTGGGAATGTTTTGTATGC	56.38461538	0	109	5543	5652	9
9010	494	523	29	AGTTTCATCAGCCTTCTTCTTTTTGTCCTT	57.52	70	532	557	25	CTGTTGGTGGGAATGTTTTGTATGCG	57.96153846	0	124	5532	5656	9
9009	493	522	29	GAGTTTCATCAGCCTTCTTCTTTTTGTCCT	58.88666667	68	530	555	25	CTCTGTTGGTGGGAATGTTTTGTATG	56.38461538	0	109	5551	5660	8
9009	493	522	29	GAGTTTCATCAGCCTTCTTCTTTTTGTCCT	58.88666667	67	529	554	25	GCTCTGTTGGTGGGAATGTTTTGTAT	56.38461538	0	109	5553	5662	7
9010	494	523	29	AGTTTCATCAGCCTTCTTCTTTTTGTCCTT	57.52	69	531	556	25	TCTGTTGGTGGGAATGTTTTGTATGC	56.38461538	0	124	5543	5667	8
9010	494	523	29	AGTTTCATCAGCCTTCTTCTTTTTGTCCTT	57.52	68	530	555	25	CTCTGTTGGTGGGAATGTTTTGTATG	56.38461538	0	124	5551	5675	7
9010	494	523	29	AGTTTCATCAGCCTTCTTCTTTTTGTCCTT	57.52	67	529	554	25	GCTCTGTTGGTGGGAATGTTTTGTAT	56.38461538	0	124	5553	5677	6
9011	495	524	29	GTTTCATCAGCCTTCTTCTTTTTGTCCTTT	57.52	70	532	557	25	CTGTTGGTGGGAATGTTTTGTATGCG	57.96153846	0	158	5532	5690	8
9011	495	524	29	GTTTCATCAGCCTTCTTCTTTTTGTCCTTT	57.52	69	531	556	25	TCTGTTGGTGGGAATGTTTTGTATGC	56.38461538	0	158	5543	5701	7
9011	495	524	29	GTTTCATCAGCCTTCTTCTTTTTGTCCTTT	57.52	68	530	555	25	CTCTGTTGGTGGGAATGTTTTGTATG	56.38461538	0	158	5551	5709	6
9011	495	524	29	GTTTCATCAGCCTTCTTCTTTTTGTCCTTT	57.52	67	529	554	25	GCTCTGTTGGTGGGAATGTTTTGTAT	56.38461538	0	158	5553	5711	5
9012	496	525	29	TTTCATCAGCCTTCTTCTTTTTGTCCTTTT	56.15333333	70	532	557	25	CTGTTGGTGGGAATGTTTTGTATGCG	57.96153846	0	210	5532	5742	7
9012	496	525	29	TTTCATCAGCCTTCTTCTTTTTGTCCTTTT	56.15333333	69	531	556	25	TCTGTTGGTGGGAATGTTTTGTATGC	56.38461538	0	210	5543	5753	6
9012	496	525	29	TTTCATCAGCCTTCTTCTTTTTGTCCTTTT	56.15333333	68	530	555	25	CTCTGTTGGTGGGAATGTTTTGTATG	56.38461538	0	210	5551	5761	5
9012	496	525	29	TTTCATCAGCCTTCTTCTTTTTGTCCTTTT	56.15333333	67	529	554	25	GCTCTGTTGGTGGGAATGTTTTGTAT	56.38461538	0	210	5553	5763	4
9013	497	526	29	TTCATCAGCCTTCTTCTTTTTGTCCTTTTT	56.15333333	70	532	557	25	CTGTTGGTGGGAATGTTTTGTATGCG	57.96153846	0	268	5532	5800	6
9013	497	526	29	TTCATCAGCCTTCTTCTTTTTGTCCTTTTT	56.15333333	69	531	556	25	TCTGTTGGTGGGAATGTTTTGTATGC	56.38461538	0	268	5543	5811	5
9014	498	527	29	TCATCAGCCTTCTTCTTTTTGTCCTTTTTA	56.15333333	70	532	557	25	CTGTTGGTGGGAATGTTTTGTATGCG	57.96153846	0	279	5532	5811	5
9013	497	526	29	TTCATCAGCCTTCTTCTTTTTGTCCTTTTT	56.15333333	68	530	555	25	CTCTGTTGGTGGGAATGTTTTGTATG	56.38461538	0	268	5551	5819	4
9013	497	526	29	TTCATCAGCCTTCTTCTTTTTGTCCTTTTT	56.15333333	67	529	554	25	GCTCTGTTGGTGGGAATGTTTTGTAT	56.38461538	0	268	5553	5821	3
9014	498	527	29	TCATCAGCCTTCTTCTTTTTGTCCTTTTTA	56.15333333	69	531	556	25	TCTGTTGGTGGGAATGTTTTGTATGC	56.38461538	0	279	5543	5822	4
9014	498	527	29	TCATCAGCCTTCTTCTTTTTGTCCTTTTTA	56.15333333	68	530	555	25	CTCTGTTGGTGGGAATGTTTTGTATG	56.38461538	0	279	5551	5830	3
9015	499	528	29	CATCAGCCTTCTTCTTTTTGTCCTTTTTAG	57.52	69	531	556	25	TCTGTTGGTGGGAATGTTTTGTATGC	56.38461538	0	288	5543	5831	3
9014	498	527	29	TCATCAGCCTTCTTCTTTTTGTCCTTTTTA	56.15333333	67	529	554	25	GCTCTGTTGGTGGGAATGTTTTGTAT	56.38461538	0	279	5553	5832	2
9015	499	528	29	CATCAGCCTTCTTCTTTTTGTCCTTTTTAG	57.52	68	530	555	25	CTCTGTTGGTGGGAATGTTTTGTATG	56.38461538	0	288	5551	5839	2
9016	500	529	29	ATCAGCCTTCTTCTTTTTGTCCTTTTTAGG	57.52	69	531	556	25	TCTGTTGGTGGGAATGTTTTGTATGC	56.38461538	0	296	5543	5839	2
9307	2884	2913	29	TTTAGGCAGGTCCTTGATGTCACAGCGTCC	64.35333333	2298	2919	2945	26	GGTGTCCAGCAATACGAAGATGTCCAC	61.25555556	0	15	1	16	6
9307	2884	2913	29	TTTAGGCAGGTCCTTGATGTCACAGCGTCC	64.35333333	2301	2922	2948	26	GTCCAGCAATACGAAGATGTCCACGAA	59.73703704	0	15	1	16	9
9308	2885	2914	29	TTAGGCAGGTCCTTGATGTCACAGCGTCCT	64.35333333	2300	2921	2947	26	TGTCCAGCAATACGAAGATGTCCACGA	59.73703704	0	15	1	16	7
9307	2884	2913	29	TTTAGGCAGGTCCTTGATGTCACAGCGTCC	64.35333333	2302	2923	2949	26	TCCAGCAATACGAAGATGTCCACGAAG	59.73703704	0	15	2	17	10
9308	2885	2914	29	TTAGGCAGGTCCTTGATGTCACAGCGTCCT	64.35333333	2297	2918	2944	26	TGGTGTCCAGCAATACGAAGATGTCCA	59.73703704	0	15	3	18	4
9307	2884	2913	29	TTTAGGCAGGTCCTTGATGTCACAGCGTCC	64.35333333	2296	2917	2943	26	ATGGTGTCCAGCAATACGAAGATGTCC	59.73703704	0	15	4	19	4
9307	2884	2913	29	TTTAGGCAGGTCCTTGATGTCACAGCGTCC	64.35333333	2295	2916	2942	26	GATGGTGTCCAGCAATACGAAGATGTC	59.73703704	0	15	5	20	3
9307	2884	2913	29	TTTAGGCAGGTCCTTGATGTCACAGCGTCC	64.35333333	2294	2915	2941	26	AGATGGTGTCCAGCAATACGAAGATGT	58.21851852	0	15	7	22	2
9306	2883	2912	29	CTTTAGGCAGGTCCTTGATGTCACAGCGTC	64.35333333	2298	2919	2945	26	GGTGTCCAGCAATACGAAGATGTCCAC	61.25555556	0	23	1	24	7
9306	2883	2912	29	CTTTAGGCAGGTCCTTGATGTCACAGCGTC	64.35333333	2302	2923	2949	26	TCCAGCAATACGAAGATGTCCACGAAG	59.73703704	0	23	2	25	11
9306	2883	2912	29	CTTTAGGCAGGTCCTTGATGTCACAGCGTC	64.35333333	2296	2917	2943	26	ATGGTGTCCAGCAATACGAAGATGTCC	59.73703704	0	23	4	27	5
9306	2883	2912	29	CTTTAGGCAGGTCCTTGATGTCACAGCGTC	64.35333333	2295	2916	2942	26	GATGGTGTCCAGCAATACGAAGATGTC	59.73703704	0	23	5	28	4
10292	19861	19890	29	CTGAGGTGATAGAGGTTTGTGGTGGTTGGT	62.98666667	3571	19915	19941	26	TGAAGTCATTGAGAGCCTTTGCGAGAT	58.21851852	0	16	12	28	25
9118	1164	1193	29	GCAGCATTGTTAGCAGGATTGCGGGTGCCA	65.72	2049	1204	1230	26	TTGGTGTATTCAAGGCTCCCTCAGTTG	59.73703704	0	19	10	29	11
9306	2883	2912	29	CTTTAGGCAGGTCCTTGATGTCACAGCGTC	64.35333333	2293	2914	2940	26	TAGATGGTGTCCAGCAATACGAAGATG	58.21851852	0	23	7	30	2
9306	2883	2912	29	CTTTAGGCAGGTCCTTGATGTCACAGCGTC	64.35333333	2294	2915	2941	26	AGATGGTGTCCAGCAATACGAAGATGT	58.21851852	0	23	7	30	3
9118	1164	1193	29	GCAGCATTGTTAGCAGGATTGCGGGTGCCA	65.72	2047	1202	1228	26	TTTTGGTGTATTCAAGGCTCCCTCAGT	58.21851852	0	19	12	31	9
9118	1164	1193	29	GCAGCATTGTTAGCAGGATTGCGGGTGCCA	65.72	2048	1203	1229	26	TTTGGTGTATTCAAGGCTCCCTCAGTT	58.21851852	0	19	12	31	10
9118	1164	1193	29	GCAGCATTGTTAGCAGGATTGCGGGTGCCA	65.72	2050	1205	1231	26	TGGTGTATTCAAGGCTCCCTCAGTTGC	61.25555556	0	19	12	31	12
9127	1242	1271	29	ATGCCGTCTTTGTTAGCACCATAGGGAAGT	61.62	2064	1296	1322	26	TAGTAGAAATACCATCTTGGACTGAGA	55.18148148	0	13	19	32	25
10152	18192	18221	29	GAAACTAAGTAATCATAAACACCAAGAGTC	56.15333333	3410	18222	18248	26	AGTCTAAAGTAGCGGTTGAGTAAACAA	55.18148148	0	32	0	32	1
10152	18192	18221	29	GAAACTAAGTAATCATAAACACCAAGAGTC	56.15333333	3411	18223	18249	26	GTCTAAAGTAGCGGTTGAGTAAACAAA	55.18148148	0	32	0	32	2
10626	25709	25738	29	AGTAGTGCCACCAGCCTTTTTAGTAGGTAT	60.25333333	3920	25754	25780	26	AACACCCTCTTGAACAACATCACCCAC	59.73703704	0	23	9	32	16
10734	26905	26934	29	CAGACTCATCAAATAAGTAGTATGTAGCCA	57.52	4046	26949	26975	26	AAATCAATGCCCAGTGGTGTAAGTAAT	55.18148148	0	27	5	32	15
10735	26906	26935	29	AGACTCATCAAATAAGTAGTATGTAGCCAT	56.15333333	4044	26947	26973	26	CTAAATCAATGCCCAGTGGTGTAAGTA	56.7	0	25	7	32	12
10889	28437	28466	29	CCACCCTTACGAAGAATGGTTTTCAAGCCA	61.62	4258	28483	28509	26	CGGCAAGACTATGCTCAGGTCCTACTT	61.25555556	0	25	8	33	17
9118	1164	1193	29	GCAGCATTGTTAGCAGGATTGCGGGTGCCA	65.72	2046	1201	1227	26	CTTTTGGTGTATTCAAGGCTCCCTCAG	59.73703704	0	19	15	34	8
9127	1242	1271	29	ATGCCGTCTTTGTTAGCACCATAGGGAAGT	61.62	2063	1295	1321	26	GTAGTAGAAATACCATCTTGGACTGAG	56.7	0	13	21	34	24
10624	25707	25736	29	TCAGTAGTGCCACCAGCCTTTTTAGTAGGT	61.62	3920	25754	25780	26	AACACCCTCTTGAACAACATCACCCAC	59.73703704	0	25	9	34	18
10292	19861	19890	29	CTGAGGTGATAGAGGTTTGTGGTGGTTGGT	62.98666667	3570	19914	19940	26	CTGAAGTCATTGAGAGCCTTTGCGAGA	59.73703704	0	16	19	35	24
10734	26905	26934	29	CAGACTCATCAAATAAGTAGTATGTAGCCA	57.52	4043	26946	26972	26	TCTAAATCAATGCCCAGTGGTGTAAGT	56.7	0	27	8	35	12
10735	26906	26935	29	AGACTCATCAAATAAGTAGTATGTAGCCAT	56.15333333	4039	26942	26968	26	CTCATCTAAATCAATGCCCAGTGGTGT	58.21851852	0	25	10	35	7
10735	26906	26935	29	AGACTCATCAAATAAGTAGTATGTAGCCAT	56.15333333	4041	26944	26970	26	CATCTAAATCAATGCCCAGTGGTGTAA	56.7	0	25	10	35	9
10891	28439	28468	29	ACCCTTACGAAGAATGGTTTTCAAGCCAGA	60.25333333	4257	28482	28508	26	TCGGCAAGACTATGCTCAGGTCCTACT	61.25555556	0	29	6	35	14
9445	4368	4397	29	AACAATAAGCCATCCGAAAGGGAGTGAGGC	62.98666667	2458	4422	4448	26	GCGAACAAAATCTGAAGGAGTAGCATC	58.21851852	0	3	34	37	25
10733	26904	26933	29	CCAGACTCATCAAATAAGTAGTATGTAGCC	58.88666667	4046	26949	26975	26	AAATCAATGCCCAGTGGTGTAAGTAAT	55.18148148	0	32	5	37	16
10734	26905	26934	29	CAGACTCATCAAATAAGTAGTATGTAGCCA	57.52	4042	26945	26971	26	ATCTAAATCAATGCCCAGTGGTGTAAG	56.7	0	27	10	37	11
10890	28438	28467	29	CACCCTTACGAAGAATGGTTTTCAAGCCAG	61.62	4258	28483	28509	26	CGGCAAGACTATGCTCAGGTCCTACTT	61.25555556	0	29	8	37	16
10891	28439	28468	29	ACCCTTACGAAGAATGGTTTTCAAGCCAGA	60.25333333	4258	28483	28509	26	CGGCAAGACTATGCTCAGGTCCTACTT	61.25555556	0	29	8	37	15
10734	26905	26934	29	CAGACTCATCAAATAAGTAGTATGTAGCCA	57.52	4040	26943	26969	26	TCATCTAAATCAATGCCCAGTGGTGTA	56.7	0	27	11	38	9
10733	26904	26933	29	CCAGACTCATCAAATAAGTAGTATGTAGCC	58.88666667	4044	26947	26973	26	CTAAATCAATGCCCAGTGGTGTAAGTA	56.7	0	32	7	39	14
10733	26904	26933	29	CCAGACTCATCAAATAAGTAGTATGTAGCC	58.88666667	4045	26948	26974	26	TAAATCAATGCCCAGTGGTGTAAGTAA	55.18148148	0	32	7	39	15
9118	1164	1193	29	GCAGCATTGTTAGCAGGATTGCGGGTGCCA	65.72	2045	1200	1226	26	TCTTTTGGTGTATTCAAGGCTCCCTCA	58.21851852	0	19	21	40	7
10293	19862	19891	29	TGAGGTGATAGAGGTTTGTGGTGGTTGGTA	61.62	3572	19916	19942	26	GAAGTCATTGAGAGCCTTTGCGAGATG	59.73703704	0	30	10	40	25
10733	26904	26933	29	CCAGACTCATCAAATAAGTAGTATGTAGCC	58.88666667	4043	26946	26972	26	TCTAAATCAATGCCCAGTGGTGTAAGT	56.7	0	32	8	40	13
10892	28440	28469	29	CCCTTACGAAGAATGGTTTTCAAGCCAGAT	60.25333333	4258	28483	28509	26	CGGCAAGACTATGCTCAGGTCCTACTT	61.25555556	0	32	8	40	14
10152	18192	18221	29	GAAACTAAGTAATCATAAACACCAAGAGTC	56.15333333	3412	18225	18251	26	CTAAAGTAGCGGTTGAGTAAACAAAAG	55.18148148	0	32	9	41	4
10291	19860	19889	29	GCTGAGGTGATAGAGGTTTGTGGTGGTTGG	64.35333333	3568	19912	19938	26	TACTGAAGTCATTGAGAGCCTTTGCGA	58.21851852	0	15	26	41	23
9584	6574	6603	29	ATGGTGTAATGTCAAGAATCTCAAGTGTCT	57.52	2661	6619	6645	26	CATCAGTAGTGTCAGCAATGTCTCTGC	59.73703704	0	27	15	42	16
10292	19861	19890	29	CTGAGGTGATAGAGGTTTGTGGTGGTTGGT	62.98666667	3568	19912	19938	26	TACTGAAGTCATTGAGAGCCTTTGCGA	58.21851852	0	16	26	42	22
10294	19863	19892	29	GAGGTGATAGAGGTTTGTGGTGGTTGGTAA	61.62	3572	19916	19942	26	GAAGTCATTGAGAGCCTTTGCGAGATG	59.73703704	0	32	10	42	24
10733	26904	26933	29	CCAGACTCATCAAATAAGTAGTATGTAGCC	58.88666667	4039	26942	26968	26	CTCATCTAAATCAATGCCCAGTGGTGT	58.21851852	0	32	10	42	9
10733	26904	26933	29	CCAGACTCATCAAATAAGTAGTATGTAGCC	58.88666667	4041	26944	26970	26	CATCTAAATCAATGCCCAGTGGTGTAA	56.7	0	32	10	42	11
10733	26904	26933	29	CCAGACTCATCAAATAAGTAGTATGTAGCC	58.88666667	4042	26945	26971	26	ATCTAAATCAATGCCCAGTGGTGTAAG	56.7	0	32	10	42	12
9584	6574	6603	29	ATGGTGTAATGTCAAGAATCTCAAGTGTCT	57.52	2659	6617	6643	26	AGCATCAGTAGTGTCAGCAATGTCTCT	58.21851852	0	27	16	43	14
9584	6574	6603	29	ATGGTGTAATGTCAAGAATCTCAAGTGTCT	57.52	2660	6618	6644	26	GCATCAGTAGTGTCAGCAATGTCTCTG	59.73703704	0	27	16	43	15
9586	6576	6605	29	GGTGTAATGTCAAGAATCTCAAGTGTCTGT	58.88666667	2661	6619	6645	26	CATCAGTAGTGTCAGCAATGTCTCTGC	59.73703704	0	28	15	43	14
10292	19861	19890	29	CTGAGGTGATAGAGGTTTGTGGTGGTTGGT	62.98666667	3569	19913	19939	26	ACTGAAGTCATTGAGAGCCTTTGCGAG	59.73703704	0	16	27	43	23
10733	26904	26933	29	CCAGACTCATCAAATAAGTAGTATGTAGCC	58.88666667	4040	26943	26969	26	TCATCTAAATCAATGCCCAGTGGTGTA	56.7	0	32	11	43	10
10734	26905	26934	29	CAGACTCATCAAATAAGTAGTATGTAGCCA	57.52	4038	26941	26967	26	ACTCATCTAAATCAATGCCCAGTGGTG	58.21851852	0	27	16	43	7
9584	6574	6603	29	ATGGTGTAATGTCAAGAATCTCAAGTGTCT	57.52	2662	6620	6646	26	ATCAGTAGTGTCAGCAATGTCTCTGCC	59.73703704	0	27	17	44	17
9585	6575	6604	29	TGGTGTAATGTCAAGAATCTCAAGTGTCTG	58.88666667	2661	6619	6645	26	CATCAGTAGTGTCAGCAATGTCTCTGC	59.73703704	0	29	15	44	15
9586	6576	6605	29	GGTGTAATGTCAAGAATCTCAAGTGTCTGT	58.88666667	2659	6617	6643	26	AGCATCAGTAGTGTCAGCAATGTCTCT	58.21851852	0	28	16	44	12
9586	6576	6605	29	GGTGTAATGTCAAGAATCTCAAGTGTCTGT	58.88666667	2660	6618	6644	26	GCATCAGTAGTGTCAGCAATGTCTCTG	59.73703704	0	28	16	44	13
9404	4166	4195	29	GCAAGAAGTAGACTAAAGCATAAAGATAGA	56.15333333	2408	4212	4238	26	GCCAGCAGCAACGAGCAAAAGGTGTGA	62.77407407	0	42	3	45	17
9585	6575	6604	29	TGGTGTAATGTCAAGAATCTCAAGTGTCTG	58.88666667	2660	6618	6644	26	GCATCAGTAGTGTCAGCAATGTCTCTG	59.73703704	0	29	16	45	14
9586	6576	6605	29	GGTGTAATGTCAAGAATCTCAAGTGTCTGT	58.88666667	2662	6620	6646	26	ATCAGTAGTGTCAGCAATGTCTCTGCC	59.73703704	0	28	17	45	15
9584	6574	6603	29	ATGGTGTAATGTCAAGAATCTCAAGTGTCT	57.52	2658	6616	6642	26	CAGCATCAGTAGTGTCAGCAATGTCTC	59.73703704	0	27	19	46	13
10154	18195	18224	29	ACTAAGTAATCATAAACACCAAGAGTCAGT	56.15333333	3412	18225	18251	26	CTAAAGTAGCGGTTGAGTAAACAAAAG	55.18148148	0	37	9	46	1
10735	26906	26935	29	AGACTCATCAAATAAGTAGTATGTAGCCAT	56.15333333	4037	26937	26963	26	CTCCACTCATCTAAATCAATGCCCAGT	58.21851852	0	25	21	46	2
9584	6574	6603	29	ATGGTGTAATGTCAAGAATCTCAAGTGTCT	57.52	2664	6622	6648	26	CAGTAGTGTCAGCAATGTCTCTGCCAA	59.73703704	0	27	20	47	19
9586	6576	6605	29	GGTGTAATGTCAAGAATCTCAAGTGTCTGT	58.88666667	2658	6616	6642	26	CAGCATCAGTAGTGTCAGCAATGTCTC	59.73703704	0	28	19	47	11
9587	6577	6606	29	GTGTAATGTCAAGAATCTCAAGTGTCTGTG	58.88666667	2661	6619	6645	26	CATCAGTAGTGTCAGCAATGTCTCTGC	59.73703704	0	32	15	47	13
10734	26905	26934	29	CAGACTCATCAAATAAGTAGTATGTAGCCA	57.52	4036	26936	26962	26	ACTCCACTCATCTAAATCAATGCCCAG	58.21851852	0	27	20	47	2
9585	6575	6604	29	TGGTGTAATGTCAAGAATCTCAAGTGTCTG	58.88666667	2658	6616	6642	26	CAGCATCAGTAGTGTCAGCAATGTCTC	59.73703704	0	29	19	48	12
9586	6576	6605	29	GGTGTAATGTCAAGAATCTCAAGTGTCTGT	58.88666667	2664	6622	6648	26	CAGTAGTGTCAGCAATGTCTCTGCCAA	59.73703704	0	28	20	48	17
9587	6577	6606	29	GTGTAATGTCAAGAATCTCAAGTGTCTGTG	58.88666667	2660	6618	6644	26	GCATCAGTAGTGTCAGCAATGTCTCTG	59.73703704	0	32	16	48	12
9588	6578	6607	29	TGTAATGTCAAGAATCTCAAGTGTCTGTGG	58.88666667	2661	6619	6645	26	CATCAGTAGTGTCAGCAATGTCTCTGC	59.73703704	0	33	15	48	12
10734	26905	26934	29	CAGACTCATCAAATAAGTAGTATGTAGCCA	57.52	4037	26937	26963	26	CTCCACTCATCTAAATCAATGCCCAGT	58.21851852	0	27	21	48	3
9405	4167	4196	29	CAAGAAGTAGACTAAAGCATAAAGATAGAG	56.15333333	2408	4212	4238	26	GCCAGCAGCAACGAGCAAAAGGTGTGA	62.77407407	0	46	3	49	16
9586	6576	6605	29	GGTGTAATGTCAAGAATCTCAAGTGTCTGT	58.88666667	2663	6621	6647	26	TCAGTAGTGTCAGCAATGTCTCTGCCA	59.73703704	0	28	21	49	16
9587	6577	6606	29	GTGTAATGTCAAGAATCTCAAGTGTCTGTG	58.88666667	2662	6620	6646	26	ATCAGTAGTGTCAGCAATGTCTCTGCC	59.73703704	0	32	17	49	14
9588	6578	6607	29	TGTAATGTCAAGAATCTCAAGTGTCTGTGG	58.88666667	2659	6617	6643	26	AGCATCAGTAGTGTCAGCAATGTCTCT	58.21851852	0	33	16	49	10
9588	6578	6607	29	TGTAATGTCAAGAATCTCAAGTGTCTGTGG	58.88666667	2660	6618	6644	26	GCATCAGTAGTGTCAGCAATGTCTCTG	59.73703704	0	33	16	49	11
10293	19862	19891	29	TGAGGTGATAGAGGTTTGTGGTGGTTGGTA	61.62	3570	19914	19940	26	CTGAAGTCATTGAGAGCCTTTGCGAGA	59.73703704	0	30	19	49	23
9584	6574	6603	29	ATGGTGTAATGTCAAGAATCTCAAGTGTCT	57.52	2665	6623	6649	26	AGTAGTGTCAGCAATGTCTCTGCCAAA	58.21851852	0	27	23	50	20
9585	6575	6604	29	TGGTGTAATGTCAAGAATCTCAAGTGTCTG	58.88666667	2663	6621	6647	26	TCAGTAGTGTCAGCAATGTCTCTGCCA	59.73703704	0	29	21	50	17
9588	6578	6607	29	TGTAATGTCAAGAATCTCAAGTGTCTGTGG	58.88666667	2662	6620	6646	26	ATCAGTAGTGTCAGCAATGTCTCTGCC	59.73703704	0	33	17	50	13
10152	18192	18221	29	GAAACTAAGTAATCATAAACACCAAGAGTC	56.15333333	3415	18229	18255	26	AGTAGCGGTTGAGTAAACAAAAGAGGC	58.21851852	0	32	18	50	8
10157	18198	18227	29	AAGTAATCATAAACACCAAGAGTCAGTCTA	56.15333333	3414	18228	18254	26	AAGTAGCGGTTGAGTAAACAAAAGAGG	56.7	0	34	16	50	1
9586	6576	6605	29	GGTGTAATGTCAAGAATCTCAAGTGTCTGT	58.88666667	2665	6623	6649	26	AGTAGTGTCAGCAATGTCTCTGCCAAA	58.21851852	0	28	23	51	18
9587	6577	6606	29	GTGTAATGTCAAGAATCTCAAGTGTCTGTG	58.88666667	2658	6616	6642	26	CAGCATCAGTAGTGTCAGCAATGTCTC	59.73703704	0	32	19	51	10
10158	18199	18228	29	AGTAATCATAAACACCAAGAGTCAGTCTAA	56.15333333	3415	18229	18255	26	AGTAGCGGTTGAGTAAACAAAAGAGGC	58.21851852	0	33	18	51	1
10294	19863	19892	29	GAGGTGATAGAGGTTTGTGGTGGTTGGTAA	61.62	3570	19914	19940	26	CTGAAGTCATTGAGAGCCTTTGCGAGA	59.73703704	0	32	19	51	22
9588	6578	6607	29	TGTAATGTCAAGAATCTCAAGTGTCTGTGG	58.88666667	2658	6616	6642	26	CAGCATCAGTAGTGTCAGCAATGTCTC	59.73703704	0	33	19	52	9
10153	18194	18223	29	AACTAAGTAATCATAAACACCAAGAGTCAG	56.15333333	3413	18227	18253	26	AAAGTAGCGGTTGAGTAAACAAAAGAG	55.18148148	0	36	16	52	4
10153	18194	18223	29	AACTAAGTAATCATAAACACCAAGAGTCAG	56.15333333	3414	18228	18254	26	AAGTAGCGGTTGAGTAAACAAAAGAGG	56.7	0	36	16	52	5
10157	18198	18227	29	AAGTAATCATAAACACCAAGAGTCAGTCTA	56.15333333	3415	18229	18255	26	AGTAGCGGTTGAGTAAACAAAAGAGGC	58.21851852	0	34	18	52	2
10733	26904	26933	29	CCAGACTCATCAAATAAGTAGTATGTAGCC	58.88666667	4036	26936	26962	26	ACTCCACTCATCTAAATCAATGCCCAG	58.21851852	0	32	20	52	3
10971	29459	29488	29	AACGCCTTTTTCAACTTCTACTAAGCCACA	58.88666667	4336	29512	29538	26	GTGCCTCTGATAAGACCTCCTCCACGG	64.29259259	0	40	12	52	24
10971	29459	29488	29	AACGCCTTTTTCAACTTCTACTAAGCCACA	58.88666667	4337	29513	29539	26	TGCCTCTGATAAGACCTCCTCCACGGA	62.77407407	0	40	12	52	25
9584	6574	6603	29	ATGGTGTAATGTCAAGAATCTCAAGTGTCT	57.52	2666	6624	6650	26	GTAGTGTCAGCAATGTCTCTGCCAAAT	58.21851852	0	27	26	53	21
9587	6577	6606	29	GTGTAATGTCAAGAATCTCAAGTGTCTGTG	58.88666667	2663	6621	6647	26	TCAGTAGTGTCAGCAATGTCTCTGCCA	59.73703704	0	32	21	53	15
9589	6579	6608	29	GTAATGTCAAGAATCTCAAGTGTCTGTGGA	58.88666667	2659	6617	6643	26	AGCATCAGTAGTGTCAGCAATGTCTCT	58.21851852	0	37	16	53	9
9589	6579	6608	29	GTAATGTCAAGAATCTCAAGTGTCTGTGGA	58.88666667	2660	6618	6644	26	GCATCAGTAGTGTCAGCAATGTCTCTG	59.73703704	0	37	16	53	10
10154	18195	18224	29	ACTAAGTAATCATAAACACCAAGAGTCAGT	56.15333333	3413	18227	18253	26	AAAGTAGCGGTTGAGTAAACAAAAGAG	55.18148148	0	37	16	53	3
10154	18195	18224	29	ACTAAGTAATCATAAACACCAAGAGTCAGT	56.15333333	3414	18228	18254	26	AAGTAGCGGTTGAGTAAACAAAAGAGG	56.7	0	37	16	53	4
10156	18197	18226	29	TAAGTAATCATAAACACCAAGAGTCAGTCT	56.15333333	3413	18227	18253	26	AAAGTAGCGGTTGAGTAAACAAAAGAG	55.18148148	0	37	16	53	1
10156	18197	18226	29	TAAGTAATCATAAACACCAAGAGTCAGTCT	56.15333333	3414	18228	18254	26	AAGTAGCGGTTGAGTAAACAAAAGAGG	56.7	0	37	16	53	2
10291	19860	19889	29	GCTGAGGTGATAGAGGTTTGTGGTGGTTGG	64.35333333	3567	19911	19937	26	TTACTGAAGTCATTGAGAGCCTTTGCG	58.21851852	0	15	38	53	22
10478	22222	22251	29	AGTCTCTCGCAACTTCATCACTAATAAATG	57.52	3753	22252	22278	26	TACTACCAGCACAGAATGTATCACAAT	55.18148148	0	24	29	53	1
10732	26903	26932	29	ACCAGACTCATCAAATAAGTAGTATGTAGC	57.52	4036	26936	26962	26	ACTCCACTCATCTAAATCAATGCCCAG	58.21851852	0	33	20	53	4
10733	26904	26933	29	CCAGACTCATCAAATAAGTAGTATGTAGCC	58.88666667	4037	26937	26963	26	CTCCACTCATCTAAATCAATGCCCAGT	58.21851852	0	32	21	53	4
10894	28452	28481	29	ATGGTTTTCAAGCCAGATTCATTATGGTAT	56.15333333	4257	28482	28508	26	TCGGCAAGACTATGCTCAGGTCCTACT	61.25555556	0	47	6	53	1
9404	4166	4195	29	GCAAGAAGTAGACTAAAGCATAAAGATAGA	56.15333333	2411	4215	4241	26	AGCAGCAACGAGCAAAAGGTGTGAGTA	59.73703704	0	42	12	54	20
9404	4166	4195	29	GCAAGAAGTAGACTAAAGCATAAAGATAGA	56.15333333	2412	4216	4242	26	GCAGCAACGAGCAAAAGGTGTGAGTAA	59.73703704	0	42	12	54	21
9586	6576	6605	29	GGTGTAATGTCAAGAATCTCAAGTGTCTGT	58.88666667	2666	6624	6650	26	GTAGTGTCAGCAATGTCTCTGCCAAAT	58.21851852	0	28	26	54	19
9588	6578	6607	29	TGTAATGTCAAGAATCTCAAGTGTCTGTGG	58.88666667	2663	6621	6647	26	TCAGTAGTGTCAGCAATGTCTCTGCCA	59.73703704	0	33	21	54	14
9589	6579	6608	29	GTAATGTCAAGAATCTCAAGTGTCTGTGGA	58.88666667	2662	6620	6646	26	ATCAGTAGTGTCAGCAATGTCTCTGCC	59.73703704	0	37	17	54	12
10153	18194	18223	29	AACTAAGTAATCATAAACACCAAGAGTCAG	56.15333333	3415	18229	18255	26	AGTAGCGGTTGAGTAAACAAAAGAGGC	58.21851852	0	36	18	54	6
10291	19860	19889	29	GCTGAGGTGATAGAGGTTTGTGGTGGTTGG	64.35333333	3566	19910	19936	26	GTTACTGAAGTCATTGAGAGCCTTTGC	58.21851852	0	15	39	54	21
10292	19861	19890	29	CTGAGGTGATAGAGGTTTGTGGTGGTTGGT	62.98666667	3567	19911	19937	26	TTACTGAAGTCATTGAGAGCCTTTGCG	58.21851852	0	16	38	54	21
10725	26896	26925	29	TAAACTCACCAGACTCATCAAATAAGTAGT	56.15333333	4036	26936	26962	26	ACTCCACTCATCTAAATCAATGCCCAG	58.21851852	0	34	20	54	11
10730	26901	26930	29	TCACCAGACTCATCAAATAAGTAGTATGTA	56.15333333	4036	26936	26962	26	ACTCCACTCATCTAAATCAATGCCCAG	58.21851852	0	34	20	54	6
10732	26903	26932	29	ACCAGACTCATCAAATAAGTAGTATGTAGC	57.52	4037	26937	26963	26	CTCCACTCATCTAAATCAATGCCCAGT	58.21851852	0	33	21	54	5
10972	29460	29489	29	ACGCCTTTTTCAACTTCTACTAAGCCACAA	58.88666667	4337	29513	29539	26	TGCCTCTGATAAGACCTCCTCCACGGA	62.77407407	0	42	12	54	24
9404	4166	4195	29	GCAAGAAGTAGACTAAAGCATAAAGATAGA	56.15333333	2409	4213	4239	26	CCAGCAGCAACGAGCAAAAGGTGTGAG	62.77407407	0	42	13	55	18
9404	4166	4195	29	GCAAGAAGTAGACTAAAGCATAAAGATAGA	56.15333333	2410	4214	4240	26	CAGCAGCAACGAGCAAAAGGTGTGAGT	61.25555556	0	42	13	55	19
9585	6575	6604	29	TGGTGTAATGTCAAGAATCTCAAGTGTCTG	58.88666667	2666	6624	6650	26	GTAGTGTCAGCAATGTCTCTGCCAAAT	58.21851852	0	29	26	55	20
10156	18197	18226	29	TAAGTAATCATAAACACCAAGAGTCAGTCT	56.15333333	3415	18229	18255	26	AGTAGCGGTTGAGTAAACAAAAGAGGC	58.21851852	0	37	18	55	3
10291	19860	19889	29	GCTGAGGTGATAGAGGTTTGTGGTGGTTGG	64.35333333	3565	19909	19935	26	AGTTACTGAAGTCATTGAGAGCCTTTG	56.7	0	15	40	55	20
10292	19861	19890	29	CTGAGGTGATAGAGGTTTGTGGTGGTTGGT	62.98666667	3566	19910	19936	26	GTTACTGAAGTCATTGAGAGCCTTTGC	58.21851852	0	16	39	55	20
10731	26902	26931	29	CACCAGACTCATCAAATAAGTAGTATGTAG	57.52	4037	26937	26963	26	CTCCACTCATCTAAATCAATGCCCAGT	58.21851852	0	34	21	55	6
10894	28452	28481	29	ATGGTTTTCAAGCCAGATTCATTATGGTAT	56.15333333	4258	28483	28509	26	CGGCAAGACTATGCTCAGGTCCTACTT	61.25555556	0	47	8	55	2
10895	28453	28482	29	TGGTTTTCAAGCCAGATTCATTATGGTATT	56.15333333	4258	28483	28509	26	CGGCAAGACTATGCTCAGGTCCTACTT	61.25555556	0	47	8	55	1
9588	6578	6607	29	TGTAATGTCAAGAATCTCAAGTGTCTGTGG	58.88666667	2665	6623	6649	26	AGTAGTGTCAGCAATGTCTCTGCCAAA	58.21851852	0	33	23	56	16
10155	18196	18225	29	CTAAGTAATCATAAACACCAAGAGTCAGTC	57.52	3415	18229	18255	26	AGTAGCGGTTGAGTAAACAAAAGAGGC	58.21851852	0	38	18	56	4
10291	19860	19889	29	GCTGAGGTGATAGAGGTTTGTGGTGGTTGG	64.35333333	3564	19908	19934	26	GAGTTACTGAAGTCATTGAGAGCCTTT	56.7	0	15	41	56	19
10292	19861	19890	29	CTGAGGTGATAGAGGTTTGTGGTGGTTGGT	62.98666667	3565	19909	19935	26	AGTTACTGAAGTCATTGAGAGCCTTTG	56.7	0	16	40	56	19
10293	19862	19891	29	TGAGGTGATAGAGGTTTGTGGTGGTTGGTA	61.62	3568	19912	19938	26	TACTGAAGTCATTGAGAGCCTTTGCGA	58.21851852	0	30	26	56	21
9404	4166	4195	29	GCAAGAAGTAGACTAAAGCATAAAGATAGA	56.15333333	2413	4217	4243	26	CAGCAACGAGCAAAAGGTGTGAGTAAA	58.21851852	0	42	15	57	22
9404	4166	4195	29	GCAAGAAGTAGACTAAAGCATAAAGATAGA	56.15333333	2414	4218	4244	26	AGCAACGAGCAAAAGGTGTGAGTAAAC	58.21851852	0	42	15	57	23
10292	19861	19890	29	CTGAGGTGATAGAGGTTTGTGGTGGTTGGT	62.98666667	3564	19908	19934	26	GAGTTACTGAAGTCATTGAGAGCCTTT	56.7	0	16	41	57	18
10293	19862	19891	29	TGAGGTGATAGAGGTTTGTGGTGGTTGGTA	61.62	3569	19913	19939	26	ACTGAAGTCATTGAGAGCCTTTGCGAG	59.73703704	0	30	27	57	22
10728	26899	26928	29	ACTCACCAGACTCATCAAATAAGTAGTATG	57.52	4037	26937	26963	26	CTCCACTCATCTAAATCAATGCCCAGT	58.21851852	0	36	21	57	9
9404	4166	4195	29	GCAAGAAGTAGACTAAAGCATAAAGATAGA	56.15333333	2415	4219	4245	26	GCAACGAGCAAAAGGTGTGAGTAAACT	58.21851852	0	42	16	58	24
9405	4167	4196	29	CAAGAAGTAGACTAAAGCATAAAGATAGAG	56.15333333	2411	4215	4241	26	AGCAGCAACGAGCAAAAGGTGTGAGTA	59.73703704	0	46	12	58	19
9405	4167	4196	29	CAAGAAGTAGACTAAAGCATAAAGATAGAG	56.15333333	2412	4216	4242	26	GCAGCAACGAGCAAAAGGTGTGAGTAA	59.73703704	0	46	12	58	20
9587	6577	6606	29	GTGTAATGTCAAGAATCTCAAGTGTCTGTG	58.88666667	2666	6624	6650	26	GTAGTGTCAGCAATGTCTCTGCCAAAT	58.21851852	0	32	26	58	18
9589	6579	6608	29	GTAATGTCAAGAATCTCAAGTGTCTGTGGA	58.88666667	2663	6621	6647	26	TCAGTAGTGTCAGCAATGTCTCTGCCA	59.73703704	0	37	21	58	13
10294	19863	19892	29	GAGGTGATAGAGGTTTGTGGTGGTTGGTAA	61.62	3568	19912	19938	26	TACTGAAGTCATTGAGAGCCTTTGCGA	58.21851852	0	32	26	58	20
10726	26897	26926	29	AAACTCACCAGACTCATCAAATAAGTAGTA	56.15333333	4036	26936	26962	26	ACTCCACTCATCTAAATCAATGCCCAG	58.21851852	0	38	20	58	10
10727	26898	26927	29	AACTCACCAGACTCATCAAATAAGTAGTAT	56.15333333	4037	26937	26963	26	CTCCACTCATCTAAATCAATGCCCAGT	58.21851852	0	37	21	58	10
10896	28454	28483	29	GGTTTTCAAGCCAGATTCATTATGGTATTC	57.52	4259	28484	28510	26	GGCAAGACTATGCTCAGGTCCTACTTC	61.25555556	0	48	10	58	1
9405	4167	4196	29	CAAGAAGTAGACTAAAGCATAAAGATAGAG	56.15333333	2409	4213	4239	26	CCAGCAGCAACGAGCAAAAGGTGTGAG	62.77407407	0	46	13	59	17
9405	4167	4196	29	CAAGAAGTAGACTAAAGCATAAAGATAGAG	56.15333333	2410	4214	4240	26	CAGCAGCAACGAGCAAAAGGTGTGAGT	61.25555556	0	46	13	59	18
9588	6578	6607	29	TGTAATGTCAAGAATCTCAAGTGTCTGTGG	58.88666667	2666	6624	6650	26	GTAGTGTCAGCAATGTCTCTGCCAAAT	58.21851852	0	33	26	59	17
9590	6580	6609	29	TAATGTCAAGAATCTCAAGTGTCTGTGGAT	57.52	2661	6619	6645	26	CATCAGTAGTGTCAGCAATGTCTCTGC	59.73703704	0	44	15	59	10
10151	18182	18211	29	CTCCTGTGTAGAAACTAAGTAATCATAAAC	56.15333333	3413	18227	18253	26	AAAGTAGCGGTTGAGTAAACAAAAGAG	55.18148148	0	43	16	59	16
10151	18182	18211	29	CTCCTGTGTAGAAACTAAGTAATCATAAAC	56.15333333	3414	18228	18254	26	AAGTAGCGGTTGAGTAAACAAAAGAGG	56.7	0	43	16	59	17
10295	19864	19893	29	AGGTGATAGAGGTTTGTGGTGGTTGGTAAA	60.25333333	3568	19912	19938	26	TACTGAAGTCATTGAGAGCCTTTGCGA	58.21851852	0	33	26	59	19
10726	26897	26926	29	AAACTCACCAGACTCATCAAATAAGTAGTA	56.15333333	4037	26937	26963	26	CTCCACTCATCTAAATCAATGCCCAGT	58.21851852	0	38	21	59	11
9589	6579	6608	29	GTAATGTCAAGAATCTCAAGTGTCTGTGGA	58.88666667	2665	6623	6649	26	AGTAGTGTCAGCAATGTCTCTGCCAAA	58.21851852	0	37	23	60	15
9590	6580	6609	29	TAATGTCAAGAATCTCAAGTGTCTGTGGAT	57.52	2659	6617	6643	26	AGCATCAGTAGTGTCAGCAATGTCTCT	58.21851852	0	44	16	60	8
9590	6580	6609	29	TAATGTCAAGAATCTCAAGTGTCTGTGGAT	57.52	2660	6618	6644	26	GCATCAGTAGTGTCAGCAATGTCTCTG	59.73703704	0	44	16	60	9
10291	19860	19889	29	GCTGAGGTGATAGAGGTTTGTGGTGGTTGG	64.35333333	3563	19907	19933	26	TGAGTTACTGAAGTCATTGAGAGCCTT	56.7	0	15	45	60	18
10292	19861	19890	29	CTGAGGTGATAGAGGTTTGTGGTGGTTGGT	62.98666667	3562	19906	19932	26	CTGAGTTACTGAAGTCATTGAGAGCCT	58.21851852	0	16	44	60	16
9404	4166	4195	29	GCAAGAAGTAGACTAAAGCATAAAGATAGA	56.15333333	2416	4220	4246	26	CAACGAGCAAAAGGTGTGAGTAAACTG	58.21851852	0	42	19	61	25
9405	4167	4196	29	CAAGAAGTAGACTAAAGCATAAAGATAGAG	56.15333333	2413	4217	4243	26	CAGCAACGAGCAAAAGGTGTGAGTAAA	58.21851852	0	46	15	61	21
9405	4167	4196	29	CAAGAAGTAGACTAAAGCATAAAGATAGAG	56.15333333	2414	4218	4244	26	AGCAACGAGCAAAAGGTGTGAGTAAAC	58.21851852	0	46	15	61	22
9590	6580	6609	29	TAATGTCAAGAATCTCAAGTGTCTGTGGAT	57.52	2662	6620	6646	26	ATCAGTAGTGTCAGCAATGTCTCTGCC	59.73703704	0	44	17	61	11
10291	19860	19889	29	GCTGAGGTGATAGAGGTTTGTGGTGGTTGG	64.35333333	3561	19905	19931	26	CCTGAGTTACTGAAGTCATTGAGAGCC	59.73703704	0	15	46	61	16
10292	19861	19890	29	CTGAGGTGATAGAGGTTTGTGGTGGTTGGT	62.98666667	3563	19907	19933	26	TGAGTTACTGAAGTCATTGAGAGCCTT	56.7	0	16	45	61	17
9405	4167	4196	29	CAAGAAGTAGACTAAAGCATAAAGATAGAG	56.15333333	2415	4219	4245	26	GCAACGAGCAAAAGGTGTGAGTAAACT	58.21851852	0	46	16	62	23
9582	6520	6549	29	CCTGGTTAGAAGTATTTGTTCCTGGTGTTA	58.88666667	2647	6574	6600	26	ATGGTGTAATGTCAAGAATCTCAAGTG	55.18148148	0	42	20	62	25
10292	19861	19890	29	CTGAGGTGATAGAGGTTTGTGGTGGTTGGT	62.98666667	3561	19905	19931	26	CCTGAGTTACTGAAGTCATTGAGAGCC	59.73703704	0	16	46	62	15
10897	28455	28484	29	GTTTTCAAGCCAGATTCATTATGGTATTCG	57.52	4260	28485	28511	26	GCAAGACTATGCTCAGGTCCTACTTCT	59.73703704	0	46	16	62	1
9589	6579	6608	29	GTAATGTCAAGAATCTCAAGTGTCTGTGGA	58.88666667	2666	6624	6650	26	GTAGTGTCAGCAATGTCTCTGCCAAAT	58.21851852	0	37	26	63	16
9590	6580	6609	29	TAATGTCAAGAATCTCAAGTGTCTGTGGAT	57.52	2658	6616	6642	26	CAGCATCAGTAGTGTCAGCAATGTCTC	59.73703704	0	44	19	63	7
10894	28452	28481	29	ATGGTTTTCAAGCCAGATTCATTATGGTAT	56.15333333	4260	28485	28511	26	GCAAGACTATGCTCAGGTCCTACTTCT	59.73703704	0	47	16	63	4
10895	28453	28482	29	TGGTTTTCAAGCCAGATTCATTATGGTATT	56.15333333	4260	28485	28511	26	GCAAGACTATGCTCAGGTCCTACTTCT	59.73703704	0	47	16	63	3
9590	6580	6609	29	TAATGTCAAGAATCTCAAGTGTCTGTGGAT	57.52	2664	6622	6648	26	CAGTAGTGTCAGCAATGTCTCTGCCAA	59.73703704	0	44	20	64	13
10896	28454	28483	29	GGTTTTCAAGCCAGATTCATTATGGTATTC	57.52	4260	28485	28511	26	GCAAGACTATGCTCAGGTCCTACTTCT	59.73703704	0	48	16	64	2
9405	4167	4196	29	CAAGAAGTAGACTAAAGCATAAAGATAGAG	56.15333333	2416	4220	4246	26	CAACGAGCAAAAGGTGTGAGTAAACTG	58.21851852	0	46	19	65	24
9405	4167	4196	29	CAAGAAGTAGACTAAAGCATAAAGATAGAG	56.15333333	2417	4221	4247	26	AACGAGCAAAAGGTGTGAGTAAACTGT	56.7	0	46	19	65	25
9583	6521	6550	29	CTGGTTAGAAGTATTTGTTCCTGGTGTTAT	57.52	2647	6574	6600	26	ATGGTGTAATGTCAAGAATCTCAAGTG	55.18148148	0	45	20	65	24
9583	6521	6550	29	CTGGTTAGAAGTATTTGTTCCTGGTGTTAT	57.52	2648	6575	6601	26	TGGTGTAATGTCAAGAATCTCAAGTGT	55.18148148	0	45	20	65	25
9590	6580	6609	29	TAATGTCAAGAATCTCAAGTGTCTGTGGAT	57.52	2665	6623	6649	26	AGTAGTGTCAGCAATGTCTCTGCCAAA	58.21851852	0	44	23	67	14
10293	19862	19891	29	TGAGGTGATAGAGGTTTGTGGTGGTTGGTA	61.62	3567	19911	19937	26	TTACTGAAGTCATTGAGAGCCTTTGCG	58.21851852	0	30	38	68	20
10293	19862	19891	29	TGAGGTGATAGAGGTTTGTGGTGGTTGGTA	61.62	3566	19910	19936	26	GTTACTGAAGTCATTGAGAGCCTTTGC	58.21851852	0	30	39	69	19
10537	24000	24029	29	ACTGGTTTTATGGTTGTTGTGTAACTGTTT	56.15333333	3826	24051	24077	26	ATAGGACCTTTGTATTCTGAGGACTTT	55.18148148	0	49	20	69	22
9590	6580	6609	29	TAATGTCAAGAATCTCAAGTGTCTGTGGAT	57.52	2666	6624	6650	26	GTAGTGTCAGCAATGTCTCTGCCAAAT	58.21851852	0	44	26	70	15
10293	19862	19891	29	TGAGGTGATAGAGGTTTGTGGTGGTTGGTA	61.62	3565	19909	19935	26	AGTTACTGAAGTCATTGAGAGCCTTTG	56.7	0	30	40	70	18
10294	19863	19892	29	GAGGTGATAGAGGTTTGTGGTGGTTGGTAA	61.62	3567	19911	19937	26	TTACTGAAGTCATTGAGAGCCTTTGCG	58.21851852	0	32	38	70	19
10534	23997	24026	29	GTAACTGGTTTTATGGTTGTTGTGTAACTG	57.52	3826	24051	24077	26	ATAGGACCTTTGTATTCTGAGGACTTT	55.18148148	0	50	20	70	25
10293	19862	19891	29	TGAGGTGATAGAGGTTTGTGGTGGTTGGTA	61.62	3564	19908	19934	26	GAGTTACTGAAGTCATTGAGAGCCTTT	56.7	0	30	41	71	17
10294	19863	19892	29	GAGGTGATAGAGGTTTGTGGTGGTTGGTAA	61.62	3566	19910	19936	26	GTTACTGAAGTCATTGAGAGCCTTTGC	58.21851852	0	32	39	71	18
10295	19864	19893	29	AGGTGATAGAGGTTTGTGGTGGTTGGTAAA	60.25333333	3567	19911	19937	26	TTACTGAAGTCATTGAGAGCCTTTGCG	58.21851852	0	33	38	71	18
10535	23998	24027	29	TAACTGGTTTTATGGTTGTTGTGTAACTGT	56.15333333	3826	24051	24077	26	ATAGGACCTTTGTATTCTGAGGACTTT	55.18148148	0	51	20	71	24
10536	23999	24028	29	AACTGGTTTTATGGTTGTTGTGTAACTGTT	56.15333333	3826	24051	24077	26	ATAGGACCTTTGTATTCTGAGGACTTT	55.18148148	0	51	20	71	23
10537	24000	24029	29	ACTGGTTTTATGGTTGTTGTGTAACTGTTT	56.15333333	3827	24052	24078	26	TAGGACCTTTGTATTCTGAGGACTTTG	56.7	0	49	22	71	23
10538	24001	24030	29	CTGGTTTTATGGTTGTTGTGTAACTGTTTT	56.15333333	3826	24051	24077	26	ATAGGACCTTTGTATTCTGAGGACTTT	55.18148148	0	51	20	71	21
10536	23999	24028	29	AACTGGTTTTATGGTTGTTGTGTAACTGTT	56.15333333	3827	24052	24078	26	TAGGACCTTTGTATTCTGAGGACTTTG	56.7	0	51	22	73	24
10537	24000	24029	29	ACTGGTTTTATGGTTGTTGTGTAACTGTTT	56.15333333	3829	24054	24080	26	GGACCTTTGTATTCTGAGGACTTTGTA	56.7	0	49	24	73	25
10538	24001	24030	29	CTGGTTTTATGGTTGTTGTGTAACTGTTTT	56.15333333	3827	24052	24078	26	TAGGACCTTTGTATTCTGAGGACTTTG	56.7	0	51	22	73	22
10293	19862	19891	29	TGAGGTGATAGAGGTTTGTGGTGGTTGGTA	61.62	3562	19906	19932	26	CTGAGTTACTGAAGTCATTGAGAGCCT	58.21851852	0	30	44	74	15
10537	24000	24029	29	ACTGGTTTTATGGTTGTTGTGTAACTGTTT	56.15333333	3828	24053	24079	26	AGGACCTTTGTATTCTGAGGACTTTGT	56.7	0	49	25	74	24
10538	24001	24030	29	CTGGTTTTATGGTTGTTGTGTAACTGTTTT	56.15333333	3829	24054	24080	26	GGACCTTTGTATTCTGAGGACTTTGTA	56.7	0	51	24	75	24
10536	23999	24028	29	AACTGGTTTTATGGTTGTTGTGTAACTGTT	56.15333333	3828	24053	24079	26	AGGACCTTTGTATTCTGAGGACTTTGT	56.7	0	51	25	76	25
10538	24001	24030	29	CTGGTTTTATGGTTGTTGTGTAACTGTTTT	56.15333333	3828	24053	24079	26	AGGACCTTTGTATTCTGAGGACTTTGT	56.7	0	51	25	76	23
10539	24002	24031	29	TGGTTTTATGGTTGTTGTGTAACTGTTTTC	56.15333333	3827	24052	24078	26	TAGGACCTTTGTATTCTGAGGACTTTG	56.7	0	54	22	76	21
10539	24002	24031	29	TGGTTTTATGGTTGTTGTGTAACTGTTTTC	56.15333333	3829	24054	24080	26	GGACCTTTGTATTCTGAGGACTTTGTA	56.7	0	54	24	78	23
10540	24003	24032	29	GGTTTTATGGTTGTTGTGTAACTGTTTTCT	56.15333333	3826	24051	24077	26	ATAGGACCTTTGTATTCTGAGGACTTT	55.18148148	0	58	20	78	19
10538	24001	24030	29	CTGGTTTTATGGTTGTTGTGTAACTGTTTT	56.15333333	3830	24055	24081	26	GACCTTTGTATTCTGAGGACTTTGTAA	55.18148148	0	51	29	80	25
10540	24003	24032	29	GGTTTTATGGTTGTTGTGTAACTGTTTTCT	56.15333333	3827	24052	24078	26	TAGGACCTTTGTATTCTGAGGACTTTG	56.7	0	58	22	80	20
10540	24003	24032	29	GGTTTTATGGTTGTTGTGTAACTGTTTTCT	56.15333333	3829	24054	24080	26	GGACCTTTGTATTCTGAGGACTTTGTA	56.7	0	58	24	82	22
10539	24002	24031	29	TGGTTTTATGGTTGTTGTGTAACTGTTTTC	56.15333333	3830	24055	24081	26	GACCTTTGTATTCTGAGGACTTTGTAA	55.18148148	0	54	29	83	24
10540	24003	24032	29	GGTTTTATGGTTGTTGTGTAACTGTTTTCT	56.15333333	3828	24053	24079	26	AGGACCTTTGTATTCTGAGGACTTTGT	56.7	0	58	25	83	21
10539	24002	24031	29	TGGTTTTATGGTTGTTGTGTAACTGTTTTC	56.15333333	3831	24056	24082	26	ACCTTTGTATTCTGAGGACTTTGTAAG	55.18148148	0	54	32	86	25
10540	24003	24032	29	GGTTTTATGGTTGTTGTGTAACTGTTTTCT	56.15333333	3830	24055	24081	26	GACCTTTGTATTCTGAGGACTTTGTAA	55.18148148	0	58	29	87	23
10884	28396	28425	29	CAACATAAGAGAACACACAGCCTCCAAAGG	61.62	4229	28443	28469	26	TTACGAAGAATGGTTTTCAAGCCAGAT	55.18148148	0	57	31	88	18
10540	24003	24032	29	GGTTTTATGGTTGTTGTGTAACTGTTTTCT	56.15333333	3831	24056	24082	26	ACCTTTGTATTCTGAGGACTTTGTAAG	55.18148148	0	58	32	90	24
10883	28395	28424	29	CCAACATAAGAGAACACACAGCCTCCAAAG	61.62	4229	28443	28469	26	TTACGAAGAATGGTTTTCAAGCCAGAT	55.18148148	0	60	31	91	19
10667	26678	26707	29	AGTTTGTTGACTATCATCATCTAACCAATC	56.15333333	3983	26728	26754	26	GTTGAAGAGCAGCAGAAGTGGCACCAA	61.25555556	0	31	61	92	21
10665	26676	26705	29	ACAGTTTGTTGACTATCATCATCTAACCAA	56.15333333	3983	26728	26754	26	GTTGAAGAGCAGCAGAAGTGGCACCAA	61.25555556	0	32	61	93	23
10666	26677	26706	29	CAGTTTGTTGACTATCATCATCTAACCAAT	56.15333333	3983	26728	26754	26	GTTGAAGAGCAGCAGAAGTGGCACCAA	61.25555556	0	32	61	93	22
10884	28396	28425	29	CAACATAAGAGAACACACAGCCTCCAAAGG	61.62	4230	28444	28470	26	TACGAAGAATGGTTTTCAAGCCAGATT	55.18148148	0	57	40	97	19
10883	28395	28424	29	CCAACATAAGAGAACACACAGCCTCCAAAG	61.62	4230	28444	28470	26	TACGAAGAATGGTTTTCAAGCCAGATT	55.18148148	0	60	40	100	20
10105	17508	17537	29	GCATCATTATCCAACTTTCTAAGCATAGTG	57.52	3331	17560	17586	26	TAGTAACTTTTGCCCTCTTGTCCTCAG	58.21851852	0	57	44	101	23
10541	24009	24038	29	ATGGTTGTTGTGTAACTGTTTTCTTTGTAG	56.15333333	3826	24051	24077	26	ATAGGACCTTTGTATTCTGAGGACTTT	55.18148148	0	82	20	102	13
10541	24009	24038	29	ATGGTTGTTGTGTAACTGTTTTCTTTGTAG	56.15333333	3827	24052	24078	26	TAGGACCTTTGTATTCTGAGGACTTTG	56.7	0	82	22	104	14
10541	24009	24038	29	ATGGTTGTTGTGTAACTGTTTTCTTTGTAG	56.15333333	3829	24054	24080	26	GGACCTTTGTATTCTGAGGACTTTGTA	56.7	0	82	24	106	16
10541	24009	24038	29	ATGGTTGTTGTGTAACTGTTTTCTTTGTAG	56.15333333	3828	24053	24079	26	AGGACCTTTGTATTCTGAGGACTTTGT	56.7	0	82	25	107	15
9806	10222	10251	29	TCACCCTGTTGTCCATCAAAGTGTCCCTTA	61.62	2917	10268	10294	26	CCACATTTTCTAAACTCTGAAGTCTTG	55.18148148	0	18	93	111	17
10541	24009	24038	29	ATGGTTGTTGTGTAACTGTTTTCTTTGTAG	56.15333333	3830	24055	24081	26	GACCTTTGTATTCTGAGGACTTTGTAA	55.18148148	0	82	29	111	17
9807	10223	10252	29	CACCCTGTTGTCCATCAAAGTGTCCCTTAT	61.62	2917	10268	10294	26	CCACATTTTCTAAACTCTGAAGTCTTG	55.18148148	0	19	93	112	16
9808	10224	10253	29	ACCCTGTTGTCCATCAAAGTGTCCCTTATT	60.25333333	2917	10268	10294	26	CCACATTTTCTAAACTCTGAAGTCTTG	55.18148148	0	20	93	113	15
9809	10225	10254	29	CCCTGTTGTCCATCAAAGTGTCCCTTATTT	60.25333333	2917	10268	10294	26	CCACATTTTCTAAACTCTGAAGTCTTG	55.18148148	0	21	93	114	14
10541	24009	24038	29	ATGGTTGTTGTGTAACTGTTTTCTTTGTAG	56.15333333	3831	24056	24082	26	ACCTTTGTATTCTGAGGACTTTGTAAG	55.18148148	0	82	32	114	18
9008	492	521	29	TGAGTTTCATCAGCCTTCTTCTTTTTGTCC	58.88666667	1937	537	563	26	GGTGGGAATGTTTTGTATGCGTCAATA	56.7	0	95	21	116	16
9807	10223	10252	29	CACCCTGTTGTCCATCAAAGTGTCCCTTAT	61.62	2916	10267	10293	26	GCCACATTTTCTAAACTCTGAAGTCTT	55.18148148	0	19	97	116	15
9806	10222	10251	29	TCACCCTGTTGTCCATCAAAGTGTCCCTTA	61.62	2915	10266	10292	26	AGCCACATTTTCTAAACTCTGAAGTCT	55.18148148	0	18	99	117	15
9808	10224	10253	29	ACCCTGTTGTCCATCAAAGTGTCCCTTATT	60.25333333	2916	10267	10293	26	GCCACATTTTCTAAACTCTGAAGTCTT	55.18148148	0	20	97	117	14
9807	10223	10252	29	CACCCTGTTGTCCATCAAAGTGTCCCTTAT	61.62	2915	10266	10292	26	AGCCACATTTTCTAAACTCTGAAGTCT	55.18148148	0	19	99	118	14
9005	489	518	29	GCTTGAGTTTCATCAGCCTTCTTCTTTTTG	58.88666667	1934	534	560	26	GTTGGTGGGAATGTTTTGTATGCGTCA	58.21851852	0	82	38	120	16
9806	10222	10251	29	TCACCCTGTTGTCCATCAAAGTGTCCCTTA	61.62	2914	10265	10291	26	AAGCCACATTTTCTAAACTCTGAAGTC	55.18148148	0	18	102	120	14
9006	490	519	29	CTTGAGTTTCATCAGCCTTCTTCTTTTTGT	57.52	1934	534	560	26	GTTGGTGGGAATGTTTTGTATGCGTCA	58.21851852	0	83	38	121	15
9807	10223	10252	29	CACCCTGTTGTCCATCAAAGTGTCCCTTAT	61.62	2914	10265	10291	26	AAGCCACATTTTCTAAACTCTGAAGTC	55.18148148	0	19	102	121	13
9808	10224	10253	29	ACCCTGTTGTCCATCAAAGTGTCCCTTATT	60.25333333	2914	10265	10291	26	AAGCCACATTTTCTAAACTCTGAAGTC	55.18148148	0	20	102	122	12
9008	492	521	29	TGAGTTTCATCAGCCTTCTTCTTTTTGTCC	58.88666667	1936	536	562	26	TGGTGGGAATGTTTTGTATGCGTCAAT	56.7	0	95	29	124	15
10542	24010	24039	29	TGGTTGTTGTGTAACTGTTTTCTTTGTAGA	56.15333333	3827	24052	24078	26	TAGGACCTTTGTATTCTGAGGACTTTG	56.7	0	105	22	127	13
10542	24010	24039	29	TGGTTGTTGTGTAACTGTTTTCTTTGTAGA	56.15333333	3829	24054	24080	26	GGACCTTTGTATTCTGAGGACTTTGTA	56.7	0	105	24	129	15
9007	491	520	29	TTGAGTTTCATCAGCCTTCTTCTTTTTGTC	57.52	1934	534	560	26	GTTGGTGGGAATGTTTTGTATGCGTCA	58.21851852	0	92	38	130	14
9008	492	521	29	TGAGTTTCATCAGCCTTCTTCTTTTTGTCC	58.88666667	1935	535	561	26	TTGGTGGGAATGTTTTGTATGCGTCAA	56.7	0	95	35	130	14
9009	493	522	29	GAGTTTCATCAGCCTTCTTCTTTTTGTCCT	58.88666667	1937	537	563	26	GGTGGGAATGTTTTGTATGCGTCAATA	56.7	0	109	21	130	15
9008	492	521	29	TGAGTTTCATCAGCCTTCTTCTTTTTGTCC	58.88666667	1934	534	560	26	GTTGGTGGGAATGTTTTGTATGCGTCA	58.21851852	0	95	38	133	13
10542	24010	24039	29	TGGTTGTTGTGTAACTGTTTTCTTTGTAGA	56.15333333	3830	24055	24081	26	GACCTTTGTATTCTGAGGACTTTGTAA	55.18148148	0	105	29	134	16
9009	493	522	29	GAGTTTCATCAGCCTTCTTCTTTTTGTCCT	58.88666667	1936	536	562	26	TGGTGGGAATGTTTTGTATGCGTCAAT	56.7	0	109	29	138	14
9411	4182	4211	29	AGCATAAAGATAGAGAAAAGGGGCTTCAAG	58.88666667	2408	4212	4238	26	GCCAGCAGCAACGAGCAAAAGGTGTGA	62.77407407	0	140	3	143	1
9009	493	522	29	GAGTTTCATCAGCCTTCTTCTTTTTGTCCT	58.88666667	1935	535	561	26	TTGGTGGGAATGTTTTGTATGCGTCAA	56.7	0	109	35	144	13
9010	494	523	29	AGTTTCATCAGCCTTCTTCTTTTTGTCCTT	57.52	1937	537	563	26	GGTGGGAATGTTTTGTATGCGTCAATA	56.7	0	124	21	145	14
9406	4173	4202	29	GTAGACTAAAGCATAAAGATAGAGAAAAGG	56.15333333	2408	4212	4238	26	GCCAGCAGCAACGAGCAAAAGGTGTGA	62.77407407	0	142	3	145	10
9009	493	522	29	GAGTTTCATCAGCCTTCTTCTTTTTGTCCT	58.88666667	1934	534	560	26	GTTGGTGGGAATGTTTTGTATGCGTCA	58.21851852	0	109	38	147	12
10105	17508	17537	29	GCATCATTATCCAACTTTCTAAGCATAGTG	57.52	3333	17562	17588	26	GTAACTTTTGCCCTCTTGTCCTCAGAT	58.21851852	0	57	91	148	25
9412	4183	4212	29	GCATAAAGATAGAGAAAAGGGGCTTCAAGG	60.25333333	2411	4215	4241	26	AGCAGCAACGAGCAAAAGGTGTGAGTA	59.73703704	0	139	12	151	3
9412	4183	4212	29	GCATAAAGATAGAGAAAAGGGGCTTCAAGG	60.25333333	2412	4216	4242	26	GCAGCAACGAGCAAAAGGTGTGAGTAA	59.73703704	0	139	12	151	4
9411	4182	4211	29	AGCATAAAGATAGAGAAAAGGGGCTTCAAG	58.88666667	2411	4215	4241	26	AGCAGCAACGAGCAAAAGGTGTGAGTA	59.73703704	0	140	12	152	4
9411	4182	4211	29	AGCATAAAGATAGAGAAAAGGGGCTTCAAG	58.88666667	2412	4216	4242	26	GCAGCAACGAGCAAAAGGTGTGAGTAA	59.73703704	0	140	12	152	5
9412	4183	4212	29	GCATAAAGATAGAGAAAAGGGGCTTCAAGG	60.25333333	2409	4213	4239	26	CCAGCAGCAACGAGCAAAAGGTGTGAG	62.77407407	0	139	13	152	1
9412	4183	4212	29	GCATAAAGATAGAGAAAAGGGGCTTCAAGG	60.25333333	2410	4214	4240	26	CAGCAGCAACGAGCAAAAGGTGTGAGT	61.25555556	0	139	13	152	2
9010	494	523	29	AGTTTCATCAGCCTTCTTCTTTTTGTCCTT	57.52	1936	536	562	26	TGGTGGGAATGTTTTGTATGCGTCAAT	56.7	0	124	29	153	13
9411	4182	4211	29	AGCATAAAGATAGAGAAAAGGGGCTTCAAG	58.88666667	2410	4214	4240	26	CAGCAGCAACGAGCAAAAGGTGTGAGT	61.25555556	0	140	13	153	3
9413	4184	4213	29	CATAAAGATAGAGAAAAGGGGCTTCAAGGC	60.25333333	2411	4215	4241	26	AGCAGCAACGAGCAAAAGGTGTGAGTA	59.73703704	0	141	12	153	2
9413	4184	4213	29	CATAAAGATAGAGAAAAGGGGCTTCAAGGC	60.25333333	2412	4216	4242	26	GCAGCAACGAGCAAAAGGTGTGAGTAA	59.73703704	0	141	12	153	3
9406	4173	4202	29	GTAGACTAAAGCATAAAGATAGAGAAAAGG	56.15333333	2411	4215	4241	26	AGCAGCAACGAGCAAAAGGTGTGAGTA	59.73703704	0	142	12	154	13
9406	4173	4202	29	GTAGACTAAAGCATAAAGATAGAGAAAAGG	56.15333333	2412	4216	4242	26	GCAGCAACGAGCAAAAGGTGTGAGTAA	59.73703704	0	142	12	154	14
9412	4183	4212	29	GCATAAAGATAGAGAAAAGGGGCTTCAAGG	60.25333333	2413	4217	4243	26	CAGCAACGAGCAAAAGGTGTGAGTAAA	58.21851852	0	139	15	154	5
9412	4183	4212	29	GCATAAAGATAGAGAAAAGGGGCTTCAAGG	60.25333333	2414	4218	4244	26	AGCAACGAGCAAAAGGTGTGAGTAAAC	58.21851852	0	139	15	154	6
9413	4184	4213	29	CATAAAGATAGAGAAAAGGGGCTTCAAGGC	60.25333333	2410	4214	4240	26	CAGCAGCAACGAGCAAAAGGTGTGAGT	61.25555556	0	141	13	154	1
9406	4173	4202	29	GTAGACTAAAGCATAAAGATAGAGAAAAGG	56.15333333	2409	4213	4239	26	CCAGCAGCAACGAGCAAAAGGTGTGAG	62.77407407	0	142	13	155	11
9406	4173	4202	29	GTAGACTAAAGCATAAAGATAGAGAAAAGG	56.15333333	2410	4214	4240	26	CAGCAGCAACGAGCAAAAGGTGTGAGT	61.25555556	0	142	13	155	12
9411	4182	4211	29	AGCATAAAGATAGAGAAAAGGGGCTTCAAG	58.88666667	2413	4217	4243	26	CAGCAACGAGCAAAAGGTGTGAGTAAA	58.21851852	0	140	15	155	6
9411	4182	4211	29	AGCATAAAGATAGAGAAAAGGGGCTTCAAG	58.88666667	2414	4218	4244	26	AGCAACGAGCAAAAGGTGTGAGTAAAC	58.21851852	0	140	15	155	7
9412	4183	4212	29	GCATAAAGATAGAGAAAAGGGGCTTCAAGG	60.25333333	2415	4219	4245	26	GCAACGAGCAAAAGGTGTGAGTAAACT	58.21851852	0	139	16	155	7
9407	4174	4203	29	TAGACTAAAGCATAAAGATAGAGAAAAGGG	56.15333333	2408	4212	4238	26	GCCAGCAGCAACGAGCAAAAGGTGTGA	62.77407407	0	153	3	156	9
9411	4182	4211	29	AGCATAAAGATAGAGAAAAGGGGCTTCAAG	58.88666667	2415	4219	4245	26	GCAACGAGCAAAAGGTGTGAGTAAACT	58.21851852	0	140	16	156	8
9413	4184	4213	29	CATAAAGATAGAGAAAAGGGGCTTCAAGGC	60.25333333	2413	4217	4243	26	CAGCAACGAGCAAAAGGTGTGAGTAAA	58.21851852	0	141	15	156	4
9413	4184	4213	29	CATAAAGATAGAGAAAAGGGGCTTCAAGGC	60.25333333	2414	4218	4244	26	AGCAACGAGCAAAAGGTGTGAGTAAAC	58.21851852	0	141	15	156	5
9406	4173	4202	29	GTAGACTAAAGCATAAAGATAGAGAAAAGG	56.15333333	2413	4217	4243	26	CAGCAACGAGCAAAAGGTGTGAGTAAA	58.21851852	0	142	15	157	15
9406	4173	4202	29	GTAGACTAAAGCATAAAGATAGAGAAAAGG	56.15333333	2414	4218	4244	26	AGCAACGAGCAAAAGGTGTGAGTAAAC	58.21851852	0	142	15	157	16
9413	4184	4213	29	CATAAAGATAGAGAAAAGGGGCTTCAAGGC	60.25333333	2415	4219	4245	26	GCAACGAGCAAAAGGTGTGAGTAAACT	58.21851852	0	141	16	157	6
9406	4173	4202	29	GTAGACTAAAGCATAAAGATAGAGAAAAGG	56.15333333	2415	4219	4245	26	GCAACGAGCAAAAGGTGTGAGTAAACT	58.21851852	0	142	16	158	17
9412	4183	4212	29	GCATAAAGATAGAGAAAAGGGGCTTCAAGG	60.25333333	2416	4220	4246	26	CAACGAGCAAAAGGTGTGAGTAAACTG	58.21851852	0	139	19	158	8
9412	4183	4212	29	GCATAAAGATAGAGAAAAGGGGCTTCAAGG	60.25333333	2417	4221	4247	26	AACGAGCAAAAGGTGTGAGTAAACTGT	56.7	0	139	19	158	9
9412	4183	4212	29	GCATAAAGATAGAGAAAAGGGGCTTCAAGG	60.25333333	2418	4222	4248	26	ACGAGCAAAAGGTGTGAGTAAACTGTT	56.7	0	139	19	158	10
9010	494	523	29	AGTTTCATCAGCCTTCTTCTTTTTGTCCTT	57.52	1935	535	561	26	TTGGTGGGAATGTTTTGTATGCGTCAA	56.7	0	124	35	159	12
9411	4182	4211	29	AGCATAAAGATAGAGAAAAGGGGCTTCAAG	58.88666667	2416	4220	4246	26	CAACGAGCAAAAGGTGTGAGTAAACTG	58.21851852	0	140	19	159	9
9411	4182	4211	29	AGCATAAAGATAGAGAAAAGGGGCTTCAAG	58.88666667	2417	4221	4247	26	AACGAGCAAAAGGTGTGAGTAAACTGT	56.7	0	140	19	159	10
9411	4182	4211	29	AGCATAAAGATAGAGAAAAGGGGCTTCAAG	58.88666667	2418	4222	4248	26	ACGAGCAAAAGGTGTGAGTAAACTGTT	56.7	0	140	19	159	11
9412	4183	4212	29	GCATAAAGATAGAGAAAAGGGGCTTCAAGG	60.25333333	2419	4223	4249	26	CGAGCAAAAGGTGTGAGTAAACTGTTA	56.7	0	139	20	159	11
9411	4182	4211	29	AGCATAAAGATAGAGAAAAGGGGCTTCAAG	58.88666667	2419	4223	4249	26	CGAGCAAAAGGTGTGAGTAAACTGTTA	56.7	0	140	20	160	12
9413	4184	4213	29	CATAAAGATAGAGAAAAGGGGCTTCAAGGC	60.25333333	2416	4220	4246	26	CAACGAGCAAAAGGTGTGAGTAAACTG	58.21851852	0	141	19	160	7
9413	4184	4213	29	CATAAAGATAGAGAAAAGGGGCTTCAAGGC	60.25333333	2417	4221	4247	26	AACGAGCAAAAGGTGTGAGTAAACTGT	56.7	0	141	19	160	8
9413	4184	4213	29	CATAAAGATAGAGAAAAGGGGCTTCAAGGC	60.25333333	2418	4222	4248	26	ACGAGCAAAAGGTGTGAGTAAACTGTT	56.7	0	141	19	160	9
9406	4173	4202	29	GTAGACTAAAGCATAAAGATAGAGAAAAGG	56.15333333	2416	4220	4246	26	CAACGAGCAAAAGGTGTGAGTAAACTG	58.21851852	0	142	19	161	18
9406	4173	4202	29	GTAGACTAAAGCATAAAGATAGAGAAAAGG	56.15333333	2417	4221	4247	26	AACGAGCAAAAGGTGTGAGTAAACTGT	56.7	0	142	19	161	19
9406	4173	4202	29	GTAGACTAAAGCATAAAGATAGAGAAAAGG	56.15333333	2418	4222	4248	26	ACGAGCAAAAGGTGTGAGTAAACTGTT	56.7	0	142	19	161	20
9413	4184	4213	29	CATAAAGATAGAGAAAAGGGGCTTCAAGGC	60.25333333	2419	4223	4249	26	CGAGCAAAAGGTGTGAGTAAACTGTTA	56.7	0	141	20	161	10
9010	494	523	29	AGTTTCATCAGCCTTCTTCTTTTTGTCCTT	57.52	1934	534	560	26	GTTGGTGGGAATGTTTTGTATGCGTCA	58.21851852	0	124	38	162	11
9406	4173	4202	29	GTAGACTAAAGCATAAAGATAGAGAAAAGG	56.15333333	2419	4223	4249	26	CGAGCAAAAGGTGTGAGTAAACTGTTA	56.7	0	142	20	162	21
9409	4176	4205	29	GACTAAAGCATAAAGATAGAGAAAAGGGGC	58.88666667	2408	4212	4238	26	GCCAGCAGCAACGAGCAAAAGGTGTGA	62.77407407	0	160	3	163	7
9408	4175	4204	29	AGACTAAAGCATAAAGATAGAGAAAAGGGG	57.52	2408	4212	4238	26	GCCAGCAGCAACGAGCAAAAGGTGTGA	62.77407407	0	161	3	164	8
9407	4174	4203	29	TAGACTAAAGCATAAAGATAGAGAAAAGGG	56.15333333	2411	4215	4241	26	AGCAGCAACGAGCAAAAGGTGTGAGTA	59.73703704	0	153	12	165	12
9407	4174	4203	29	TAGACTAAAGCATAAAGATAGAGAAAAGGG	56.15333333	2412	4216	4242	26	GCAGCAACGAGCAAAAGGTGTGAGTAA	59.73703704	0	153	12	165	13
9407	4174	4203	29	TAGACTAAAGCATAAAGATAGAGAAAAGGG	56.15333333	2409	4213	4239	26	CCAGCAGCAACGAGCAAAAGGTGTGAG	62.77407407	0	153	13	166	10
9407	4174	4203	29	TAGACTAAAGCATAAAGATAGAGAAAAGGG	56.15333333	2410	4214	4240	26	CAGCAGCAACGAGCAAAAGGTGTGAGT	61.25555556	0	153	13	166	11
9407	4174	4203	29	TAGACTAAAGCATAAAGATAGAGAAAAGGG	56.15333333	2413	4217	4243	26	CAGCAACGAGCAAAAGGTGTGAGTAAA	58.21851852	0	153	15	168	14
9407	4174	4203	29	TAGACTAAAGCATAAAGATAGAGAAAAGGG	56.15333333	2414	4218	4244	26	AGCAACGAGCAAAAGGTGTGAGTAAAC	58.21851852	0	153	15	168	15
9407	4174	4203	29	TAGACTAAAGCATAAAGATAGAGAAAAGGG	56.15333333	2415	4219	4245	26	GCAACGAGCAAAAGGTGTGAGTAAACT	58.21851852	0	153	16	169	16
9410	4177	4206	29	ACTAAAGCATAAAGATAGAGAAAAGGGGCT	57.52	2411	4215	4241	26	AGCAGCAACGAGCAAAAGGTGTGAGTA	59.73703704	0	157	12	169	9
9410	4177	4206	29	ACTAAAGCATAAAGATAGAGAAAAGGGGCT	57.52	2412	4216	4242	26	GCAGCAACGAGCAAAAGGTGTGAGTAA	59.73703704	0	157	12	169	10
9407	4174	4203	29	TAGACTAAAGCATAAAGATAGAGAAAAGGG	56.15333333	2416	4220	4246	26	CAACGAGCAAAAGGTGTGAGTAAACTG	58.21851852	0	153	19	172	17
9407	4174	4203	29	TAGACTAAAGCATAAAGATAGAGAAAAGGG	56.15333333	2417	4221	4247	26	AACGAGCAAAAGGTGTGAGTAAACTGT	56.7	0	153	19	172	18
9407	4174	4203	29	TAGACTAAAGCATAAAGATAGAGAAAAGGG	56.15333333	2418	4222	4248	26	ACGAGCAAAAGGTGTGAGTAAACTGTT	56.7	0	153	19	172	19
9409	4176	4205	29	GACTAAAGCATAAAGATAGAGAAAAGGGGC	58.88666667	2411	4215	4241	26	AGCAGCAACGAGCAAAAGGTGTGAGTA	59.73703704	0	160	12	172	10
9409	4176	4205	29	GACTAAAGCATAAAGATAGAGAAAAGGGGC	58.88666667	2412	4216	4242	26	GCAGCAACGAGCAAAAGGTGTGAGTAA	59.73703704	0	160	12	172	11
9410	4177	4206	29	ACTAAAGCATAAAGATAGAGAAAAGGGGCT	57.52	2414	4218	4244	26	AGCAACGAGCAAAAGGTGTGAGTAAAC	58.21851852	0	157	15	172	12
9407	4174	4203	29	TAGACTAAAGCATAAAGATAGAGAAAAGGG	56.15333333	2419	4223	4249	26	CGAGCAAAAGGTGTGAGTAAACTGTTA	56.7	0	153	20	173	20
9408	4175	4204	29	AGACTAAAGCATAAAGATAGAGAAAAGGGG	57.52	2411	4215	4241	26	AGCAGCAACGAGCAAAAGGTGTGAGTA	59.73703704	0	161	12	173	11
9408	4175	4204	29	AGACTAAAGCATAAAGATAGAGAAAAGGGG	57.52	2412	4216	4242	26	GCAGCAACGAGCAAAAGGTGTGAGTAA	59.73703704	0	161	12	173	12
9409	4176	4205	29	GACTAAAGCATAAAGATAGAGAAAAGGGGC	58.88666667	2409	4213	4239	26	CCAGCAGCAACGAGCAAAAGGTGTGAG	62.77407407	0	160	13	173	8
9409	4176	4205	29	GACTAAAGCATAAAGATAGAGAAAAGGGGC	58.88666667	2410	4214	4240	26	CAGCAGCAACGAGCAAAAGGTGTGAGT	61.25555556	0	160	13	173	9
9410	4177	4206	29	ACTAAAGCATAAAGATAGAGAAAAGGGGCT	57.52	2415	4219	4245	26	GCAACGAGCAAAAGGTGTGAGTAAACT	58.21851852	0	157	16	173	13
9408	4175	4204	29	AGACTAAAGCATAAAGATAGAGAAAAGGGG	57.52	2409	4213	4239	26	CCAGCAGCAACGAGCAAAAGGTGTGAG	62.77407407	0	161	13	174	9
9408	4175	4204	29	AGACTAAAGCATAAAGATAGAGAAAAGGGG	57.52	2410	4214	4240	26	CAGCAGCAACGAGCAAAAGGTGTGAGT	61.25555556	0	161	13	174	10
9409	4176	4205	29	GACTAAAGCATAAAGATAGAGAAAAGGGGC	58.88666667	2413	4217	4243	26	CAGCAACGAGCAAAAGGTGTGAGTAAA	58.21851852	0	160	15	175	12
9409	4176	4205	29	GACTAAAGCATAAAGATAGAGAAAAGGGGC	58.88666667	2414	4218	4244	26	AGCAACGAGCAAAAGGTGTGAGTAAAC	58.21851852	0	160	15	175	13
9408	4175	4204	29	AGACTAAAGCATAAAGATAGAGAAAAGGGG	57.52	2413	4217	4243	26	CAGCAACGAGCAAAAGGTGTGAGTAAA	58.21851852	0	161	15	176	13
9408	4175	4204	29	AGACTAAAGCATAAAGATAGAGAAAAGGGG	57.52	2414	4218	4244	26	AGCAACGAGCAAAAGGTGTGAGTAAAC	58.21851852	0	161	15	176	14
9409	4176	4205	29	GACTAAAGCATAAAGATAGAGAAAAGGGGC	58.88666667	2415	4219	4245	26	GCAACGAGCAAAAGGTGTGAGTAAACT	58.21851852	0	160	16	176	14
9410	4177	4206	29	ACTAAAGCATAAAGATAGAGAAAAGGGGCT	57.52	2417	4221	4247	26	AACGAGCAAAAGGTGTGAGTAAACTGT	56.7	0	157	19	176	15
9410	4177	4206	29	ACTAAAGCATAAAGATAGAGAAAAGGGGCT	57.52	2418	4222	4248	26	ACGAGCAAAAGGTGTGAGTAAACTGTT	56.7	0	157	19	176	16
9408	4175	4204	29	AGACTAAAGCATAAAGATAGAGAAAAGGGG	57.52	2415	4219	4245	26	GCAACGAGCAAAAGGTGTGAGTAAACT	58.21851852	0	161	16	177	15
9410	4177	4206	29	ACTAAAGCATAAAGATAGAGAAAAGGGGCT	57.52	2419	4223	4249	26	CGAGCAAAAGGTGTGAGTAAACTGTTA	56.7	0	157	20	177	17
9011	495	524	29	GTTTCATCAGCCTTCTTCTTTTTGTCCTTT	57.52	1937	537	563	26	GGTGGGAATGTTTTGTATGCGTCAATA	56.7	0	158	21	179	13
9409	4176	4205	29	GACTAAAGCATAAAGATAGAGAAAAGGGGC	58.88666667	2416	4220	4246	26	CAACGAGCAAAAGGTGTGAGTAAACTG	58.21851852	0	160	19	179	15
9409	4176	4205	29	GACTAAAGCATAAAGATAGAGAAAAGGGGC	58.88666667	2417	4221	4247	26	AACGAGCAAAAGGTGTGAGTAAACTGT	56.7	0	160	19	179	16
9409	4176	4205	29	GACTAAAGCATAAAGATAGAGAAAAGGGGC	58.88666667	2418	4222	4248	26	ACGAGCAAAAGGTGTGAGTAAACTGTT	56.7	0	160	19	179	17
9408	4175	4204	29	AGACTAAAGCATAAAGATAGAGAAAAGGGG	57.52	2416	4220	4246	26	CAACGAGCAAAAGGTGTGAGTAAACTG	58.21851852	0	161	19	180	16
9408	4175	4204	29	AGACTAAAGCATAAAGATAGAGAAAAGGGG	57.52	2417	4221	4247	26	AACGAGCAAAAGGTGTGAGTAAACTGT	56.7	0	161	19	180	17
9408	4175	4204	29	AGACTAAAGCATAAAGATAGAGAAAAGGGG	57.52	2418	4222	4248	26	ACGAGCAAAAGGTGTGAGTAAACTGTT	56.7	0	161	19	180	18
9409	4176	4205	29	GACTAAAGCATAAAGATAGAGAAAAGGGGC	58.88666667	2419	4223	4249	26	CGAGCAAAAGGTGTGAGTAAACTGTTA	56.7	0	160	20	180	18
9408	4175	4204	29	AGACTAAAGCATAAAGATAGAGAAAAGGGG	57.52	2419	4223	4249	26	CGAGCAAAAGGTGTGAGTAAACTGTTA	56.7	0	161	20	181	19
9011	495	524	29	GTTTCATCAGCCTTCTTCTTTTTGTCCTTT	57.52	1936	536	562	26	TGGTGGGAATGTTTTGTATGCGTCAAT	56.7	0	158	29	187	12
9011	495	524	29	GTTTCATCAGCCTTCTTCTTTTTGTCCTTT	57.52	1935	535	561	26	TTGGTGGGAATGTTTTGTATGCGTCAA	56.7	0	158	35	193	11
9011	495	524	29	GTTTCATCAGCCTTCTTCTTTTTGTCCTTT	57.52	1934	534	560	26	GTTGGTGGGAATGTTTTGTATGCGTCA	58.21851852	0	158	38	196	10
9005	489	518	29	GCTTGAGTTTCATCAGCCTTCTTCTTTTTG	58.88666667	1933	533	559	26	TGTTGGTGGGAATGTTTTGTATGCGTC	58.21851852	0	82	132	214	15
9006	490	519	29	CTTGAGTTTCATCAGCCTTCTTCTTTTTGT	57.52	1933	533	559	26	TGTTGGTGGGAATGTTTTGTATGCGTC	58.21851852	0	83	132	215	14
8987	459	488	29	GTTTGCTGTTTCTTCTGTCTCTGCGGTAAG	61.62	1913	513	539	26	TTTTTGTCCTTTTTAGGCTCTGTTGGT	55.18148148	0	175	49	224	25
9007	491	520	29	TTGAGTTTCATCAGCCTTCTTCTTTTTGTC	57.52	1933	533	559	26	TGTTGGTGGGAATGTTTTGTATGCGTC	58.21851852	0	92	132	224	13
9008	492	521	29	TGAGTTTCATCAGCCTTCTTCTTTTTGTCC	58.88666667	1933	533	559	26	TGTTGGTGGGAATGTTTTGTATGCGTC	58.21851852	0	95	132	227	12
9012	496	525	29	TTTCATCAGCCTTCTTCTTTTTGTCCTTTT	56.15333333	1937	537	563	26	GGTGGGAATGTTTTGTATGCGTCAATA	56.7	0	210	21	231	12
9012	496	525	29	TTTCATCAGCCTTCTTCTTTTTGTCCTTTT	56.15333333	1936	536	562	26	TGGTGGGAATGTTTTGTATGCGTCAAT	56.7	0	210	29	239	11
9009	493	522	29	GAGTTTCATCAGCCTTCTTCTTTTTGTCCT	58.88666667	1933	533	559	26	TGTTGGTGGGAATGTTTTGTATGCGTC	58.21851852	0	109	132	241	11
8987	459	488	29	GTTTGCTGTTTCTTCTGTCTCTGCGGTAAG	61.62	1912	512	538	26	CTTTTTGTCCTTTTTAGGCTCTGTTGG	56.7	0	175	69	244	24
9012	496	525	29	TTTCATCAGCCTTCTTCTTTTTGTCCTTTT	56.15333333	1935	535	561	26	TTGGTGGGAATGTTTTGTATGCGTCAA	56.7	0	210	35	245	10
9012	496	525	29	TTTCATCAGCCTTCTTCTTTTTGTCCTTTT	56.15333333	1934	534	560	26	GTTGGTGGGAATGTTTTGTATGCGTCA	58.21851852	0	210	38	248	9
9010	494	523	29	AGTTTCATCAGCCTTCTTCTTTTTGTCCTT	57.52	1933	533	559	26	TGTTGGTGGGAATGTTTTGTATGCGTC	58.21851852	0	124	132	256	10
9019	507	536	29	TTCTTCTTTTTGTCCTTTTTAGGCTCTGTT	56.15333333	1937	537	563	26	GGTGGGAATGTTTTGTATGCGTCAATA	56.7	0	246	21	267	1
9018	506	535	29	CTTCTTCTTTTTGTCCTTTTTAGGCTCTGT	57.52	1937	537	563	26	GGTGGGAATGTTTTGTATGCGTCAATA	56.7	0	251	21	272	2
9017	505	534	29	CCTTCTTCTTTTTGTCCTTTTTAGGCTCTG	58.88666667	1937	537	563	26	GGTGGGAATGTTTTGTATGCGTCAATA	56.7	0	259	21	280	3
9018	506	535	29	CTTCTTCTTTTTGTCCTTTTTAGGCTCTGT	57.52	1936	536	562	26	TGGTGGGAATGTTTTGTATGCGTCAAT	56.7	0	251	29	280	1
8987	459	488	29	GTTTGCTGTTTCTTCTGTCTCTGCGGTAAG	61.62	1911	511	537	26	TCTTTTTGTCCTTTTTAGGCTCTGTTG	55.18148148	0	175	109	284	23
8986	458	487	29	AGTTTGCTGTTTCTTCTGTCTCTGCGGTAA	60.25333333	1911	511	537	26	TCTTTTTGTCCTTTTTAGGCTCTGTTG	55.18148148	0	177	109	286	24
9017	505	534	29	CCTTCTTCTTTTTGTCCTTTTTAGGCTCTG	58.88666667	1936	536	562	26	TGGTGGGAATGTTTTGTATGCGTCAAT	56.7	0	259	29	288	2
9013	497	526	29	TTCATCAGCCTTCTTCTTTTTGTCCTTTTT	56.15333333	1937	537	563	26	GGTGGGAATGTTTTGTATGCGTCAATA	56.7	0	268	21	289	11
9011	495	524	29	GTTTCATCAGCCTTCTTCTTTTTGTCCTTT	57.52	1933	533	559	26	TGTTGGTGGGAATGTTTTGTATGCGTC	58.21851852	0	158	132	290	9
8985	457	486	29	CAGTTTGCTGTTTCTTCTGTCTCTGCGGTA	61.62	1911	511	537	26	TCTTTTTGTCCTTTTTAGGCTCTGTTG	55.18148148	0	183	109	292	25
9017	505	534	29	CCTTCTTCTTTTTGTCCTTTTTAGGCTCTG	58.88666667	1935	535	561	26	TTGGTGGGAATGTTTTGTATGCGTCAA	56.7	0	259	35	294	1
9013	497	526	29	TTCATCAGCCTTCTTCTTTTTGTCCTTTTT	56.15333333	1936	536	562	26	TGGTGGGAATGTTTTGTATGCGTCAAT	56.7	0	268	29	297	10
9014	498	527	29	TCATCAGCCTTCTTCTTTTTGTCCTTTTTA	56.15333333	1937	537	563	26	GGTGGGAATGTTTTGTATGCGTCAATA	56.7	0	279	21	300	10
9013	497	526	29	TTCATCAGCCTTCTTCTTTTTGTCCTTTTT	56.15333333	1935	535	561	26	TTGGTGGGAATGTTTTGTATGCGTCAA	56.7	0	268	35	303	9
9013	497	526	29	TTCATCAGCCTTCTTCTTTTTGTCCTTTTT	56.15333333	1934	534	560	26	GTTGGTGGGAATGTTTTGTATGCGTCA	58.21851852	0	268	38	306	8
9014	498	527	29	TCATCAGCCTTCTTCTTTTTGTCCTTTTTA	56.15333333	1936	536	562	26	TGGTGGGAATGTTTTGTATGCGTCAAT	56.7	0	279	29	308	9
9015	499	528	29	CATCAGCCTTCTTCTTTTTGTCCTTTTTAG	57.52	1937	537	563	26	GGTGGGAATGTTTTGTATGCGTCAATA	56.7	0	288	21	309	9
9014	498	527	29	TCATCAGCCTTCTTCTTTTTGTCCTTTTTA	56.15333333	1935	535	561	26	TTGGTGGGAATGTTTTGTATGCGTCAA	56.7	0	279	35	314	8
9014	498	527	29	TCATCAGCCTTCTTCTTTTTGTCCTTTTTA	56.15333333	1934	534	560	26	GTTGGTGGGAATGTTTTGTATGCGTCA	58.21851852	0	279	38	317	7
9015	499	528	29	CATCAGCCTTCTTCTTTTTGTCCTTTTTAG	57.52	1936	536	562	26	TGGTGGGAATGTTTTGTATGCGTCAAT	56.7	0	288	29	317	8
9016	500	529	29	ATCAGCCTTCTTCTTTTTGTCCTTTTTAGG	57.52	1937	537	563	26	GGTGGGAATGTTTTGTATGCGTCAATA	56.7	0	296	21	317	8
9015	499	528	29	CATCAGCCTTCTTCTTTTTGTCCTTTTTAG	57.52	1935	535	561	26	TTGGTGGGAATGTTTTGTATGCGTCAA	56.7	0	288	35	323	7
9016	500	529	29	ATCAGCCTTCTTCTTTTTGTCCTTTTTAGG	57.52	1936	536	562	26	TGGTGGGAATGTTTTGTATGCGTCAAT	56.7	0	296	29	325	7
9015	499	528	29	CATCAGCCTTCTTCTTTTTGTCCTTTTTAG	57.52	1934	534	560	26	GTTGGTGGGAATGTTTTGTATGCGTCA	58.21851852	0	288	38	326	6
9016	500	529	29	ATCAGCCTTCTTCTTTTTGTCCTTTTTAGG	57.52	1935	535	561	26	TTGGTGGGAATGTTTTGTATGCGTCAA	56.7	0	296	35	331	6
9016	500	529	29	ATCAGCCTTCTTCTTTTTGTCCTTTTTAGG	57.52	1934	534	560	26	GTTGGTGGGAATGTTTTGTATGCGTCA	58.21851852	0	296	38	334	5
9012	496	525	29	TTTCATCAGCCTTCTTCTTTTTGTCCTTTT	56.15333333	1933	533	559	26	TGTTGGTGGGAATGTTTTGTATGCGTC	58.21851852	0	210	132	342	8
8987	459	488	29	GTTTGCTGTTTCTTCTGTCTCTGCGGTAAG	61.62	1910	509	535	26	CTTCTTTTTGTCCTTTTTAGGCTCTGT	55.18148148	0	175	171	346	21
8985	457	486	29	CAGTTTGCTGTTTCTTCTGTCTCTGCGGTA	61.62	1910	509	535	26	CTTCTTTTTGTCCTTTTTAGGCTCTGT	55.18148148	0	183	171	354	23
8987	459	488	29	GTTTGCTGTTTCTTCTGTCTCTGCGGTAAG	61.62	1909	508	534	26	TCTTCTTTTTGTCCTTTTTAGGCTCTG	55.18148148	0	175	187	362	20
8986	458	487	29	AGTTTGCTGTTTCTTCTGTCTCTGCGGTAA	60.25333333	1909	508	534	26	TCTTCTTTTTGTCCTTTTTAGGCTCTG	55.18148148	0	177	187	364	21
8985	457	486	29	CAGTTTGCTGTTTCTTCTGTCTCTGCGGTA	61.62	1909	508	534	26	TCTTCTTTTTGTCCTTTTTAGGCTCTG	55.18148148	0	183	187	370	22
9013	497	526	29	TTCATCAGCCTTCTTCTTTTTGTCCTTTTT	56.15333333	1933	533	559	26	TGTTGGTGGGAATGTTTTGTATGCGTC	58.21851852	0	268	132	400	7
9014	498	527	29	TCATCAGCCTTCTTCTTTTTGTCCTTTTTA	56.15333333	1933	533	559	26	TGTTGGTGGGAATGTTTTGTATGCGTC	58.21851852	0	279	132	411	6
8987	459	488	29	GTTTGCTGTTTCTTCTGTCTCTGCGGTAAG	61.62	1908	506	532	26	CTTCTTCTTTTTGTCCTTTTTAGGCTC	55.18148148	0	175	242	417	18
9015	499	528	29	CATCAGCCTTCTTCTTTTTGTCCTTTTTAG	57.52	1933	533	559	26	TGTTGGTGGGAATGTTTTGTATGCGTC	58.21851852	0	288	132	420	5
8985	457	486	29	CAGTTTGCTGTTTCTTCTGTCTCTGCGGTA	61.62	1908	506	532	26	CTTCTTCTTTTTGTCCTTTTTAGGCTC	55.18148148	0	183	242	425	20
9016	500	529	29	ATCAGCCTTCTTCTTTTTGTCCTTTTTAGG	57.52	1933	533	559	26	TGTTGGTGGGAATGTTTTGTATGCGTC	58.21851852	0	296	132	428	4
8986	458	487	29	AGTTTGCTGTTTCTTCTGTCTCTGCGGTAA	60.25333333	1907	505	531	26	CCTTCTTCTTTTTGTCCTTTTTAGGCT	55.18148148	0	177	254	431	18
8985	457	486	29	CAGTTTGCTGTTTCTTCTGTCTCTGCGGTA	61.62	1907	505	531	26	CCTTCTTCTTTTTGTCCTTTTTAGGCT	55.18148148	0	183	254	437	19
8985	457	486	29	CAGTTTGCTGTTTCTTCTGTCTCTGCGGTA	61.62	1906	503	529	26	AGCCTTCTTCTTTTTGTCCTTTTTAGG	55.18148148	0	183	261	444	17
8996	468	497	29	TTCTTCTGTCTCTGCGGTAAGGCTTGAGTT	61.62	1921	521	547	26	CTTTTTAGGCTCTGTTGGTGGGAATGT	58.21851852	0	8	5512	5520	24
8997	469	498	29	TCTTCTGTCTCTGCGGTAAGGCTTGAGTTT	61.62	1921	521	547	26	CTTTTTAGGCTCTGTTGGTGGGAATGT	58.21851852	0	8	5512	5520	23
8999	471	500	29	TTCTGTCTCTGCGGTAAGGCTTGAGTTTCA	61.62	1921	521	547	26	CTTTTTAGGCTCTGTTGGTGGGAATGT	58.21851852	0	8	5512	5520	21
9000	472	501	29	TCTGTCTCTGCGGTAAGGCTTGAGTTTCAT	61.62	1921	521	547	26	CTTTTTAGGCTCTGTTGGTGGGAATGT	58.21851852	0	12	5512	5524	20
9002	474	503	29	TGTCTCTGCGGTAAGGCTTGAGTTTCATCA	61.62	1921	521	547	26	CTTTTTAGGCTCTGTTGGTGGGAATGT	58.21851852	0	16	5512	5528	18
9003	475	504	29	GTCTCTGCGGTAAGGCTTGAGTTTCATCAG	62.98666667	1921	521	547	26	CTTTTTAGGCTCTGTTGGTGGGAATGT	58.21851852	0	17	5512	5529	17
8997	469	498	29	TCTTCTGTCTCTGCGGTAAGGCTTGAGTTT	61.62	1923	523	549	26	TTTTAGGCTCTGTTGGTGGGAATGTTT	56.7	0	8	5531	5539	25
8998	470	499	29	CTTCTGTCTCTGCGGTAAGGCTTGAGTTTC	62.98666667	1923	523	549	26	TTTTAGGCTCTGTTGGTGGGAATGTTT	56.7	0	8	5531	5539	24
8996	468	497	29	TTCTTCTGTCTCTGCGGTAAGGCTTGAGTT	61.62	1922	522	548	26	TTTTTAGGCTCTGTTGGTGGGAATGTT	56.7	0	8	5533	5541	25
8997	469	498	29	TCTTCTGTCTCTGCGGTAAGGCTTGAGTTT	61.62	1922	522	548	26	TTTTTAGGCTCTGTTGGTGGGAATGTT	56.7	0	8	5533	5541	24
8998	470	499	29	CTTCTGTCTCTGCGGTAAGGCTTGAGTTTC	62.98666667	1922	522	548	26	TTTTTAGGCTCTGTTGGTGGGAATGTT	56.7	0	8	5533	5541	23
9001	473	502	29	CTGTCTCTGCGGTAAGGCTTGAGTTTCATC	62.98666667	1923	523	549	26	TTTTAGGCTCTGTTGGTGGGAATGTTT	56.7	0	12	5531	5543	21
8998	470	499	29	CTTCTGTCTCTGCGGTAAGGCTTGAGTTTC	62.98666667	1924	524	550	26	TTTAGGCTCTGTTGGTGGGAATGTTTT	56.7	0	8	5536	5544	25
9001	473	502	29	CTGTCTCTGCGGTAAGGCTTGAGTTTCATC	62.98666667	1922	522	548	26	TTTTTAGGCTCTGTTGGTGGGAATGTT	56.7	0	12	5533	5545	20
9001	473	502	29	CTGTCTCTGCGGTAAGGCTTGAGTTTCATC	62.98666667	1924	524	550	26	TTTAGGCTCTGTTGGTGGGAATGTTTT	56.7	0	12	5536	5548	22
9003	475	504	29	GTCTCTGCGGTAAGGCTTGAGTTTCATCAG	62.98666667	1923	523	549	26	TTTTAGGCTCTGTTGGTGGGAATGTTT	56.7	0	17	5531	5548	19
9004	476	505	29	TCTCTGCGGTAAGGCTTGAGTTTCATCAGC	62.98666667	1923	523	549	26	TTTTAGGCTCTGTTGGTGGGAATGTTT	56.7	0	18	5531	5549	18
9003	475	504	29	GTCTCTGCGGTAAGGCTTGAGTTTCATCAG	62.98666667	1922	522	548	26	TTTTTAGGCTCTGTTGGTGGGAATGTT	56.7	0	17	5533	5550	18
9004	476	505	29	TCTCTGCGGTAAGGCTTGAGTTTCATCAGC	62.98666667	1922	522	548	26	TTTTTAGGCTCTGTTGGTGGGAATGTT	56.7	0	18	5533	5551	17
9003	475	504	29	GTCTCTGCGGTAAGGCTTGAGTTTCATCAG	62.98666667	1924	524	550	26	TTTAGGCTCTGTTGGTGGGAATGTTTT	56.7	0	17	5536	5553	20
9004	476	505	29	TCTCTGCGGTAAGGCTTGAGTTTCATCAGC	62.98666667	1924	524	550	26	TTTAGGCTCTGTTGGTGGGAATGTTTT	56.7	0	18	5536	5554	19
9001	473	502	29	CTGTCTCTGCGGTAAGGCTTGAGTTTCATC	62.98666667	1926	526	552	26	TAGGCTCTGTTGGTGGGAATGTTTTGT	58.21851852	0	12	5544	5556	24
9001	473	502	29	CTGTCTCTGCGGTAAGGCTTGAGTTTCATC	62.98666667	1927	527	553	26	AGGCTCTGTTGGTGGGAATGTTTTGTA	58.21851852	0	12	5545	5557	25
9002	474	503	29	TGTCTCTGCGGTAAGGCTTGAGTTTCATCA	61.62	1926	526	552	26	TAGGCTCTGTTGGTGGGAATGTTTTGT	58.21851852	0	16	5544	5560	23
9003	475	504	29	GTCTCTGCGGTAAGGCTTGAGTTTCATCAG	62.98666667	1925	525	551	26	TTAGGCTCTGTTGGTGGGAATGTTTTG	58.21851852	0	17	5543	5560	21
9003	475	504	29	GTCTCTGCGGTAAGGCTTGAGTTTCATCAG	62.98666667	1926	526	552	26	TAGGCTCTGTTGGTGGGAATGTTTTGT	58.21851852	0	17	5544	5561	22
9004	476	505	29	TCTCTGCGGTAAGGCTTGAGTTTCATCAGC	62.98666667	1926	526	552	26	TAGGCTCTGTTGGTGGGAATGTTTTGT	58.21851852	0	18	5544	5562	21
8995	467	496	29	TTTCTTCTGTCTCTGCGGTAAGGCTTGAGT	61.62	1921	521	547	26	CTTTTTAGGCTCTGTTGGTGGGAATGT	58.21851852	0	56	5512	5568	25
9002	474	503	29	TGTCTCTGCGGTAAGGCTTGAGTTTCATCA	61.62	1928	528	554	26	GGCTCTGTTGGTGGGAATGTTTTGTAT	58.21851852	0	16	5555	5571	25
9003	475	504	29	GTCTCTGCGGTAAGGCTTGAGTTTCATCAG	62.98666667	1929	529	555	26	GCTCTGTTGGTGGGAATGTTTTGTATG	58.21851852	0	17	5554	5571	25
9003	475	504	29	GTCTCTGCGGTAAGGCTTGAGTTTCATCAG	62.98666667	1928	528	554	26	GGCTCTGTTGGTGGGAATGTTTTGTAT	58.21851852	0	17	5555	5572	24
9004	476	505	29	TCTCTGCGGTAAGGCTTGAGTTTCATCAGC	62.98666667	1929	529	555	26	GCTCTGTTGGTGGGAATGTTTTGTATG	58.21851852	0	18	5554	5572	24
9004	476	505	29	TCTCTGCGGTAAGGCTTGAGTTTCATCAGC	62.98666667	1928	528	554	26	GGCTCTGTTGGTGGGAATGTTTTGTAT	58.21851852	0	18	5555	5573	23
9006	490	519	29	CTTGAGTTTCATCAGCCTTCTTCTTTTTGT	57.52	1932	532	558	26	CTGTTGGTGGGAATGTTTTGTATGCGT	58.21851852	0	83	5532	5615	13
9007	491	520	29	TTGAGTTTCATCAGCCTTCTTCTTTTTGTC	57.52	1932	532	558	26	CTGTTGGTGGGAATGTTTTGTATGCGT	58.21851852	0	92	5532	5624	12
9005	489	518	29	GCTTGAGTTTCATCAGCCTTCTTCTTTTTG	58.88666667	1931	531	557	26	TCTGTTGGTGGGAATGTTTTGTATGCG	58.21851852	0	82	5543	5625	13
9006	490	519	29	CTTGAGTTTCATCAGCCTTCTTCTTTTTGT	57.52	1931	531	557	26	TCTGTTGGTGGGAATGTTTTGTATGCG	58.21851852	0	83	5543	5626	12
9005	489	518	29	GCTTGAGTTTCATCAGCCTTCTTCTTTTTG	58.88666667	1930	530	556	26	CTCTGTTGGTGGGAATGTTTTGTATGC	58.21851852	0	82	5553	5635	12
9007	491	520	29	TTGAGTTTCATCAGCCTTCTTCTTTTTGTC	57.52	1931	531	557	26	TCTGTTGGTGGGAATGTTTTGTATGCG	58.21851852	0	92	5543	5635	11
9006	490	519	29	CTTGAGTTTCATCAGCCTTCTTCTTTTTGT	57.52	1930	530	556	26	CTCTGTTGGTGGGAATGTTTTGTATGC	58.21851852	0	83	5553	5636	11
9006	490	519	29	CTTGAGTTTCATCAGCCTTCTTCTTTTTGT	57.52	1929	529	555	26	GCTCTGTTGGTGGGAATGTTTTGTATG	58.21851852	0	83	5554	5637	10
9008	492	521	29	TGAGTTTCATCAGCCTTCTTCTTTTTGTCC	58.88666667	1931	531	557	26	TCTGTTGGTGGGAATGTTTTGTATGCG	58.21851852	0	95	5543	5638	10
9009	493	522	29	GAGTTTCATCAGCCTTCTTCTTTTTGTCCT	58.88666667	1932	532	558	26	CTGTTGGTGGGAATGTTTTGTATGCGT	58.21851852	0	109	5532	5641	10
9007	491	520	29	TTGAGTTTCATCAGCCTTCTTCTTTTTGTC	57.52	1930	530	556	26	CTCTGTTGGTGGGAATGTTTTGTATGC	58.21851852	0	92	5553	5645	10
9007	491	520	29	TTGAGTTTCATCAGCCTTCTTCTTTTTGTC	57.52	1929	529	555	26	GCTCTGTTGGTGGGAATGTTTTGTATG	58.21851852	0	92	5554	5646	9
9008	492	521	29	TGAGTTTCATCAGCCTTCTTCTTTTTGTCC	58.88666667	1929	529	555	26	GCTCTGTTGGTGGGAATGTTTTGTATG	58.21851852	0	95	5554	5649	8
9009	493	522	29	GAGTTTCATCAGCCTTCTTCTTTTTGTCCT	58.88666667	1931	531	557	26	TCTGTTGGTGGGAATGTTTTGTATGCG	58.21851852	0	109	5543	5652	9
9010	494	523	29	AGTTTCATCAGCCTTCTTCTTTTTGTCCTT	57.52	1932	532	558	26	CTGTTGGTGGGAATGTTTTGTATGCGT	58.21851852	0	124	5532	5656	9
9009	493	522	29	GAGTTTCATCAGCCTTCTTCTTTTTGTCCT	58.88666667	1930	530	556	26	CTCTGTTGGTGGGAATGTTTTGTATGC	58.21851852	0	109	5553	5662	8
9009	493	522	29	GAGTTTCATCAGCCTTCTTCTTTTTGTCCT	58.88666667	1929	529	555	26	GCTCTGTTGGTGGGAATGTTTTGTATG	58.21851852	0	109	5554	5663	7
9010	494	523	29	AGTTTCATCAGCCTTCTTCTTTTTGTCCTT	57.52	1931	531	557	26	TCTGTTGGTGGGAATGTTTTGTATGCG	58.21851852	0	124	5543	5667	8
9010	494	523	29	AGTTTCATCAGCCTTCTTCTTTTTGTCCTT	57.52	1930	530	556	26	CTCTGTTGGTGGGAATGTTTTGTATGC	58.21851852	0	124	5553	5677	7
9010	494	523	29	AGTTTCATCAGCCTTCTTCTTTTTGTCCTT	57.52	1929	529	555	26	GCTCTGTTGGTGGGAATGTTTTGTATG	58.21851852	0	124	5554	5678	6
9011	495	524	29	GTTTCATCAGCCTTCTTCTTTTTGTCCTTT	57.52	1932	532	558	26	CTGTTGGTGGGAATGTTTTGTATGCGT	58.21851852	0	158	5532	5690	8
9011	495	524	29	GTTTCATCAGCCTTCTTCTTTTTGTCCTTT	57.52	1931	531	557	26	TCTGTTGGTGGGAATGTTTTGTATGCG	58.21851852	0	158	5543	5701	7
9011	495	524	29	GTTTCATCAGCCTTCTTCTTTTTGTCCTTT	57.52	1930	530	556	26	CTCTGTTGGTGGGAATGTTTTGTATGC	58.21851852	0	158	5553	5711	6
9011	495	524	29	GTTTCATCAGCCTTCTTCTTTTTGTCCTTT	57.52	1929	529	555	26	GCTCTGTTGGTGGGAATGTTTTGTATG	58.21851852	0	158	5554	5712	5
9012	496	525	29	TTTCATCAGCCTTCTTCTTTTTGTCCTTTT	56.15333333	1932	532	558	26	CTGTTGGTGGGAATGTTTTGTATGCGT	58.21851852	0	210	5532	5742	7
9012	496	525	29	TTTCATCAGCCTTCTTCTTTTTGTCCTTTT	56.15333333	1931	531	557	26	TCTGTTGGTGGGAATGTTTTGTATGCG	58.21851852	0	210	5543	5753	6
9012	496	525	29	TTTCATCAGCCTTCTTCTTTTTGTCCTTTT	56.15333333	1930	530	556	26	CTCTGTTGGTGGGAATGTTTTGTATGC	58.21851852	0	210	5553	5763	5
9012	496	525	29	TTTCATCAGCCTTCTTCTTTTTGTCCTTTT	56.15333333	1929	529	555	26	GCTCTGTTGGTGGGAATGTTTTGTATG	58.21851852	0	210	5554	5764	4
9013	497	526	29	TTCATCAGCCTTCTTCTTTTTGTCCTTTTT	56.15333333	1932	532	558	26	CTGTTGGTGGGAATGTTTTGTATGCGT	58.21851852	0	268	5532	5800	6
9013	497	526	29	TTCATCAGCCTTCTTCTTTTTGTCCTTTTT	56.15333333	1931	531	557	26	TCTGTTGGTGGGAATGTTTTGTATGCG	58.21851852	0	268	5543	5811	5
9014	498	527	29	TCATCAGCCTTCTTCTTTTTGTCCTTTTTA	56.15333333	1932	532	558	26	CTGTTGGTGGGAATGTTTTGTATGCGT	58.21851852	0	279	5532	5811	5
9013	497	526	29	TTCATCAGCCTTCTTCTTTTTGTCCTTTTT	56.15333333	1930	530	556	26	CTCTGTTGGTGGGAATGTTTTGTATGC	58.21851852	0	268	5553	5821	4
9013	497	526	29	TTCATCAGCCTTCTTCTTTTTGTCCTTTTT	56.15333333	1929	529	555	26	GCTCTGTTGGTGGGAATGTTTTGTATG	58.21851852	0	268	5554	5822	3
9014	498	527	29	TCATCAGCCTTCTTCTTTTTGTCCTTTTTA	56.15333333	1931	531	557	26	TCTGTTGGTGGGAATGTTTTGTATGCG	58.21851852	0	279	5543	5822	4
9015	499	528	29	CATCAGCCTTCTTCTTTTTGTCCTTTTTAG	57.52	1931	531	557	26	TCTGTTGGTGGGAATGTTTTGTATGCG	58.21851852	0	288	5543	5831	3
9014	498	527	29	TCATCAGCCTTCTTCTTTTTGTCCTTTTTA	56.15333333	1930	530	556	26	CTCTGTTGGTGGGAATGTTTTGTATGC	58.21851852	0	279	5553	5832	3
9014	498	527	29	TCATCAGCCTTCTTCTTTTTGTCCTTTTTA	56.15333333	1929	529	555	26	GCTCTGTTGGTGGGAATGTTTTGTATG	58.21851852	0	279	5554	5833	2
9016	500	529	29	ATCAGCCTTCTTCTTTTTGTCCTTTTTAGG	57.52	1931	531	557	26	TCTGTTGGTGGGAATGTTTTGTATGCG	58.21851852	0	296	5543	5839	2
9015	499	528	29	CATCAGCCTTCTTCTTTTTGTCCTTTTTAG	57.52	1930	530	556	26	CTCTGTTGGTGGGAATGTTTTGTATGC	58.21851852	0	288	5553	5841	2
9307	2884	2913	29	TTTAGGCAGGTCCTTGATGTCACAGCGTCC	64.35333333	4785	2919	2946	27	GGTGTCCAGCAATACGAAGATGTCCACG	62.85	0	15	1	16	6
9308	2885	2914	29	TTAGGCAGGTCCTTGATGTCACAGCGTCCT	64.35333333	4787	2921	2948	27	TGTCCAGCAATACGAAGATGTCCACGAA	59.92142857	0	15	1	16	7
9307	2884	2913	29	TTTAGGCAGGTCCTTGATGTCACAGCGTCC	64.35333333	4788	2922	2949	27	GTCCAGCAATACGAAGATGTCCACGAAG	61.38571429	0	15	2	17	9
9308	2885	2914	29	TTAGGCAGGTCCTTGATGTCACAGCGTCCT	64.35333333	4784	2918	2945	27	TGGTGTCCAGCAATACGAAGATGTCCAC	61.38571429	0	15	3	18	4
9307	2884	2913	29	TTTAGGCAGGTCCTTGATGTCACAGCGTCC	64.35333333	4783	2917	2944	27	ATGGTGTCCAGCAATACGAAGATGTCCA	59.92142857	0	15	4	19	4
9307	2884	2913	29	TTTAGGCAGGTCCTTGATGTCACAGCGTCC	64.35333333	4782	2916	2943	27	GATGGTGTCCAGCAATACGAAGATGTCC	61.38571429	0	15	5	20	3
9307	2884	2913	29	TTTAGGCAGGTCCTTGATGTCACAGCGTCC	64.35333333	4781	2915	2942	27	AGATGGTGTCCAGCAATACGAAGATGTC	59.92142857	0	15	7	22	2
9306	2883	2912	29	CTTTAGGCAGGTCCTTGATGTCACAGCGTC	64.35333333	4785	2919	2946	27	GGTGTCCAGCAATACGAAGATGTCCACG	62.85	0	23	1	24	7
9306	2883	2912	29	CTTTAGGCAGGTCCTTGATGTCACAGCGTC	64.35333333	4783	2917	2944	27	ATGGTGTCCAGCAATACGAAGATGTCCA	59.92142857	0	23	4	27	5
9306	2883	2912	29	CTTTAGGCAGGTCCTTGATGTCACAGCGTC	64.35333333	4782	2916	2943	27	GATGGTGTCCAGCAATACGAAGATGTCC	61.38571429	0	23	5	28	4
10292	19861	19890	29	CTGAGGTGATAGAGGTTTGTGGTGGTTGGT	62.98666667	5994	19915	19942	27	TGAAGTCATTGAGAGCCTTTGCGAGATG	59.92142857	0	16	12	28	25
9306	2883	2912	29	CTTTAGGCAGGTCCTTGATGTCACAGCGTC	64.35333333	4780	2914	2941	27	TAGATGGTGTCCAGCAATACGAAGATGT	58.45714286	0	23	7	30	2
9306	2883	2912	29	CTTTAGGCAGGTCCTTGATGTCACAGCGTC	64.35333333	4781	2915	2942	27	AGATGGTGTCCAGCAATACGAAGATGTC	59.92142857	0	23	7	30	3
9118	1164	1193	29	GCAGCATTGTTAGCAGGATTGCGGGTGCCA	65.72	4550	1203	1230	27	TTTGGTGTATTCAAGGCTCCCTCAGTTG	59.92142857	0	19	12	31	10
9118	1164	1193	29	GCAGCATTGTTAGCAGGATTGCGGGTGCCA	65.72	4551	1204	1231	27	TTGGTGTATTCAAGGCTCCCTCAGTTGC	61.38571429	0	19	12	31	11
9118	1164	1193	29	GCAGCATTGTTAGCAGGATTGCGGGTGCCA	65.72	4549	1202	1229	27	TTTTGGTGTATTCAAGGCTCCCTCAGTT	58.45714286	0	19	13	32	9
10152	18192	18221	29	GAAACTAAGTAATCATAAACACCAAGAGTC	56.15333333	5833	18222	18249	27	AGTCTAAAGTAGCGGTTGAGTAAACAAA	55.52857143	0	32	0	32	1
10735	26906	26935	29	AGACTCATCAAATAAGTAGTATGTAGCCAT	56.15333333	6460	26947	26974	27	CTAAATCAATGCCCAGTGGTGTAAGTAA	56.99285714	0	25	7	32	12
9118	1164	1193	29	GCAGCATTGTTAGCAGGATTGCGGGTGCCA	65.72	4548	1201	1228	27	CTTTTGGTGTATTCAAGGCTCCCTCAGT	59.92142857	0	19	16	35	8
10734	26905	26934	29	CAGACTCATCAAATAAGTAGTATGTAGCCA	57.52	6459	26946	26973	27	TCTAAATCAATGCCCAGTGGTGTAAGTA	56.99285714	0	27	8	35	12
10735	26906	26935	29	AGACTCATCAAATAAGTAGTATGTAGCCAT	56.15333333	6457	26944	26971	27	CATCTAAATCAATGCCCAGTGGTGTAAG	58.45714286	0	25	11	36	9
9127	1242	1271	29	ATGCCGTCTTTGTTAGCACCATAGGGAAGT	61.62	4563	1295	1322	27	GTAGTAGAAATACCATCTTGGACTGAGA	56.99285714	0	13	24	37	24
10292	19861	19890	29	CTGAGGTGATAGAGGTTTGTGGTGGTTGGT	62.98666667	5993	19914	19941	27	CTGAAGTCATTGAGAGCCTTTGCGAGAT	59.92142857	0	16	21	37	24
10734	26905	26934	29	CAGACTCATCAAATAAGTAGTATGTAGCCA	57.52	6458	26945	26972	27	ATCTAAATCAATGCCCAGTGGTGTAAGT	56.99285714	0	27	10	37	11
10735	26906	26935	29	AGACTCATCAAATAAGTAGTATGTAGCCAT	56.15333333	6455	26942	26969	27	CTCATCTAAATCAATGCCCAGTGGTGTA	58.45714286	0	25	12	37	7
10891	28439	28468	29	ACCCTTACGAAGAATGGTTTTCAAGCCAGA	60.25333333	6663	28482	28509	27	TCGGCAAGACTATGCTCAGGTCCTACTT	61.38571429	0	29	8	37	14
9445	4368	4397	29	AACAATAAGCCATCCGAAAGGGAGTGAGGC	62.98666667	4943	4422	4449	27	GCGAACAAAATCTGAAGGAGTAGCATCC	59.92142857	0	3	35	38	25
10152	18192	18221	29	GAAACTAAGTAATCATAAACACCAAGAGTC	56.15333333	5834	18223	18250	27	GTCTAAAGTAGCGGTTGAGTAAACAAAA	55.52857143	0	32	6	38	2
10734	26905	26934	29	CAGACTCATCAAATAAGTAGTATGTAGCCA	57.52	6456	26943	26970	27	TCATCTAAATCAATGCCCAGTGGTGTAA	56.99285714	0	27	11	38	9
10733	26904	26933	29	CCAGACTCATCAAATAAGTAGTATGTAGCC	58.88666667	6460	26947	26974	27	CTAAATCAATGCCCAGTGGTGTAAGTAA	56.99285714	0	32	7	39	14
10733	26904	26933	29	CCAGACTCATCAAATAAGTAGTATGTAGCC	58.88666667	6461	26948	26975	27	TAAATCAATGCCCAGTGGTGTAAGTAAT	55.52857143	0	32	7	39	15
10733	26904	26933	29	CCAGACTCATCAAATAAGTAGTATGTAGCC	58.88666667	6459	26946	26973	27	TCTAAATCAATGCCCAGTGGTGTAAGTA	56.99285714	0	32	8	40	13
9118	1164	1193	29	GCAGCATTGTTAGCAGGATTGCGGGTGCCA	65.72	4547	1200	1227	27	TCTTTTGGTGTATTCAAGGCTCCCTCAG	59.92142857	0	19	22	41	7
10152	18192	18221	29	GAAACTAAGTAATCATAAACACCAAGAGTC	56.15333333	5835	18224	18251	27	TCTAAAGTAGCGGTTGAGTAAACAAAAG	55.52857143	0	32	9	41	3
10291	19860	19889	29	GCTGAGGTGATAGAGGTTTGTGGTGGTTGG	64.35333333	5991	19912	19939	27	TACTGAAGTCATTGAGAGCCTTTGCGAG	59.92142857	0	15	27	42	23
10733	26904	26933	29	CCAGACTCATCAAATAAGTAGTATGTAGCC	58.88666667	6458	26945	26972	27	ATCTAAATCAATGCCCAGTGGTGTAAGT	56.99285714	0	32	10	42	12
10292	19861	19890	29	CTGAGGTGATAGAGGTTTGTGGTGGTTGGT	62.98666667	5991	19912	19939	27	TACTGAAGTCATTGAGAGCCTTTGCGAG	59.92142857	0	16	27	43	22
10292	19861	19890	29	CTGAGGTGATAGAGGTTTGTGGTGGTTGGT	62.98666667	5992	19913	19940	27	ACTGAAGTCATTGAGAGCCTTTGCGAGA	59.92142857	0	16	27	43	23
10733	26904	26933	29	CCAGACTCATCAAATAAGTAGTATGTAGCC	58.88666667	6456	26943	26970	27	TCATCTAAATCAATGCCCAGTGGTGTAA	56.99285714	0	32	11	43	10
10733	26904	26933	29	CCAGACTCATCAAATAAGTAGTATGTAGCC	58.88666667	6457	26944	26971	27	CATCTAAATCAATGCCCAGTGGTGTAAG	58.45714286	0	32	11	43	11
10734	26905	26934	29	CAGACTCATCAAATAAGTAGTATGTAGCCA	57.52	6454	26941	26968	27	ACTCATCTAAATCAATGCCCAGTGGTGT	58.45714286	0	27	16	43	7
9584	6574	6603	29	ATGGTGTAATGTCAAGAATCTCAAGTGTCT	57.52	5128	6618	6645	27	GCATCAGTAGTGTCAGCAATGTCTCTGC	61.38571429	0	27	17	44	15
10733	26904	26933	29	CCAGACTCATCAAATAAGTAGTATGTAGCC	58.88666667	6455	26942	26969	27	CTCATCTAAATCAATGCCCAGTGGTGTA	58.45714286	0	32	12	44	9
9586	6576	6605	29	GGTGTAATGTCAAGAATCTCAAGTGTCTGT	58.88666667	5128	6618	6645	27	GCATCAGTAGTGTCAGCAATGTCTCTGC	61.38571429	0	28	17	45	13
10152	18192	18221	29	GAAACTAAGTAATCATAAACACCAAGAGTC	56.15333333	5836	18225	18252	27	CTAAAGTAGCGGTTGAGTAAACAAAAGA	55.52857143	0	32	13	45	4
10153	18194	18223	29	AACTAAGTAATCATAAACACCAAGAGTCAG	56.15333333	5835	18224	18251	27	TCTAAAGTAGCGGTTGAGTAAACAAAAG	55.52857143	0	36	9	45	1
9584	6574	6603	29	ATGGTGTAATGTCAAGAATCTCAAGTGTCT	57.52	5127	6617	6644	27	AGCATCAGTAGTGTCAGCAATGTCTCTG	59.92142857	0	27	19	46	14
9584	6574	6603	29	ATGGTGTAATGTCAAGAATCTCAAGTGTCT	57.52	5129	6619	6646	27	CATCAGTAGTGTCAGCAATGTCTCTGCC	61.38571429	0	27	19	46	16
9585	6575	6604	29	TGGTGTAATGTCAAGAATCTCAAGTGTCTG	58.88666667	5128	6618	6645	27	GCATCAGTAGTGTCAGCAATGTCTCTGC	61.38571429	0	29	17	46	14
9586	6576	6605	29	GGTGTAATGTCAAGAATCTCAAGTGTCTGT	58.88666667	5127	6617	6644	27	AGCATCAGTAGTGTCAGCAATGTCTCTG	59.92142857	0	28	19	47	12
9586	6576	6605	29	GGTGTAATGTCAAGAATCTCAAGTGTCTGT	58.88666667	5129	6619	6646	27	CATCAGTAGTGTCAGCAATGTCTCTGCC	61.38571429	0	28	19	47	14
9584	6574	6603	29	ATGGTGTAATGTCAAGAATCTCAAGTGTCT	57.52	5126	6616	6643	27	CAGCATCAGTAGTGTCAGCAATGTCTCT	59.92142857	0	27	21	48	13
9585	6575	6604	29	TGGTGTAATGTCAAGAATCTCAAGTGTCTG	58.88666667	5129	6619	6646	27	CATCAGTAGTGTCAGCAATGTCTCTGCC	61.38571429	0	29	19	48	15
10152	18192	18221	29	GAAACTAAGTAATCATAAACACCAAGAGTC	56.15333333	5837	18226	18253	27	TAAAGTAGCGGTTGAGTAAACAAAAGAG	55.52857143	0	32	16	48	5
10734	26905	26934	29	CAGACTCATCAAATAAGTAGTATGTAGCCA	57.52	6453	26936	26963	27	ACTCCACTCATCTAAATCAATGCCCAGT	58.45714286	0	27	21	48	2
9586	6576	6605	29	GGTGTAATGTCAAGAATCTCAAGTGTCTGT	58.88666667	5126	6616	6643	27	CAGCATCAGTAGTGTCAGCAATGTCTCT	59.92142857	0	28	21	49	11
9586	6576	6605	29	GGTGTAATGTCAAGAATCTCAAGTGTCTGT	58.88666667	5131	6621	6648	27	TCAGTAGTGTCAGCAATGTCTCTGCCAA	59.92142857	0	28	21	49	16
9587	6577	6606	29	GTGTAATGTCAAGAATCTCAAGTGTCTGTG	58.88666667	5128	6618	6645	27	GCATCAGTAGTGTCAGCAATGTCTCTGC	61.38571429	0	32	17	49	12
9584	6574	6603	29	ATGGTGTAATGTCAAGAATCTCAAGTGTCT	57.52	5130	6620	6647	27	ATCAGTAGTGTCAGCAATGTCTCTGCCA	59.92142857	0	27	23	50	17
9584	6574	6603	29	ATGGTGTAATGTCAAGAATCTCAAGTGTCT	57.52	5132	6622	6649	27	CAGTAGTGTCAGCAATGTCTCTGCCAAA	59.92142857	0	27	23	50	19
9585	6575	6604	29	TGGTGTAATGTCAAGAATCTCAAGTGTCTG	58.88666667	5126	6616	6643	27	CAGCATCAGTAGTGTCAGCAATGTCTCT	59.92142857	0	29	21	50	12
9585	6575	6604	29	TGGTGTAATGTCAAGAATCTCAAGTGTCTG	58.88666667	5131	6621	6648	27	TCAGTAGTGTCAGCAATGTCTCTGCCAA	59.92142857	0	29	21	50	17
9588	6578	6607	29	TGTAATGTCAAGAATCTCAAGTGTCTGTGG	58.88666667	5128	6618	6645	27	GCATCAGTAGTGTCAGCAATGTCTCTGC	61.38571429	0	33	17	50	11
10154	18195	18224	29	ACTAAGTAATCATAAACACCAAGAGTCAGT	56.15333333	5836	18225	18252	27	CTAAAGTAGCGGTTGAGTAAACAAAAGA	55.52857143	0	37	13	50	1
9586	6576	6605	29	GGTGTAATGTCAAGAATCTCAAGTGTCTGT	58.88666667	5130	6620	6647	27	ATCAGTAGTGTCAGCAATGTCTCTGCCA	59.92142857	0	28	23	51	15
9586	6576	6605	29	GGTGTAATGTCAAGAATCTCAAGTGTCTGT	58.88666667	5132	6622	6649	27	CAGTAGTGTCAGCAATGTCTCTGCCAAA	59.92142857	0	28	23	51	17
9587	6577	6606	29	GTGTAATGTCAAGAATCTCAAGTGTCTGTG	58.88666667	5129	6619	6646	27	CATCAGTAGTGTCAGCAATGTCTCTGCC	61.38571429	0	32	19	51	13
10293	19862	19891	29	TGAGGTGATAGAGGTTTGTGGTGGTTGGTA	61.62	5993	19914	19941	27	CTGAAGTCATTGAGAGCCTTTGCGAGAT	59.92142857	0	30	21	51	23
9588	6578	6607	29	TGTAATGTCAAGAATCTCAAGTGTCTGTGG	58.88666667	5127	6617	6644	27	AGCATCAGTAGTGTCAGCAATGTCTCTG	59.92142857	0	33	19	52	10
10153	18194	18223	29	AACTAAGTAATCATAAACACCAAGAGTCAG	56.15333333	5837	18226	18253	27	TAAAGTAGCGGTTGAGTAAACAAAAGAG	55.52857143	0	36	16	52	3
10157	18198	18227	29	AAGTAATCATAAACACCAAGAGTCAGTCTA	56.15333333	5839	18228	18255	27	AAGTAGCGGTTGAGTAAACAAAAGAGGC	58.45714286	0	34	18	52	1
10971	29459	29488	29	AACGCCTTTTTCAACTTCTACTAAGCCACA	58.88666667	6734	29512	29539	27	GTGCCTCTGATAAGACCTCCTCCACGGA	64.31428571	0	40	12	52	24
9584	6574	6603	29	ATGGTGTAATGTCAAGAATCTCAAGTGTCT	57.52	5133	6623	6650	27	AGTAGTGTCAGCAATGTCTCTGCCAAAT	58.45714286	0	27	26	53	20
9587	6577	6606	29	GTGTAATGTCAAGAATCTCAAGTGTCTGTG	58.88666667	5126	6616	6643	27	CAGCATCAGTAGTGTCAGCAATGTCTCT	59.92142857	0	32	21	53	10
9587	6577	6606	29	GTGTAATGTCAAGAATCTCAAGTGTCTGTG	58.88666667	5131	6621	6648	27	TCAGTAGTGTCAGCAATGTCTCTGCCAA	59.92142857	0	32	21	53	15
10153	18194	18223	29	AACTAAGTAATCATAAACACCAAGAGTCAG	56.15333333	5838	18227	18254	27	AAAGTAGCGGTTGAGTAAACAAAAGAGG	56.99285714	0	36	17	53	4
10154	18195	18224	29	ACTAAGTAATCATAAACACCAAGAGTCAGT	56.15333333	5837	18226	18253	27	TAAAGTAGCGGTTGAGTAAACAAAAGAG	55.52857143	0	37	16	53	2
10291	19860	19889	29	GCTGAGGTGATAGAGGTTTGTGGTGGTTGG	64.35333333	5990	19911	19938	27	TTACTGAAGTCATTGAGAGCCTTTGCGA	58.45714286	0	15	38	53	22
10294	19863	19892	29	GAGGTGATAGAGGTTTGTGGTGGTTGGTAA	61.62	5993	19914	19941	27	CTGAAGTCATTGAGAGCCTTTGCGAGAT	59.92142857	0	32	21	53	22
10733	26904	26933	29	CCAGACTCATCAAATAAGTAGTATGTAGCC	58.88666667	6453	26936	26963	27	ACTCCACTCATCTAAATCAATGCCCAGT	58.45714286	0	32	21	53	3
9586	6576	6605	29	GGTGTAATGTCAAGAATCTCAAGTGTCTGT	58.88666667	5133	6623	6650	27	AGTAGTGTCAGCAATGTCTCTGCCAAAT	58.45714286	0	28	26	54	18
9588	6578	6607	29	TGTAATGTCAAGAATCTCAAGTGTCTGTGG	58.88666667	5126	6616	6643	27	CAGCATCAGTAGTGTCAGCAATGTCTCT	59.92142857	0	33	21	54	9
9588	6578	6607	29	TGTAATGTCAAGAATCTCAAGTGTCTGTGG	58.88666667	5131	6621	6648	27	TCAGTAGTGTCAGCAATGTCTCTGCCAA	59.92142857	0	33	21	54	14
9589	6579	6608	29	GTAATGTCAAGAATCTCAAGTGTCTGTGGA	58.88666667	5128	6618	6645	27	GCATCAGTAGTGTCAGCAATGTCTCTGC	61.38571429	0	37	17	54	10
10153	18194	18223	29	AACTAAGTAATCATAAACACCAAGAGTCAG	56.15333333	5839	18228	18255	27	AAGTAGCGGTTGAGTAAACAAAAGAGGC	58.45714286	0	36	18	54	5
10154	18195	18224	29	ACTAAGTAATCATAAACACCAAGAGTCAGT	56.15333333	5838	18227	18254	27	AAAGTAGCGGTTGAGTAAACAAAAGAGG	56.99285714	0	37	17	54	3
10155	18196	18225	29	CTAAGTAATCATAAACACCAAGAGTCAGTC	57.52	5837	18226	18253	27	TAAAGTAGCGGTTGAGTAAACAAAAGAG	55.52857143	0	38	16	54	1
10156	18197	18226	29	TAAGTAATCATAAACACCAAGAGTCAGTCT	56.15333333	5838	18227	18254	27	AAAGTAGCGGTTGAGTAAACAAAAGAGG	56.99285714	0	37	17	54	1
10292	19861	19890	29	CTGAGGTGATAGAGGTTTGTGGTGGTTGGT	62.98666667	5990	19911	19938	27	TTACTGAAGTCATTGAGAGCCTTTGCGA	58.45714286	0	16	38	54	21
10732	26903	26932	29	ACCAGACTCATCAAATAAGTAGTATGTAGC	57.52	6453	26936	26963	27	ACTCCACTCATCTAAATCAATGCCCAGT	58.45714286	0	33	21	54	4
9404	4166	4195	29	GCAAGAAGTAGACTAAAGCATAAAGATAGA	56.15333333	4895	4212	4239	27	GCCAGCAGCAACGAGCAAAAGGTGTGAG	64.31428571	0	42	13	55	17
9404	4166	4195	29	GCAAGAAGTAGACTAAAGCATAAAGATAGA	56.15333333	4896	4213	4240	27	CCAGCAGCAACGAGCAAAAGGTGTGAGT	62.85	0	42	13	55	18
9404	4166	4195	29	GCAAGAAGTAGACTAAAGCATAAAGATAGA	56.15333333	4897	4214	4241	27	CAGCAGCAACGAGCAAAAGGTGTGAGTA	61.38571429	0	42	13	55	19
9404	4166	4195	29	GCAAGAAGTAGACTAAAGCATAAAGATAGA	56.15333333	4898	4215	4242	27	AGCAGCAACGAGCAAAAGGTGTGAGTAA	59.92142857	0	42	13	55	20
9587	6577	6606	29	GTGTAATGTCAAGAATCTCAAGTGTCTGTG	58.88666667	5130	6620	6647	27	ATCAGTAGTGTCAGCAATGTCTCTGCCA	59.92142857	0	32	23	55	14
10154	18195	18224	29	ACTAAGTAATCATAAACACCAAGAGTCAGT	56.15333333	5839	18228	18255	27	AAGTAGCGGTTGAGTAAACAAAAGAGGC	58.45714286	0	37	18	55	4
10156	18197	18226	29	TAAGTAATCATAAACACCAAGAGTCAGTCT	56.15333333	5839	18228	18255	27	AAGTAGCGGTTGAGTAAACAAAAGAGGC	58.45714286	0	37	18	55	2
10291	19860	19889	29	GCTGAGGTGATAGAGGTTTGTGGTGGTTGG	64.35333333	5989	19910	19937	27	GTTACTGAAGTCATTGAGAGCCTTTGCG	59.92142857	0	15	40	55	21
10725	26896	26925	29	TAAACTCACCAGACTCATCAAATAAGTAGT	56.15333333	6453	26936	26963	27	ACTCCACTCATCTAAATCAATGCCCAGT	58.45714286	0	34	21	55	11
10730	26901	26930	29	TCACCAGACTCATCAAATAAGTAGTATGTA	56.15333333	6453	26936	26963	27	ACTCCACTCATCTAAATCAATGCCCAGT	58.45714286	0	34	21	55	6
10894	28452	28481	29	ATGGTTTTCAAGCCAGATTCATTATGGTAT	56.15333333	6663	28482	28509	27	TCGGCAAGACTATGCTCAGGTCCTACTT	61.38571429	0	47	8	55	1
9588	6578	6607	29	TGTAATGTCAAGAATCTCAAGTGTCTGTGG	58.88666667	5130	6620	6647	27	ATCAGTAGTGTCAGCAATGTCTCTGCCA	59.92142857	0	33	23	56	13
9589	6579	6608	29	GTAATGTCAAGAATCTCAAGTGTCTGTGGA	58.88666667	5127	6617	6644	27	AGCATCAGTAGTGTCAGCAATGTCTCTG	59.92142857	0	37	19	56	9
10291	19860	19889	29	GCTGAGGTGATAGAGGTTTGTGGTGGTTGG	64.35333333	5987	19908	19935	27	GAGTTACTGAAGTCATTGAGAGCCTTTG	58.45714286	0	15	41	56	19
10291	19860	19889	29	GCTGAGGTGATAGAGGTTTGTGGTGGTTGG	64.35333333	5988	19909	19936	27	AGTTACTGAAGTCATTGAGAGCCTTTGC	58.45714286	0	15	41	56	20
10292	19861	19890	29	CTGAGGTGATAGAGGTTTGTGGTGGTTGGT	62.98666667	5989	19910	19937	27	GTTACTGAAGTCATTGAGAGCCTTTGCG	59.92142857	0	16	40	56	20
9404	4166	4195	29	GCAAGAAGTAGACTAAAGCATAAAGATAGA	56.15333333	4900	4217	4244	27	CAGCAACGAGCAAAAGGTGTGAGTAAAC	59.92142857	0	42	15	57	22
10292	19861	19890	29	CTGAGGTGATAGAGGTTTGTGGTGGTTGGT	62.98666667	5987	19908	19935	27	GAGTTACTGAAGTCATTGAGAGCCTTTG	58.45714286	0	16	41	57	18
10292	19861	19890	29	CTGAGGTGATAGAGGTTTGTGGTGGTTGGT	62.98666667	5988	19909	19936	27	AGTTACTGAAGTCATTGAGAGCCTTTGC	58.45714286	0	16	41	57	19
10293	19862	19891	29	TGAGGTGATAGAGGTTTGTGGTGGTTGGTA	61.62	5991	19912	19939	27	TACTGAAGTCATTGAGAGCCTTTGCGAG	59.92142857	0	30	27	57	21
10293	19862	19891	29	TGAGGTGATAGAGGTTTGTGGTGGTTGGTA	61.62	5992	19913	19940	27	ACTGAAGTCATTGAGAGCCTTTGCGAGA	59.92142857	0	30	27	57	22
10894	28452	28481	29	ATGGTTTTCAAGCCAGATTCATTATGGTAT	56.15333333	6664	28483	28510	27	CGGCAAGACTATGCTCAGGTCCTACTTC	62.85	0	47	10	57	2
10895	28453	28482	29	TGGTTTTCAAGCCAGATTCATTATGGTATT	56.15333333	6664	28483	28510	27	CGGCAAGACTATGCTCAGGTCCTACTTC	62.85	0	47	10	57	1
9404	4166	4195	29	GCAAGAAGTAGACTAAAGCATAAAGATAGA	56.15333333	4899	4216	4243	27	GCAGCAACGAGCAAAAGGTGTGAGTAAA	59.92142857	0	42	16	58	21
9404	4166	4195	29	GCAAGAAGTAGACTAAAGCATAAAGATAGA	56.15333333	4901	4218	4245	27	AGCAACGAGCAAAAGGTGTGAGTAAACT	58.45714286	0	42	16	58	23
9589	6579	6608	29	GTAATGTCAAGAATCTCAAGTGTCTGTGGA	58.88666667	5131	6621	6648	27	TCAGTAGTGTCAGCAATGTCTCTGCCAA	59.92142857	0	37	21	58	13
9405	4167	4196	29	CAAGAAGTAGACTAAAGCATAAAGATAGAG	56.15333333	4895	4212	4239	27	GCCAGCAGCAACGAGCAAAAGGTGTGAG	64.31428571	0	46	13	59	16
9405	4167	4196	29	CAAGAAGTAGACTAAAGCATAAAGATAGAG	56.15333333	4896	4213	4240	27	CCAGCAGCAACGAGCAAAAGGTGTGAGT	62.85	0	46	13	59	17
9405	4167	4196	29	CAAGAAGTAGACTAAAGCATAAAGATAGAG	56.15333333	4897	4214	4241	27	CAGCAGCAACGAGCAAAAGGTGTGAGTA	61.38571429	0	46	13	59	18
9405	4167	4196	29	CAAGAAGTAGACTAAAGCATAAAGATAGAG	56.15333333	4898	4215	4242	27	AGCAGCAACGAGCAAAAGGTGTGAGTAA	59.92142857	0	46	13	59	19
9588	6578	6607	29	TGTAATGTCAAGAATCTCAAGTGTCTGTGG	58.88666667	5133	6623	6650	27	AGTAGTGTCAGCAATGTCTCTGCCAAAT	58.45714286	0	33	26	59	16
10151	18182	18211	29	CTCCTGTGTAGAAACTAAGTAATCATAAAC	56.15333333	5837	18226	18253	27	TAAAGTAGCGGTTGAGTAAACAAAAGAG	55.52857143	0	43	16	59	15
10294	19863	19892	29	GAGGTGATAGAGGTTTGTGGTGGTTGGTAA	61.62	5991	19912	19939	27	TACTGAAGTCATTGAGAGCCTTTGCGAG	59.92142857	0	32	27	59	20
10726	26897	26926	29	AAACTCACCAGACTCATCAAATAAGTAGTA	56.15333333	6453	26936	26963	27	ACTCCACTCATCTAAATCAATGCCCAGT	58.45714286	0	38	21	59	10
9589	6579	6608	29	GTAATGTCAAGAATCTCAAGTGTCTGTGGA	58.88666667	5130	6620	6647	27	ATCAGTAGTGTCAGCAATGTCTCTGCCA	59.92142857	0	37	23	60	12
10151	18182	18211	29	CTCCTGTGTAGAAACTAAGTAATCATAAAC	56.15333333	5838	18227	18254	27	AAAGTAGCGGTTGAGTAAACAAAAGAGG	56.99285714	0	43	17	60	16
10295	19864	19893	29	AGGTGATAGAGGTTTGTGGTGGTTGGTAAA	60.25333333	5991	19912	19939	27	TACTGAAGTCATTGAGAGCCTTTGCGAG	59.92142857	0	33	27	60	19
9404	4166	4195	29	GCAAGAAGTAGACTAAAGCATAAAGATAGA	56.15333333	4902	4219	4246	27	GCAACGAGCAAAAGGTGTGAGTAAACTG	59.92142857	0	42	19	61	24
9404	4166	4195	29	GCAAGAAGTAGACTAAAGCATAAAGATAGA	56.15333333	4903	4220	4247	27	CAACGAGCAAAAGGTGTGAGTAAACTGT	58.45714286	0	42	19	61	25
9405	4167	4196	29	CAAGAAGTAGACTAAAGCATAAAGATAGAG	56.15333333	4900	4217	4244	27	CAGCAACGAGCAAAAGGTGTGAGTAAAC	59.92142857	0	46	15	61	21
9590	6580	6609	29	TAATGTCAAGAATCTCAAGTGTCTGTGGAT	57.52	5128	6618	6645	27	GCATCAGTAGTGTCAGCAATGTCTCTGC	61.38571429	0	44	17	61	9
10151	18182	18211	29	CTCCTGTGTAGAAACTAAGTAATCATAAAC	56.15333333	5839	18228	18255	27	AAGTAGCGGTTGAGTAAACAAAAGAGGC	58.45714286	0	43	18	61	17
10291	19860	19889	29	GCTGAGGTGATAGAGGTTTGTGGTGGTTGG	64.35333333	5984	19905	19932	27	CCTGAGTTACTGAAGTCATTGAGAGCCT	59.92142857	0	15	46	61	16
10291	19860	19889	29	GCTGAGGTGATAGAGGTTTGTGGTGGTTGG	64.35333333	5986	19907	19934	27	TGAGTTACTGAAGTCATTGAGAGCCTTT	56.99285714	0	15	46	61	18
10292	19861	19890	29	CTGAGGTGATAGAGGTTTGTGGTGGTTGGT	62.98666667	5985	19906	19933	27	CTGAGTTACTGAAGTCATTGAGAGCCTT	58.45714286	0	16	45	61	16
9405	4167	4196	29	CAAGAAGTAGACTAAAGCATAAAGATAGAG	56.15333333	4899	4216	4243	27	GCAGCAACGAGCAAAAGGTGTGAGTAAA	59.92142857	0	46	16	62	20
9405	4167	4196	29	CAAGAAGTAGACTAAAGCATAAAGATAGAG	56.15333333	4901	4218	4245	27	AGCAACGAGCAAAAGGTGTGAGTAAACT	58.45714286	0	46	16	62	22
9582	6520	6549	29	CCTGGTTAGAAGTATTTGTTCCTGGTGTTA	58.88666667	5116	6574	6601	27	ATGGTGTAATGTCAAGAATCTCAAGTGT	55.52857143	0	42	20	62	25
10292	19861	19890	29	CTGAGGTGATAGAGGTTTGTGGTGGTTGGT	62.98666667	5984	19905	19932	27	CCTGAGTTACTGAAGTCATTGAGAGCCT	59.92142857	0	16	46	62	15
10292	19861	19890	29	CTGAGGTGATAGAGGTTTGTGGTGGTTGGT	62.98666667	5986	19907	19934	27	TGAGTTACTGAAGTCATTGAGAGCCTTT	56.99285714	0	16	46	62	17
9589	6579	6608	29	GTAATGTCAAGAATCTCAAGTGTCTGTGGA	58.88666667	5133	6623	6650	27	AGTAGTGTCAGCAATGTCTCTGCCAAAT	58.45714286	0	37	26	63	15
9590	6580	6609	29	TAATGTCAAGAATCTCAAGTGTCTGTGGAT	57.52	5127	6617	6644	27	AGCATCAGTAGTGTCAGCAATGTCTCTG	59.92142857	0	44	19	63	8
9590	6580	6609	29	TAATGTCAAGAATCTCAAGTGTCTGTGGAT	57.52	5129	6619	6646	27	CATCAGTAGTGTCAGCAATGTCTCTGCC	61.38571429	0	44	19	63	10
10896	28454	28483	29	GGTTTTCAAGCCAGATTCATTATGGTATTC	57.52	6665	28484	28511	27	GGCAAGACTATGCTCAGGTCCTACTTCT	61.38571429	0	48	16	64	1
9405	4167	4196	29	CAAGAAGTAGACTAAAGCATAAAGATAGAG	56.15333333	4902	4219	4246	27	GCAACGAGCAAAAGGTGTGAGTAAACTG	59.92142857	0	46	19	65	23
9405	4167	4196	29	CAAGAAGTAGACTAAAGCATAAAGATAGAG	56.15333333	4903	4220	4247	27	CAACGAGCAAAAGGTGTGAGTAAACTGT	58.45714286	0	46	19	65	24
9405	4167	4196	29	CAAGAAGTAGACTAAAGCATAAAGATAGAG	56.15333333	4904	4221	4248	27	AACGAGCAAAAGGTGTGAGTAAACTGTT	56.99285714	0	46	19	65	25
9583	6521	6550	29	CTGGTTAGAAGTATTTGTTCCTGGTGTTAT	57.52	5116	6574	6601	27	ATGGTGTAATGTCAAGAATCTCAAGTGT	55.52857143	0	45	20	65	24
9590	6580	6609	29	TAATGTCAAGAATCTCAAGTGTCTGTGGAT	57.52	5126	6616	6643	27	CAGCATCAGTAGTGTCAGCAATGTCTCT	59.92142857	0	44	21	65	7
9590	6580	6609	29	TAATGTCAAGAATCTCAAGTGTCTGTGGAT	57.52	5130	6620	6647	27	ATCAGTAGTGTCAGCAATGTCTCTGCCA	59.92142857	0	44	23	67	11
9590	6580	6609	29	TAATGTCAAGAATCTCAAGTGTCTGTGGAT	57.52	5132	6622	6649	27	CAGTAGTGTCAGCAATGTCTCTGCCAAA	59.92142857	0	44	23	67	13
10293	19862	19891	29	TGAGGTGATAGAGGTTTGTGGTGGTTGGTA	61.62	5990	19911	19938	27	TTACTGAAGTCATTGAGAGCCTTTGCGA	58.45714286	0	30	38	68	20
9583	6521	6550	29	CTGGTTAGAAGTATTTGTTCCTGGTGTTAT	57.52	5117	6575	6602	27	TGGTGTAATGTCAAGAATCTCAAGTGTC	56.99285714	0	45	25	70	25
9590	6580	6609	29	TAATGTCAAGAATCTCAAGTGTCTGTGGAT	57.52	5133	6623	6650	27	AGTAGTGTCAGCAATGTCTCTGCCAAAT	58.45714286	0	44	26	70	14
10293	19862	19891	29	TGAGGTGATAGAGGTTTGTGGTGGTTGGTA	61.62	5989	19910	19937	27	GTTACTGAAGTCATTGAGAGCCTTTGCG	59.92142857	0	30	40	70	19
10294	19863	19892	29	GAGGTGATAGAGGTTTGTGGTGGTTGGTAA	61.62	5990	19911	19938	27	TTACTGAAGTCATTGAGAGCCTTTGCGA	58.45714286	0	32	38	70	19
10293	19862	19891	29	TGAGGTGATAGAGGTTTGTGGTGGTTGGTA	61.62	5987	19908	19935	27	GAGTTACTGAAGTCATTGAGAGCCTTTG	58.45714286	0	30	41	71	17
10293	19862	19891	29	TGAGGTGATAGAGGTTTGTGGTGGTTGGTA	61.62	5988	19909	19936	27	AGTTACTGAAGTCATTGAGAGCCTTTGC	58.45714286	0	30	41	71	18
10295	19864	19893	29	AGGTGATAGAGGTTTGTGGTGGTTGGTAAA	60.25333333	5990	19911	19938	27	TTACTGAAGTCATTGAGAGCCTTTGCGA	58.45714286	0	33	38	71	18
10294	19863	19892	29	GAGGTGATAGAGGTTTGTGGTGGTTGGTAA	61.62	5989	19910	19937	27	GTTACTGAAGTCATTGAGAGCCTTTGCG	59.92142857	0	32	40	72	18
10537	24000	24029	29	ACTGGTTTTATGGTTGTTGTGTAACTGTTT	56.15333333	6249	24051	24078	27	ATAGGACCTTTGTATTCTGAGGACTTTG	56.99285714	0	49	23	72	22
10534	23997	24026	29	GTAACTGGTTTTATGGTTGTTGTGTAACTG	57.52	6249	24051	24078	27	ATAGGACCTTTGTATTCTGAGGACTTTG	56.99285714	0	50	23	73	25
10535	23998	24027	29	TAACTGGTTTTATGGTTGTTGTGTAACTGT	56.15333333	6249	24051	24078	27	ATAGGACCTTTGTATTCTGAGGACTTTG	56.99285714	0	51	23	74	24
10536	23999	24028	29	AACTGGTTTTATGGTTGTTGTGTAACTGTT	56.15333333	6249	24051	24078	27	ATAGGACCTTTGTATTCTGAGGACTTTG	56.99285714	0	51	23	74	23
10538	24001	24030	29	CTGGTTTTATGGTTGTTGTGTAACTGTTTT	56.15333333	6249	24051	24078	27	ATAGGACCTTTGTATTCTGAGGACTTTG	56.99285714	0	51	23	74	21
10293	19862	19891	29	TGAGGTGATAGAGGTTTGTGGTGGTTGGTA	61.62	5985	19906	19933	27	CTGAGTTACTGAAGTCATTGAGAGCCTT	58.45714286	0	30	45	75	15
10537	24000	24029	29	ACTGGTTTTATGGTTGTTGTGTAACTGTTT	56.15333333	6250	24052	24079	27	TAGGACCTTTGTATTCTGAGGACTTTGT	56.99285714	0	49	26	75	23
10536	23999	24028	29	AACTGGTTTTATGGTTGTTGTGTAACTGTT	56.15333333	6250	24052	24079	27	TAGGACCTTTGTATTCTGAGGACTTTGT	56.99285714	0	51	26	77	24
10537	24000	24029	29	ACTGGTTTTATGGTTGTTGTGTAACTGTTT	56.15333333	6251	24053	24080	27	AGGACCTTTGTATTCTGAGGACTTTGTA	56.99285714	0	49	28	77	24
10538	24001	24030	29	CTGGTTTTATGGTTGTTGTGTAACTGTTTT	56.15333333	6250	24052	24079	27	TAGGACCTTTGTATTCTGAGGACTTTGT	56.99285714	0	51	26	77	22
10537	24000	24029	29	ACTGGTTTTATGGTTGTTGTGTAACTGTTT	56.15333333	6252	24054	24081	27	GGACCTTTGTATTCTGAGGACTTTGTAA	56.99285714	0	49	29	78	25
10536	23999	24028	29	AACTGGTTTTATGGTTGTTGTGTAACTGTT	56.15333333	6251	24053	24080	27	AGGACCTTTGTATTCTGAGGACTTTGTA	56.99285714	0	51	28	79	25
10538	24001	24030	29	CTGGTTTTATGGTTGTTGTGTAACTGTTTT	56.15333333	6251	24053	24080	27	AGGACCTTTGTATTCTGAGGACTTTGTA	56.99285714	0	51	28	79	23
10538	24001	24030	29	CTGGTTTTATGGTTGTTGTGTAACTGTTTT	56.15333333	6252	24054	24081	27	GGACCTTTGTATTCTGAGGACTTTGTAA	56.99285714	0	51	29	80	24
10539	24002	24031	29	TGGTTTTATGGTTGTTGTGTAACTGTTTTC	56.15333333	6250	24052	24079	27	TAGGACCTTTGTATTCTGAGGACTTTGT	56.99285714	0	54	26	80	21
10540	24003	24032	29	GGTTTTATGGTTGTTGTGTAACTGTTTTCT	56.15333333	6249	24051	24078	27	ATAGGACCTTTGTATTCTGAGGACTTTG	56.99285714	0	58	23	81	19
10539	24002	24031	29	TGGTTTTATGGTTGTTGTGTAACTGTTTTC	56.15333333	6252	24054	24081	27	GGACCTTTGTATTCTGAGGACTTTGTAA	56.99285714	0	54	29	83	23
10538	24001	24030	29	CTGGTTTTATGGTTGTTGTGTAACTGTTTT	56.15333333	6253	24055	24082	27	GACCTTTGTATTCTGAGGACTTTGTAAG	56.99285714	0	51	33	84	25
10540	24003	24032	29	GGTTTTATGGTTGTTGTGTAACTGTTTTCT	56.15333333	6250	24052	24079	27	TAGGACCTTTGTATTCTGAGGACTTTGT	56.99285714	0	58	26	84	20
10540	24003	24032	29	GGTTTTATGGTTGTTGTGTAACTGTTTTCT	56.15333333	6251	24053	24080	27	AGGACCTTTGTATTCTGAGGACTTTGTA	56.99285714	0	58	28	86	21
10539	24002	24031	29	TGGTTTTATGGTTGTTGTGTAACTGTTTTC	56.15333333	6253	24055	24082	27	GACCTTTGTATTCTGAGGACTTTGTAAG	56.99285714	0	54	33	87	24
10540	24003	24032	29	GGTTTTATGGTTGTTGTGTAACTGTTTTCT	56.15333333	6252	24054	24081	27	GGACCTTTGTATTCTGAGGACTTTGTAA	56.99285714	0	58	29	87	22
10540	24003	24032	29	GGTTTTATGGTTGTTGTGTAACTGTTTTCT	56.15333333	6253	24055	24082	27	GACCTTTGTATTCTGAGGACTTTGTAAG	56.99285714	0	58	33	91	23
10884	28396	28425	29	CAACATAAGAGAACACACAGCCTCCAAAGG	61.62	6634	28443	28470	27	TTACGAAGAATGGTTTTCAAGCCAGATT	55.52857143	0	57	40	97	18
10883	28395	28424	29	CCAACATAAGAGAACACACAGCCTCCAAAG	61.62	6634	28443	28470	27	TTACGAAGAATGGTTTTCAAGCCAGATT	55.52857143	0	60	40	100	19
10541	24009	24038	29	ATGGTTGTTGTGTAACTGTTTTCTTTGTAG	56.15333333	6249	24051	24078	27	ATAGGACCTTTGTATTCTGAGGACTTTG	56.99285714	0	82	23	105	13
10541	24009	24038	29	ATGGTTGTTGTGTAACTGTTTTCTTTGTAG	56.15333333	6250	24052	24079	27	TAGGACCTTTGTATTCTGAGGACTTTGT	56.99285714	0	82	26	108	14
10541	24009	24038	29	ATGGTTGTTGTGTAACTGTTTTCTTTGTAG	56.15333333	6251	24053	24080	27	AGGACCTTTGTATTCTGAGGACTTTGTA	56.99285714	0	82	28	110	15
9806	10222	10251	29	TCACCCTGTTGTCCATCAAAGTGTCCCTTA	61.62	5382	10268	10295	27	CCACATTTTCTAAACTCTGAAGTCTTGT	55.52857143	0	18	93	111	17
10541	24009	24038	29	ATGGTTGTTGTGTAACTGTTTTCTTTGTAG	56.15333333	6252	24054	24081	27	GGACCTTTGTATTCTGAGGACTTTGTAA	56.99285714	0	82	29	111	16
9807	10223	10252	29	CACCCTGTTGTCCATCAAAGTGTCCCTTAT	61.62	5382	10268	10295	27	CCACATTTTCTAAACTCTGAAGTCTTGT	55.52857143	0	19	93	112	16
9808	10224	10253	29	ACCCTGTTGTCCATCAAAGTGTCCCTTATT	60.25333333	5382	10268	10295	27	CCACATTTTCTAAACTCTGAAGTCTTGT	55.52857143	0	20	93	113	15
9809	10225	10254	29	CCCTGTTGTCCATCAAAGTGTCCCTTATTT	60.25333333	5382	10268	10295	27	CCACATTTTCTAAACTCTGAAGTCTTGT	55.52857143	0	21	93	114	14
10541	24009	24038	29	ATGGTTGTTGTGTAACTGTTTTCTTTGTAG	56.15333333	6253	24055	24082	27	GACCTTTGTATTCTGAGGACTTTGTAAG	56.99285714	0	82	33	115	17
9807	10223	10252	29	CACCCTGTTGTCCATCAAAGTGTCCCTTAT	61.62	5381	10267	10294	27	GCCACATTTTCTAAACTCTGAAGTCTTG	56.99285714	0	19	99	118	15
9808	10224	10253	29	ACCCTGTTGTCCATCAAAGTGTCCCTTATT	60.25333333	5381	10267	10294	27	GCCACATTTTCTAAACTCTGAAGTCTTG	56.99285714	0	20	99	119	14
9806	10222	10251	29	TCACCCTGTTGTCCATCAAAGTGTCCCTTA	61.62	5380	10266	10293	27	AGCCACATTTTCTAAACTCTGAAGTCTT	55.52857143	0	18	104	122	15
9807	10223	10252	29	CACCCTGTTGTCCATCAAAGTGTCCCTTAT	61.62	5380	10266	10293	27	AGCCACATTTTCTAAACTCTGAAGTCTT	55.52857143	0	19	104	123	14
9008	492	521	29	TGAGTTTCATCAGCCTTCTTCTTTTTGTCC	58.88666667	4451	536	563	27	TGGTGGGAATGTTTTGTATGCGTCAATA	56.99285714	0	95	29	124	15
9806	10222	10251	29	TCACCCTGTTGTCCATCAAAGTGTCCCTTA	61.62	5379	10265	10292	27	AAGCCACATTTTCTAAACTCTGAAGTCT	55.52857143	0	18	108	126	14
9807	10223	10252	29	CACCCTGTTGTCCATCAAAGTGTCCCTTAT	61.62	5379	10265	10292	27	AAGCCACATTTTCTAAACTCTGAAGTCT	55.52857143	0	19	108	127	13
9808	10224	10253	29	ACCCTGTTGTCCATCAAAGTGTCCCTTATT	60.25333333	5379	10265	10292	27	AAGCCACATTTTCTAAACTCTGAAGTCT	55.52857143	0	20	108	128	12
9807	10223	10252	29	CACCCTGTTGTCCATCAAAGTGTCCCTTAT	61.62	5378	10264	10291	27	AAAGCCACATTTTCTAAACTCTGAAGTC	55.52857143	0	19	110	129	12
9008	492	521	29	TGAGTTTCATCAGCCTTCTTCTTTTTGTCC	58.88666667	4450	535	562	27	TTGGTGGGAATGTTTTGTATGCGTCAAT	56.99285714	0	95	35	130	14
9808	10224	10253	29	ACCCTGTTGTCCATCAAAGTGTCCCTTATT	60.25333333	5378	10264	10291	27	AAAGCCACATTTTCTAAACTCTGAAGTC	55.52857143	0	20	110	130	11
10542	24010	24039	29	TGGTTGTTGTGTAACTGTTTTCTTTGTAGA	56.15333333	6250	24052	24079	27	TAGGACCTTTGTATTCTGAGGACTTTGT	56.99285714	0	105	26	131	13
9008	492	521	29	TGAGTTTCATCAGCCTTCTTCTTTTTGTCC	58.88666667	4449	534	561	27	GTTGGTGGGAATGTTTTGTATGCGTCAA	58.45714286	0	95	38	133	13
10542	24010	24039	29	TGGTTGTTGTGTAACTGTTTTCTTTGTAGA	56.15333333	6252	24054	24081	27	GGACCTTTGTATTCTGAGGACTTTGTAA	56.99285714	0	105	29	134	15
9009	493	522	29	GAGTTTCATCAGCCTTCTTCTTTTTGTCCT	58.88666667	4451	536	563	27	TGGTGGGAATGTTTTGTATGCGTCAATA	56.99285714	0	109	29	138	14
10542	24010	24039	29	TGGTTGTTGTGTAACTGTTTTCTTTGTAGA	56.15333333	6253	24055	24082	27	GACCTTTGTATTCTGAGGACTTTGTAAG	56.99285714	0	105	33	138	16
9009	493	522	29	GAGTTTCATCAGCCTTCTTCTTTTTGTCCT	58.88666667	4450	535	562	27	TTGGTGGGAATGTTTTGTATGCGTCAAT	56.99285714	0	109	35	144	13
10105	17508	17537	29	GCATCATTATCCAACTTTCTAAGCATAGTG	57.52	5754	17560	17587	27	TAGTAACTTTTGCCCTCTTGTCCTCAGA	58.45714286	0	57	89	146	23
9009	493	522	29	GAGTTTCATCAGCCTTCTTCTTTTTGTCCT	58.88666667	4449	534	561	27	GTTGGTGGGAATGTTTTGTATGCGTCAA	58.45714286	0	109	38	147	12
9412	4183	4212	29	GCATAAAGATAGAGAAAAGGGGCTTCAAGG	60.25333333	4896	4213	4240	27	CCAGCAGCAACGAGCAAAAGGTGTGAGT	62.85	0	139	13	152	1
9412	4183	4212	29	GCATAAAGATAGAGAAAAGGGGCTTCAAGG	60.25333333	4897	4214	4241	27	CAGCAGCAACGAGCAAAAGGTGTGAGTA	61.38571429	0	139	13	152	2
9412	4183	4212	29	GCATAAAGATAGAGAAAAGGGGCTTCAAGG	60.25333333	4898	4215	4242	27	AGCAGCAACGAGCAAAAGGTGTGAGTAA	59.92142857	0	139	13	152	3
9010	494	523	29	AGTTTCATCAGCCTTCTTCTTTTTGTCCTT	57.52	4451	536	563	27	TGGTGGGAATGTTTTGTATGCGTCAATA	56.99285714	0	124	29	153	13
9411	4182	4211	29	AGCATAAAGATAGAGAAAAGGGGCTTCAAG	58.88666667	4895	4212	4239	27	GCCAGCAGCAACGAGCAAAAGGTGTGAG	64.31428571	0	140	13	153	1
9411	4182	4211	29	AGCATAAAGATAGAGAAAAGGGGCTTCAAG	58.88666667	4897	4214	4241	27	CAGCAGCAACGAGCAAAAGGTGTGAGTA	61.38571429	0	140	13	153	3
9411	4182	4211	29	AGCATAAAGATAGAGAAAAGGGGCTTCAAG	58.88666667	4898	4215	4242	27	AGCAGCAACGAGCAAAAGGTGTGAGTAA	59.92142857	0	140	13	153	4
9412	4183	4212	29	GCATAAAGATAGAGAAAAGGGGCTTCAAGG	60.25333333	4900	4217	4244	27	CAGCAACGAGCAAAAGGTGTGAGTAAAC	59.92142857	0	139	15	154	5
9413	4184	4213	29	CATAAAGATAGAGAAAAGGGGCTTCAAGGC	60.25333333	4897	4214	4241	27	CAGCAGCAACGAGCAAAAGGTGTGAGTA	61.38571429	0	141	13	154	1
9413	4184	4213	29	CATAAAGATAGAGAAAAGGGGCTTCAAGGC	60.25333333	4898	4215	4242	27	AGCAGCAACGAGCAAAAGGTGTGAGTAA	59.92142857	0	141	13	154	2
9406	4173	4202	29	GTAGACTAAAGCATAAAGATAGAGAAAAGG	56.15333333	4895	4212	4239	27	GCCAGCAGCAACGAGCAAAAGGTGTGAG	64.31428571	0	142	13	155	10
9406	4173	4202	29	GTAGACTAAAGCATAAAGATAGAGAAAAGG	56.15333333	4896	4213	4240	27	CCAGCAGCAACGAGCAAAAGGTGTGAGT	62.85	0	142	13	155	11
9406	4173	4202	29	GTAGACTAAAGCATAAAGATAGAGAAAAGG	56.15333333	4897	4214	4241	27	CAGCAGCAACGAGCAAAAGGTGTGAGTA	61.38571429	0	142	13	155	12
9406	4173	4202	29	GTAGACTAAAGCATAAAGATAGAGAAAAGG	56.15333333	4898	4215	4242	27	AGCAGCAACGAGCAAAAGGTGTGAGTAA	59.92142857	0	142	13	155	13
9411	4182	4211	29	AGCATAAAGATAGAGAAAAGGGGCTTCAAG	58.88666667	4900	4217	4244	27	CAGCAACGAGCAAAAGGTGTGAGTAAAC	59.92142857	0	140	15	155	6
9412	4183	4212	29	GCATAAAGATAGAGAAAAGGGGCTTCAAGG	60.25333333	4899	4216	4243	27	GCAGCAACGAGCAAAAGGTGTGAGTAAA	59.92142857	0	139	16	155	4
9412	4183	4212	29	GCATAAAGATAGAGAAAAGGGGCTTCAAGG	60.25333333	4901	4218	4245	27	AGCAACGAGCAAAAGGTGTGAGTAAACT	58.45714286	0	139	16	155	6
9411	4182	4211	29	AGCATAAAGATAGAGAAAAGGGGCTTCAAG	58.88666667	4899	4216	4243	27	GCAGCAACGAGCAAAAGGTGTGAGTAAA	59.92142857	0	140	16	156	5
9411	4182	4211	29	AGCATAAAGATAGAGAAAAGGGGCTTCAAG	58.88666667	4901	4218	4245	27	AGCAACGAGCAAAAGGTGTGAGTAAACT	58.45714286	0	140	16	156	7
9413	4184	4213	29	CATAAAGATAGAGAAAAGGGGCTTCAAGGC	60.25333333	4900	4217	4244	27	CAGCAACGAGCAAAAGGTGTGAGTAAAC	59.92142857	0	141	15	156	4
9406	4173	4202	29	GTAGACTAAAGCATAAAGATAGAGAAAAGG	56.15333333	4900	4217	4244	27	CAGCAACGAGCAAAAGGTGTGAGTAAAC	59.92142857	0	142	15	157	15
9413	4184	4213	29	CATAAAGATAGAGAAAAGGGGCTTCAAGGC	60.25333333	4899	4216	4243	27	GCAGCAACGAGCAAAAGGTGTGAGTAAA	59.92142857	0	141	16	157	3
9413	4184	4213	29	CATAAAGATAGAGAAAAGGGGCTTCAAGGC	60.25333333	4901	4218	4245	27	AGCAACGAGCAAAAGGTGTGAGTAAACT	58.45714286	0	141	16	157	5
9406	4173	4202	29	GTAGACTAAAGCATAAAGATAGAGAAAAGG	56.15333333	4899	4216	4243	27	GCAGCAACGAGCAAAAGGTGTGAGTAAA	59.92142857	0	142	16	158	14
9406	4173	4202	29	GTAGACTAAAGCATAAAGATAGAGAAAAGG	56.15333333	4901	4218	4245	27	AGCAACGAGCAAAAGGTGTGAGTAAACT	58.45714286	0	142	16	158	16
9412	4183	4212	29	GCATAAAGATAGAGAAAAGGGGCTTCAAGG	60.25333333	4902	4219	4246	27	GCAACGAGCAAAAGGTGTGAGTAAACTG	59.92142857	0	139	19	158	7
9412	4183	4212	29	GCATAAAGATAGAGAAAAGGGGCTTCAAGG	60.25333333	4903	4220	4247	27	CAACGAGCAAAAGGTGTGAGTAAACTGT	58.45714286	0	139	19	158	8
9412	4183	4212	29	GCATAAAGATAGAGAAAAGGGGCTTCAAGG	60.25333333	4904	4221	4248	27	AACGAGCAAAAGGTGTGAGTAAACTGTT	56.99285714	0	139	19	158	9
9010	494	523	29	AGTTTCATCAGCCTTCTTCTTTTTGTCCTT	57.52	4450	535	562	27	TTGGTGGGAATGTTTTGTATGCGTCAAT	56.99285714	0	124	35	159	12
9411	4182	4211	29	AGCATAAAGATAGAGAAAAGGGGCTTCAAG	58.88666667	4902	4219	4246	27	GCAACGAGCAAAAGGTGTGAGTAAACTG	59.92142857	0	140	19	159	8
9411	4182	4211	29	AGCATAAAGATAGAGAAAAGGGGCTTCAAG	58.88666667	4903	4220	4247	27	CAACGAGCAAAAGGTGTGAGTAAACTGT	58.45714286	0	140	19	159	9
9411	4182	4211	29	AGCATAAAGATAGAGAAAAGGGGCTTCAAG	58.88666667	4904	4221	4248	27	AACGAGCAAAAGGTGTGAGTAAACTGTT	56.99285714	0	140	19	159	10
9412	4183	4212	29	GCATAAAGATAGAGAAAAGGGGCTTCAAGG	60.25333333	4905	4222	4249	27	ACGAGCAAAAGGTGTGAGTAAACTGTTA	56.99285714	0	139	20	159	10
9411	4182	4211	29	AGCATAAAGATAGAGAAAAGGGGCTTCAAG	58.88666667	4905	4222	4249	27	ACGAGCAAAAGGTGTGAGTAAACTGTTA	56.99285714	0	140	20	160	11
9413	4184	4213	29	CATAAAGATAGAGAAAAGGGGCTTCAAGGC	60.25333333	4902	4219	4246	27	GCAACGAGCAAAAGGTGTGAGTAAACTG	59.92142857	0	141	19	160	6
9413	4184	4213	29	CATAAAGATAGAGAAAAGGGGCTTCAAGGC	60.25333333	4903	4220	4247	27	CAACGAGCAAAAGGTGTGAGTAAACTGT	58.45714286	0	141	19	160	7
9413	4184	4213	29	CATAAAGATAGAGAAAAGGGGCTTCAAGGC	60.25333333	4904	4221	4248	27	AACGAGCAAAAGGTGTGAGTAAACTGTT	56.99285714	0	141	19	160	8
9406	4173	4202	29	GTAGACTAAAGCATAAAGATAGAGAAAAGG	56.15333333	4902	4219	4246	27	GCAACGAGCAAAAGGTGTGAGTAAACTG	59.92142857	0	142	19	161	17
9406	4173	4202	29	GTAGACTAAAGCATAAAGATAGAGAAAAGG	56.15333333	4903	4220	4247	27	CAACGAGCAAAAGGTGTGAGTAAACTGT	58.45714286	0	142	19	161	18
9406	4173	4202	29	GTAGACTAAAGCATAAAGATAGAGAAAAGG	56.15333333	4904	4221	4248	27	AACGAGCAAAAGGTGTGAGTAAACTGTT	56.99285714	0	142	19	161	19
9413	4184	4213	29	CATAAAGATAGAGAAAAGGGGCTTCAAGGC	60.25333333	4905	4222	4249	27	ACGAGCAAAAGGTGTGAGTAAACTGTTA	56.99285714	0	141	20	161	9
9010	494	523	29	AGTTTCATCAGCCTTCTTCTTTTTGTCCTT	57.52	4449	534	561	27	GTTGGTGGGAATGTTTTGTATGCGTCAA	58.45714286	0	124	38	162	11
9406	4173	4202	29	GTAGACTAAAGCATAAAGATAGAGAAAAGG	56.15333333	4905	4222	4249	27	ACGAGCAAAAGGTGTGAGTAAACTGTTA	56.99285714	0	142	20	162	20
9407	4174	4203	29	TAGACTAAAGCATAAAGATAGAGAAAAGGG	56.15333333	4895	4212	4239	27	GCCAGCAGCAACGAGCAAAAGGTGTGAG	64.31428571	0	153	13	166	9
9407	4174	4203	29	TAGACTAAAGCATAAAGATAGAGAAAAGGG	56.15333333	4896	4213	4240	27	CCAGCAGCAACGAGCAAAAGGTGTGAGT	62.85	0	153	13	166	10
9407	4174	4203	29	TAGACTAAAGCATAAAGATAGAGAAAAGGG	56.15333333	4897	4214	4241	27	CAGCAGCAACGAGCAAAAGGTGTGAGTA	61.38571429	0	153	13	166	11
9407	4174	4203	29	TAGACTAAAGCATAAAGATAGAGAAAAGGG	56.15333333	4898	4215	4242	27	AGCAGCAACGAGCAAAAGGTGTGAGTAA	59.92142857	0	153	13	166	12
9407	4174	4203	29	TAGACTAAAGCATAAAGATAGAGAAAAGGG	56.15333333	4900	4217	4244	27	CAGCAACGAGCAAAAGGTGTGAGTAAAC	59.92142857	0	153	15	168	14
9407	4174	4203	29	TAGACTAAAGCATAAAGATAGAGAAAAGGG	56.15333333	4899	4216	4243	27	GCAGCAACGAGCAAAAGGTGTGAGTAAA	59.92142857	0	153	16	169	13
9407	4174	4203	29	TAGACTAAAGCATAAAGATAGAGAAAAGGG	56.15333333	4901	4218	4245	27	AGCAACGAGCAAAAGGTGTGAGTAAACT	58.45714286	0	153	16	169	15
9410	4177	4206	29	ACTAAAGCATAAAGATAGAGAAAAGGGGCT	57.52	4898	4215	4242	27	AGCAGCAACGAGCAAAAGGTGTGAGTAA	59.92142857	0	157	13	170	9
9407	4174	4203	29	TAGACTAAAGCATAAAGATAGAGAAAAGGG	56.15333333	4902	4219	4246	27	GCAACGAGCAAAAGGTGTGAGTAAACTG	59.92142857	0	153	19	172	16
9407	4174	4203	29	TAGACTAAAGCATAAAGATAGAGAAAAGGG	56.15333333	4903	4220	4247	27	CAACGAGCAAAAGGTGTGAGTAAACTGT	58.45714286	0	153	19	172	17
9407	4174	4203	29	TAGACTAAAGCATAAAGATAGAGAAAAGGG	56.15333333	4904	4221	4248	27	AACGAGCAAAAGGTGTGAGTAAACTGTT	56.99285714	0	153	19	172	18
9407	4174	4203	29	TAGACTAAAGCATAAAGATAGAGAAAAGGG	56.15333333	4905	4222	4249	27	ACGAGCAAAAGGTGTGAGTAAACTGTTA	56.99285714	0	153	20	173	19
9409	4176	4205	29	GACTAAAGCATAAAGATAGAGAAAAGGGGC	58.88666667	4895	4212	4239	27	GCCAGCAGCAACGAGCAAAAGGTGTGAG	64.31428571	0	160	13	173	7
9409	4176	4205	29	GACTAAAGCATAAAGATAGAGAAAAGGGGC	58.88666667	4896	4213	4240	27	CCAGCAGCAACGAGCAAAAGGTGTGAGT	62.85	0	160	13	173	8
9409	4176	4205	29	GACTAAAGCATAAAGATAGAGAAAAGGGGC	58.88666667	4897	4214	4241	27	CAGCAGCAACGAGCAAAAGGTGTGAGTA	61.38571429	0	160	13	173	9
9409	4176	4205	29	GACTAAAGCATAAAGATAGAGAAAAGGGGC	58.88666667	4898	4215	4242	27	AGCAGCAACGAGCAAAAGGTGTGAGTAA	59.92142857	0	160	13	173	10
9410	4177	4206	29	ACTAAAGCATAAAGATAGAGAAAAGGGGCT	57.52	4899	4216	4243	27	GCAGCAACGAGCAAAAGGTGTGAGTAAA	59.92142857	0	157	16	173	10
9410	4177	4206	29	ACTAAAGCATAAAGATAGAGAAAAGGGGCT	57.52	4901	4218	4245	27	AGCAACGAGCAAAAGGTGTGAGTAAACT	58.45714286	0	157	16	173	12
9408	4175	4204	29	AGACTAAAGCATAAAGATAGAGAAAAGGGG	57.52	4895	4212	4239	27	GCCAGCAGCAACGAGCAAAAGGTGTGAG	64.31428571	0	161	13	174	8
9408	4175	4204	29	AGACTAAAGCATAAAGATAGAGAAAAGGGG	57.52	4896	4213	4240	27	CCAGCAGCAACGAGCAAAAGGTGTGAGT	62.85	0	161	13	174	9
9408	4175	4204	29	AGACTAAAGCATAAAGATAGAGAAAAGGGG	57.52	4897	4214	4241	27	CAGCAGCAACGAGCAAAAGGTGTGAGTA	61.38571429	0	161	13	174	10
9408	4175	4204	29	AGACTAAAGCATAAAGATAGAGAAAAGGGG	57.52	4898	4215	4242	27	AGCAGCAACGAGCAAAAGGTGTGAGTAA	59.92142857	0	161	13	174	11
9409	4176	4205	29	GACTAAAGCATAAAGATAGAGAAAAGGGGC	58.88666667	4900	4217	4244	27	CAGCAACGAGCAAAAGGTGTGAGTAAAC	59.92142857	0	160	15	175	12
9408	4175	4204	29	AGACTAAAGCATAAAGATAGAGAAAAGGGG	57.52	4900	4217	4244	27	CAGCAACGAGCAAAAGGTGTGAGTAAAC	59.92142857	0	161	15	176	13
9409	4176	4205	29	GACTAAAGCATAAAGATAGAGAAAAGGGGC	58.88666667	4899	4216	4243	27	GCAGCAACGAGCAAAAGGTGTGAGTAAA	59.92142857	0	160	16	176	11
9409	4176	4205	29	GACTAAAGCATAAAGATAGAGAAAAGGGGC	58.88666667	4901	4218	4245	27	AGCAACGAGCAAAAGGTGTGAGTAAACT	58.45714286	0	160	16	176	13
9410	4177	4206	29	ACTAAAGCATAAAGATAGAGAAAAGGGGCT	57.52	4902	4219	4246	27	GCAACGAGCAAAAGGTGTGAGTAAACTG	59.92142857	0	157	19	176	13
9410	4177	4206	29	ACTAAAGCATAAAGATAGAGAAAAGGGGCT	57.52	4904	4221	4248	27	AACGAGCAAAAGGTGTGAGTAAACTGTT	56.99285714	0	157	19	176	15
9408	4175	4204	29	AGACTAAAGCATAAAGATAGAGAAAAGGGG	57.52	4899	4216	4243	27	GCAGCAACGAGCAAAAGGTGTGAGTAAA	59.92142857	0	161	16	177	12
9408	4175	4204	29	AGACTAAAGCATAAAGATAGAGAAAAGGGG	57.52	4901	4218	4245	27	AGCAACGAGCAAAAGGTGTGAGTAAACT	58.45714286	0	161	16	177	14
9410	4177	4206	29	ACTAAAGCATAAAGATAGAGAAAAGGGGCT	57.52	4905	4222	4249	27	ACGAGCAAAAGGTGTGAGTAAACTGTTA	56.99285714	0	157	20	177	16
9409	4176	4205	29	GACTAAAGCATAAAGATAGAGAAAAGGGGC	58.88666667	4902	4219	4246	27	GCAACGAGCAAAAGGTGTGAGTAAACTG	59.92142857	0	160	19	179	14
9409	4176	4205	29	GACTAAAGCATAAAGATAGAGAAAAGGGGC	58.88666667	4903	4220	4247	27	CAACGAGCAAAAGGTGTGAGTAAACTGT	58.45714286	0	160	19	179	15
9409	4176	4205	29	GACTAAAGCATAAAGATAGAGAAAAGGGGC	58.88666667	4904	4221	4248	27	AACGAGCAAAAGGTGTGAGTAAACTGTT	56.99285714	0	160	19	179	16
9408	4175	4204	29	AGACTAAAGCATAAAGATAGAGAAAAGGGG	57.52	4902	4219	4246	27	GCAACGAGCAAAAGGTGTGAGTAAACTG	59.92142857	0	161	19	180	15
9408	4175	4204	29	AGACTAAAGCATAAAGATAGAGAAAAGGGG	57.52	4903	4220	4247	27	CAACGAGCAAAAGGTGTGAGTAAACTGT	58.45714286	0	161	19	180	16
9408	4175	4204	29	AGACTAAAGCATAAAGATAGAGAAAAGGGG	57.52	4904	4221	4248	27	AACGAGCAAAAGGTGTGAGTAAACTGTT	56.99285714	0	161	19	180	17
9409	4176	4205	29	GACTAAAGCATAAAGATAGAGAAAAGGGGC	58.88666667	4905	4222	4249	27	ACGAGCAAAAGGTGTGAGTAAACTGTTA	56.99285714	0	160	20	180	17
9408	4175	4204	29	AGACTAAAGCATAAAGATAGAGAAAAGGGG	57.52	4905	4222	4249	27	ACGAGCAAAAGGTGTGAGTAAACTGTTA	56.99285714	0	161	20	181	18
9011	495	524	29	GTTTCATCAGCCTTCTTCTTTTTGTCCTTT	57.52	4451	536	563	27	TGGTGGGAATGTTTTGTATGCGTCAATA	56.99285714	0	158	29	187	12
9011	495	524	29	GTTTCATCAGCCTTCTTCTTTTTGTCCTTT	57.52	4450	535	562	27	TTGGTGGGAATGTTTTGTATGCGTCAAT	56.99285714	0	158	35	193	11
9011	495	524	29	GTTTCATCAGCCTTCTTCTTTTTGTCCTTT	57.52	4449	534	561	27	GTTGGTGGGAATGTTTTGTATGCGTCAA	58.45714286	0	158	38	196	10
9005	489	518	29	GCTTGAGTTTCATCAGCCTTCTTCTTTTTG	58.88666667	4448	533	560	27	TGTTGGTGGGAATGTTTTGTATGCGTCA	58.45714286	0	82	133	215	15
9006	490	519	29	CTTGAGTTTCATCAGCCTTCTTCTTTTTGT	57.52	4448	533	560	27	TGTTGGTGGGAATGTTTTGTATGCGTCA	58.45714286	0	83	133	216	14
8987	459	488	29	GTTTGCTGTTTCTTCTGTCTCTGCGGTAAG	61.62	4428	513	540	27	TTTTTGTCCTTTTTAGGCTCTGTTGGTG	56.99285714	0	175	50	225	25
9007	491	520	29	TTGAGTTTCATCAGCCTTCTTCTTTTTGTC	57.52	4448	533	560	27	TGTTGGTGGGAATGTTTTGTATGCGTCA	58.45714286	0	92	133	225	13
9008	492	521	29	TGAGTTTCATCAGCCTTCTTCTTTTTGTCC	58.88666667	4448	533	560	27	TGTTGGTGGGAATGTTTTGTATGCGTCA	58.45714286	0	95	133	228	12
9012	496	525	29	TTTCATCAGCCTTCTTCTTTTTGTCCTTTT	56.15333333	4451	536	563	27	TGGTGGGAATGTTTTGTATGCGTCAATA	56.99285714	0	210	29	239	11
9009	493	522	29	GAGTTTCATCAGCCTTCTTCTTTTTGTCCT	58.88666667	4448	533	560	27	TGTTGGTGGGAATGTTTTGTATGCGTCA	58.45714286	0	109	133	242	11
9012	496	525	29	TTTCATCAGCCTTCTTCTTTTTGTCCTTTT	56.15333333	4450	535	562	27	TTGGTGGGAATGTTTTGTATGCGTCAAT	56.99285714	0	210	35	245	10
8987	459	488	29	GTTTGCTGTTTCTTCTGTCTCTGCGGTAAG	61.62	4427	512	539	27	CTTTTTGTCCTTTTTAGGCTCTGTTGGT	56.99285714	0	175	72	247	24
9012	496	525	29	TTTCATCAGCCTTCTTCTTTTTGTCCTTTT	56.15333333	4449	534	561	27	GTTGGTGGGAATGTTTTGTATGCGTCAA	58.45714286	0	210	38	248	9
9010	494	523	29	AGTTTCATCAGCCTTCTTCTTTTTGTCCTT	57.52	4448	533	560	27	TGTTGGTGGGAATGTTTTGTATGCGTCA	58.45714286	0	124	133	257	10
9018	506	535	29	CTTCTTCTTTTTGTCCTTTTTAGGCTCTGT	57.52	4451	536	563	27	TGGTGGGAATGTTTTGTATGCGTCAATA	56.99285714	0	251	29	280	1
8987	459	488	29	GTTTGCTGTTTCTTCTGTCTCTGCGGTAAG	61.62	4426	511	538	27	TCTTTTTGTCCTTTTTAGGCTCTGTTGG	56.99285714	0	175	111	286	23
8986	458	487	29	AGTTTGCTGTTTCTTCTGTCTCTGCGGTAA	60.25333333	4426	511	538	27	TCTTTTTGTCCTTTTTAGGCTCTGTTGG	56.99285714	0	177	111	288	24
9017	505	534	29	CCTTCTTCTTTTTGTCCTTTTTAGGCTCTG	58.88666667	4451	536	563	27	TGGTGGGAATGTTTTGTATGCGTCAATA	56.99285714	0	259	29	288	2
9011	495	524	29	GTTTCATCAGCCTTCTTCTTTTTGTCCTTT	57.52	4448	533	560	27	TGTTGGTGGGAATGTTTTGTATGCGTCA	58.45714286	0	158	133	291	9
8985	457	486	29	CAGTTTGCTGTTTCTTCTGTCTCTGCGGTA	61.62	4426	511	538	27	TCTTTTTGTCCTTTTTAGGCTCTGTTGG	56.99285714	0	183	111	294	25
9017	505	534	29	CCTTCTTCTTTTTGTCCTTTTTAGGCTCTG	58.88666667	4450	535	562	27	TTGGTGGGAATGTTTTGTATGCGTCAAT	56.99285714	0	259	35	294	1
9013	497	526	29	TTCATCAGCCTTCTTCTTTTTGTCCTTTTT	56.15333333	4451	536	563	27	TGGTGGGAATGTTTTGTATGCGTCAATA	56.99285714	0	268	29	297	10
9013	497	526	29	TTCATCAGCCTTCTTCTTTTTGTCCTTTTT	56.15333333	4450	535	562	27	TTGGTGGGAATGTTTTGTATGCGTCAAT	56.99285714	0	268	35	303	9
9013	497	526	29	TTCATCAGCCTTCTTCTTTTTGTCCTTTTT	56.15333333	4449	534	561	27	GTTGGTGGGAATGTTTTGTATGCGTCAA	58.45714286	0	268	38	306	8
9014	498	527	29	TCATCAGCCTTCTTCTTTTTGTCCTTTTTA	56.15333333	4451	536	563	27	TGGTGGGAATGTTTTGTATGCGTCAATA	56.99285714	0	279	29	308	9
9014	498	527	29	TCATCAGCCTTCTTCTTTTTGTCCTTTTTA	56.15333333	4449	534	561	27	GTTGGTGGGAATGTTTTGTATGCGTCAA	58.45714286	0	279	38	317	7
9015	499	528	29	CATCAGCCTTCTTCTTTTTGTCCTTTTTAG	57.52	4451	536	563	27	TGGTGGGAATGTTTTGTATGCGTCAATA	56.99285714	0	288	29	317	8
9015	499	528	29	CATCAGCCTTCTTCTTTTTGTCCTTTTTAG	57.52	4450	535	562	27	TTGGTGGGAATGTTTTGTATGCGTCAAT	56.99285714	0	288	35	323	7
9016	500	529	29	ATCAGCCTTCTTCTTTTTGTCCTTTTTAGG	57.52	4451	536	563	27	TGGTGGGAATGTTTTGTATGCGTCAATA	56.99285714	0	296	29	325	7
9015	499	528	29	CATCAGCCTTCTTCTTTTTGTCCTTTTTAG	57.52	4449	534	561	27	GTTGGTGGGAATGTTTTGTATGCGTCAA	58.45714286	0	288	38	326	6
8987	459	488	29	GTTTGCTGTTTCTTCTGTCTCTGCGGTAAG	61.62	4425	510	537	27	TTCTTTTTGTCCTTTTTAGGCTCTGTTG	55.52857143	0	175	152	327	22
8986	458	487	29	AGTTTGCTGTTTCTTCTGTCTCTGCGGTAA	60.25333333	4425	510	537	27	TTCTTTTTGTCCTTTTTAGGCTCTGTTG	55.52857143	0	177	152	329	23
9016	500	529	29	ATCAGCCTTCTTCTTTTTGTCCTTTTTAGG	57.52	4450	535	562	27	TTGGTGGGAATGTTTTGTATGCGTCAAT	56.99285714	0	296	35	331	6
9016	500	529	29	ATCAGCCTTCTTCTTTTTGTCCTTTTTAGG	57.52	4449	534	561	27	GTTGGTGGGAATGTTTTGTATGCGTCAA	58.45714286	0	296	38	334	5
8985	457	486	29	CAGTTTGCTGTTTCTTCTGTCTCTGCGGTA	61.62	4425	510	537	27	TTCTTTTTGTCCTTTTTAGGCTCTGTTG	55.52857143	0	183	152	335	24
9012	496	525	29	TTTCATCAGCCTTCTTCTTTTTGTCCTTTT	56.15333333	4448	533	560	27	TGTTGGTGGGAATGTTTTGTATGCGTCA	58.45714286	0	210	133	343	8
8987	459	488	29	GTTTGCTGTTTCTTCTGTCTCTGCGGTAAG	61.62	4424	509	536	27	CTTCTTTTTGTCCTTTTTAGGCTCTGTT	55.52857143	0	175	176	351	21
8985	457	486	29	CAGTTTGCTGTTTCTTCTGTCTCTGCGGTA	61.62	4424	509	536	27	CTTCTTTTTGTCCTTTTTAGGCTCTGTT	55.52857143	0	183	176	359	23
8987	459	488	29	GTTTGCTGTTTCTTCTGTCTCTGCGGTAAG	61.62	4423	508	535	27	TCTTCTTTTTGTCCTTTTTAGGCTCTGT	55.52857143	0	175	191	366	20
8986	458	487	29	AGTTTGCTGTTTCTTCTGTCTCTGCGGTAA	60.25333333	4423	508	535	27	TCTTCTTTTTGTCCTTTTTAGGCTCTGT	55.52857143	0	177	191	368	21
8985	457	486	29	CAGTTTGCTGTTTCTTCTGTCTCTGCGGTA	61.62	4423	508	535	27	TCTTCTTTTTGTCCTTTTTAGGCTCTGT	55.52857143	0	183	191	374	22
9013	497	526	29	TTCATCAGCCTTCTTCTTTTTGTCCTTTTT	56.15333333	4448	533	560	27	TGTTGGTGGGAATGTTTTGTATGCGTCA	58.45714286	0	268	133	401	7
8987	459	488	29	GTTTGCTGTTTCTTCTGTCTCTGCGGTAAG	61.62	4422	507	534	27	TTCTTCTTTTTGTCCTTTTTAGGCTCTG	55.52857143	0	175	237	412	19
9014	498	527	29	TCATCAGCCTTCTTCTTTTTGTCCTTTTTA	56.15333333	4448	533	560	27	TGTTGGTGGGAATGTTTTGTATGCGTCA	58.45714286	0	279	133	412	6
8986	458	487	29	AGTTTGCTGTTTCTTCTGTCTCTGCGGTAA	60.25333333	4422	507	534	27	TTCTTCTTTTTGTCCTTTTTAGGCTCTG	55.52857143	0	177	237	414	20
8987	459	488	29	GTTTGCTGTTTCTTCTGTCTCTGCGGTAAG	61.62	4421	506	533	27	CTTCTTCTTTTTGTCCTTTTTAGGCTCT	55.52857143	0	175	243	418	18
8985	457	486	29	CAGTTTGCTGTTTCTTCTGTCTCTGCGGTA	61.62	4422	507	534	27	TTCTTCTTTTTGTCCTTTTTAGGCTCTG	55.52857143	0	183	237	420	21
9015	499	528	29	CATCAGCCTTCTTCTTTTTGTCCTTTTTAG	57.52	4448	533	560	27	TGTTGGTGGGAATGTTTTGTATGCGTCA	58.45714286	0	288	133	421	5
8985	457	486	29	CAGTTTGCTGTTTCTTCTGTCTCTGCGGTA	61.62	4421	506	533	27	CTTCTTCTTTTTGTCCTTTTTAGGCTCT	55.52857143	0	183	243	426	20
9016	500	529	29	ATCAGCCTTCTTCTTTTTGTCCTTTTTAGG	57.52	4448	533	560	27	TGTTGGTGGGAATGTTTTGTATGCGTCA	58.45714286	0	296	133	429	4
8986	458	487	29	AGTTTGCTGTTTCTTCTGTCTCTGCGGTAA	60.25333333	4420	505	532	27	CCTTCTTCTTTTTGTCCTTTTTAGGCTC	56.99285714	0	177	254	431	18
8985	457	486	29	CAGTTTGCTGTTTCTTCTGTCTCTGCGGTA	61.62	4420	505	532	27	CCTTCTTCTTTTTGTCCTTTTTAGGCTC	56.99285714	0	183	254	437	19
8996	468	497	29	TTCTTCTGTCTCTGCGGTAAGGCTTGAGTT	61.62	4437	522	549	27	TTTTTAGGCTCTGTTGGTGGGAATGTTT	56.99285714	0	8	5534	5542	25
8997	469	498	29	TCTTCTGTCTCTGCGGTAAGGCTTGAGTTT	61.62	4437	522	549	27	TTTTTAGGCTCTGTTGGTGGGAATGTTT	56.99285714	0	8	5534	5542	24
8998	470	499	29	CTTCTGTCTCTGCGGTAAGGCTTGAGTTTC	62.98666667	4437	522	549	27	TTTTTAGGCTCTGTTGGTGGGAATGTTT	56.99285714	0	8	5534	5542	23
8996	468	497	29	TTCTTCTGTCTCTGCGGTAAGGCTTGAGTT	61.62	4436	521	548	27	CTTTTTAGGCTCTGTTGGTGGGAATGTT	58.45714286	0	8	5538	5546	24
8997	469	498	29	TCTTCTGTCTCTGCGGTAAGGCTTGAGTTT	61.62	4436	521	548	27	CTTTTTAGGCTCTGTTGGTGGGAATGTT	58.45714286	0	8	5538	5546	23
8999	471	500	29	TTCTGTCTCTGCGGTAAGGCTTGAGTTTCA	61.62	4436	521	548	27	CTTTTTAGGCTCTGTTGGTGGGAATGTT	58.45714286	0	8	5538	5546	21
9001	473	502	29	CTGTCTCTGCGGTAAGGCTTGAGTTTCATC	62.98666667	4437	522	549	27	TTTTTAGGCTCTGTTGGTGGGAATGTTT	56.99285714	0	12	5534	5546	20
8997	469	498	29	TCTTCTGTCTCTGCGGTAAGGCTTGAGTTT	61.62	4438	523	550	27	TTTTAGGCTCTGTTGGTGGGAATGTTTT	56.99285714	0	8	5540	5548	25
8998	470	499	29	CTTCTGTCTCTGCGGTAAGGCTTGAGTTTC	62.98666667	4438	523	550	27	TTTTAGGCTCTGTTGGTGGGAATGTTTT	56.99285714	0	8	5540	5548	24
9000	472	501	29	TCTGTCTCTGCGGTAAGGCTTGAGTTTCAT	61.62	4436	521	548	27	CTTTTTAGGCTCTGTTGGTGGGAATGTT	58.45714286	0	12	5538	5550	20
9003	475	504	29	GTCTCTGCGGTAAGGCTTGAGTTTCATCAG	62.98666667	4437	522	549	27	TTTTTAGGCTCTGTTGGTGGGAATGTTT	56.99285714	0	17	5534	5551	18
9001	473	502	29	CTGTCTCTGCGGTAAGGCTTGAGTTTCATC	62.98666667	4438	523	550	27	TTTTAGGCTCTGTTGGTGGGAATGTTTT	56.99285714	0	12	5540	5552	21
9004	476	505	29	TCTCTGCGGTAAGGCTTGAGTTTCATCAGC	62.98666667	4437	522	549	27	TTTTTAGGCTCTGTTGGTGGGAATGTTT	56.99285714	0	18	5534	5552	17
8998	470	499	29	CTTCTGTCTCTGCGGTAAGGCTTGAGTTTC	62.98666667	4439	524	551	27	TTTAGGCTCTGTTGGTGGGAATGTTTTG	58.45714286	0	8	5546	5554	25
9002	474	503	29	TGTCTCTGCGGTAAGGCTTGAGTTTCATCA	61.62	4436	521	548	27	CTTTTTAGGCTCTGTTGGTGGGAATGTT	58.45714286	0	16	5538	5554	18
9003	475	504	29	GTCTCTGCGGTAAGGCTTGAGTTTCATCAG	62.98666667	4436	521	548	27	CTTTTTAGGCTCTGTTGGTGGGAATGTT	58.45714286	0	17	5538	5555	17
9001	473	502	29	CTGTCTCTGCGGTAAGGCTTGAGTTTCATC	62.98666667	4441	526	553	27	TAGGCTCTGTTGGTGGGAATGTTTTGTA	58.45714286	0	12	5545	5557	24
9003	475	504	29	GTCTCTGCGGTAAGGCTTGAGTTTCATCAG	62.98666667	4438	523	550	27	TTTTAGGCTCTGTTGGTGGGAATGTTTT	56.99285714	0	17	5540	5557	19
9001	473	502	29	CTGTCTCTGCGGTAAGGCTTGAGTTTCATC	62.98666667	4439	524	551	27	TTTAGGCTCTGTTGGTGGGAATGTTTTG	58.45714286	0	12	5546	5558	22
9004	476	505	29	TCTCTGCGGTAAGGCTTGAGTTTCATCAGC	62.98666667	4438	523	550	27	TTTTAGGCTCTGTTGGTGGGAATGTTTT	56.99285714	0	18	5540	5558	18
9002	474	503	29	TGTCTCTGCGGTAAGGCTTGAGTTTCATCA	61.62	4441	526	553	27	TAGGCTCTGTTGGTGGGAATGTTTTGTA	58.45714286	0	16	5545	5561	23
9003	475	504	29	GTCTCTGCGGTAAGGCTTGAGTTTCATCAG	62.98666667	4441	526	553	27	TAGGCTCTGTTGGTGGGAATGTTTTGTA	58.45714286	0	17	5545	5562	22
9003	475	504	29	GTCTCTGCGGTAAGGCTTGAGTTTCATCAG	62.98666667	4439	524	551	27	TTTAGGCTCTGTTGGTGGGAATGTTTTG	58.45714286	0	17	5546	5563	20
9003	475	504	29	GTCTCTGCGGTAAGGCTTGAGTTTCATCAG	62.98666667	4440	525	552	27	TTAGGCTCTGTTGGTGGGAATGTTTTGT	58.45714286	0	17	5546	5563	21
9004	476	505	29	TCTCTGCGGTAAGGCTTGAGTTTCATCAGC	62.98666667	4441	526	553	27	TAGGCTCTGTTGGTGGGAATGTTTTGTA	58.45714286	0	18	5545	5563	21
9004	476	505	29	TCTCTGCGGTAAGGCTTGAGTTTCATCAGC	62.98666667	4439	524	551	27	TTTAGGCTCTGTTGGTGGGAATGTTTTG	58.45714286	0	18	5546	5564	19
9001	473	502	29	CTGTCTCTGCGGTAAGGCTTGAGTTTCATC	62.98666667	4442	527	554	27	AGGCTCTGTTGGTGGGAATGTTTTGTAT	58.45714286	0	12	5558	5570	25
9002	474	503	29	TGTCTCTGCGGTAAGGCTTGAGTTTCATCA	61.62	4443	528	555	27	GGCTCTGTTGGTGGGAATGTTTTGTATG	59.92142857	0	16	5556	5572	25
9003	475	504	29	GTCTCTGCGGTAAGGCTTGAGTTTCATCAG	62.98666667	4443	528	555	27	GGCTCTGTTGGTGGGAATGTTTTGTATG	59.92142857	0	17	5556	5573	24
9003	475	504	29	GTCTCTGCGGTAAGGCTTGAGTTTCATCAG	62.98666667	4444	529	556	27	GCTCTGTTGGTGGGAATGTTTTGTATGC	59.92142857	0	17	5556	5573	25
9004	476	505	29	TCTCTGCGGTAAGGCTTGAGTTTCATCAGC	62.98666667	4443	528	555	27	GGCTCTGTTGGTGGGAATGTTTTGTATG	59.92142857	0	18	5556	5574	23
9004	476	505	29	TCTCTGCGGTAAGGCTTGAGTTTCATCAGC	62.98666667	4444	529	556	27	GCTCTGTTGGTGGGAATGTTTTGTATGC	59.92142857	0	18	5556	5574	24
8995	467	496	29	TTTCTTCTGTCTCTGCGGTAAGGCTTGAGT	61.62	4436	521	548	27	CTTTTTAGGCTCTGTTGGTGGGAATGTT	58.45714286	0	56	5538	5594	25
9006	490	519	29	CTTGAGTTTCATCAGCCTTCTTCTTTTTGT	57.52	4447	532	559	27	CTGTTGGTGGGAATGTTTTGTATGCGTC	59.92142857	0	83	5532	5615	13
9007	491	520	29	TTGAGTTTCATCAGCCTTCTTCTTTTTGTC	57.52	4447	532	559	27	CTGTTGGTGGGAATGTTTTGTATGCGTC	59.92142857	0	92	5532	5624	12
9005	489	518	29	GCTTGAGTTTCATCAGCCTTCTTCTTTTTG	58.88666667	4446	531	558	27	TCTGTTGGTGGGAATGTTTTGTATGCGT	58.45714286	0	82	5543	5625	13
9006	490	519	29	CTTGAGTTTCATCAGCCTTCTTCTTTTTGT	57.52	4446	531	558	27	TCTGTTGGTGGGAATGTTTTGTATGCGT	58.45714286	0	83	5543	5626	12
9005	489	518	29	GCTTGAGTTTCATCAGCCTTCTTCTTTTTG	58.88666667	4445	530	557	27	CTCTGTTGGTGGGAATGTTTTGTATGCG	59.92142857	0	82	5553	5635	12
9007	491	520	29	TTGAGTTTCATCAGCCTTCTTCTTTTTGTC	57.52	4446	531	558	27	TCTGTTGGTGGGAATGTTTTGTATGCGT	58.45714286	0	92	5543	5635	11
9006	490	519	29	CTTGAGTTTCATCAGCCTTCTTCTTTTTGT	57.52	4445	530	557	27	CTCTGTTGGTGGGAATGTTTTGTATGCG	59.92142857	0	83	5553	5636	11
9008	492	521	29	TGAGTTTCATCAGCCTTCTTCTTTTTGTCC	58.88666667	4446	531	558	27	TCTGTTGGTGGGAATGTTTTGTATGCGT	58.45714286	0	95	5543	5638	10
9006	490	519	29	CTTGAGTTTCATCAGCCTTCTTCTTTTTGT	57.52	4444	529	556	27	GCTCTGTTGGTGGGAATGTTTTGTATGC	59.92142857	0	83	5556	5639	10
9009	493	522	29	GAGTTTCATCAGCCTTCTTCTTTTTGTCCT	58.88666667	4447	532	559	27	CTGTTGGTGGGAATGTTTTGTATGCGTC	59.92142857	0	109	5532	5641	10
9007	491	520	29	TTGAGTTTCATCAGCCTTCTTCTTTTTGTC	57.52	4445	530	557	27	CTCTGTTGGTGGGAATGTTTTGTATGCG	59.92142857	0	92	5553	5645	10
9007	491	520	29	TTGAGTTTCATCAGCCTTCTTCTTTTTGTC	57.52	4444	529	556	27	GCTCTGTTGGTGGGAATGTTTTGTATGC	59.92142857	0	92	5556	5648	9
9008	492	521	29	TGAGTTTCATCAGCCTTCTTCTTTTTGTCC	58.88666667	4444	529	556	27	GCTCTGTTGGTGGGAATGTTTTGTATGC	59.92142857	0	95	5556	5651	8
9009	493	522	29	GAGTTTCATCAGCCTTCTTCTTTTTGTCCT	58.88666667	4446	531	558	27	TCTGTTGGTGGGAATGTTTTGTATGCGT	58.45714286	0	109	5543	5652	9
9010	494	523	29	AGTTTCATCAGCCTTCTTCTTTTTGTCCTT	57.52	4447	532	559	27	CTGTTGGTGGGAATGTTTTGTATGCGTC	59.92142857	0	124	5532	5656	9
9009	493	522	29	GAGTTTCATCAGCCTTCTTCTTTTTGTCCT	58.88666667	4445	530	557	27	CTCTGTTGGTGGGAATGTTTTGTATGCG	59.92142857	0	109	5553	5662	8
9009	493	522	29	GAGTTTCATCAGCCTTCTTCTTTTTGTCCT	58.88666667	4444	529	556	27	GCTCTGTTGGTGGGAATGTTTTGTATGC	59.92142857	0	109	5556	5665	7
9010	494	523	29	AGTTTCATCAGCCTTCTTCTTTTTGTCCTT	57.52	4446	531	558	27	TCTGTTGGTGGGAATGTTTTGTATGCGT	58.45714286	0	124	5543	5667	8
9010	494	523	29	AGTTTCATCAGCCTTCTTCTTTTTGTCCTT	57.52	4445	530	557	27	CTCTGTTGGTGGGAATGTTTTGTATGCG	59.92142857	0	124	5553	5677	7
9010	494	523	29	AGTTTCATCAGCCTTCTTCTTTTTGTCCTT	57.52	4444	529	556	27	GCTCTGTTGGTGGGAATGTTTTGTATGC	59.92142857	0	124	5556	5680	6
9011	495	524	29	GTTTCATCAGCCTTCTTCTTTTTGTCCTTT	57.52	4447	532	559	27	CTGTTGGTGGGAATGTTTTGTATGCGTC	59.92142857	0	158	5532	5690	8
9011	495	524	29	GTTTCATCAGCCTTCTTCTTTTTGTCCTTT	57.52	4446	531	558	27	TCTGTTGGTGGGAATGTTTTGTATGCGT	58.45714286	0	158	5543	5701	7
9011	495	524	29	GTTTCATCAGCCTTCTTCTTTTTGTCCTTT	57.52	4445	530	557	27	CTCTGTTGGTGGGAATGTTTTGTATGCG	59.92142857	0	158	5553	5711	6
9011	495	524	29	GTTTCATCAGCCTTCTTCTTTTTGTCCTTT	57.52	4444	529	556	27	GCTCTGTTGGTGGGAATGTTTTGTATGC	59.92142857	0	158	5556	5714	5
9012	496	525	29	TTTCATCAGCCTTCTTCTTTTTGTCCTTTT	56.15333333	4447	532	559	27	CTGTTGGTGGGAATGTTTTGTATGCGTC	59.92142857	0	210	5532	5742	7
9012	496	525	29	TTTCATCAGCCTTCTTCTTTTTGTCCTTTT	56.15333333	4446	531	558	27	TCTGTTGGTGGGAATGTTTTGTATGCGT	58.45714286	0	210	5543	5753	6
9012	496	525	29	TTTCATCAGCCTTCTTCTTTTTGTCCTTTT	56.15333333	4445	530	557	27	CTCTGTTGGTGGGAATGTTTTGTATGCG	59.92142857	0	210	5553	5763	5
9012	496	525	29	TTTCATCAGCCTTCTTCTTTTTGTCCTTTT	56.15333333	4444	529	556	27	GCTCTGTTGGTGGGAATGTTTTGTATGC	59.92142857	0	210	5556	5766	4
9013	497	526	29	TTCATCAGCCTTCTTCTTTTTGTCCTTTTT	56.15333333	4447	532	559	27	CTGTTGGTGGGAATGTTTTGTATGCGTC	59.92142857	0	268	5532	5800	6
9013	497	526	29	TTCATCAGCCTTCTTCTTTTTGTCCTTTTT	56.15333333	4446	531	558	27	TCTGTTGGTGGGAATGTTTTGTATGCGT	58.45714286	0	268	5543	5811	5
9014	498	527	29	TCATCAGCCTTCTTCTTTTTGTCCTTTTTA	56.15333333	4447	532	559	27	CTGTTGGTGGGAATGTTTTGTATGCGTC	59.92142857	0	279	5532	5811	5
9013	497	526	29	TTCATCAGCCTTCTTCTTTTTGTCCTTTTT	56.15333333	4445	530	557	27	CTCTGTTGGTGGGAATGTTTTGTATGCG	59.92142857	0	268	5553	5821	4
9014	498	527	29	TCATCAGCCTTCTTCTTTTTGTCCTTTTTA	56.15333333	4446	531	558	27	TCTGTTGGTGGGAATGTTTTGTATGCGT	58.45714286	0	279	5543	5822	4
9013	497	526	29	TTCATCAGCCTTCTTCTTTTTGTCCTTTTT	56.15333333	4444	529	556	27	GCTCTGTTGGTGGGAATGTTTTGTATGC	59.92142857	0	268	5556	5824	3
9015	499	528	29	CATCAGCCTTCTTCTTTTTGTCCTTTTTAG	57.52	4446	531	558	27	TCTGTTGGTGGGAATGTTTTGTATGCGT	58.45714286	0	288	5543	5831	3
9014	498	527	29	TCATCAGCCTTCTTCTTTTTGTCCTTTTTA	56.15333333	4445	530	557	27	CTCTGTTGGTGGGAATGTTTTGTATGCG	59.92142857	0	279	5553	5832	3
9014	498	527	29	TCATCAGCCTTCTTCTTTTTGTCCTTTTTA	56.15333333	4444	529	556	27	GCTCTGTTGGTGGGAATGTTTTGTATGC	59.92142857	0	279	5556	5835	2
9016	500	529	29	ATCAGCCTTCTTCTTTTTGTCCTTTTTAGG	57.52	4446	531	558	27	TCTGTTGGTGGGAATGTTTTGTATGCGT	58.45714286	0	296	5543	5839	2
9015	499	528	29	CATCAGCCTTCTTCTTTTTGTCCTTTTTAG	57.52	4445	530	557	27	CTCTGTTGGTGGGAATGTTTTGTATGCG	59.92142857	0	288	5553	5841	2
9307	2884	2913	29	TTTAGGCAGGTCCTTGATGTCACAGCGTCC	64.35333333	7143	2919	2947	28	GGTGTCCAGCAATACGAAGATGTCCACGA	62.92068966	0	15	1	16	6
9308	2885	2914	29	TTAGGCAGGTCCTTGATGTCACAGCGTCCT	64.35333333	7145	2921	2949	28	TGTCCAGCAATACGAAGATGTCCACGAAG	61.50689655	0	15	2	17	7
9308	2885	2914	29	TTAGGCAGGTCCTTGATGTCACAGCGTCCT	64.35333333	7142	2918	2946	28	TGGTGTCCAGCAATACGAAGATGTCCACG	62.92068966	0	15	3	18	4
9307	2884	2913	29	TTTAGGCAGGTCCTTGATGTCACAGCGTCC	64.35333333	7141	2917	2945	28	ATGGTGTCCAGCAATACGAAGATGTCCAC	61.50689655	0	15	4	19	4
9307	2884	2913	29	TTTAGGCAGGTCCTTGATGTCACAGCGTCC	64.35333333	7140	2916	2944	28	GATGGTGTCCAGCAATACGAAGATGTCCA	61.50689655	0	15	5	20	3
9307	2884	2913	29	TTTAGGCAGGTCCTTGATGTCACAGCGTCC	64.35333333	7139	2915	2943	28	AGATGGTGTCCAGCAATACGAAGATGTCC	61.50689655	0	15	7	22	2
9306	2883	2912	29	CTTTAGGCAGGTCCTTGATGTCACAGCGTC	64.35333333	7143	2919	2947	28	GGTGTCCAGCAATACGAAGATGTCCACGA	62.92068966	0	23	1	24	7
9306	2883	2912	29	CTTTAGGCAGGTCCTTGATGTCACAGCGTC	64.35333333	7141	2917	2945	28	ATGGTGTCCAGCAATACGAAGATGTCCAC	61.50689655	0	23	4	27	5
9306	2883	2912	29	CTTTAGGCAGGTCCTTGATGTCACAGCGTC	64.35333333	7140	2916	2944	28	GATGGTGTCCAGCAATACGAAGATGTCCA	61.50689655	0	23	5	28	4
9306	2883	2912	29	CTTTAGGCAGGTCCTTGATGTCACAGCGTC	64.35333333	7138	2914	2942	28	TAGATGGTGTCCAGCAATACGAAGATGTC	60.09310345	0	23	7	30	2
9306	2883	2912	29	CTTTAGGCAGGTCCTTGATGTCACAGCGTC	64.35333333	7139	2915	2943	28	AGATGGTGTCCAGCAATACGAAGATGTCC	61.50689655	0	23	7	30	3
9118	1164	1193	29	GCAGCATTGTTAGCAGGATTGCGGGTGCCA	65.72	6928	1202	1230	28	TTTTGGTGTATTCAAGGCTCCCTCAGTTG	60.09310345	0	19	13	32	9
10735	26906	26935	29	AGACTCATCAAATAAGTAGTATGTAGCCAT	56.15333333	8700	26947	26975	28	CTAAATCAATGCCCAGTGGTGTAAGTAAT	57.26551724	0	25	7	32	12
9118	1164	1193	29	GCAGCATTGTTAGCAGGATTGCGGGTGCCA	65.72	6929	1203	1231	28	TTTGGTGTATTCAAGGCTCCCTCAGTTGC	61.50689655	0	19	14	33	10
10734	26905	26934	29	CAGACTCATCAAATAAGTAGTATGTAGCCA	57.52	8699	26946	26974	28	TCTAAATCAATGCCCAGTGGTGTAAGTAA	57.26551724	0	27	8	35	12
9118	1164	1193	29	GCAGCATTGTTAGCAGGATTGCGGGTGCCA	65.72	6927	1201	1229	28	CTTTTGGTGTATTCAAGGCTCCCTCAGTT	60.09310345	0	19	17	36	8
10735	26906	26935	29	AGACTCATCAAATAAGTAGTATGTAGCCAT	56.15333333	8697	26944	26972	28	CATCTAAATCAATGCCCAGTGGTGTAAGT	58.67931034	0	25	11	36	9
10292	19861	19890	29	CTGAGGTGATAGAGGTTTGTGGTGGTTGGT	62.98666667	8252	19914	19942	28	CTGAAGTCATTGAGAGCCTTTGCGAGATG	61.50689655	0	16	21	37	24
10734	26905	26934	29	CAGACTCATCAAATAAGTAGTATGTAGCCA	57.52	8698	26945	26973	28	ATCTAAATCAATGCCCAGTGGTGTAAGTA	57.26551724	0	27	10	37	11
10735	26906	26935	29	AGACTCATCAAATAAGTAGTATGTAGCCAT	56.15333333	8695	26942	26970	28	CTCATCTAAATCAATGCCCAGTGGTGTAA	58.67931034	0	25	12	37	7
10152	18192	18221	29	GAAACTAAGTAATCATAAACACCAAGAGTC	56.15333333	8104	18222	18250	28	AGTCTAAAGTAGCGGTTGAGTAAACAAAA	55.85172414	0	32	6	38	1
10733	26904	26933	29	CCAGACTCATCAAATAAGTAGTATGTAGCC	58.88666667	8700	26947	26975	28	CTAAATCAATGCCCAGTGGTGTAAGTAAT	57.26551724	0	32	7	39	14
10734	26905	26934	29	CAGACTCATCAAATAAGTAGTATGTAGCCA	57.52	8696	26943	26971	28	TCATCTAAATCAATGCCCAGTGGTGTAAG	58.67931034	0	27	12	39	9
10733	26904	26933	29	CCAGACTCATCAAATAAGTAGTATGTAGCC	58.88666667	8699	26946	26974	28	TCTAAATCAATGCCCAGTGGTGTAAGTAA	57.26551724	0	32	8	40	13
10152	18192	18221	29	GAAACTAAGTAATCATAAACACCAAGAGTC	56.15333333	8105	18223	18251	28	GTCTAAAGTAGCGGTTGAGTAAACAAAAG	57.26551724	0	32	9	41	2
9118	1164	1193	29	GCAGCATTGTTAGCAGGATTGCGGGTGCCA	65.72	6926	1200	1228	28	TCTTTTGGTGTATTCAAGGCTCCCTCAGT	60.09310345	0	19	23	42	7
10291	19860	19889	29	GCTGAGGTGATAGAGGTTTGTGGTGGTTGG	64.35333333	8250	19912	19940	28	TACTGAAGTCATTGAGAGCCTTTGCGAGA	60.09310345	0	15	27	42	23
10733	26904	26933	29	CCAGACTCATCAAATAAGTAGTATGTAGCC	58.88666667	8698	26945	26973	28	ATCTAAATCAATGCCCAGTGGTGTAAGTA	57.26551724	0	32	10	42	12
10292	19861	19890	29	CTGAGGTGATAGAGGTTTGTGGTGGTTGGT	62.98666667	8250	19912	19940	28	TACTGAAGTCATTGAGAGCCTTTGCGAGA	60.09310345	0	16	27	43	22
10733	26904	26933	29	CCAGACTCATCAAATAAGTAGTATGTAGCC	58.88666667	8697	26944	26972	28	CATCTAAATCAATGCCCAGTGGTGTAAGT	58.67931034	0	32	11	43	11
10733	26904	26933	29	CCAGACTCATCAAATAAGTAGTATGTAGCC	58.88666667	8695	26942	26970	28	CTCATCTAAATCAATGCCCAGTGGTGTAA	58.67931034	0	32	12	44	9
10733	26904	26933	29	CCAGACTCATCAAATAAGTAGTATGTAGCC	58.88666667	8696	26943	26971	28	TCATCTAAATCAATGCCCAGTGGTGTAAG	58.67931034	0	32	12	44	10
10152	18192	18221	29	GAAACTAAGTAATCATAAACACCAAGAGTC	56.15333333	8106	18224	18252	28	TCTAAAGTAGCGGTTGAGTAAACAAAAGA	55.85172414	0	32	13	45	3
10292	19861	19890	29	CTGAGGTGATAGAGGTTTGTGGTGGTTGGT	62.98666667	8251	19913	19941	28	ACTGAAGTCATTGAGAGCCTTTGCGAGAT	60.09310345	0	16	29	45	23
10734	26905	26934	29	CAGACTCATCAAATAAGTAGTATGTAGCCA	57.52	8694	26941	26969	28	ACTCATCTAAATCAATGCCCAGTGGTGTA	58.67931034	0	27	18	45	7
9584	6574	6603	29	ATGGTGTAATGTCAAGAATCTCAAGTGTCT	57.52	7455	6617	6645	28	AGCATCAGTAGTGTCAGCAATGTCTCTGC	61.50689655	0	27	20	47	14
9584	6574	6603	29	ATGGTGTAATGTCAAGAATCTCAAGTGTCT	57.52	7456	6618	6646	28	GCATCAGTAGTGTCAGCAATGTCTCTGCC	62.92068966	0	27	21	48	15
9586	6576	6605	29	GGTGTAATGTCAAGAATCTCAAGTGTCTGT	58.88666667	7455	6617	6645	28	AGCATCAGTAGTGTCAGCAATGTCTCTGC	61.50689655	0	28	20	48	12
10152	18192	18221	29	GAAACTAAGTAATCATAAACACCAAGAGTC	56.15333333	8107	18225	18253	28	CTAAAGTAGCGGTTGAGTAAACAAAAGAG	57.26551724	0	32	16	48	4
9586	6576	6605	29	GGTGTAATGTCAAGAATCTCAAGTGTCTGT	58.88666667	7456	6618	6646	28	GCATCAGTAGTGTCAGCAATGTCTCTGCC	62.92068966	0	28	21	49	13
9807	10223	10252	29	CACCCTGTTGTCCATCAAAGTGTCCCTTAT	61.62	7699	10277	10305	28	CTAAACTCTGAAGTCTTGTAAAAGTGTTC	55.85172414	0	19	30	49	25
10152	18192	18221	29	GAAACTAAGTAATCATAAACACCAAGAGTC	56.15333333	8108	18226	18254	28	TAAAGTAGCGGTTGAGTAAACAAAAGAGG	57.26551724	0	32	17	49	5
10153	18194	18223	29	AACTAAGTAATCATAAACACCAAGAGTCAG	56.15333333	8106	18224	18252	28	TCTAAAGTAGCGGTTGAGTAAACAAAAGA	55.85172414	0	36	13	49	1
9584	6574	6603	29	ATGGTGTAATGTCAAGAATCTCAAGTGTCT	57.52	7458	6620	6648	28	ATCAGTAGTGTCAGCAATGTCTCTGCCAA	60.09310345	0	27	23	50	17
9808	10224	10253	29	ACCCTGTTGTCCATCAAAGTGTCCCTTATT	60.25333333	7699	10277	10305	28	CTAAACTCTGAAGTCTTGTAAAAGTGTTC	55.85172414	0	20	30	50	24
9584	6574	6603	29	ATGGTGTAATGTCAAGAATCTCAAGTGTCT	57.52	7454	6616	6644	28	CAGCATCAGTAGTGTCAGCAATGTCTCTG	61.50689655	0	27	24	51	13
9586	6576	6605	29	GGTGTAATGTCAAGAATCTCAAGTGTCTGT	58.88666667	7458	6620	6648	28	ATCAGTAGTGTCAGCAATGTCTCTGCCAA	60.09310345	0	28	23	51	15
9809	10225	10254	29	CCCTGTTGTCCATCAAAGTGTCCCTTATTT	60.25333333	7699	10277	10305	28	CTAAACTCTGAAGTCTTGTAAAAGTGTTC	55.85172414	0	21	30	51	23
10293	19862	19891	29	TGAGGTGATAGAGGTTTGTGGTGGTTGGTA	61.62	8252	19914	19942	28	CTGAAGTCATTGAGAGCCTTTGCGAGATG	61.50689655	0	30	21	51	23
9584	6574	6603	29	ATGGTGTAATGTCAAGAATCTCAAGTGTCT	57.52	7457	6619	6647	28	CATCAGTAGTGTCAGCAATGTCTCTGCCA	61.50689655	0	27	25	52	16
9586	6576	6605	29	GGTGTAATGTCAAGAATCTCAAGTGTCTGT	58.88666667	7454	6616	6644	28	CAGCATCAGTAGTGTCAGCAATGTCTCTG	61.50689655	0	28	24	52	11
9586	6576	6605	29	GGTGTAATGTCAAGAATCTCAAGTGTCTGT	58.88666667	7459	6621	6649	28	TCAGTAGTGTCAGCAATGTCTCTGCCAAA	60.09310345	0	28	24	52	16
9584	6574	6603	29	ATGGTGTAATGTCAAGAATCTCAAGTGTCT	57.52	7460	6622	6650	28	CAGTAGTGTCAGCAATGTCTCTGCCAAAT	60.09310345	0	27	26	53	19
9585	6575	6604	29	TGGTGTAATGTCAAGAATCTCAAGTGTCTG	58.88666667	7454	6616	6644	28	CAGCATCAGTAGTGTCAGCAATGTCTCTG	61.50689655	0	29	24	53	12
9585	6575	6604	29	TGGTGTAATGTCAAGAATCTCAAGTGTCTG	58.88666667	7459	6621	6649	28	TCAGTAGTGTCAGCAATGTCTCTGCCAAA	60.09310345	0	29	24	53	17
9586	6576	6605	29	GGTGTAATGTCAAGAATCTCAAGTGTCTGT	58.88666667	7457	6619	6647	28	CATCAGTAGTGTCAGCAATGTCTCTGCCA	61.50689655	0	28	25	53	14
9588	6578	6607	29	TGTAATGTCAAGAATCTCAAGTGTCTGTGG	58.88666667	7455	6617	6645	28	AGCATCAGTAGTGTCAGCAATGTCTCTGC	61.50689655	0	33	20	53	10
10153	18194	18223	29	AACTAAGTAATCATAAACACCAAGAGTCAG	56.15333333	8108	18226	18254	28	TAAAGTAGCGGTTGAGTAAACAAAAGAGG	57.26551724	0	36	17	53	3
10154	18195	18224	29	ACTAAGTAATCATAAACACCAAGAGTCAGT	56.15333333	8107	18225	18253	28	CTAAAGTAGCGGTTGAGTAAACAAAAGAG	57.26551724	0	37	16	53	1
10294	19863	19892	29	GAGGTGATAGAGGTTTGTGGTGGTTGGTAA	61.62	8252	19914	19942	28	CTGAAGTCATTGAGAGCCTTTGCGAGATG	61.50689655	0	32	21	53	22
9585	6575	6604	29	TGGTGTAATGTCAAGAATCTCAAGTGTCTG	58.88666667	7457	6619	6647	28	CATCAGTAGTGTCAGCAATGTCTCTGCCA	61.50689655	0	29	25	54	15
9586	6576	6605	29	GGTGTAATGTCAAGAATCTCAAGTGTCTGT	58.88666667	7460	6622	6650	28	CAGTAGTGTCAGCAATGTCTCTGCCAAAT	60.09310345	0	28	26	54	17
10154	18195	18224	29	ACTAAGTAATCATAAACACCAAGAGTCAGT	56.15333333	8108	18226	18254	28	TAAAGTAGCGGTTGAGTAAACAAAAGAGG	57.26551724	0	37	17	54	2
10291	19860	19889	29	GCTGAGGTGATAGAGGTTTGTGGTGGTTGG	64.35333333	8249	19911	19939	28	TTACTGAAGTCATTGAGAGCCTTTGCGAG	60.09310345	0	15	39	54	22
9404	4166	4195	29	GCAAGAAGTAGACTAAAGCATAAAGATAGA	56.15333333	7248	4212	4240	28	GCCAGCAGCAACGAGCAAAAGGTGTGAGT	64.33448276	0	42	13	55	17
9404	4166	4195	29	GCAAGAAGTAGACTAAAGCATAAAGATAGA	56.15333333	7249	4213	4241	28	CCAGCAGCAACGAGCAAAAGGTGTGAGTA	62.92068966	0	42	13	55	18
9587	6577	6606	29	GTGTAATGTCAAGAATCTCAAGTGTCTGTG	58.88666667	7458	6620	6648	28	ATCAGTAGTGTCAGCAATGTCTCTGCCAA	60.09310345	0	32	23	55	14
10153	18194	18223	29	AACTAAGTAATCATAAACACCAAGAGTCAG	56.15333333	8109	18227	18255	28	AAAGTAGCGGTTGAGTAAACAAAAGAGGC	58.67931034	0	36	19	55	4
10155	18196	18225	29	CTAAGTAATCATAAACACCAAGAGTCAGTC	57.52	8108	18226	18254	28	TAAAGTAGCGGTTGAGTAAACAAAAGAGG	57.26551724	0	38	17	55	1
10291	19860	19889	29	GCTGAGGTGATAGAGGTTTGTGGTGGTTGG	64.35333333	8248	19910	19938	28	GTTACTGAAGTCATTGAGAGCCTTTGCGA	60.09310345	0	15	40	55	21
10292	19861	19890	29	CTGAGGTGATAGAGGTTTGTGGTGGTTGGT	62.98666667	8249	19911	19939	28	TTACTGAAGTCATTGAGAGCCTTTGCGAG	60.09310345	0	16	39	55	21
9404	4166	4195	29	GCAAGAAGTAGACTAAAGCATAAAGATAGA	56.15333333	7250	4214	4242	28	CAGCAGCAACGAGCAAAAGGTGTGAGTAA	61.50689655	0	42	14	56	19
9587	6577	6606	29	GTGTAATGTCAAGAATCTCAAGTGTCTGTG	58.88666667	7454	6616	6644	28	CAGCATCAGTAGTGTCAGCAATGTCTCTG	61.50689655	0	32	24	56	10
9587	6577	6606	29	GTGTAATGTCAAGAATCTCAAGTGTCTGTG	58.88666667	7459	6621	6649	28	TCAGTAGTGTCAGCAATGTCTCTGCCAAA	60.09310345	0	32	24	56	15
9588	6578	6607	29	TGTAATGTCAAGAATCTCAAGTGTCTGTGG	58.88666667	7458	6620	6648	28	ATCAGTAGTGTCAGCAATGTCTCTGCCAA	60.09310345	0	33	23	56	13
10154	18195	18224	29	ACTAAGTAATCATAAACACCAAGAGTCAGT	56.15333333	8109	18227	18255	28	AAAGTAGCGGTTGAGTAAACAAAAGAGGC	58.67931034	0	37	19	56	3
10156	18197	18226	29	TAAGTAATCATAAACACCAAGAGTCAGTCT	56.15333333	8109	18227	18255	28	AAAGTAGCGGTTGAGTAAACAAAAGAGGC	58.67931034	0	37	19	56	1
10292	19861	19890	29	CTGAGGTGATAGAGGTTTGTGGTGGTTGGT	62.98666667	8248	19910	19938	28	GTTACTGAAGTCATTGAGAGCCTTTGCGA	60.09310345	0	16	40	56	20
9587	6577	6606	29	GTGTAATGTCAAGAATCTCAAGTGTCTGTG	58.88666667	7457	6619	6647	28	CATCAGTAGTGTCAGCAATGTCTCTGCCA	61.50689655	0	32	25	57	13
9588	6578	6607	29	TGTAATGTCAAGAATCTCAAGTGTCTGTGG	58.88666667	7454	6616	6644	28	CAGCATCAGTAGTGTCAGCAATGTCTCTG	61.50689655	0	33	24	57	9
9588	6578	6607	29	TGTAATGTCAAGAATCTCAAGTGTCTGTGG	58.88666667	7459	6621	6649	28	TCAGTAGTGTCAGCAATGTCTCTGCCAAA	60.09310345	0	33	24	57	14
9589	6579	6608	29	GTAATGTCAAGAATCTCAAGTGTCTGTGGA	58.88666667	7455	6617	6645	28	AGCATCAGTAGTGTCAGCAATGTCTCTGC	61.50689655	0	37	20	57	9
10291	19860	19889	29	GCTGAGGTGATAGAGGTTTGTGGTGGTTGG	64.35333333	8246	19908	19936	28	GAGTTACTGAAGTCATTGAGAGCCTTTGC	60.09310345	0	15	42	57	19
10291	19860	19889	29	GCTGAGGTGATAGAGGTTTGTGGTGGTTGG	64.35333333	8247	19909	19937	28	AGTTACTGAAGTCATTGAGAGCCTTTGCG	60.09310345	0	15	42	57	20
10293	19862	19891	29	TGAGGTGATAGAGGTTTGTGGTGGTTGGTA	61.62	8250	19912	19940	28	TACTGAAGTCATTGAGAGCCTTTGCGAGA	60.09310345	0	30	27	57	21
10894	28452	28481	29	ATGGTTTTCAAGCCAGATTCATTATGGTAT	56.15333333	8887	28482	28510	28	TCGGCAAGACTATGCTCAGGTCCTACTTC	62.92068966	0	47	10	57	1
9404	4166	4195	29	GCAAGAAGTAGACTAAAGCATAAAGATAGA	56.15333333	7252	4216	4244	28	GCAGCAACGAGCAAAAGGTGTGAGTAAAC	61.50689655	0	42	16	58	21
9404	4166	4195	29	GCAAGAAGTAGACTAAAGCATAAAGATAGA	56.15333333	7253	4217	4245	28	CAGCAACGAGCAAAAGGTGTGAGTAAACT	60.09310345	0	42	16	58	22
9589	6579	6608	29	GTAATGTCAAGAATCTCAAGTGTCTGTGGA	58.88666667	7456	6618	6646	28	GCATCAGTAGTGTCAGCAATGTCTCTGCC	62.92068966	0	37	21	58	10
10292	19861	19890	29	CTGAGGTGATAGAGGTTTGTGGTGGTTGGT	62.98666667	8246	19908	19936	28	GAGTTACTGAAGTCATTGAGAGCCTTTGC	60.09310345	0	16	42	58	18
10292	19861	19890	29	CTGAGGTGATAGAGGTTTGTGGTGGTTGGT	62.98666667	8247	19909	19937	28	AGTTACTGAAGTCATTGAGAGCCTTTGCG	60.09310345	0	16	42	58	19
9404	4166	4195	29	GCAAGAAGTAGACTAAAGCATAAAGATAGA	56.15333333	7251	4215	4243	28	AGCAGCAACGAGCAAAAGGTGTGAGTAAA	60.09310345	0	42	17	59	20
9405	4167	4196	29	CAAGAAGTAGACTAAAGCATAAAGATAGAG	56.15333333	7248	4212	4240	28	GCCAGCAGCAACGAGCAAAAGGTGTGAGT	64.33448276	0	46	13	59	16
9405	4167	4196	29	CAAGAAGTAGACTAAAGCATAAAGATAGAG	56.15333333	7249	4213	4241	28	CCAGCAGCAACGAGCAAAAGGTGTGAGTA	62.92068966	0	46	13	59	17
10293	19862	19891	29	TGAGGTGATAGAGGTTTGTGGTGGTTGGTA	61.62	8251	19913	19941	28	ACTGAAGTCATTGAGAGCCTTTGCGAGAT	60.09310345	0	30	29	59	22
10294	19863	19892	29	GAGGTGATAGAGGTTTGTGGTGGTTGGTAA	61.62	8250	19912	19940	28	TACTGAAGTCATTGAGAGCCTTTGCGAGA	60.09310345	0	32	27	59	20
9405	4167	4196	29	CAAGAAGTAGACTAAAGCATAAAGATAGAG	56.15333333	7250	4214	4242	28	CAGCAGCAACGAGCAAAAGGTGTGAGTAA	61.50689655	0	46	14	60	18
9589	6579	6608	29	GTAATGTCAAGAATCTCAAGTGTCTGTGGA	58.88666667	7458	6620	6648	28	ATCAGTAGTGTCAGCAATGTCTCTGCCAA	60.09310345	0	37	23	60	12
10151	18182	18211	29	CTCCTGTGTAGAAACTAAGTAATCATAAAC	56.15333333	8108	18226	18254	28	TAAAGTAGCGGTTGAGTAAACAAAAGAGG	57.26551724	0	43	17	60	15
10295	19864	19893	29	AGGTGATAGAGGTTTGTGGTGGTTGGTAAA	60.25333333	8250	19912	19940	28	TACTGAAGTCATTGAGAGCCTTTGCGAGA	60.09310345	0	33	27	60	19
9404	4166	4195	29	GCAAGAAGTAGACTAAAGCATAAAGATAGA	56.15333333	7254	4218	4246	28	AGCAACGAGCAAAAGGTGTGAGTAAACTG	60.09310345	0	42	19	61	23
9404	4166	4195	29	GCAAGAAGTAGACTAAAGCATAAAGATAGA	56.15333333	7255	4219	4247	28	GCAACGAGCAAAAGGTGTGAGTAAACTGT	60.09310345	0	42	19	61	24
9404	4166	4195	29	GCAAGAAGTAGACTAAAGCATAAAGATAGA	56.15333333	7256	4220	4248	28	CAACGAGCAAAAGGTGTGAGTAAACTGTT	58.67931034	0	42	19	61	25
9589	6579	6608	29	GTAATGTCAAGAATCTCAAGTGTCTGTGGA	58.88666667	7459	6621	6649	28	TCAGTAGTGTCAGCAATGTCTCTGCCAAA	60.09310345	0	37	24	61	13
10291	19860	19889	29	GCTGAGGTGATAGAGGTTTGTGGTGGTTGG	64.35333333	8245	19907	19935	28	TGAGTTACTGAAGTCATTGAGAGCCTTTG	58.67931034	0	15	46	61	18
9405	4167	4196	29	CAAGAAGTAGACTAAAGCATAAAGATAGAG	56.15333333	7252	4216	4244	28	GCAGCAACGAGCAAAAGGTGTGAGTAAAC	61.50689655	0	46	16	62	20
9405	4167	4196	29	CAAGAAGTAGACTAAAGCATAAAGATAGAG	56.15333333	7253	4217	4245	28	CAGCAACGAGCAAAAGGTGTGAGTAAACT	60.09310345	0	46	16	62	21
10151	18182	18211	29	CTCCTGTGTAGAAACTAAGTAATCATAAAC	56.15333333	8109	18227	18255	28	AAAGTAGCGGTTGAGTAAACAAAAGAGGC	58.67931034	0	43	19	62	16
10291	19860	19889	29	GCTGAGGTGATAGAGGTTTGTGGTGGTTGG	64.35333333	8243	19905	19933	28	CCTGAGTTACTGAAGTCATTGAGAGCCTT	60.09310345	0	15	47	62	16
10292	19861	19890	29	CTGAGGTGATAGAGGTTTGTGGTGGTTGGT	62.98666667	8244	19906	19934	28	CTGAGTTACTGAAGTCATTGAGAGCCTTT	58.67931034	0	16	46	62	16
10292	19861	19890	29	CTGAGGTGATAGAGGTTTGTGGTGGTTGGT	62.98666667	8245	19907	19935	28	TGAGTTACTGAAGTCATTGAGAGCCTTTG	58.67931034	0	16	46	62	17
9405	4167	4196	29	CAAGAAGTAGACTAAAGCATAAAGATAGAG	56.15333333	7251	4215	4243	28	AGCAGCAACGAGCAAAAGGTGTGAGTAAA	60.09310345	0	46	17	63	19
10292	19861	19890	29	CTGAGGTGATAGAGGTTTGTGGTGGTTGGT	62.98666667	8243	19905	19933	28	CCTGAGTTACTGAAGTCATTGAGAGCCTT	60.09310345	0	16	47	63	15
10894	28452	28481	29	ATGGTTTTCAAGCCAGATTCATTATGGTAT	56.15333333	8888	28483	28511	28	CGGCAAGACTATGCTCAGGTCCTACTTCT	62.92068966	0	47	16	63	2
10895	28453	28482	29	TGGTTTTCAAGCCAGATTCATTATGGTATT	56.15333333	8888	28483	28511	28	CGGCAAGACTATGCTCAGGTCCTACTTCT	62.92068966	0	47	16	63	1
9590	6580	6609	29	TAATGTCAAGAATCTCAAGTGTCTGTGGAT	57.52	7455	6617	6645	28	AGCATCAGTAGTGTCAGCAATGTCTCTGC	61.50689655	0	44	20	64	8
9405	4167	4196	29	CAAGAAGTAGACTAAAGCATAAAGATAGAG	56.15333333	7254	4218	4246	28	AGCAACGAGCAAAAGGTGTGAGTAAACTG	60.09310345	0	46	19	65	22
9405	4167	4196	29	CAAGAAGTAGACTAAAGCATAAAGATAGAG	56.15333333	7255	4219	4247	28	GCAACGAGCAAAAGGTGTGAGTAAACTGT	60.09310345	0	46	19	65	23
9405	4167	4196	29	CAAGAAGTAGACTAAAGCATAAAGATAGAG	56.15333333	7256	4220	4248	28	CAACGAGCAAAAGGTGTGAGTAAACTGTT	58.67931034	0	46	19	65	24
9590	6580	6609	29	TAATGTCAAGAATCTCAAGTGTCTGTGGAT	57.52	7456	6618	6646	28	GCATCAGTAGTGTCAGCAATGTCTCTGCC	62.92068966	0	44	21	65	9
9405	4167	4196	29	CAAGAAGTAGACTAAAGCATAAAGATAGAG	56.15333333	7257	4221	4249	28	AACGAGCAAAAGGTGTGAGTAAACTGTTA	57.26551724	0	46	20	66	25
9582	6520	6549	29	CCTGGTTAGAAGTATTTGTTCCTGGTGTTA	58.88666667	7445	6574	6602	28	ATGGTGTAATGTCAAGAATCTCAAGTGTC	57.26551724	0	42	25	67	25
9590	6580	6609	29	TAATGTCAAGAATCTCAAGTGTCTGTGGAT	57.52	7458	6620	6648	28	ATCAGTAGTGTCAGCAATGTCTCTGCCAA	60.09310345	0	44	23	67	11
9590	6580	6609	29	TAATGTCAAGAATCTCAAGTGTCTGTGGAT	57.52	7454	6616	6644	28	CAGCATCAGTAGTGTCAGCAATGTCTCTG	61.50689655	0	44	24	68	7
9590	6580	6609	29	TAATGTCAAGAATCTCAAGTGTCTGTGGAT	57.52	7457	6619	6647	28	CATCAGTAGTGTCAGCAATGTCTCTGCCA	61.50689655	0	44	25	69	10
10293	19862	19891	29	TGAGGTGATAGAGGTTTGTGGTGGTTGGTA	61.62	8249	19911	19939	28	TTACTGAAGTCATTGAGAGCCTTTGCGAG	60.09310345	0	30	39	69	20
9583	6521	6550	29	CTGGTTAGAAGTATTTGTTCCTGGTGTTAT	57.52	7445	6574	6602	28	ATGGTGTAATGTCAAGAATCTCAAGTGTC	57.26551724	0	45	25	70	24
9590	6580	6609	29	TAATGTCAAGAATCTCAAGTGTCTGTGGAT	57.52	7460	6622	6650	28	CAGTAGTGTCAGCAATGTCTCTGCCAAAT	60.09310345	0	44	26	70	13
10293	19862	19891	29	TGAGGTGATAGAGGTTTGTGGTGGTTGGTA	61.62	8248	19910	19938	28	GTTACTGAAGTCATTGAGAGCCTTTGCGA	60.09310345	0	30	40	70	19
10294	19863	19892	29	GAGGTGATAGAGGTTTGTGGTGGTTGGTAA	61.62	8249	19911	19939	28	TTACTGAAGTCATTGAGAGCCTTTGCGAG	60.09310345	0	32	39	71	19
9583	6521	6550	29	CTGGTTAGAAGTATTTGTTCCTGGTGTTAT	57.52	7446	6575	6603	28	TGGTGTAATGTCAAGAATCTCAAGTGTCT	57.26551724	0	45	27	72	25
10293	19862	19891	29	TGAGGTGATAGAGGTTTGTGGTGGTTGGTA	61.62	8246	19908	19936	28	GAGTTACTGAAGTCATTGAGAGCCTTTGC	60.09310345	0	30	42	72	17
10293	19862	19891	29	TGAGGTGATAGAGGTTTGTGGTGGTTGGTA	61.62	8247	19909	19937	28	AGTTACTGAAGTCATTGAGAGCCTTTGCG	60.09310345	0	30	42	72	18
10294	19863	19892	29	GAGGTGATAGAGGTTTGTGGTGGTTGGTAA	61.62	8248	19910	19938	28	GTTACTGAAGTCATTGAGAGCCTTTGCGA	60.09310345	0	32	40	72	18
10295	19864	19893	29	AGGTGATAGAGGTTTGTGGTGGTTGGTAAA	60.25333333	8249	19911	19939	28	TTACTGAAGTCATTGAGAGCCTTTGCGAG	60.09310345	0	33	39	72	18
10293	19862	19891	29	TGAGGTGATAGAGGTTTGTGGTGGTTGGTA	61.62	8244	19906	19934	28	CTGAGTTACTGAAGTCATTGAGAGCCTTT	58.67931034	0	30	46	76	15
10537	24000	24029	29	ACTGGTTTTATGGTTGTTGTGTAACTGTTT	56.15333333	8494	24051	24079	28	ATAGGACCTTTGTATTCTGAGGACTTTGT	57.26551724	0	49	27	76	22
10534	23997	24026	29	GTAACTGGTTTTATGGTTGTTGTGTAACTG	57.52	8494	24051	24079	28	ATAGGACCTTTGTATTCTGAGGACTTTGT	57.26551724	0	50	27	77	25
10535	23998	24027	29	TAACTGGTTTTATGGTTGTTGTGTAACTGT	56.15333333	8494	24051	24079	28	ATAGGACCTTTGTATTCTGAGGACTTTGT	57.26551724	0	51	27	78	24
10536	23999	24028	29	AACTGGTTTTATGGTTGTTGTGTAACTGTT	56.15333333	8494	24051	24079	28	ATAGGACCTTTGTATTCTGAGGACTTTGT	57.26551724	0	51	27	78	23
10537	24000	24029	29	ACTGGTTTTATGGTTGTTGTGTAACTGTTT	56.15333333	8495	24052	24080	28	TAGGACCTTTGTATTCTGAGGACTTTGTA	57.26551724	0	49	29	78	23
10538	24001	24030	29	CTGGTTTTATGGTTGTTGTGTAACTGTTTT	56.15333333	8494	24051	24079	28	ATAGGACCTTTGTATTCTGAGGACTTTGT	57.26551724	0	51	27	78	21
10536	23999	24028	29	AACTGGTTTTATGGTTGTTGTGTAACTGTT	56.15333333	8495	24052	24080	28	TAGGACCTTTGTATTCTGAGGACTTTGTA	57.26551724	0	51	29	80	24
10538	24001	24030	29	CTGGTTTTATGGTTGTTGTGTAACTGTTTT	56.15333333	8495	24052	24080	28	TAGGACCTTTGTATTCTGAGGACTTTGTA	57.26551724	0	51	29	80	22
10537	24000	24029	29	ACTGGTTTTATGGTTGTTGTGTAACTGTTT	56.15333333	8496	24053	24081	28	AGGACCTTTGTATTCTGAGGACTTTGTAA	57.26551724	0	49	33	82	24
10537	24000	24029	29	ACTGGTTTTATGGTTGTTGTGTAACTGTTT	56.15333333	8497	24054	24082	28	GGACCTTTGTATTCTGAGGACTTTGTAAG	58.67931034	0	49	33	82	25
10539	24002	24031	29	TGGTTTTATGGTTGTTGTGTAACTGTTTTC	56.15333333	8495	24052	24080	28	TAGGACCTTTGTATTCTGAGGACTTTGTA	57.26551724	0	54	29	83	21
10536	23999	24028	29	AACTGGTTTTATGGTTGTTGTGTAACTGTT	56.15333333	8496	24053	24081	28	AGGACCTTTGTATTCTGAGGACTTTGTAA	57.26551724	0	51	33	84	25
10538	24001	24030	29	CTGGTTTTATGGTTGTTGTGTAACTGTTTT	56.15333333	8496	24053	24081	28	AGGACCTTTGTATTCTGAGGACTTTGTAA	57.26551724	0	51	33	84	23
10538	24001	24030	29	CTGGTTTTATGGTTGTTGTGTAACTGTTTT	56.15333333	8497	24054	24082	28	GGACCTTTGTATTCTGAGGACTTTGTAAG	58.67931034	0	51	33	84	24
10540	24003	24032	29	GGTTTTATGGTTGTTGTGTAACTGTTTTCT	56.15333333	8494	24051	24079	28	ATAGGACCTTTGTATTCTGAGGACTTTGT	57.26551724	0	58	27	85	19
10539	24002	24031	29	TGGTTTTATGGTTGTTGTGTAACTGTTTTC	56.15333333	8497	24054	24082	28	GGACCTTTGTATTCTGAGGACTTTGTAAG	58.67931034	0	54	33	87	23
10540	24003	24032	29	GGTTTTATGGTTGTTGTGTAACTGTTTTCT	56.15333333	8495	24052	24080	28	TAGGACCTTTGTATTCTGAGGACTTTGTA	57.26551724	0	58	29	87	20
10540	24003	24032	29	GGTTTTATGGTTGTTGTGTAACTGTTTTCT	56.15333333	8496	24053	24081	28	AGGACCTTTGTATTCTGAGGACTTTGTAA	57.26551724	0	58	33	91	21
10540	24003	24032	29	GGTTTTATGGTTGTTGTGTAACTGTTTTCT	56.15333333	8497	24054	24082	28	GGACCTTTGTATTCTGAGGACTTTGTAAG	58.67931034	0	58	33	91	22
10541	24009	24038	29	ATGGTTGTTGTGTAACTGTTTTCTTTGTAG	56.15333333	8494	24051	24079	28	ATAGGACCTTTGTATTCTGAGGACTTTGT	57.26551724	0	82	27	109	13
10541	24009	24038	29	ATGGTTGTTGTGTAACTGTTTTCTTTGTAG	56.15333333	8495	24052	24080	28	TAGGACCTTTGTATTCTGAGGACTTTGTA	57.26551724	0	82	29	111	14
9806	10222	10251	29	TCACCCTGTTGTCCATCAAAGTGTCCCTTA	61.62	7698	10268	10296	28	CCACATTTTCTAAACTCTGAAGTCTTGTA	55.85172414	0	18	94	112	17
9807	10223	10252	29	CACCCTGTTGTCCATCAAAGTGTCCCTTAT	61.62	7698	10268	10296	28	CCACATTTTCTAAACTCTGAAGTCTTGTA	55.85172414	0	19	94	113	16
9808	10224	10253	29	ACCCTGTTGTCCATCAAAGTGTCCCTTATT	60.25333333	7698	10268	10296	28	CCACATTTTCTAAACTCTGAAGTCTTGTA	55.85172414	0	20	94	114	15
9809	10225	10254	29	CCCTGTTGTCCATCAAAGTGTCCCTTATTT	60.25333333	7698	10268	10296	28	CCACATTTTCTAAACTCTGAAGTCTTGTA	55.85172414	0	21	94	115	14
10541	24009	24038	29	ATGGTTGTTGTGTAACTGTTTTCTTTGTAG	56.15333333	8496	24053	24081	28	AGGACCTTTGTATTCTGAGGACTTTGTAA	57.26551724	0	82	33	115	15
10541	24009	24038	29	ATGGTTGTTGTGTAACTGTTTTCTTTGTAG	56.15333333	8497	24054	24082	28	GGACCTTTGTATTCTGAGGACTTTGTAAG	58.67931034	0	82	33	115	16
9807	10223	10252	29	CACCCTGTTGTCCATCAAAGTGTCCCTTAT	61.62	7697	10267	10295	28	GCCACATTTTCTAAACTCTGAAGTCTTGT	57.26551724	0	19	99	118	15
9808	10224	10253	29	ACCCTGTTGTCCATCAAAGTGTCCCTTATT	60.25333333	7697	10267	10295	28	GCCACATTTTCTAAACTCTGAAGTCTTGT	57.26551724	0	20	99	119	14
9806	10222	10251	29	TCACCCTGTTGTCCATCAAAGTGTCCCTTA	61.62	7696	10266	10294	28	AGCCACATTTTCTAAACTCTGAAGTCTTG	57.26551724	0	18	106	124	15
9807	10223	10252	29	CACCCTGTTGTCCATCAAAGTGTCCCTTAT	61.62	7696	10266	10294	28	AGCCACATTTTCTAAACTCTGAAGTCTTG	57.26551724	0	19	106	125	14
9008	492	521	29	TGAGTTTCATCAGCCTTCTTCTTTTTGTCC	58.88666667	6841	535	563	28	TTGGTGGGAATGTTTTGTATGCGTCAATA	57.26551724	0	95	35	130	14
9806	10222	10251	29	TCACCCTGTTGTCCATCAAAGTGTCCCTTA	61.62	7695	10265	10293	28	AAGCCACATTTTCTAAACTCTGAAGTCTT	55.85172414	0	18	113	131	14
9807	10223	10252	29	CACCCTGTTGTCCATCAAAGTGTCCCTTAT	61.62	7695	10265	10293	28	AAGCCACATTTTCTAAACTCTGAAGTCTT	55.85172414	0	19	113	132	13
9008	492	521	29	TGAGTTTCATCAGCCTTCTTCTTTTTGTCC	58.88666667	6840	534	562	28	GTTGGTGGGAATGTTTTGTATGCGTCAAT	58.67931034	0	95	38	133	13
9808	10224	10253	29	ACCCTGTTGTCCATCAAAGTGTCCCTTATT	60.25333333	7695	10265	10293	28	AAGCCACATTTTCTAAACTCTGAAGTCTT	55.85172414	0	20	113	133	12
10542	24010	24039	29	TGGTTGTTGTGTAACTGTTTTCTTTGTAGA	56.15333333	8495	24052	24080	28	TAGGACCTTTGTATTCTGAGGACTTTGTA	57.26551724	0	105	29	134	13
9807	10223	10252	29	CACCCTGTTGTCCATCAAAGTGTCCCTTAT	61.62	7694	10264	10292	28	AAAGCCACATTTTCTAAACTCTGAAGTCT	55.85172414	0	19	116	135	12
9808	10224	10253	29	ACCCTGTTGTCCATCAAAGTGTCCCTTATT	60.25333333	7694	10264	10292	28	AAAGCCACATTTTCTAAACTCTGAAGTCT	55.85172414	0	20	116	136	11
10542	24010	24039	29	TGGTTGTTGTGTAACTGTTTTCTTTGTAGA	56.15333333	8497	24054	24082	28	GGACCTTTGTATTCTGAGGACTTTGTAAG	58.67931034	0	105	33	138	15
9009	493	522	29	GAGTTTCATCAGCCTTCTTCTTTTTGTCCT	58.88666667	6841	535	563	28	TTGGTGGGAATGTTTTGTATGCGTCAATA	57.26551724	0	109	35	144	13
9009	493	522	29	GAGTTTCATCAGCCTTCTTCTTTTTGTCCT	58.88666667	6840	534	562	28	GTTGGTGGGAATGTTTTGTATGCGTCAAT	58.67931034	0	109	38	147	12
10105	17508	17537	29	GCATCATTATCCAACTTTCTAAGCATAGTG	57.52	8027	17560	17588	28	TAGTAACTTTTGCCCTCTTGTCCTCAGAT	58.67931034	0	57	93	150	23
9412	4183	4212	29	GCATAAAGATAGAGAAAAGGGGCTTCAAGG	60.25333333	7249	4213	4241	28	CCAGCAGCAACGAGCAAAAGGTGTGAGTA	62.92068966	0	139	13	152	1
9411	4182	4211	29	AGCATAAAGATAGAGAAAAGGGGCTTCAAG	58.88666667	7248	4212	4240	28	GCCAGCAGCAACGAGCAAAAGGTGTGAGT	64.33448276	0	140	13	153	1
9412	4183	4212	29	GCATAAAGATAGAGAAAAGGGGCTTCAAGG	60.25333333	7250	4214	4242	28	CAGCAGCAACGAGCAAAAGGTGTGAGTAA	61.50689655	0	139	14	153	2
9411	4182	4211	29	AGCATAAAGATAGAGAAAAGGGGCTTCAAG	58.88666667	7250	4214	4242	28	CAGCAGCAACGAGCAAAAGGTGTGAGTAA	61.50689655	0	140	14	154	3
9406	4173	4202	29	GTAGACTAAAGCATAAAGATAGAGAAAAGG	56.15333333	7248	4212	4240	28	GCCAGCAGCAACGAGCAAAAGGTGTGAGT	64.33448276	0	142	13	155	10
9406	4173	4202	29	GTAGACTAAAGCATAAAGATAGAGAAAAGG	56.15333333	7249	4213	4241	28	CCAGCAGCAACGAGCAAAAGGTGTGAGTA	62.92068966	0	142	13	155	11
9412	4183	4212	29	GCATAAAGATAGAGAAAAGGGGCTTCAAGG	60.25333333	7252	4216	4244	28	GCAGCAACGAGCAAAAGGTGTGAGTAAAC	61.50689655	0	139	16	155	4
9412	4183	4212	29	GCATAAAGATAGAGAAAAGGGGCTTCAAGG	60.25333333	7253	4217	4245	28	CAGCAACGAGCAAAAGGTGTGAGTAAACT	60.09310345	0	139	16	155	5
9413	4184	4213	29	CATAAAGATAGAGAAAAGGGGCTTCAAGGC	60.25333333	7250	4214	4242	28	CAGCAGCAACGAGCAAAAGGTGTGAGTAA	61.50689655	0	141	14	155	1
9406	4173	4202	29	GTAGACTAAAGCATAAAGATAGAGAAAAGG	56.15333333	7250	4214	4242	28	CAGCAGCAACGAGCAAAAGGTGTGAGTAA	61.50689655	0	142	14	156	12
9411	4182	4211	29	AGCATAAAGATAGAGAAAAGGGGCTTCAAG	58.88666667	7252	4216	4244	28	GCAGCAACGAGCAAAAGGTGTGAGTAAAC	61.50689655	0	140	16	156	5
9411	4182	4211	29	AGCATAAAGATAGAGAAAAGGGGCTTCAAG	58.88666667	7253	4217	4245	28	CAGCAACGAGCAAAAGGTGTGAGTAAACT	60.09310345	0	140	16	156	6
9412	4183	4212	29	GCATAAAGATAGAGAAAAGGGGCTTCAAGG	60.25333333	7251	4215	4243	28	AGCAGCAACGAGCAAAAGGTGTGAGTAAA	60.09310345	0	139	17	156	3
9411	4182	4211	29	AGCATAAAGATAGAGAAAAGGGGCTTCAAG	58.88666667	7251	4215	4243	28	AGCAGCAACGAGCAAAAGGTGTGAGTAAA	60.09310345	0	140	17	157	4
9413	4184	4213	29	CATAAAGATAGAGAAAAGGGGCTTCAAGGC	60.25333333	7252	4216	4244	28	GCAGCAACGAGCAAAAGGTGTGAGTAAAC	61.50689655	0	141	16	157	3
9413	4184	4213	29	CATAAAGATAGAGAAAAGGGGCTTCAAGGC	60.25333333	7253	4217	4245	28	CAGCAACGAGCAAAAGGTGTGAGTAAACT	60.09310345	0	141	16	157	4
9406	4173	4202	29	GTAGACTAAAGCATAAAGATAGAGAAAAGG	56.15333333	7252	4216	4244	28	GCAGCAACGAGCAAAAGGTGTGAGTAAAC	61.50689655	0	142	16	158	14
9406	4173	4202	29	GTAGACTAAAGCATAAAGATAGAGAAAAGG	56.15333333	7253	4217	4245	28	CAGCAACGAGCAAAAGGTGTGAGTAAACT	60.09310345	0	142	16	158	15
9412	4183	4212	29	GCATAAAGATAGAGAAAAGGGGCTTCAAGG	60.25333333	7254	4218	4246	28	AGCAACGAGCAAAAGGTGTGAGTAAACTG	60.09310345	0	139	19	158	6
9412	4183	4212	29	GCATAAAGATAGAGAAAAGGGGCTTCAAGG	60.25333333	7255	4219	4247	28	GCAACGAGCAAAAGGTGTGAGTAAACTGT	60.09310345	0	139	19	158	7
9412	4183	4212	29	GCATAAAGATAGAGAAAAGGGGCTTCAAGG	60.25333333	7256	4220	4248	28	CAACGAGCAAAAGGTGTGAGTAAACTGTT	58.67931034	0	139	19	158	8
9413	4184	4213	29	CATAAAGATAGAGAAAAGGGGCTTCAAGGC	60.25333333	7251	4215	4243	28	AGCAGCAACGAGCAAAAGGTGTGAGTAAA	60.09310345	0	141	17	158	2
9010	494	523	29	AGTTTCATCAGCCTTCTTCTTTTTGTCCTT	57.52	6841	535	563	28	TTGGTGGGAATGTTTTGTATGCGTCAATA	57.26551724	0	124	35	159	12
9406	4173	4202	29	GTAGACTAAAGCATAAAGATAGAGAAAAGG	56.15333333	7251	4215	4243	28	AGCAGCAACGAGCAAAAGGTGTGAGTAAA	60.09310345	0	142	17	159	13
9411	4182	4211	29	AGCATAAAGATAGAGAAAAGGGGCTTCAAG	58.88666667	7254	4218	4246	28	AGCAACGAGCAAAAGGTGTGAGTAAACTG	60.09310345	0	140	19	159	7
9411	4182	4211	29	AGCATAAAGATAGAGAAAAGGGGCTTCAAG	58.88666667	7255	4219	4247	28	GCAACGAGCAAAAGGTGTGAGTAAACTGT	60.09310345	0	140	19	159	8
9411	4182	4211	29	AGCATAAAGATAGAGAAAAGGGGCTTCAAG	58.88666667	7256	4220	4248	28	CAACGAGCAAAAGGTGTGAGTAAACTGTT	58.67931034	0	140	19	159	9
9412	4183	4212	29	GCATAAAGATAGAGAAAAGGGGCTTCAAGG	60.25333333	7257	4221	4249	28	AACGAGCAAAAGGTGTGAGTAAACTGTTA	57.26551724	0	139	20	159	9
9411	4182	4211	29	AGCATAAAGATAGAGAAAAGGGGCTTCAAG	58.88666667	7257	4221	4249	28	AACGAGCAAAAGGTGTGAGTAAACTGTTA	57.26551724	0	140	20	160	10
9413	4184	4213	29	CATAAAGATAGAGAAAAGGGGCTTCAAGGC	60.25333333	7254	4218	4246	28	AGCAACGAGCAAAAGGTGTGAGTAAACTG	60.09310345	0	141	19	160	5
9413	4184	4213	29	CATAAAGATAGAGAAAAGGGGCTTCAAGGC	60.25333333	7255	4219	4247	28	GCAACGAGCAAAAGGTGTGAGTAAACTGT	60.09310345	0	141	19	160	6
9413	4184	4213	29	CATAAAGATAGAGAAAAGGGGCTTCAAGGC	60.25333333	7256	4220	4248	28	CAACGAGCAAAAGGTGTGAGTAAACTGTT	58.67931034	0	141	19	160	7
9406	4173	4202	29	GTAGACTAAAGCATAAAGATAGAGAAAAGG	56.15333333	7254	4218	4246	28	AGCAACGAGCAAAAGGTGTGAGTAAACTG	60.09310345	0	142	19	161	16
9406	4173	4202	29	GTAGACTAAAGCATAAAGATAGAGAAAAGG	56.15333333	7255	4219	4247	28	GCAACGAGCAAAAGGTGTGAGTAAACTGT	60.09310345	0	142	19	161	17
9406	4173	4202	29	GTAGACTAAAGCATAAAGATAGAGAAAAGG	56.15333333	7256	4220	4248	28	CAACGAGCAAAAGGTGTGAGTAAACTGTT	58.67931034	0	142	19	161	18
9413	4184	4213	29	CATAAAGATAGAGAAAAGGGGCTTCAAGGC	60.25333333	7257	4221	4249	28	AACGAGCAAAAGGTGTGAGTAAACTGTTA	57.26551724	0	141	20	161	8
9010	494	523	29	AGTTTCATCAGCCTTCTTCTTTTTGTCCTT	57.52	6840	534	562	28	GTTGGTGGGAATGTTTTGTATGCGTCAAT	58.67931034	0	124	38	162	11
9406	4173	4202	29	GTAGACTAAAGCATAAAGATAGAGAAAAGG	56.15333333	7257	4221	4249	28	AACGAGCAAAAGGTGTGAGTAAACTGTTA	57.26551724	0	142	20	162	19
9407	4174	4203	29	TAGACTAAAGCATAAAGATAGAGAAAAGGG	56.15333333	7248	4212	4240	28	GCCAGCAGCAACGAGCAAAAGGTGTGAGT	64.33448276	0	153	13	166	9
9407	4174	4203	29	TAGACTAAAGCATAAAGATAGAGAAAAGGG	56.15333333	7249	4213	4241	28	CCAGCAGCAACGAGCAAAAGGTGTGAGTA	62.92068966	0	153	13	166	10
9407	4174	4203	29	TAGACTAAAGCATAAAGATAGAGAAAAGGG	56.15333333	7250	4214	4242	28	CAGCAGCAACGAGCAAAAGGTGTGAGTAA	61.50689655	0	153	14	167	11
9407	4174	4203	29	TAGACTAAAGCATAAAGATAGAGAAAAGGG	56.15333333	7252	4216	4244	28	GCAGCAACGAGCAAAAGGTGTGAGTAAAC	61.50689655	0	153	16	169	13
9407	4174	4203	29	TAGACTAAAGCATAAAGATAGAGAAAAGGG	56.15333333	7253	4217	4245	28	CAGCAACGAGCAAAAGGTGTGAGTAAACT	60.09310345	0	153	16	169	14
9407	4174	4203	29	TAGACTAAAGCATAAAGATAGAGAAAAGGG	56.15333333	7251	4215	4243	28	AGCAGCAACGAGCAAAAGGTGTGAGTAAA	60.09310345	0	153	17	170	12
9407	4174	4203	29	TAGACTAAAGCATAAAGATAGAGAAAAGGG	56.15333333	7254	4218	4246	28	AGCAACGAGCAAAAGGTGTGAGTAAACTG	60.09310345	0	153	19	172	15
9407	4174	4203	29	TAGACTAAAGCATAAAGATAGAGAAAAGGG	56.15333333	7255	4219	4247	28	GCAACGAGCAAAAGGTGTGAGTAAACTGT	60.09310345	0	153	19	172	16
9407	4174	4203	29	TAGACTAAAGCATAAAGATAGAGAAAAGGG	56.15333333	7256	4220	4248	28	CAACGAGCAAAAGGTGTGAGTAAACTGTT	58.67931034	0	153	19	172	17
9407	4174	4203	29	TAGACTAAAGCATAAAGATAGAGAAAAGGG	56.15333333	7257	4221	4249	28	AACGAGCAAAAGGTGTGAGTAAACTGTTA	57.26551724	0	153	20	173	18
9409	4176	4205	29	GACTAAAGCATAAAGATAGAGAAAAGGGGC	58.88666667	7248	4212	4240	28	GCCAGCAGCAACGAGCAAAAGGTGTGAGT	64.33448276	0	160	13	173	7
9409	4176	4205	29	GACTAAAGCATAAAGATAGAGAAAAGGGGC	58.88666667	7249	4213	4241	28	CCAGCAGCAACGAGCAAAAGGTGTGAGTA	62.92068966	0	160	13	173	8
9410	4177	4206	29	ACTAAAGCATAAAGATAGAGAAAAGGGGCT	57.52	7252	4216	4244	28	GCAGCAACGAGCAAAAGGTGTGAGTAAAC	61.50689655	0	157	16	173	10
9408	4175	4204	29	AGACTAAAGCATAAAGATAGAGAAAAGGGG	57.52	7248	4212	4240	28	GCCAGCAGCAACGAGCAAAAGGTGTGAGT	64.33448276	0	161	13	174	8
9408	4175	4204	29	AGACTAAAGCATAAAGATAGAGAAAAGGGG	57.52	7249	4213	4241	28	CCAGCAGCAACGAGCAAAAGGTGTGAGTA	62.92068966	0	161	13	174	9
9409	4176	4205	29	GACTAAAGCATAAAGATAGAGAAAAGGGGC	58.88666667	7250	4214	4242	28	CAGCAGCAACGAGCAAAAGGTGTGAGTAA	61.50689655	0	160	14	174	9
9410	4177	4206	29	ACTAAAGCATAAAGATAGAGAAAAGGGGCT	57.52	7251	4215	4243	28	AGCAGCAACGAGCAAAAGGTGTGAGTAAA	60.09310345	0	157	17	174	9
9408	4175	4204	29	AGACTAAAGCATAAAGATAGAGAAAAGGGG	57.52	7250	4214	4242	28	CAGCAGCAACGAGCAAAAGGTGTGAGTAA	61.50689655	0	161	14	175	10
9409	4176	4205	29	GACTAAAGCATAAAGATAGAGAAAAGGGGC	58.88666667	7252	4216	4244	28	GCAGCAACGAGCAAAAGGTGTGAGTAAAC	61.50689655	0	160	16	176	11
9409	4176	4205	29	GACTAAAGCATAAAGATAGAGAAAAGGGGC	58.88666667	7253	4217	4245	28	CAGCAACGAGCAAAAGGTGTGAGTAAACT	60.09310345	0	160	16	176	12
9410	4177	4206	29	ACTAAAGCATAAAGATAGAGAAAAGGGGCT	57.52	7254	4218	4246	28	AGCAACGAGCAAAAGGTGTGAGTAAACTG	60.09310345	0	157	19	176	12
9410	4177	4206	29	ACTAAAGCATAAAGATAGAGAAAAGGGGCT	57.52	7255	4219	4247	28	GCAACGAGCAAAAGGTGTGAGTAAACTGT	60.09310345	0	157	19	176	13
9408	4175	4204	29	AGACTAAAGCATAAAGATAGAGAAAAGGGG	57.52	7252	4216	4244	28	GCAGCAACGAGCAAAAGGTGTGAGTAAAC	61.50689655	0	161	16	177	12
9408	4175	4204	29	AGACTAAAGCATAAAGATAGAGAAAAGGGG	57.52	7253	4217	4245	28	CAGCAACGAGCAAAAGGTGTGAGTAAACT	60.09310345	0	161	16	177	13
9409	4176	4205	29	GACTAAAGCATAAAGATAGAGAAAAGGGGC	58.88666667	7251	4215	4243	28	AGCAGCAACGAGCAAAAGGTGTGAGTAAA	60.09310345	0	160	17	177	10
9408	4175	4204	29	AGACTAAAGCATAAAGATAGAGAAAAGGGG	57.52	7251	4215	4243	28	AGCAGCAACGAGCAAAAGGTGTGAGTAAA	60.09310345	0	161	17	178	11
9409	4176	4205	29	GACTAAAGCATAAAGATAGAGAAAAGGGGC	58.88666667	7254	4218	4246	28	AGCAACGAGCAAAAGGTGTGAGTAAACTG	60.09310345	0	160	19	179	13
9409	4176	4205	29	GACTAAAGCATAAAGATAGAGAAAAGGGGC	58.88666667	7255	4219	4247	28	GCAACGAGCAAAAGGTGTGAGTAAACTGT	60.09310345	0	160	19	179	14
9409	4176	4205	29	GACTAAAGCATAAAGATAGAGAAAAGGGGC	58.88666667	7256	4220	4248	28	CAACGAGCAAAAGGTGTGAGTAAACTGTT	58.67931034	0	160	19	179	15
9408	4175	4204	29	AGACTAAAGCATAAAGATAGAGAAAAGGGG	57.52	7254	4218	4246	28	AGCAACGAGCAAAAGGTGTGAGTAAACTG	60.09310345	0	161	19	180	14
9408	4175	4204	29	AGACTAAAGCATAAAGATAGAGAAAAGGGG	57.52	7255	4219	4247	28	GCAACGAGCAAAAGGTGTGAGTAAACTGT	60.09310345	0	161	19	180	15
9408	4175	4204	29	AGACTAAAGCATAAAGATAGAGAAAAGGGG	57.52	7256	4220	4248	28	CAACGAGCAAAAGGTGTGAGTAAACTGTT	58.67931034	0	161	19	180	16
9409	4176	4205	29	GACTAAAGCATAAAGATAGAGAAAAGGGGC	58.88666667	7257	4221	4249	28	AACGAGCAAAAGGTGTGAGTAAACTGTTA	57.26551724	0	160	20	180	16
9408	4175	4204	29	AGACTAAAGCATAAAGATAGAGAAAAGGGG	57.52	7257	4221	4249	28	AACGAGCAAAAGGTGTGAGTAAACTGTTA	57.26551724	0	161	20	181	17
9011	495	524	29	GTTTCATCAGCCTTCTTCTTTTTGTCCTTT	57.52	6841	535	563	28	TTGGTGGGAATGTTTTGTATGCGTCAATA	57.26551724	0	158	35	193	11
9011	495	524	29	GTTTCATCAGCCTTCTTCTTTTTGTCCTTT	57.52	6840	534	562	28	GTTGGTGGGAATGTTTTGTATGCGTCAAT	58.67931034	0	158	38	196	10
8987	459	488	29	GTTTGCTGTTTCTTCTGTCTCTGCGGTAAG	61.62	6819	513	541	28	TTTTTGTCCTTTTTAGGCTCTGTTGGTGG	58.67931034	0	175	51	226	25
9008	492	521	29	TGAGTTTCATCAGCCTTCTTCTTTTTGTCC	58.88666667	6839	533	561	28	TGTTGGTGGGAATGTTTTGTATGCGTCAA	58.67931034	0	95	133	228	12
9009	493	522	29	GAGTTTCATCAGCCTTCTTCTTTTTGTCCT	58.88666667	6839	533	561	28	TGTTGGTGGGAATGTTTTGTATGCGTCAA	58.67931034	0	109	133	242	11
9012	496	525	29	TTTCATCAGCCTTCTTCTTTTTGTCCTTTT	56.15333333	6841	535	563	28	TTGGTGGGAATGTTTTGTATGCGTCAATA	57.26551724	0	210	35	245	10
8987	459	488	29	GTTTGCTGTTTCTTCTGTCTCTGCGGTAAG	61.62	6818	512	540	28	CTTTTTGTCCTTTTTAGGCTCTGTTGGTG	58.67931034	0	175	73	248	24
9012	496	525	29	TTTCATCAGCCTTCTTCTTTTTGTCCTTTT	56.15333333	6840	534	562	28	GTTGGTGGGAATGTTTTGTATGCGTCAAT	58.67931034	0	210	38	248	9
9010	494	523	29	AGTTTCATCAGCCTTCTTCTTTTTGTCCTT	57.52	6839	533	561	28	TGTTGGTGGGAATGTTTTGTATGCGTCAA	58.67931034	0	124	133	257	10
8987	459	488	29	GTTTGCTGTTTCTTCTGTCTCTGCGGTAAG	61.62	6817	511	539	28	TCTTTTTGTCCTTTTTAGGCTCTGTTGGT	57.26551724	0	175	114	289	23
8986	458	487	29	AGTTTGCTGTTTCTTCTGTCTCTGCGGTAA	60.25333333	6817	511	539	28	TCTTTTTGTCCTTTTTAGGCTCTGTTGGT	57.26551724	0	177	114	291	24
9011	495	524	29	GTTTCATCAGCCTTCTTCTTTTTGTCCTTT	57.52	6839	533	561	28	TGTTGGTGGGAATGTTTTGTATGCGTCAA	58.67931034	0	158	133	291	9
9017	505	534	29	CCTTCTTCTTTTTGTCCTTTTTAGGCTCTG	58.88666667	6841	535	563	28	TTGGTGGGAATGTTTTGTATGCGTCAATA	57.26551724	0	259	35	294	1
8985	457	486	29	CAGTTTGCTGTTTCTTCTGTCTCTGCGGTA	61.62	6817	511	539	28	TCTTTTTGTCCTTTTTAGGCTCTGTTGGT	57.26551724	0	183	114	297	25
9013	497	526	29	TTCATCAGCCTTCTTCTTTTTGTCCTTTTT	56.15333333	6841	535	563	28	TTGGTGGGAATGTTTTGTATGCGTCAATA	57.26551724	0	268	35	303	9
9013	497	526	29	TTCATCAGCCTTCTTCTTTTTGTCCTTTTT	56.15333333	6840	534	562	28	GTTGGTGGGAATGTTTTGTATGCGTCAAT	58.67931034	0	268	38	306	8
9014	498	527	29	TCATCAGCCTTCTTCTTTTTGTCCTTTTTA	56.15333333	6840	534	562	28	GTTGGTGGGAATGTTTTGTATGCGTCAAT	58.67931034	0	279	38	317	7
9015	499	528	29	CATCAGCCTTCTTCTTTTTGTCCTTTTTAG	57.52	6841	535	563	28	TTGGTGGGAATGTTTTGTATGCGTCAATA	57.26551724	0	288	35	323	7
9015	499	528	29	CATCAGCCTTCTTCTTTTTGTCCTTTTTAG	57.52	6840	534	562	28	GTTGGTGGGAATGTTTTGTATGCGTCAAT	58.67931034	0	288	38	326	6
8987	459	488	29	GTTTGCTGTTTCTTCTGTCTCTGCGGTAAG	61.62	6816	510	538	28	TTCTTTTTGTCCTTTTTAGGCTCTGTTGG	57.26551724	0	175	154	329	22
8986	458	487	29	AGTTTGCTGTTTCTTCTGTCTCTGCGGTAA	60.25333333	6816	510	538	28	TTCTTTTTGTCCTTTTTAGGCTCTGTTGG	57.26551724	0	177	154	331	23
9016	500	529	29	ATCAGCCTTCTTCTTTTTGTCCTTTTTAGG	57.52	6841	535	563	28	TTGGTGGGAATGTTTTGTATGCGTCAATA	57.26551724	0	296	35	331	6
9016	500	529	29	ATCAGCCTTCTTCTTTTTGTCCTTTTTAGG	57.52	6840	534	562	28	GTTGGTGGGAATGTTTTGTATGCGTCAAT	58.67931034	0	296	38	334	5
8985	457	486	29	CAGTTTGCTGTTTCTTCTGTCTCTGCGGTA	61.62	6816	510	538	28	TTCTTTTTGTCCTTTTTAGGCTCTGTTGG	57.26551724	0	183	154	337	24
9012	496	525	29	TTTCATCAGCCTTCTTCTTTTTGTCCTTTT	56.15333333	6839	533	561	28	TGTTGGTGGGAATGTTTTGTATGCGTCAA	58.67931034	0	210	133	343	8
8987	459	488	29	GTTTGCTGTTTCTTCTGTCTCTGCGGTAAG	61.62	6815	509	537	28	CTTCTTTTTGTCCTTTTTAGGCTCTGTTG	57.26551724	0	175	177	352	21
8985	457	486	29	CAGTTTGCTGTTTCTTCTGTCTCTGCGGTA	61.62	6815	509	537	28	CTTCTTTTTGTCCTTTTTAGGCTCTGTTG	57.26551724	0	183	177	360	23
8987	459	488	29	GTTTGCTGTTTCTTCTGTCTCTGCGGTAAG	61.62	6814	508	536	28	TCTTCTTTTTGTCCTTTTTAGGCTCTGTT	55.85172414	0	175	196	371	20
8986	458	487	29	AGTTTGCTGTTTCTTCTGTCTCTGCGGTAA	60.25333333	6814	508	536	28	TCTTCTTTTTGTCCTTTTTAGGCTCTGTT	55.85172414	0	177	196	373	21
8985	457	486	29	CAGTTTGCTGTTTCTTCTGTCTCTGCGGTA	61.62	6814	508	536	28	TCTTCTTTTTGTCCTTTTTAGGCTCTGTT	55.85172414	0	183	196	379	22
9013	497	526	29	TTCATCAGCCTTCTTCTTTTTGTCCTTTTT	56.15333333	6839	533	561	28	TGTTGGTGGGAATGTTTTGTATGCGTCAA	58.67931034	0	268	133	401	7
9014	498	527	29	TCATCAGCCTTCTTCTTTTTGTCCTTTTTA	56.15333333	6839	533	561	28	TGTTGGTGGGAATGTTTTGTATGCGTCAA	58.67931034	0	279	133	412	6
8987	459	488	29	GTTTGCTGTTTCTTCTGTCTCTGCGGTAAG	61.62	6813	507	535	28	TTCTTCTTTTTGTCCTTTTTAGGCTCTGT	55.85172414	0	175	241	416	19
8986	458	487	29	AGTTTGCTGTTTCTTCTGTCTCTGCGGTAA	60.25333333	6813	507	535	28	TTCTTCTTTTTGTCCTTTTTAGGCTCTGT	55.85172414	0	177	241	418	20
9015	499	528	29	CATCAGCCTTCTTCTTTTTGTCCTTTTTAG	57.52	6839	533	561	28	TGTTGGTGGGAATGTTTTGTATGCGTCAA	58.67931034	0	288	133	421	5
8987	459	488	29	GTTTGCTGTTTCTTCTGTCTCTGCGGTAAG	61.62	6812	506	534	28	CTTCTTCTTTTTGTCCTTTTTAGGCTCTG	57.26551724	0	175	247	422	18
8985	457	486	29	CAGTTTGCTGTTTCTTCTGTCTCTGCGGTA	61.62	6813	507	535	28	TTCTTCTTTTTGTCCTTTTTAGGCTCTGT	55.85172414	0	183	241	424	21
9016	500	529	29	ATCAGCCTTCTTCTTTTTGTCCTTTTTAGG	57.52	6839	533	561	28	TGTTGGTGGGAATGTTTTGTATGCGTCAA	58.67931034	0	296	133	429	4
8985	457	486	29	CAGTTTGCTGTTTCTTCTGTCTCTGCGGTA	61.62	6812	506	534	28	CTTCTTCTTTTTGTCCTTTTTAGGCTCTG	57.26551724	0	183	247	430	20
8986	458	487	29	AGTTTGCTGTTTCTTCTGTCTCTGCGGTAA	60.25333333	6811	505	533	28	CCTTCTTCTTTTTGTCCTTTTTAGGCTCT	57.26551724	0	177	255	432	18
8985	457	486	29	CAGTTTGCTGTTTCTTCTGTCTCTGCGGTA	61.62	6811	505	533	28	CCTTCTTCTTTTTGTCCTTTTTAGGCTCT	57.26551724	0	183	255	438	19
8996	468	497	29	TTCTTCTGTCTCTGCGGTAAGGCTTGAGTT	61.62	6827	521	549	28	CTTTTTAGGCTCTGTTGGTGGGAATGTTT	58.67931034	0	8	5539	5547	24
8997	469	498	29	TCTTCTGTCTCTGCGGTAAGGCTTGAGTTT	61.62	6827	521	549	28	CTTTTTAGGCTCTGTTGGTGGGAATGTTT	58.67931034	0	8	5539	5547	23
8999	471	500	29	TTCTGTCTCTGCGGTAAGGCTTGAGTTTCA	61.62	6827	521	549	28	CTTTTTAGGCTCTGTTGGTGGGAATGTTT	58.67931034	0	8	5539	5547	21
8996	468	497	29	TTCTTCTGTCTCTGCGGTAAGGCTTGAGTT	61.62	6828	522	550	28	TTTTTAGGCTCTGTTGGTGGGAATGTTTT	57.26551724	0	8	5542	5550	25
8997	469	498	29	TCTTCTGTCTCTGCGGTAAGGCTTGAGTTT	61.62	6828	522	550	28	TTTTTAGGCTCTGTTGGTGGGAATGTTTT	57.26551724	0	8	5542	5550	24
8998	470	499	29	CTTCTGTCTCTGCGGTAAGGCTTGAGTTTC	62.98666667	6828	522	550	28	TTTTTAGGCTCTGTTGGTGGGAATGTTTT	57.26551724	0	8	5542	5550	23
9000	472	501	29	TCTGTCTCTGCGGTAAGGCTTGAGTTTCAT	61.62	6827	521	549	28	CTTTTTAGGCTCTGTTGGTGGGAATGTTT	58.67931034	0	12	5539	5551	20
9001	473	502	29	CTGTCTCTGCGGTAAGGCTTGAGTTTCATC	62.98666667	6828	522	550	28	TTTTTAGGCTCTGTTGGTGGGAATGTTTT	57.26551724	0	12	5542	5554	20
9002	474	503	29	TGTCTCTGCGGTAAGGCTTGAGTTTCATCA	61.62	6827	521	549	28	CTTTTTAGGCTCTGTTGGTGGGAATGTTT	58.67931034	0	16	5539	5555	18
9003	475	504	29	GTCTCTGCGGTAAGGCTTGAGTTTCATCAG	62.98666667	6827	521	549	28	CTTTTTAGGCTCTGTTGGTGGGAATGTTT	58.67931034	0	17	5539	5556	17
8998	470	499	29	CTTCTGTCTCTGCGGTAAGGCTTGAGTTTC	62.98666667	6830	524	552	28	TTTAGGCTCTGTTGGTGGGAATGTTTTGT	58.67931034	0	8	5549	5557	25
8997	469	498	29	TCTTCTGTCTCTGCGGTAAGGCTTGAGTTT	61.62	6829	523	551	28	TTTTAGGCTCTGTTGGTGGGAATGTTTTG	58.67931034	0	8	5550	5558	25
8998	470	499	29	CTTCTGTCTCTGCGGTAAGGCTTGAGTTTC	62.98666667	6829	523	551	28	TTTTAGGCTCTGTTGGTGGGAATGTTTTG	58.67931034	0	8	5550	5558	24
9003	475	504	29	GTCTCTGCGGTAAGGCTTGAGTTTCATCAG	62.98666667	6828	522	550	28	TTTTTAGGCTCTGTTGGTGGGAATGTTTT	57.26551724	0	17	5542	5559	18
9004	476	505	29	TCTCTGCGGTAAGGCTTGAGTTTCATCAGC	62.98666667	6828	522	550	28	TTTTTAGGCTCTGTTGGTGGGAATGTTTT	57.26551724	0	18	5542	5560	17
9001	473	502	29	CTGTCTCTGCGGTAAGGCTTGAGTTTCATC	62.98666667	6830	524	552	28	TTTAGGCTCTGTTGGTGGGAATGTTTTGT	58.67931034	0	12	5549	5561	22
9001	473	502	29	CTGTCTCTGCGGTAAGGCTTGAGTTTCATC	62.98666667	6829	523	551	28	TTTTAGGCTCTGTTGGTGGGAATGTTTTG	58.67931034	0	12	5550	5562	21
9003	475	504	29	GTCTCTGCGGTAAGGCTTGAGTTTCATCAG	62.98666667	6831	525	553	28	TTAGGCTCTGTTGGTGGGAATGTTTTGTA	58.67931034	0	17	5547	5564	21
9003	475	504	29	GTCTCTGCGGTAAGGCTTGAGTTTCATCAG	62.98666667	6830	524	552	28	TTTAGGCTCTGTTGGTGGGAATGTTTTGT	58.67931034	0	17	5549	5566	20
9003	475	504	29	GTCTCTGCGGTAAGGCTTGAGTTTCATCAG	62.98666667	6829	523	551	28	TTTTAGGCTCTGTTGGTGGGAATGTTTTG	58.67931034	0	17	5550	5567	19
9004	476	505	29	TCTCTGCGGTAAGGCTTGAGTTTCATCAGC	62.98666667	6830	524	552	28	TTTAGGCTCTGTTGGTGGGAATGTTTTGT	58.67931034	0	18	5549	5567	19
9004	476	505	29	TCTCTGCGGTAAGGCTTGAGTTTCATCAGC	62.98666667	6829	523	551	28	TTTTAGGCTCTGTTGGTGGGAATGTTTTG	58.67931034	0	18	5550	5568	18
9001	473	502	29	CTGTCTCTGCGGTAAGGCTTGAGTTTCATC	62.98666667	6832	526	554	28	TAGGCTCTGTTGGTGGGAATGTTTTGTAT	58.67931034	0	12	5558	5570	24
9001	473	502	29	CTGTCTCTGCGGTAAGGCTTGAGTTTCATC	62.98666667	6833	527	555	28	AGGCTCTGTTGGTGGGAATGTTTTGTATG	60.09310345	0	12	5559	5571	25
9003	475	504	29	GTCTCTGCGGTAAGGCTTGAGTTTCATCAG	62.98666667	6835	529	557	28	GCTCTGTTGGTGGGAATGTTTTGTATGCG	61.50689655	0	17	5556	5573	25
9002	474	503	29	TGTCTCTGCGGTAAGGCTTGAGTTTCATCA	61.62	6832	526	554	28	TAGGCTCTGTTGGTGGGAATGTTTTGTAT	58.67931034	0	16	5558	5574	23
9002	474	503	29	TGTCTCTGCGGTAAGGCTTGAGTTTCATCA	61.62	6834	528	556	28	GGCTCTGTTGGTGGGAATGTTTTGTATGC	61.50689655	0	16	5558	5574	25
9004	476	505	29	TCTCTGCGGTAAGGCTTGAGTTTCATCAGC	62.98666667	6835	529	557	28	GCTCTGTTGGTGGGAATGTTTTGTATGCG	61.50689655	0	18	5556	5574	24
9003	475	504	29	GTCTCTGCGGTAAGGCTTGAGTTTCATCAG	62.98666667	6832	526	554	28	TAGGCTCTGTTGGTGGGAATGTTTTGTAT	58.67931034	0	17	5558	5575	22
9003	475	504	29	GTCTCTGCGGTAAGGCTTGAGTTTCATCAG	62.98666667	6834	528	556	28	GGCTCTGTTGGTGGGAATGTTTTGTATGC	61.50689655	0	17	5558	5575	24
9004	476	505	29	TCTCTGCGGTAAGGCTTGAGTTTCATCAGC	62.98666667	6832	526	554	28	TAGGCTCTGTTGGTGGGAATGTTTTGTAT	58.67931034	0	18	5558	5576	21
9004	476	505	29	TCTCTGCGGTAAGGCTTGAGTTTCATCAGC	62.98666667	6834	528	556	28	GGCTCTGTTGGTGGGAATGTTTTGTATGC	61.50689655	0	18	5558	5576	23
8995	467	496	29	TTTCTTCTGTCTCTGCGGTAAGGCTTGAGT	61.62	6827	521	549	28	CTTTTTAGGCTCTGTTGGTGGGAATGTTT	58.67931034	0	56	5539	5595	25
9006	490	519	29	CTTGAGTTTCATCAGCCTTCTTCTTTTTGT	57.52	6838	532	560	28	CTGTTGGTGGGAATGTTTTGTATGCGTCA	60.09310345	0	83	5532	5615	13
9007	491	520	29	TTGAGTTTCATCAGCCTTCTTCTTTTTGTC	57.52	6838	532	560	28	CTGTTGGTGGGAATGTTTTGTATGCGTCA	60.09310345	0	92	5532	5624	12
9005	489	518	29	GCTTGAGTTTCATCAGCCTTCTTCTTTTTG	58.88666667	6837	531	559	28	TCTGTTGGTGGGAATGTTTTGTATGCGTC	60.09310345	0	82	5543	5625	13
9006	490	519	29	CTTGAGTTTCATCAGCCTTCTTCTTTTTGT	57.52	6837	531	559	28	TCTGTTGGTGGGAATGTTTTGTATGCGTC	60.09310345	0	83	5543	5626	12
9005	489	518	29	GCTTGAGTTTCATCAGCCTTCTTCTTTTTG	58.88666667	6836	530	558	28	CTCTGTTGGTGGGAATGTTTTGTATGCGT	60.09310345	0	82	5553	5635	12
9007	491	520	29	TTGAGTTTCATCAGCCTTCTTCTTTTTGTC	57.52	6837	531	559	28	TCTGTTGGTGGGAATGTTTTGTATGCGTC	60.09310345	0	92	5543	5635	11
9006	490	519	29	CTTGAGTTTCATCAGCCTTCTTCTTTTTGT	57.52	6836	530	558	28	CTCTGTTGGTGGGAATGTTTTGTATGCGT	60.09310345	0	83	5553	5636	11
9008	492	521	29	TGAGTTTCATCAGCCTTCTTCTTTTTGTCC	58.88666667	6837	531	559	28	TCTGTTGGTGGGAATGTTTTGTATGCGTC	60.09310345	0	95	5543	5638	10
9006	490	519	29	CTTGAGTTTCATCAGCCTTCTTCTTTTTGT	57.52	6835	529	557	28	GCTCTGTTGGTGGGAATGTTTTGTATGCG	61.50689655	0	83	5556	5639	10
9009	493	522	29	GAGTTTCATCAGCCTTCTTCTTTTTGTCCT	58.88666667	6838	532	560	28	CTGTTGGTGGGAATGTTTTGTATGCGTCA	60.09310345	0	109	5532	5641	10
9007	491	520	29	TTGAGTTTCATCAGCCTTCTTCTTTTTGTC	57.52	6836	530	558	28	CTCTGTTGGTGGGAATGTTTTGTATGCGT	60.09310345	0	92	5553	5645	10
9007	491	520	29	TTGAGTTTCATCAGCCTTCTTCTTTTTGTC	57.52	6835	529	557	28	GCTCTGTTGGTGGGAATGTTTTGTATGCG	61.50689655	0	92	5556	5648	9
9008	492	521	29	TGAGTTTCATCAGCCTTCTTCTTTTTGTCC	58.88666667	6835	529	557	28	GCTCTGTTGGTGGGAATGTTTTGTATGCG	61.50689655	0	95	5556	5651	8
9009	493	522	29	GAGTTTCATCAGCCTTCTTCTTTTTGTCCT	58.88666667	6837	531	559	28	TCTGTTGGTGGGAATGTTTTGTATGCGTC	60.09310345	0	109	5543	5652	9
9010	494	523	29	AGTTTCATCAGCCTTCTTCTTTTTGTCCTT	57.52	6838	532	560	28	CTGTTGGTGGGAATGTTTTGTATGCGTCA	60.09310345	0	124	5532	5656	9
9009	493	522	29	GAGTTTCATCAGCCTTCTTCTTTTTGTCCT	58.88666667	6836	530	558	28	CTCTGTTGGTGGGAATGTTTTGTATGCGT	60.09310345	0	109	5553	5662	8
9009	493	522	29	GAGTTTCATCAGCCTTCTTCTTTTTGTCCT	58.88666667	6835	529	557	28	GCTCTGTTGGTGGGAATGTTTTGTATGCG	61.50689655	0	109	5556	5665	7
9010	494	523	29	AGTTTCATCAGCCTTCTTCTTTTTGTCCTT	57.52	6837	531	559	28	TCTGTTGGTGGGAATGTTTTGTATGCGTC	60.09310345	0	124	5543	5667	8
9010	494	523	29	AGTTTCATCAGCCTTCTTCTTTTTGTCCTT	57.52	6836	530	558	28	CTCTGTTGGTGGGAATGTTTTGTATGCGT	60.09310345	0	124	5553	5677	7
9010	494	523	29	AGTTTCATCAGCCTTCTTCTTTTTGTCCTT	57.52	6835	529	557	28	GCTCTGTTGGTGGGAATGTTTTGTATGCG	61.50689655	0	124	5556	5680	6
9011	495	524	29	GTTTCATCAGCCTTCTTCTTTTTGTCCTTT	57.52	6838	532	560	28	CTGTTGGTGGGAATGTTTTGTATGCGTCA	60.09310345	0	158	5532	5690	8
9011	495	524	29	GTTTCATCAGCCTTCTTCTTTTTGTCCTTT	57.52	6837	531	559	28	TCTGTTGGTGGGAATGTTTTGTATGCGTC	60.09310345	0	158	5543	5701	7
9011	495	524	29	GTTTCATCAGCCTTCTTCTTTTTGTCCTTT	57.52	6836	530	558	28	CTCTGTTGGTGGGAATGTTTTGTATGCGT	60.09310345	0	158	5553	5711	6
9011	495	524	29	GTTTCATCAGCCTTCTTCTTTTTGTCCTTT	57.52	6835	529	557	28	GCTCTGTTGGTGGGAATGTTTTGTATGCG	61.50689655	0	158	5556	5714	5
9012	496	525	29	TTTCATCAGCCTTCTTCTTTTTGTCCTTTT	56.15333333	6838	532	560	28	CTGTTGGTGGGAATGTTTTGTATGCGTCA	60.09310345	0	210	5532	5742	7
9012	496	525	29	TTTCATCAGCCTTCTTCTTTTTGTCCTTTT	56.15333333	6837	531	559	28	TCTGTTGGTGGGAATGTTTTGTATGCGTC	60.09310345	0	210	5543	5753	6
9012	496	525	29	TTTCATCAGCCTTCTTCTTTTTGTCCTTTT	56.15333333	6836	530	558	28	CTCTGTTGGTGGGAATGTTTTGTATGCGT	60.09310345	0	210	5553	5763	5
9012	496	525	29	TTTCATCAGCCTTCTTCTTTTTGTCCTTTT	56.15333333	6835	529	557	28	GCTCTGTTGGTGGGAATGTTTTGTATGCG	61.50689655	0	210	5556	5766	4
9013	497	526	29	TTCATCAGCCTTCTTCTTTTTGTCCTTTTT	56.15333333	6838	532	560	28	CTGTTGGTGGGAATGTTTTGTATGCGTCA	60.09310345	0	268	5532	5800	6
9013	497	526	29	TTCATCAGCCTTCTTCTTTTTGTCCTTTTT	56.15333333	6837	531	559	28	TCTGTTGGTGGGAATGTTTTGTATGCGTC	60.09310345	0	268	5543	5811	5
9014	498	527	29	TCATCAGCCTTCTTCTTTTTGTCCTTTTTA	56.15333333	6838	532	560	28	CTGTTGGTGGGAATGTTTTGTATGCGTCA	60.09310345	0	279	5532	5811	5
9013	497	526	29	TTCATCAGCCTTCTTCTTTTTGTCCTTTTT	56.15333333	6836	530	558	28	CTCTGTTGGTGGGAATGTTTTGTATGCGT	60.09310345	0	268	5553	5821	4
9014	498	527	29	TCATCAGCCTTCTTCTTTTTGTCCTTTTTA	56.15333333	6837	531	559	28	TCTGTTGGTGGGAATGTTTTGTATGCGTC	60.09310345	0	279	5543	5822	4
9013	497	526	29	TTCATCAGCCTTCTTCTTTTTGTCCTTTTT	56.15333333	6835	529	557	28	GCTCTGTTGGTGGGAATGTTTTGTATGCG	61.50689655	0	268	5556	5824	3
9015	499	528	29	CATCAGCCTTCTTCTTTTTGTCCTTTTTAG	57.52	6837	531	559	28	TCTGTTGGTGGGAATGTTTTGTATGCGTC	60.09310345	0	288	5543	5831	3
9014	498	527	29	TCATCAGCCTTCTTCTTTTTGTCCTTTTTA	56.15333333	6836	530	558	28	CTCTGTTGGTGGGAATGTTTTGTATGCGT	60.09310345	0	279	5553	5832	3
9014	498	527	29	TCATCAGCCTTCTTCTTTTTGTCCTTTTTA	56.15333333	6835	529	557	28	GCTCTGTTGGTGGGAATGTTTTGTATGCG	61.50689655	0	279	5556	5835	2
9016	500	529	29	ATCAGCCTTCTTCTTTTTGTCCTTTTTAGG	57.52	6837	531	559	28	TCTGTTGGTGGGAATGTTTTGTATGCGTC	60.09310345	0	296	5543	5839	2
9015	499	528	29	CATCAGCCTTCTTCTTTTTGTCCTTTTTAG	57.52	6836	530	558	28	CTCTGTTGGTGGGAATGTTTTGTATGCGT	60.09310345	0	288	5553	5841	2
9307	2884	2913	29	TTTAGGCAGGTCCTTGATGTCACAGCGTCC	64.35333333	9314	2919	2948	29	GGTGTCCAGCAATACGAAGATGTCCACGAA	62.98666667	0	15	1	16	6
9308	2885	2914	29	TTAGGCAGGTCCTTGATGTCACAGCGTCCT	64.35333333	9313	2918	2947	29	TGGTGTCCAGCAATACGAAGATGTCCACGA	62.98666667	0	15	3	18	4
9307	2884	2913	29	TTTAGGCAGGTCCTTGATGTCACAGCGTCC	64.35333333	9312	2917	2946	29	ATGGTGTCCAGCAATACGAAGATGTCCACG	62.98666667	0	15	4	19	4
9307	2884	2913	29	TTTAGGCAGGTCCTTGATGTCACAGCGTCC	64.35333333	9311	2916	2945	29	GATGGTGTCCAGCAATACGAAGATGTCCAC	62.98666667	0	15	5	20	3
9307	2884	2913	29	TTTAGGCAGGTCCTTGATGTCACAGCGTCC	64.35333333	9310	2915	2944	29	AGATGGTGTCCAGCAATACGAAGATGTCCA	61.62	0	15	7	22	2
9306	2883	2912	29	CTTTAGGCAGGTCCTTGATGTCACAGCGTC	64.35333333	9314	2919	2948	29	GGTGTCCAGCAATACGAAGATGTCCACGAA	62.98666667	0	23	1	24	7
9306	2883	2912	29	CTTTAGGCAGGTCCTTGATGTCACAGCGTC	64.35333333	9312	2917	2946	29	ATGGTGTCCAGCAATACGAAGATGTCCACG	62.98666667	0	23	4	27	5
9306	2883	2912	29	CTTTAGGCAGGTCCTTGATGTCACAGCGTC	64.35333333	9311	2916	2945	29	GATGGTGTCCAGCAATACGAAGATGTCCAC	62.98666667	0	23	5	28	4
9306	2883	2912	29	CTTTAGGCAGGTCCTTGATGTCACAGCGTC	64.35333333	9309	2914	2943	29	TAGATGGTGTCCAGCAATACGAAGATGTCC	61.62	0	23	7	30	2
9306	2883	2912	29	CTTTAGGCAGGTCCTTGATGTCACAGCGTC	64.35333333	9310	2915	2944	29	AGATGGTGTCCAGCAATACGAAGATGTCCA	61.62	0	23	7	30	3
9118	1164	1193	29	GCAGCATTGTTAGCAGGATTGCGGGTGCCA	65.72	9123	1202	1231	29	TTTTGGTGTATTCAAGGCTCCCTCAGTTGC	61.62	0	19	15	34	9
10734	26905	26934	29	CAGACTCATCAAATAAGTAGTATGTAGCCA	57.52	10750	26946	26975	29	TCTAAATCAATGCCCAGTGGTGTAAGTAAT	57.52	0	27	8	35	12
9118	1164	1193	29	GCAGCATTGTTAGCAGGATTGCGGGTGCCA	65.72	9122	1201	1230	29	CTTTTGGTGTATTCAAGGCTCCCTCAGTTG	61.62	0	19	17	36	8
10735	26906	26935	29	AGACTCATCAAATAAGTAGTATGTAGCCAT	56.15333333	10748	26944	26973	29	CATCTAAATCAATGCCCAGTGGTGTAAGTA	58.88666667	0	25	11	36	9
10734	26905	26934	29	CAGACTCATCAAATAAGTAGTATGTAGCCA	57.52	10749	26945	26974	29	ATCTAAATCAATGCCCAGTGGTGTAAGTAA	57.52	0	27	10	37	11
10735	26906	26935	29	AGACTCATCAAATAAGTAGTATGTAGCCAT	56.15333333	10746	26942	26971	29	CTCATCTAAATCAATGCCCAGTGGTGTAAG	60.25333333	0	25	13	38	7
10734	26905	26934	29	CAGACTCATCAAATAAGTAGTATGTAGCCA	57.52	10747	26943	26972	29	TCATCTAAATCAATGCCCAGTGGTGTAAGT	58.88666667	0	27	12	39	9
10733	26904	26933	29	CCAGACTCATCAAATAAGTAGTATGTAGCC	58.88666667	10750	26946	26975	29	TCTAAATCAATGCCCAGTGGTGTAAGTAAT	57.52	0	32	8	40	13
10152	18192	18221	29	GAAACTAAGTAATCATAAACACCAAGAGTC	56.15333333	10181	18222	18251	29	AGTCTAAAGTAGCGGTTGAGTAAACAAAAG	57.52	0	32	9	41	1
10733	26904	26933	29	CCAGACTCATCAAATAAGTAGTATGTAGCC	58.88666667	10749	26945	26974	29	ATCTAAATCAATGCCCAGTGGTGTAAGTAA	57.52	0	32	10	42	12
9118	1164	1193	29	GCAGCATTGTTAGCAGGATTGCGGGTGCCA	65.72	9121	1200	1229	29	TCTTTTGGTGTATTCAAGGCTCCCTCAGTT	60.25333333	0	19	24	43	7
10733	26904	26933	29	CCAGACTCATCAAATAAGTAGTATGTAGCC	58.88666667	10748	26944	26973	29	CATCTAAATCAATGCCCAGTGGTGTAAGTA	58.88666667	0	32	11	43	11
10291	19860	19889	29	GCTGAGGTGATAGAGGTTTGTGGTGGTTGG	64.35333333	10320	19912	19941	29	TACTGAAGTCATTGAGAGCCTTTGCGAGAT	60.25333333	0	15	29	44	23
10733	26904	26933	29	CCAGACTCATCAAATAAGTAGTATGTAGCC	58.88666667	10747	26943	26972	29	TCATCTAAATCAATGCCCAGTGGTGTAAGT	58.88666667	0	32	12	44	10
10152	18192	18221	29	GAAACTAAGTAATCATAAACACCAAGAGTC	56.15333333	10182	18223	18252	29	GTCTAAAGTAGCGGTTGAGTAAACAAAAGA	57.52	0	32	13	45	2
10292	19861	19890	29	CTGAGGTGATAGAGGTTTGTGGTGGTTGGT	62.98666667	10320	19912	19941	29	TACTGAAGTCATTGAGAGCCTTTGCGAGAT	60.25333333	0	16	29	45	22
10292	19861	19890	29	CTGAGGTGATAGAGGTTTGTGGTGGTTGGT	62.98666667	10321	19913	19942	29	ACTGAAGTCATTGAGAGCCTTTGCGAGATG	61.62	0	16	29	45	23
10733	26904	26933	29	CCAGACTCATCAAATAAGTAGTATGTAGCC	58.88666667	10746	26942	26971	29	CTCATCTAAATCAATGCCCAGTGGTGTAAG	60.25333333	0	32	13	45	9
10734	26905	26934	29	CAGACTCATCAAATAAGTAGTATGTAGCCA	57.52	10745	26941	26970	29	ACTCATCTAAATCAATGCCCAGTGGTGTAA	58.88666667	0	27	18	45	7
10152	18192	18221	29	GAAACTAAGTAATCATAAACACCAAGAGTC	56.15333333	10184	18225	18254	29	CTAAAGTAGCGGTTGAGTAAACAAAAGAGG	58.88666667	0	32	17	49	4
9584	6574	6603	29	ATGGTGTAATGTCAAGAATCTCAAGTGTCT	57.52	9593	6617	6646	29	AGCATCAGTAGTGTCAGCAATGTCTCTGCC	62.98666667	0	27	24	51	14
9806	10222	10251	29	TCACCCTGTTGTCCATCAAAGTGTCCCTTA	61.62	9822	10276	10305	29	TCTAAACTCTGAAGTCTTGTAAAAGTGTTC	56.15333333	0	18	33	51	25
10152	18192	18221	29	GAAACTAAGTAATCATAAACACCAAGAGTC	56.15333333	10185	18226	18255	29	TAAAGTAGCGGTTGAGTAAACAAAAGAGGC	58.88666667	0	32	19	51	5
9584	6574	6603	29	ATGGTGTAATGTCAAGAATCTCAAGTGTCT	57.52	9592	6616	6645	29	CAGCATCAGTAGTGTCAGCAATGTCTCTGC	62.98666667	0	27	25	52	13
9584	6574	6603	29	ATGGTGTAATGTCAAGAATCTCAAGTGTCT	57.52	9595	6619	6648	29	CATCAGTAGTGTCAGCAATGTCTCTGCCAA	61.62	0	27	25	52	16
9586	6576	6605	29	GGTGTAATGTCAAGAATCTCAAGTGTCTGT	58.88666667	9593	6617	6646	29	AGCATCAGTAGTGTCAGCAATGTCTCTGCC	62.98666667	0	28	24	52	12
9807	10223	10252	29	CACCCTGTTGTCCATCAAAGTGTCCCTTAT	61.62	9822	10276	10305	29	TCTAAACTCTGAAGTCTTGTAAAAGTGTTC	56.15333333	0	19	33	52	24
10153	18194	18223	29	AACTAAGTAATCATAAACACCAAGAGTCAG	56.15333333	10183	18224	18253	29	TCTAAAGTAGCGGTTGAGTAAACAAAAGAG	57.52	0	36	16	52	1
9584	6574	6603	29	ATGGTGTAATGTCAAGAATCTCAAGTGTCT	57.52	9596	6620	6649	29	ATCAGTAGTGTCAGCAATGTCTCTGCCAAA	60.25333333	0	27	26	53	17
9586	6576	6605	29	GGTGTAATGTCAAGAATCTCAAGTGTCTGT	58.88666667	9592	6616	6645	29	CAGCATCAGTAGTGTCAGCAATGTCTCTGC	62.98666667	0	28	25	53	11
9586	6576	6605	29	GGTGTAATGTCAAGAATCTCAAGTGTCTGT	58.88666667	9595	6619	6648	29	CATCAGTAGTGTCAGCAATGTCTCTGCCAA	61.62	0	28	25	53	14
9807	10223	10252	29	CACCCTGTTGTCCATCAAAGTGTCCCTTAT	61.62	9823	10277	10306	29	CTAAACTCTGAAGTCTTGTAAAAGTGTTCC	57.52	0	19	34	53	25
9808	10224	10253	29	ACCCTGTTGTCCATCAAAGTGTCCCTTATT	60.25333333	9822	10276	10305	29	TCTAAACTCTGAAGTCTTGTAAAAGTGTTC	56.15333333	0	20	33	53	23
9584	6574	6603	29	ATGGTGTAATGTCAAGAATCTCAAGTGTCT	57.52	9594	6618	6647	29	GCATCAGTAGTGTCAGCAATGTCTCTGCCA	62.98666667	0	27	27	54	15
9585	6575	6604	29	TGGTGTAATGTCAAGAATCTCAAGTGTCTG	58.88666667	9595	6619	6648	29	CATCAGTAGTGTCAGCAATGTCTCTGCCAA	61.62	0	29	25	54	15
9586	6576	6605	29	GGTGTAATGTCAAGAATCTCAAGTGTCTGT	58.88666667	9596	6620	6649	29	ATCAGTAGTGTCAGCAATGTCTCTGCCAAA	60.25333333	0	28	26	54	15
9808	10224	10253	29	ACCCTGTTGTCCATCAAAGTGTCCCTTATT	60.25333333	9823	10277	10306	29	CTAAACTCTGAAGTCTTGTAAAAGTGTTCC	57.52	0	20	34	54	24
10154	18195	18224	29	ACTAAGTAATCATAAACACCAAGAGTCAGT	56.15333333	10184	18225	18254	29	CTAAAGTAGCGGTTGAGTAAACAAAAGAGG	58.88666667	0	37	17	54	1
10291	19860	19889	29	GCTGAGGTGATAGAGGTTTGTGGTGGTTGG	64.35333333	10319	19911	19940	29	TTACTGAAGTCATTGAGAGCCTTTGCGAGA	60.25333333	0	15	39	54	22
9404	4166	4195	29	GCAAGAAGTAGACTAAAGCATAAAGATAGA	56.15333333	9414	4212	4241	29	GCCAGCAGCAACGAGCAAAAGGTGTGAGTA	64.35333333	0	42	13	55	17
9586	6576	6605	29	GGTGTAATGTCAAGAATCTCAAGTGTCTGT	58.88666667	9594	6618	6647	29	GCATCAGTAGTGTCAGCAATGTCTCTGCCA	62.98666667	0	28	27	55	13
9586	6576	6605	29	GGTGTAATGTCAAGAATCTCAAGTGTCTGT	58.88666667	9597	6621	6650	29	TCAGTAGTGTCAGCAATGTCTCTGCCAAAT	60.25333333	0	28	27	55	16
9809	10225	10254	29	CCCTGTTGTCCATCAAAGTGTCCCTTATTT	60.25333333	9823	10277	10306	29	CTAAACTCTGAAGTCTTGTAAAAGTGTTCC	57.52	0	21	34	55	23
10153	18194	18223	29	AACTAAGTAATCATAAACACCAAGAGTCAG	56.15333333	10185	18226	18255	29	TAAAGTAGCGGTTGAGTAAACAAAAGAGGC	58.88666667	0	36	19	55	3
10292	19861	19890	29	CTGAGGTGATAGAGGTTTGTGGTGGTTGGT	62.98666667	10319	19911	19940	29	TTACTGAAGTCATTGAGAGCCTTTGCGAGA	60.25333333	0	16	39	55	21
9404	4166	4195	29	GCAAGAAGTAGACTAAAGCATAAAGATAGA	56.15333333	9415	4213	4242	29	CCAGCAGCAACGAGCAAAAGGTGTGAGTAA	62.98666667	0	42	14	56	18
9585	6575	6604	29	TGGTGTAATGTCAAGAATCTCAAGTGTCTG	58.88666667	9597	6621	6650	29	TCAGTAGTGTCAGCAATGTCTCTGCCAAAT	60.25333333	0	29	27	56	17
10154	18195	18224	29	ACTAAGTAATCATAAACACCAAGAGTCAGT	56.15333333	10185	18226	18255	29	TAAAGTAGCGGTTGAGTAAACAAAAGAGGC	58.88666667	0	37	19	56	2
10291	19860	19889	29	GCTGAGGTGATAGAGGTTTGTGGTGGTTGG	64.35333333	10318	19910	19939	29	GTTACTGAAGTCATTGAGAGCCTTTGCGAG	61.62	0	15	41	56	21
9587	6577	6606	29	GTGTAATGTCAAGAATCTCAAGTGTCTGTG	58.88666667	9595	6619	6648	29	CATCAGTAGTGTCAGCAATGTCTCTGCCAA	61.62	0	32	25	57	13
9588	6578	6607	29	TGTAATGTCAAGAATCTCAAGTGTCTGTGG	58.88666667	9593	6617	6646	29	AGCATCAGTAGTGTCAGCAATGTCTCTGCC	62.98666667	0	33	24	57	10
10155	18196	18225	29	CTAAGTAATCATAAACACCAAGAGTCAGTC	57.52	10185	18226	18255	29	TAAAGTAGCGGTTGAGTAAACAAAAGAGGC	58.88666667	0	38	19	57	1
10291	19860	19889	29	GCTGAGGTGATAGAGGTTTGTGGTGGTTGG	64.35333333	10317	19909	19938	29	AGTTACTGAAGTCATTGAGAGCCTTTGCGA	60.25333333	0	15	42	57	20
10292	19861	19890	29	CTGAGGTGATAGAGGTTTGTGGTGGTTGGT	62.98666667	10318	19910	19939	29	GTTACTGAAGTCATTGAGAGCCTTTGCGAG	61.62	0	16	41	57	20
9587	6577	6606	29	GTGTAATGTCAAGAATCTCAAGTGTCTGTG	58.88666667	9596	6620	6649	29	ATCAGTAGTGTCAGCAATGTCTCTGCCAAA	60.25333333	0	32	26	58	14
10291	19860	19889	29	GCTGAGGTGATAGAGGTTTGTGGTGGTTGG	64.35333333	10316	19908	19937	29	GAGTTACTGAAGTCATTGAGAGCCTTTGCG	61.62	0	15	43	58	19
10292	19861	19890	29	CTGAGGTGATAGAGGTTTGTGGTGGTTGGT	62.98666667	10317	19909	19938	29	AGTTACTGAAGTCATTGAGAGCCTTTGCGA	60.25333333	0	16	42	58	19
9404	4166	4195	29	GCAAGAAGTAGACTAAAGCATAAAGATAGA	56.15333333	9417	4215	4244	29	AGCAGCAACGAGCAAAAGGTGTGAGTAAAC	61.62	0	42	17	59	20
9404	4166	4195	29	GCAAGAAGTAGACTAAAGCATAAAGATAGA	56.15333333	9418	4216	4245	29	GCAGCAACGAGCAAAAGGTGTGAGTAAACT	61.62	0	42	17	59	21
9405	4167	4196	29	CAAGAAGTAGACTAAAGCATAAAGATAGAG	56.15333333	9414	4212	4241	29	GCCAGCAGCAACGAGCAAAAGGTGTGAGTA	64.35333333	0	46	13	59	16
9587	6577	6606	29	GTGTAATGTCAAGAATCTCAAGTGTCTGTG	58.88666667	9597	6621	6650	29	TCAGTAGTGTCAGCAATGTCTCTGCCAAAT	60.25333333	0	32	27	59	15
9588	6578	6607	29	TGTAATGTCAAGAATCTCAAGTGTCTGTGG	58.88666667	9596	6620	6649	29	ATCAGTAGTGTCAGCAATGTCTCTGCCAAA	60.25333333	0	33	26	59	13
10292	19861	19890	29	CTGAGGTGATAGAGGTTTGTGGTGGTTGGT	62.98666667	10316	19908	19937	29	GAGTTACTGAAGTCATTGAGAGCCTTTGCG	61.62	0	16	43	59	18
10293	19862	19891	29	TGAGGTGATAGAGGTTTGTGGTGGTTGGTA	61.62	10320	19912	19941	29	TACTGAAGTCATTGAGAGCCTTTGCGAGAT	60.25333333	0	30	29	59	21
10293	19862	19891	29	TGAGGTGATAGAGGTTTGTGGTGGTTGGTA	61.62	10321	19913	19942	29	ACTGAAGTCATTGAGAGCCTTTGCGAGATG	61.62	0	30	29	59	22
9404	4166	4195	29	GCAAGAAGTAGACTAAAGCATAAAGATAGA	56.15333333	9416	4214	4243	29	CAGCAGCAACGAGCAAAAGGTGTGAGTAAA	61.62	0	42	18	60	19
9405	4167	4196	29	CAAGAAGTAGACTAAAGCATAAAGATAGAG	56.15333333	9415	4213	4242	29	CCAGCAGCAACGAGCAAAAGGTGTGAGTAA	62.98666667	0	46	14	60	17
9588	6578	6607	29	TGTAATGTCAAGAATCTCAAGTGTCTGTGG	58.88666667	9597	6621	6650	29	TCAGTAGTGTCAGCAATGTCTCTGCCAAAT	60.25333333	0	33	27	60	14
9404	4166	4195	29	GCAAGAAGTAGACTAAAGCATAAAGATAGA	56.15333333	9419	4217	4246	29	CAGCAACGAGCAAAAGGTGTGAGTAAACTG	61.62	0	42	19	61	22
9404	4166	4195	29	GCAAGAAGTAGACTAAAGCATAAAGATAGA	56.15333333	9420	4218	4247	29	AGCAACGAGCAAAAGGTGTGAGTAAACTGT	60.25333333	0	42	19	61	23
9404	4166	4195	29	GCAAGAAGTAGACTAAAGCATAAAGATAGA	56.15333333	9421	4219	4248	29	GCAACGAGCAAAAGGTGTGAGTAAACTGTT	60.25333333	0	42	19	61	24
9589	6579	6608	29	GTAATGTCAAGAATCTCAAGTGTCTGTGGA	58.88666667	9593	6617	6646	29	AGCATCAGTAGTGTCAGCAATGTCTCTGCC	62.98666667	0	37	24	61	9
10294	19863	19892	29	GAGGTGATAGAGGTTTGTGGTGGTTGGTAA	61.62	10320	19912	19941	29	TACTGAAGTCATTGAGAGCCTTTGCGAGAT	60.25333333	0	32	29	61	20
9404	4166	4195	29	GCAAGAAGTAGACTAAAGCATAAAGATAGA	56.15333333	9422	4220	4249	29	CAACGAGCAAAAGGTGTGAGTAAACTGTTA	58.88666667	0	42	20	62	25
10151	18182	18211	29	CTCCTGTGTAGAAACTAAGTAATCATAAAC	56.15333333	10185	18226	18255	29	TAAAGTAGCGGTTGAGTAAACAAAAGAGGC	58.88666667	0	43	19	62	15
10291	19860	19889	29	GCTGAGGTGATAGAGGTTTGTGGTGGTTGG	64.35333333	10315	19907	19936	29	TGAGTTACTGAAGTCATTGAGAGCCTTTGC	60.25333333	0	15	47	62	18
10292	19861	19890	29	CTGAGGTGATAGAGGTTTGTGGTGGTTGGT	62.98666667	10314	19906	19935	29	CTGAGTTACTGAAGTCATTGAGAGCCTTTG	60.25333333	0	16	46	62	16
10295	19864	19893	29	AGGTGATAGAGGTTTGTGGTGGTTGGTAAA	60.25333333	10320	19912	19941	29	TACTGAAGTCATTGAGAGCCTTTGCGAGAT	60.25333333	0	33	29	62	19
9405	4167	4196	29	CAAGAAGTAGACTAAAGCATAAAGATAGAG	56.15333333	9417	4215	4244	29	AGCAGCAACGAGCAAAAGGTGTGAGTAAAC	61.62	0	46	17	63	19
9405	4167	4196	29	CAAGAAGTAGACTAAAGCATAAAGATAGAG	56.15333333	9418	4216	4245	29	GCAGCAACGAGCAAAAGGTGTGAGTAAACT	61.62	0	46	17	63	20
9589	6579	6608	29	GTAATGTCAAGAATCTCAAGTGTCTGTGGA	58.88666667	9596	6620	6649	29	ATCAGTAGTGTCAGCAATGTCTCTGCCAAA	60.25333333	0	37	26	63	12
10291	19860	19889	29	GCTGAGGTGATAGAGGTTTGTGGTGGTTGG	64.35333333	10313	19905	19934	29	CCTGAGTTACTGAAGTCATTGAGAGCCTTT	60.25333333	0	15	48	63	16
10292	19861	19890	29	CTGAGGTGATAGAGGTTTGTGGTGGTTGGT	62.98666667	10315	19907	19936	29	TGAGTTACTGAAGTCATTGAGAGCCTTTGC	60.25333333	0	16	47	63	17
10894	28452	28481	29	ATGGTTTTCAAGCCAGATTCATTATGGTAT	56.15333333	10924	28482	28511	29	TCGGCAAGACTATGCTCAGGTCCTACTTCT	62.98666667	0	47	16	63	1
9405	4167	4196	29	CAAGAAGTAGACTAAAGCATAAAGATAGAG	56.15333333	9416	4214	4243	29	CAGCAGCAACGAGCAAAAGGTGTGAGTAAA	61.62	0	46	18	64	18
9589	6579	6608	29	GTAATGTCAAGAATCTCAAGTGTCTGTGGA	58.88666667	9594	6618	6647	29	GCATCAGTAGTGTCAGCAATGTCTCTGCCA	62.98666667	0	37	27	64	10
9589	6579	6608	29	GTAATGTCAAGAATCTCAAGTGTCTGTGGA	58.88666667	9597	6621	6650	29	TCAGTAGTGTCAGCAATGTCTCTGCCAAAT	60.25333333	0	37	27	64	13
10292	19861	19890	29	CTGAGGTGATAGAGGTTTGTGGTGGTTGGT	62.98666667	10313	19905	19934	29	CCTGAGTTACTGAAGTCATTGAGAGCCTTT	60.25333333	0	16	48	64	15
9405	4167	4196	29	CAAGAAGTAGACTAAAGCATAAAGATAGAG	56.15333333	9419	4217	4246	29	CAGCAACGAGCAAAAGGTGTGAGTAAACTG	61.62	0	46	19	65	21
9405	4167	4196	29	CAAGAAGTAGACTAAAGCATAAAGATAGAG	56.15333333	9420	4218	4247	29	AGCAACGAGCAAAAGGTGTGAGTAAACTGT	60.25333333	0	46	19	65	22
9405	4167	4196	29	CAAGAAGTAGACTAAAGCATAAAGATAGAG	56.15333333	9421	4219	4248	29	GCAACGAGCAAAAGGTGTGAGTAAACTGTT	60.25333333	0	46	19	65	23
9405	4167	4196	29	CAAGAAGTAGACTAAAGCATAAAGATAGAG	56.15333333	9422	4220	4249	29	CAACGAGCAAAAGGTGTGAGTAAACTGTTA	58.88666667	0	46	20	66	24
9590	6580	6609	29	TAATGTCAAGAATCTCAAGTGTCTGTGGAT	57.52	9593	6617	6646	29	AGCATCAGTAGTGTCAGCAATGTCTCTGCC	62.98666667	0	44	24	68	8
9582	6520	6549	29	CCTGGTTAGAAGTATTTGTTCCTGGTGTTA	58.88666667	9584	6574	6603	29	ATGGTGTAATGTCAAGAATCTCAAGTGTCT	57.52	0	42	27	69	25
9590	6580	6609	29	TAATGTCAAGAATCTCAAGTGTCTGTGGAT	57.52	9592	6616	6645	29	CAGCATCAGTAGTGTCAGCAATGTCTCTGC	62.98666667	0	44	25	69	7
9590	6580	6609	29	TAATGTCAAGAATCTCAAGTGTCTGTGGAT	57.52	9595	6619	6648	29	CATCAGTAGTGTCAGCAATGTCTCTGCCAA	61.62	0	44	25	69	10
10293	19862	19891	29	TGAGGTGATAGAGGTTTGTGGTGGTTGGTA	61.62	10319	19911	19940	29	TTACTGAAGTCATTGAGAGCCTTTGCGAGA	60.25333333	0	30	39	69	20
9590	6580	6609	29	TAATGTCAAGAATCTCAAGTGTCTGTGGAT	57.52	9596	6620	6649	29	ATCAGTAGTGTCAGCAATGTCTCTGCCAAA	60.25333333	0	44	26	70	11
9590	6580	6609	29	TAATGTCAAGAATCTCAAGTGTCTGTGGAT	57.52	9594	6618	6647	29	GCATCAGTAGTGTCAGCAATGTCTCTGCCA	62.98666667	0	44	27	71	9
10293	19862	19891	29	TGAGGTGATAGAGGTTTGTGGTGGTTGGTA	61.62	10318	19910	19939	29	GTTACTGAAGTCATTGAGAGCCTTTGCGAG	61.62	0	30	41	71	19
10294	19863	19892	29	GAGGTGATAGAGGTTTGTGGTGGTTGGTAA	61.62	10319	19911	19940	29	TTACTGAAGTCATTGAGAGCCTTTGCGAGA	60.25333333	0	32	39	71	19
9583	6521	6550	29	CTGGTTAGAAGTATTTGTTCCTGGTGTTAT	57.52	9584	6574	6603	29	ATGGTGTAATGTCAAGAATCTCAAGTGTCT	57.52	0	45	27	72	24
10293	19862	19891	29	TGAGGTGATAGAGGTTTGTGGTGGTTGGTA	61.62	10317	19909	19938	29	AGTTACTGAAGTCATTGAGAGCCTTTGCGA	60.25333333	0	30	42	72	18
10295	19864	19893	29	AGGTGATAGAGGTTTGTGGTGGTTGGTAAA	60.25333333	10319	19911	19940	29	TTACTGAAGTCATTGAGAGCCTTTGCGAGA	60.25333333	0	33	39	72	18
10293	19862	19891	29	TGAGGTGATAGAGGTTTGTGGTGGTTGGTA	61.62	10316	19908	19937	29	GAGTTACTGAAGTCATTGAGAGCCTTTGCG	61.62	0	30	43	73	17
10294	19863	19892	29	GAGGTGATAGAGGTTTGTGGTGGTTGGTAA	61.62	10318	19910	19939	29	GTTACTGAAGTCATTGAGAGCCTTTGCGAG	61.62	0	32	41	73	18
9583	6521	6550	29	CTGGTTAGAAGTATTTGTTCCTGGTGTTAT	57.52	9585	6575	6604	29	TGGTGTAATGTCAAGAATCTCAAGTGTCTG	58.88666667	0	45	29	74	25
10293	19862	19891	29	TGAGGTGATAGAGGTTTGTGGTGGTTGGTA	61.62	10314	19906	19935	29	CTGAGTTACTGAAGTCATTGAGAGCCTTTG	60.25333333	0	30	46	76	15
10537	24000	24029	29	ACTGGTTTTATGGTTGTTGTGTAACTGTTT	56.15333333	10550	24051	24080	29	ATAGGACCTTTGTATTCTGAGGACTTTGTA	57.52	0	49	30	79	22
10534	23997	24026	29	GTAACTGGTTTTATGGTTGTTGTGTAACTG	57.52	10550	24051	24080	29	ATAGGACCTTTGTATTCTGAGGACTTTGTA	57.52	0	50	30	80	25
10535	23998	24027	29	TAACTGGTTTTATGGTTGTTGTGTAACTGT	56.15333333	10550	24051	24080	29	ATAGGACCTTTGTATTCTGAGGACTTTGTA	57.52	0	51	30	81	24
10536	23999	24028	29	AACTGGTTTTATGGTTGTTGTGTAACTGTT	56.15333333	10550	24051	24080	29	ATAGGACCTTTGTATTCTGAGGACTTTGTA	57.52	0	51	30	81	23
10538	24001	24030	29	CTGGTTTTATGGTTGTTGTGTAACTGTTTT	56.15333333	10550	24051	24080	29	ATAGGACCTTTGTATTCTGAGGACTTTGTA	57.52	0	51	30	81	21
10537	24000	24029	29	ACTGGTTTTATGGTTGTTGTGTAACTGTTT	56.15333333	10551	24052	24081	29	TAGGACCTTTGTATTCTGAGGACTTTGTAA	57.52	0	49	34	83	23
10536	23999	24028	29	AACTGGTTTTATGGTTGTTGTGTAACTGTT	56.15333333	10551	24052	24081	29	TAGGACCTTTGTATTCTGAGGACTTTGTAA	57.52	0	51	34	85	24
10538	24001	24030	29	CTGGTTTTATGGTTGTTGTGTAACTGTTTT	56.15333333	10551	24052	24081	29	TAGGACCTTTGTATTCTGAGGACTTTGTAA	57.52	0	51	34	85	22
10537	24000	24029	29	ACTGGTTTTATGGTTGTTGTGTAACTGTTT	56.15333333	10552	24053	24082	29	AGGACCTTTGTATTCTGAGGACTTTGTAAG	58.88666667	0	49	37	86	24
10536	23999	24028	29	AACTGGTTTTATGGTTGTTGTGTAACTGTT	56.15333333	10552	24053	24082	29	AGGACCTTTGTATTCTGAGGACTTTGTAAG	58.88666667	0	51	37	88	25
10538	24001	24030	29	CTGGTTTTATGGTTGTTGTGTAACTGTTTT	56.15333333	10552	24053	24082	29	AGGACCTTTGTATTCTGAGGACTTTGTAAG	58.88666667	0	51	37	88	23
10539	24002	24031	29	TGGTTTTATGGTTGTTGTGTAACTGTTTTC	56.15333333	10551	24052	24081	29	TAGGACCTTTGTATTCTGAGGACTTTGTAA	57.52	0	54	34	88	21
10540	24003	24032	29	GGTTTTATGGTTGTTGTGTAACTGTTTTCT	56.15333333	10550	24051	24080	29	ATAGGACCTTTGTATTCTGAGGACTTTGTA	57.52	0	58	30	88	19
10540	24003	24032	29	GGTTTTATGGTTGTTGTGTAACTGTTTTCT	56.15333333	10551	24052	24081	29	TAGGACCTTTGTATTCTGAGGACTTTGTAA	57.52	0	58	34	92	20
10540	24003	24032	29	GGTTTTATGGTTGTTGTGTAACTGTTTTCT	56.15333333	10552	24053	24082	29	AGGACCTTTGTATTCTGAGGACTTTGTAAG	58.88666667	0	58	37	95	21
10541	24009	24038	29	ATGGTTGTTGTGTAACTGTTTTCTTTGTAG	56.15333333	10550	24051	24080	29	ATAGGACCTTTGTATTCTGAGGACTTTGTA	57.52	0	82	30	112	13
10541	24009	24038	29	ATGGTTGTTGTGTAACTGTTTTCTTTGTAG	56.15333333	10551	24052	24081	29	TAGGACCTTTGTATTCTGAGGACTTTGTAA	57.52	0	82	34	116	14
9807	10223	10252	29	CACCCTGTTGTCCATCAAAGTGTCCCTTAT	61.62	9821	10268	10297	29	CCACATTTTCTAAACTCTGAAGTCTTGTAA	56.15333333	0	19	99	118	16
9807	10223	10252	29	CACCCTGTTGTCCATCAAAGTGTCCCTTAT	61.62	9820	10267	10296	29	GCCACATTTTCTAAACTCTGAAGTCTTGTA	57.52	0	19	100	119	15
9808	10224	10253	29	ACCCTGTTGTCCATCAAAGTGTCCCTTATT	60.25333333	9821	10268	10297	29	CCACATTTTCTAAACTCTGAAGTCTTGTAA	56.15333333	0	20	99	119	15
10541	24009	24038	29	ATGGTTGTTGTGTAACTGTTTTCTTTGTAG	56.15333333	10552	24053	24082	29	AGGACCTTTGTATTCTGAGGACTTTGTAAG	58.88666667	0	82	37	119	15
9808	10224	10253	29	ACCCTGTTGTCCATCAAAGTGTCCCTTATT	60.25333333	9820	10267	10296	29	GCCACATTTTCTAAACTCTGAAGTCTTGTA	57.52	0	20	100	120	14
9809	10225	10254	29	CCCTGTTGTCCATCAAAGTGTCCCTTATTT	60.25333333	9821	10268	10297	29	CCACATTTTCTAAACTCTGAAGTCTTGTAA	56.15333333	0	21	99	120	14
9806	10222	10251	29	TCACCCTGTTGTCCATCAAAGTGTCCCTTA	61.62	9819	10266	10295	29	AGCCACATTTTCTAAACTCTGAAGTCTTGT	57.52	0	18	106	124	15
9807	10223	10252	29	CACCCTGTTGTCCATCAAAGTGTCCCTTAT	61.62	9819	10266	10295	29	AGCCACATTTTCTAAACTCTGAAGTCTTGT	57.52	0	19	106	125	14
9008	492	521	29	TGAGTTTCATCAGCCTTCTTCTTTTTGTCC	58.88666667	9046	534	563	29	GTTGGTGGGAATGTTTTGTATGCGTCAATA	58.88666667	0	95	38	133	13
9806	10222	10251	29	TCACCCTGTTGTCCATCAAAGTGTCCCTTA	61.62	9818	10265	10294	29	AAGCCACATTTTCTAAACTCTGAAGTCTTG	57.52	0	18	115	133	14
9807	10223	10252	29	CACCCTGTTGTCCATCAAAGTGTCCCTTAT	61.62	9818	10265	10294	29	AAGCCACATTTTCTAAACTCTGAAGTCTTG	57.52	0	19	115	134	13
9808	10224	10253	29	ACCCTGTTGTCCATCAAAGTGTCCCTTATT	60.25333333	9818	10265	10294	29	AAGCCACATTTTCTAAACTCTGAAGTCTTG	57.52	0	20	115	135	12
10542	24010	24039	29	TGGTTGTTGTGTAACTGTTTTCTTTGTAGA	56.15333333	10551	24052	24081	29	TAGGACCTTTGTATTCTGAGGACTTTGTAA	57.52	0	105	34	139	13
9807	10223	10252	29	CACCCTGTTGTCCATCAAAGTGTCCCTTAT	61.62	9817	10264	10293	29	AAAGCCACATTTTCTAAACTCTGAAGTCTT	56.15333333	0	19	121	140	12
9808	10224	10253	29	ACCCTGTTGTCCATCAAAGTGTCCCTTATT	60.25333333	9817	10264	10293	29	AAAGCCACATTTTCTAAACTCTGAAGTCTT	56.15333333	0	20	121	141	11
9009	493	522	29	GAGTTTCATCAGCCTTCTTCTTTTTGTCCT	58.88666667	9046	534	563	29	GTTGGTGGGAATGTTTTGTATGCGTCAATA	58.88666667	0	109	38	147	12
9411	4182	4211	29	AGCATAAAGATAGAGAAAAGGGGCTTCAAG	58.88666667	9414	4212	4241	29	GCCAGCAGCAACGAGCAAAAGGTGTGAGTA	64.35333333	0	140	13	153	1
9412	4183	4212	29	GCATAAAGATAGAGAAAAGGGGCTTCAAGG	60.25333333	9415	4213	4242	29	CCAGCAGCAACGAGCAAAAGGTGTGAGTAA	62.98666667	0	139	14	153	1
9406	4173	4202	29	GTAGACTAAAGCATAAAGATAGAGAAAAGG	56.15333333	9414	4212	4241	29	GCCAGCAGCAACGAGCAAAAGGTGTGAGTA	64.35333333	0	142	13	155	10
9406	4173	4202	29	GTAGACTAAAGCATAAAGATAGAGAAAAGG	56.15333333	9415	4213	4242	29	CCAGCAGCAACGAGCAAAAGGTGTGAGTAA	62.98666667	0	142	14	156	11
9412	4183	4212	29	GCATAAAGATAGAGAAAAGGGGCTTCAAGG	60.25333333	9417	4215	4244	29	AGCAGCAACGAGCAAAAGGTGTGAGTAAAC	61.62	0	139	17	156	3
9412	4183	4212	29	GCATAAAGATAGAGAAAAGGGGCTTCAAGG	60.25333333	9418	4216	4245	29	GCAGCAACGAGCAAAAGGTGTGAGTAAACT	61.62	0	139	17	156	4
9411	4182	4211	29	AGCATAAAGATAGAGAAAAGGGGCTTCAAG	58.88666667	9417	4215	4244	29	AGCAGCAACGAGCAAAAGGTGTGAGTAAAC	61.62	0	140	17	157	4
9411	4182	4211	29	AGCATAAAGATAGAGAAAAGGGGCTTCAAG	58.88666667	9418	4216	4245	29	GCAGCAACGAGCAAAAGGTGTGAGTAAACT	61.62	0	140	17	157	5
9412	4183	4212	29	GCATAAAGATAGAGAAAAGGGGCTTCAAGG	60.25333333	9416	4214	4243	29	CAGCAGCAACGAGCAAAAGGTGTGAGTAAA	61.62	0	139	18	157	2
9411	4182	4211	29	AGCATAAAGATAGAGAAAAGGGGCTTCAAG	58.88666667	9416	4214	4243	29	CAGCAGCAACGAGCAAAAGGTGTGAGTAAA	61.62	0	140	18	158	3
9412	4183	4212	29	GCATAAAGATAGAGAAAAGGGGCTTCAAGG	60.25333333	9419	4217	4246	29	CAGCAACGAGCAAAAGGTGTGAGTAAACTG	61.62	0	139	19	158	5
9412	4183	4212	29	GCATAAAGATAGAGAAAAGGGGCTTCAAGG	60.25333333	9420	4218	4247	29	AGCAACGAGCAAAAGGTGTGAGTAAACTGT	60.25333333	0	139	19	158	6
9412	4183	4212	29	GCATAAAGATAGAGAAAAGGGGCTTCAAGG	60.25333333	9421	4219	4248	29	GCAACGAGCAAAAGGTGTGAGTAAACTGTT	60.25333333	0	139	19	158	7
9413	4184	4213	29	CATAAAGATAGAGAAAAGGGGCTTCAAGGC	60.25333333	9417	4215	4244	29	AGCAGCAACGAGCAAAAGGTGTGAGTAAAC	61.62	0	141	17	158	2
9413	4184	4213	29	CATAAAGATAGAGAAAAGGGGCTTCAAGGC	60.25333333	9418	4216	4245	29	GCAGCAACGAGCAAAAGGTGTGAGTAAACT	61.62	0	141	17	158	3
9406	4173	4202	29	GTAGACTAAAGCATAAAGATAGAGAAAAGG	56.15333333	9417	4215	4244	29	AGCAGCAACGAGCAAAAGGTGTGAGTAAAC	61.62	0	142	17	159	13
9406	4173	4202	29	GTAGACTAAAGCATAAAGATAGAGAAAAGG	56.15333333	9418	4216	4245	29	GCAGCAACGAGCAAAAGGTGTGAGTAAACT	61.62	0	142	17	159	14
9411	4182	4211	29	AGCATAAAGATAGAGAAAAGGGGCTTCAAG	58.88666667	9419	4217	4246	29	CAGCAACGAGCAAAAGGTGTGAGTAAACTG	61.62	0	140	19	159	6
9411	4182	4211	29	AGCATAAAGATAGAGAAAAGGGGCTTCAAG	58.88666667	9420	4218	4247	29	AGCAACGAGCAAAAGGTGTGAGTAAACTGT	60.25333333	0	140	19	159	7
9411	4182	4211	29	AGCATAAAGATAGAGAAAAGGGGCTTCAAG	58.88666667	9421	4219	4248	29	GCAACGAGCAAAAGGTGTGAGTAAACTGTT	60.25333333	0	140	19	159	8
9412	4183	4212	29	GCATAAAGATAGAGAAAAGGGGCTTCAAGG	60.25333333	9422	4220	4249	29	CAACGAGCAAAAGGTGTGAGTAAACTGTTA	58.88666667	0	139	20	159	8
9413	4184	4213	29	CATAAAGATAGAGAAAAGGGGCTTCAAGGC	60.25333333	9416	4214	4243	29	CAGCAGCAACGAGCAAAAGGTGTGAGTAAA	61.62	0	141	18	159	1
9406	4173	4202	29	GTAGACTAAAGCATAAAGATAGAGAAAAGG	56.15333333	9416	4214	4243	29	CAGCAGCAACGAGCAAAAGGTGTGAGTAAA	61.62	0	142	18	160	12
9411	4182	4211	29	AGCATAAAGATAGAGAAAAGGGGCTTCAAG	58.88666667	9422	4220	4249	29	CAACGAGCAAAAGGTGTGAGTAAACTGTTA	58.88666667	0	140	20	160	9
9413	4184	4213	29	CATAAAGATAGAGAAAAGGGGCTTCAAGGC	60.25333333	9419	4217	4246	29	CAGCAACGAGCAAAAGGTGTGAGTAAACTG	61.62	0	141	19	160	4
9413	4184	4213	29	CATAAAGATAGAGAAAAGGGGCTTCAAGGC	60.25333333	9420	4218	4247	29	AGCAACGAGCAAAAGGTGTGAGTAAACTGT	60.25333333	0	141	19	160	5
9413	4184	4213	29	CATAAAGATAGAGAAAAGGGGCTTCAAGGC	60.25333333	9421	4219	4248	29	GCAACGAGCAAAAGGTGTGAGTAAACTGTT	60.25333333	0	141	19	160	6
9406	4173	4202	29	GTAGACTAAAGCATAAAGATAGAGAAAAGG	56.15333333	9419	4217	4246	29	CAGCAACGAGCAAAAGGTGTGAGTAAACTG	61.62	0	142	19	161	15
9406	4173	4202	29	GTAGACTAAAGCATAAAGATAGAGAAAAGG	56.15333333	9420	4218	4247	29	AGCAACGAGCAAAAGGTGTGAGTAAACTGT	60.25333333	0	142	19	161	16
9406	4173	4202	29	GTAGACTAAAGCATAAAGATAGAGAAAAGG	56.15333333	9421	4219	4248	29	GCAACGAGCAAAAGGTGTGAGTAAACTGTT	60.25333333	0	142	19	161	17
9413	4184	4213	29	CATAAAGATAGAGAAAAGGGGCTTCAAGGC	60.25333333	9422	4220	4249	29	CAACGAGCAAAAGGTGTGAGTAAACTGTTA	58.88666667	0	141	20	161	7
9010	494	523	29	AGTTTCATCAGCCTTCTTCTTTTTGTCCTT	57.52	9046	534	563	29	GTTGGTGGGAATGTTTTGTATGCGTCAATA	58.88666667	0	124	38	162	11
9406	4173	4202	29	GTAGACTAAAGCATAAAGATAGAGAAAAGG	56.15333333	9422	4220	4249	29	CAACGAGCAAAAGGTGTGAGTAAACTGTTA	58.88666667	0	142	20	162	18
9407	4174	4203	29	TAGACTAAAGCATAAAGATAGAGAAAAGGG	56.15333333	9414	4212	4241	29	GCCAGCAGCAACGAGCAAAAGGTGTGAGTA	64.35333333	0	153	13	166	9
9407	4174	4203	29	TAGACTAAAGCATAAAGATAGAGAAAAGGG	56.15333333	9415	4213	4242	29	CCAGCAGCAACGAGCAAAAGGTGTGAGTAA	62.98666667	0	153	14	167	10
9407	4174	4203	29	TAGACTAAAGCATAAAGATAGAGAAAAGGG	56.15333333	9417	4215	4244	29	AGCAGCAACGAGCAAAAGGTGTGAGTAAAC	61.62	0	153	17	170	12
9407	4174	4203	29	TAGACTAAAGCATAAAGATAGAGAAAAGGG	56.15333333	9418	4216	4245	29	GCAGCAACGAGCAAAAGGTGTGAGTAAACT	61.62	0	153	17	170	13
9407	4174	4203	29	TAGACTAAAGCATAAAGATAGAGAAAAGGG	56.15333333	9416	4214	4243	29	CAGCAGCAACGAGCAAAAGGTGTGAGTAAA	61.62	0	153	18	171	11
9407	4174	4203	29	TAGACTAAAGCATAAAGATAGAGAAAAGGG	56.15333333	9419	4217	4246	29	CAGCAACGAGCAAAAGGTGTGAGTAAACTG	61.62	0	153	19	172	14
9407	4174	4203	29	TAGACTAAAGCATAAAGATAGAGAAAAGGG	56.15333333	9420	4218	4247	29	AGCAACGAGCAAAAGGTGTGAGTAAACTGT	60.25333333	0	153	19	172	15
9407	4174	4203	29	TAGACTAAAGCATAAAGATAGAGAAAAGGG	56.15333333	9421	4219	4248	29	GCAACGAGCAAAAGGTGTGAGTAAACTGTT	60.25333333	0	153	19	172	16
9407	4174	4203	29	TAGACTAAAGCATAAAGATAGAGAAAAGGG	56.15333333	9422	4220	4249	29	CAACGAGCAAAAGGTGTGAGTAAACTGTTA	58.88666667	0	153	20	173	17
9409	4176	4205	29	GACTAAAGCATAAAGATAGAGAAAAGGGGC	58.88666667	9414	4212	4241	29	GCCAGCAGCAACGAGCAAAAGGTGTGAGTA	64.35333333	0	160	13	173	7
9408	4175	4204	29	AGACTAAAGCATAAAGATAGAGAAAAGGGG	57.52	9414	4212	4241	29	GCCAGCAGCAACGAGCAAAAGGTGTGAGTA	64.35333333	0	161	13	174	8
9409	4176	4205	29	GACTAAAGCATAAAGATAGAGAAAAGGGGC	58.88666667	9415	4213	4242	29	CCAGCAGCAACGAGCAAAAGGTGTGAGTAA	62.98666667	0	160	14	174	8
9410	4177	4206	29	ACTAAAGCATAAAGATAGAGAAAAGGGGCT	57.52	9417	4215	4244	29	AGCAGCAACGAGCAAAAGGTGTGAGTAAAC	61.62	0	157	17	174	9
9410	4177	4206	29	ACTAAAGCATAAAGATAGAGAAAAGGGGCT	57.52	9418	4216	4245	29	GCAGCAACGAGCAAAAGGTGTGAGTAAACT	61.62	0	157	17	174	10
9408	4175	4204	29	AGACTAAAGCATAAAGATAGAGAAAAGGGG	57.52	9415	4213	4242	29	CCAGCAGCAACGAGCAAAAGGTGTGAGTAA	62.98666667	0	161	14	175	9
9410	4177	4206	29	ACTAAAGCATAAAGATAGAGAAAAGGGGCT	57.52	9420	4218	4247	29	AGCAACGAGCAAAAGGTGTGAGTAAACTGT	60.25333333	0	157	19	176	12
9410	4177	4206	29	ACTAAAGCATAAAGATAGAGAAAAGGGGCT	57.52	9421	4219	4248	29	GCAACGAGCAAAAGGTGTGAGTAAACTGTT	60.25333333	0	157	19	176	13
9409	4176	4205	29	GACTAAAGCATAAAGATAGAGAAAAGGGGC	58.88666667	9417	4215	4244	29	AGCAGCAACGAGCAAAAGGTGTGAGTAAAC	61.62	0	160	17	177	10
9409	4176	4205	29	GACTAAAGCATAAAGATAGAGAAAAGGGGC	58.88666667	9418	4216	4245	29	GCAGCAACGAGCAAAAGGTGTGAGTAAACT	61.62	0	160	17	177	11
9408	4175	4204	29	AGACTAAAGCATAAAGATAGAGAAAAGGGG	57.52	9417	4215	4244	29	AGCAGCAACGAGCAAAAGGTGTGAGTAAAC	61.62	0	161	17	178	11
9408	4175	4204	29	AGACTAAAGCATAAAGATAGAGAAAAGGGG	57.52	9418	4216	4245	29	GCAGCAACGAGCAAAAGGTGTGAGTAAACT	61.62	0	161	17	178	12
9409	4176	4205	29	GACTAAAGCATAAAGATAGAGAAAAGGGGC	58.88666667	9416	4214	4243	29	CAGCAGCAACGAGCAAAAGGTGTGAGTAAA	61.62	0	160	18	178	9
9408	4175	4204	29	AGACTAAAGCATAAAGATAGAGAAAAGGGG	57.52	9416	4214	4243	29	CAGCAGCAACGAGCAAAAGGTGTGAGTAAA	61.62	0	161	18	179	10
9409	4176	4205	29	GACTAAAGCATAAAGATAGAGAAAAGGGGC	58.88666667	9419	4217	4246	29	CAGCAACGAGCAAAAGGTGTGAGTAAACTG	61.62	0	160	19	179	12
9409	4176	4205	29	GACTAAAGCATAAAGATAGAGAAAAGGGGC	58.88666667	9420	4218	4247	29	AGCAACGAGCAAAAGGTGTGAGTAAACTGT	60.25333333	0	160	19	179	13
9409	4176	4205	29	GACTAAAGCATAAAGATAGAGAAAAGGGGC	58.88666667	9421	4219	4248	29	GCAACGAGCAAAAGGTGTGAGTAAACTGTT	60.25333333	0	160	19	179	14
9408	4175	4204	29	AGACTAAAGCATAAAGATAGAGAAAAGGGG	57.52	9419	4217	4246	29	CAGCAACGAGCAAAAGGTGTGAGTAAACTG	61.62	0	161	19	180	13
9408	4175	4204	29	AGACTAAAGCATAAAGATAGAGAAAAGGGG	57.52	9420	4218	4247	29	AGCAACGAGCAAAAGGTGTGAGTAAACTGT	60.25333333	0	161	19	180	14
9408	4175	4204	29	AGACTAAAGCATAAAGATAGAGAAAAGGGG	57.52	9421	4219	4248	29	GCAACGAGCAAAAGGTGTGAGTAAACTGTT	60.25333333	0	161	19	180	15
9409	4176	4205	29	GACTAAAGCATAAAGATAGAGAAAAGGGGC	58.88666667	9422	4220	4249	29	CAACGAGCAAAAGGTGTGAGTAAACTGTTA	58.88666667	0	160	20	180	15
9408	4175	4204	29	AGACTAAAGCATAAAGATAGAGAAAAGGGG	57.52	9422	4220	4249	29	CAACGAGCAAAAGGTGTGAGTAAACTGTTA	58.88666667	0	161	20	181	16
9011	495	524	29	GTTTCATCAGCCTTCTTCTTTTTGTCCTTT	57.52	9046	534	563	29	GTTGGTGGGAATGTTTTGTATGCGTCAATA	58.88666667	0	158	38	196	10
9008	492	521	29	TGAGTTTCATCAGCCTTCTTCTTTTTGTCC	58.88666667	9045	533	562	29	TGTTGGTGGGAATGTTTTGTATGCGTCAAT	58.88666667	0	95	133	228	12
8987	459	488	29	GTTTGCTGTTTCTTCTGTCTCTGCGGTAAG	61.62	9025	513	542	29	TTTTTGTCCTTTTTAGGCTCTGTTGGTGGG	60.25333333	0	175	58	233	25
9009	493	522	29	GAGTTTCATCAGCCTTCTTCTTTTTGTCCT	58.88666667	9045	533	562	29	TGTTGGTGGGAATGTTTTGTATGCGTCAAT	58.88666667	0	109	133	242	11
9012	496	525	29	TTTCATCAGCCTTCTTCTTTTTGTCCTTTT	56.15333333	9046	534	563	29	GTTGGTGGGAATGTTTTGTATGCGTCAATA	58.88666667	0	210	38	248	9
8987	459	488	29	GTTTGCTGTTTCTTCTGTCTCTGCGGTAAG	61.62	9024	512	541	29	CTTTTTGTCCTTTTTAGGCTCTGTTGGTGG	60.25333333	0	175	74	249	24
9010	494	523	29	AGTTTCATCAGCCTTCTTCTTTTTGTCCTT	57.52	9045	533	562	29	TGTTGGTGGGAATGTTTTGTATGCGTCAAT	58.88666667	0	124	133	257	10
8987	459	488	29	GTTTGCTGTTTCTTCTGTCTCTGCGGTAAG	61.62	9023	511	540	29	TCTTTTTGTCCTTTTTAGGCTCTGTTGGTG	58.88666667	0	175	115	290	23
9011	495	524	29	GTTTCATCAGCCTTCTTCTTTTTGTCCTTT	57.52	9045	533	562	29	TGTTGGTGGGAATGTTTTGTATGCGTCAAT	58.88666667	0	158	133	291	9
8986	458	487	29	AGTTTGCTGTTTCTTCTGTCTCTGCGGTAA	60.25333333	9023	511	540	29	TCTTTTTGTCCTTTTTAGGCTCTGTTGGTG	58.88666667	0	177	115	292	24
8985	457	486	29	CAGTTTGCTGTTTCTTCTGTCTCTGCGGTA	61.62	9023	511	540	29	TCTTTTTGTCCTTTTTAGGCTCTGTTGGTG	58.88666667	0	183	115	298	25
9013	497	526	29	TTCATCAGCCTTCTTCTTTTTGTCCTTTTT	56.15333333	9046	534	563	29	GTTGGTGGGAATGTTTTGTATGCGTCAATA	58.88666667	0	268	38	306	8
9014	498	527	29	TCATCAGCCTTCTTCTTTTTGTCCTTTTTA	56.15333333	9046	534	563	29	GTTGGTGGGAATGTTTTGTATGCGTCAATA	58.88666667	0	279	38	317	7
9015	499	528	29	CATCAGCCTTCTTCTTTTTGTCCTTTTTAG	57.52	9046	534	563	29	GTTGGTGGGAATGTTTTGTATGCGTCAATA	58.88666667	0	288	38	326	6
8987	459	488	29	GTTTGCTGTTTCTTCTGTCTCTGCGGTAAG	61.62	9022	510	539	29	TTCTTTTTGTCCTTTTTAGGCTCTGTTGGT	57.52	0	175	157	332	22
8986	458	487	29	AGTTTGCTGTTTCTTCTGTCTCTGCGGTAA	60.25333333	9022	510	539	29	TTCTTTTTGTCCTTTTTAGGCTCTGTTGGT	57.52	0	177	157	334	23
9016	500	529	29	ATCAGCCTTCTTCTTTTTGTCCTTTTTAGG	57.52	9046	534	563	29	GTTGGTGGGAATGTTTTGTATGCGTCAATA	58.88666667	0	296	38	334	5
8985	457	486	29	CAGTTTGCTGTTTCTTCTGTCTCTGCGGTA	61.62	9022	510	539	29	TTCTTTTTGTCCTTTTTAGGCTCTGTTGGT	57.52	0	183	157	340	24
9012	496	525	29	TTTCATCAGCCTTCTTCTTTTTGTCCTTTT	56.15333333	9045	533	562	29	TGTTGGTGGGAATGTTTTGTATGCGTCAAT	58.88666667	0	210	133	343	8
8987	459	488	29	GTTTGCTGTTTCTTCTGTCTCTGCGGTAAG	61.62	9021	509	538	29	CTTCTTTTTGTCCTTTTTAGGCTCTGTTGG	58.88666667	0	175	179	354	21
8985	457	486	29	CAGTTTGCTGTTTCTTCTGTCTCTGCGGTA	61.62	9021	509	538	29	CTTCTTTTTGTCCTTTTTAGGCTCTGTTGG	58.88666667	0	183	179	362	23
8987	459	488	29	GTTTGCTGTTTCTTCTGTCTCTGCGGTAAG	61.62	9020	508	537	29	TCTTCTTTTTGTCCTTTTTAGGCTCTGTTG	57.52	0	175	197	372	20
8986	458	487	29	AGTTTGCTGTTTCTTCTGTCTCTGCGGTAA	60.25333333	9020	508	537	29	TCTTCTTTTTGTCCTTTTTAGGCTCTGTTG	57.52	0	177	197	374	21
8985	457	486	29	CAGTTTGCTGTTTCTTCTGTCTCTGCGGTA	61.62	9020	508	537	29	TCTTCTTTTTGTCCTTTTTAGGCTCTGTTG	57.52	0	183	197	380	22
9013	497	526	29	TTCATCAGCCTTCTTCTTTTTGTCCTTTTT	56.15333333	9045	533	562	29	TGTTGGTGGGAATGTTTTGTATGCGTCAAT	58.88666667	0	268	133	401	7
9014	498	527	29	TCATCAGCCTTCTTCTTTTTGTCCTTTTTA	56.15333333	9045	533	562	29	TGTTGGTGGGAATGTTTTGTATGCGTCAAT	58.88666667	0	279	133	412	6
8987	459	488	29	GTTTGCTGTTTCTTCTGTCTCTGCGGTAAG	61.62	9019	507	536	29	TTCTTCTTTTTGTCCTTTTTAGGCTCTGTT	56.15333333	0	175	246	421	19
9015	499	528	29	CATCAGCCTTCTTCTTTTTGTCCTTTTTAG	57.52	9045	533	562	29	TGTTGGTGGGAATGTTTTGTATGCGTCAAT	58.88666667	0	288	133	421	5
8986	458	487	29	AGTTTGCTGTTTCTTCTGTCTCTGCGGTAA	60.25333333	9019	507	536	29	TTCTTCTTTTTGTCCTTTTTAGGCTCTGTT	56.15333333	0	177	246	423	20
8987	459	488	29	GTTTGCTGTTTCTTCTGTCTCTGCGGTAAG	61.62	9018	506	535	29	CTTCTTCTTTTTGTCCTTTTTAGGCTCTGT	57.52	0	175	251	426	18
8985	457	486	29	CAGTTTGCTGTTTCTTCTGTCTCTGCGGTA	61.62	9019	507	536	29	TTCTTCTTTTTGTCCTTTTTAGGCTCTGTT	56.15333333	0	183	246	429	21
9016	500	529	29	ATCAGCCTTCTTCTTTTTGTCCTTTTTAGG	57.52	9045	533	562	29	TGTTGGTGGGAATGTTTTGTATGCGTCAAT	58.88666667	0	296	133	429	4
8985	457	486	29	CAGTTTGCTGTTTCTTCTGTCTCTGCGGTA	61.62	9018	506	535	29	CTTCTTCTTTTTGTCCTTTTTAGGCTCTGT	57.52	0	183	251	434	20
8986	458	487	29	AGTTTGCTGTTTCTTCTGTCTCTGCGGTAA	60.25333333	9017	505	534	29	CCTTCTTCTTTTTGTCCTTTTTAGGCTCTG	58.88666667	0	177	259	436	18
8985	457	486	29	CAGTTTGCTGTTTCTTCTGTCTCTGCGGTA	61.62	9017	505	534	29	CCTTCTTCTTTTTGTCCTTTTTAGGCTCTG	58.88666667	0	183	259	442	19
8996	468	497	29	TTCTTCTGTCTCTGCGGTAAGGCTTGAGTT	61.62	9033	521	550	29	CTTTTTAGGCTCTGTTGGTGGGAATGTTTT	58.88666667	0	8	5547	5555	24
8997	469	498	29	TCTTCTGTCTCTGCGGTAAGGCTTGAGTTT	61.62	9033	521	550	29	CTTTTTAGGCTCTGTTGGTGGGAATGTTTT	58.88666667	0	8	5547	5555	23
8999	471	500	29	TTCTGTCTCTGCGGTAAGGCTTGAGTTTCA	61.62	9033	521	550	29	CTTTTTAGGCTCTGTTGGTGGGAATGTTTT	58.88666667	0	8	5547	5555	21
8998	470	499	29	CTTCTGTCTCTGCGGTAAGGCTTGAGTTTC	62.98666667	9036	524	553	29	TTTAGGCTCTGTTGGTGGGAATGTTTTGTA	58.88666667	0	8	5550	5558	25
9000	472	501	29	TCTGTCTCTGCGGTAAGGCTTGAGTTTCAT	61.62	9033	521	550	29	CTTTTTAGGCTCTGTTGGTGGGAATGTTTT	58.88666667	0	12	5547	5559	20
8996	468	497	29	TTCTTCTGTCTCTGCGGTAAGGCTTGAGTT	61.62	9034	522	551	29	TTTTTAGGCTCTGTTGGTGGGAATGTTTTG	58.88666667	0	8	5552	5560	25
8997	469	498	29	TCTTCTGTCTCTGCGGTAAGGCTTGAGTTT	61.62	9034	522	551	29	TTTTTAGGCTCTGTTGGTGGGAATGTTTTG	58.88666667	0	8	5552	5560	24
8998	470	499	29	CTTCTGTCTCTGCGGTAAGGCTTGAGTTTC	62.98666667	9034	522	551	29	TTTTTAGGCTCTGTTGGTGGGAATGTTTTG	58.88666667	0	8	5552	5560	23
8997	469	498	29	TCTTCTGTCTCTGCGGTAAGGCTTGAGTTT	61.62	9035	523	552	29	TTTTAGGCTCTGTTGGTGGGAATGTTTTGT	58.88666667	0	8	5553	5561	25
8998	470	499	29	CTTCTGTCTCTGCGGTAAGGCTTGAGTTTC	62.98666667	9035	523	552	29	TTTTAGGCTCTGTTGGTGGGAATGTTTTGT	58.88666667	0	8	5553	5561	24
9001	473	502	29	CTGTCTCTGCGGTAAGGCTTGAGTTTCATC	62.98666667	9036	524	553	29	TTTAGGCTCTGTTGGTGGGAATGTTTTGTA	58.88666667	0	12	5550	5562	22
9002	474	503	29	TGTCTCTGCGGTAAGGCTTGAGTTTCATCA	61.62	9033	521	550	29	CTTTTTAGGCTCTGTTGGTGGGAATGTTTT	58.88666667	0	16	5547	5563	18
9001	473	502	29	CTGTCTCTGCGGTAAGGCTTGAGTTTCATC	62.98666667	9034	522	551	29	TTTTTAGGCTCTGTTGGTGGGAATGTTTTG	58.88666667	0	12	5552	5564	20
9003	475	504	29	GTCTCTGCGGTAAGGCTTGAGTTTCATCAG	62.98666667	9033	521	550	29	CTTTTTAGGCTCTGTTGGTGGGAATGTTTT	58.88666667	0	17	5547	5564	17
9001	473	502	29	CTGTCTCTGCGGTAAGGCTTGAGTTTCATC	62.98666667	9035	523	552	29	TTTTAGGCTCTGTTGGTGGGAATGTTTTGT	58.88666667	0	12	5553	5565	21
9003	475	504	29	GTCTCTGCGGTAAGGCTTGAGTTTCATCAG	62.98666667	9036	524	553	29	TTTAGGCTCTGTTGGTGGGAATGTTTTGTA	58.88666667	0	17	5550	5567	20
9004	476	505	29	TCTCTGCGGTAAGGCTTGAGTTTCATCAGC	62.98666667	9036	524	553	29	TTTAGGCTCTGTTGGTGGGAATGTTTTGTA	58.88666667	0	18	5550	5568	19
9003	475	504	29	GTCTCTGCGGTAAGGCTTGAGTTTCATCAG	62.98666667	9034	522	551	29	TTTTTAGGCTCTGTTGGTGGGAATGTTTTG	58.88666667	0	17	5552	5569	18
9003	475	504	29	GTCTCTGCGGTAAGGCTTGAGTTTCATCAG	62.98666667	9035	523	552	29	TTTTAGGCTCTGTTGGTGGGAATGTTTTGT	58.88666667	0	17	5553	5570	19
9004	476	505	29	TCTCTGCGGTAAGGCTTGAGTTTCATCAGC	62.98666667	9034	522	551	29	TTTTTAGGCTCTGTTGGTGGGAATGTTTTG	58.88666667	0	18	5552	5570	17
9001	473	502	29	CTGTCTCTGCGGTAAGGCTTGAGTTTCATC	62.98666667	9038	526	555	29	TAGGCTCTGTTGGTGGGAATGTTTTGTATG	60.25333333	0	12	5559	5571	24
9004	476	505	29	TCTCTGCGGTAAGGCTTGAGTTTCATCAGC	62.98666667	9035	523	552	29	TTTTAGGCTCTGTTGGTGGGAATGTTTTGT	58.88666667	0	18	5553	5571	18
9001	473	502	29	CTGTCTCTGCGGTAAGGCTTGAGTTTCATC	62.98666667	9039	527	556	29	AGGCTCTGTTGGTGGGAATGTTTTGTATGC	61.62	0	12	5561	5573	25
9003	475	504	29	GTCTCTGCGGTAAGGCTTGAGTTTCATCAG	62.98666667	9041	529	558	29	GCTCTGTTGGTGGGAATGTTTTGTATGCGT	61.62	0	17	5556	5573	25
9002	474	503	29	TGTCTCTGCGGTAAGGCTTGAGTTTCATCA	61.62	9040	528	557	29	GGCTCTGTTGGTGGGAATGTTTTGTATGCG	62.98666667	0	16	5558	5574	25
9004	476	505	29	TCTCTGCGGTAAGGCTTGAGTTTCATCAGC	62.98666667	9041	529	558	29	GCTCTGTTGGTGGGAATGTTTTGTATGCGT	61.62	0	18	5556	5574	24
9003	475	504	29	GTCTCTGCGGTAAGGCTTGAGTTTCATCAG	62.98666667	9040	528	557	29	GGCTCTGTTGGTGGGAATGTTTTGTATGCG	62.98666667	0	17	5558	5575	24
9003	475	504	29	GTCTCTGCGGTAAGGCTTGAGTTTCATCAG	62.98666667	9038	526	555	29	TAGGCTCTGTTGGTGGGAATGTTTTGTATG	60.25333333	0	17	5559	5576	22
9004	476	505	29	TCTCTGCGGTAAGGCTTGAGTTTCATCAGC	62.98666667	9040	528	557	29	GGCTCTGTTGGTGGGAATGTTTTGTATGCG	62.98666667	0	18	5558	5576	23
9003	475	504	29	GTCTCTGCGGTAAGGCTTGAGTTTCATCAG	62.98666667	9037	525	554	29	TTAGGCTCTGTTGGTGGGAATGTTTTGTAT	58.88666667	0	17	5560	5577	21
9004	476	505	29	TCTCTGCGGTAAGGCTTGAGTTTCATCAGC	62.98666667	9038	526	555	29	TAGGCTCTGTTGGTGGGAATGTTTTGTATG	60.25333333	0	18	5559	5577	21
8995	467	496	29	TTTCTTCTGTCTCTGCGGTAAGGCTTGAGT	61.62	9033	521	550	29	CTTTTTAGGCTCTGTTGGTGGGAATGTTTT	58.88666667	0	56	5547	5603	25
9005	489	518	29	GCTTGAGTTTCATCAGCCTTCTTCTTTTTG	58.88666667	9043	531	560	29	TCTGTTGGTGGGAATGTTTTGTATGCGTCA	60.25333333	0	82	5543	5625	13
9006	490	519	29	CTTGAGTTTCATCAGCCTTCTTCTTTTTGT	57.52	9043	531	560	29	TCTGTTGGTGGGAATGTTTTGTATGCGTCA	60.25333333	0	83	5543	5626	12
9005	489	518	29	GCTTGAGTTTCATCAGCCTTCTTCTTTTTG	58.88666667	9042	530	559	29	CTCTGTTGGTGGGAATGTTTTGTATGCGTC	61.62	0	82	5553	5635	12
9007	491	520	29	TTGAGTTTCATCAGCCTTCTTCTTTTTGTC	57.52	9043	531	560	29	TCTGTTGGTGGGAATGTTTTGTATGCGTCA	60.25333333	0	92	5543	5635	11
9006	490	519	29	CTTGAGTTTCATCAGCCTTCTTCTTTTTGT	57.52	9042	530	559	29	CTCTGTTGGTGGGAATGTTTTGTATGCGTC	61.62	0	83	5553	5636	11
9008	492	521	29	TGAGTTTCATCAGCCTTCTTCTTTTTGTCC	58.88666667	9043	531	560	29	TCTGTTGGTGGGAATGTTTTGTATGCGTCA	60.25333333	0	95	5543	5638	10
9006	490	519	29	CTTGAGTTTCATCAGCCTTCTTCTTTTTGT	57.52	9041	529	558	29	GCTCTGTTGGTGGGAATGTTTTGTATGCGT	61.62	0	83	5556	5639	10
9009	493	522	29	GAGTTTCATCAGCCTTCTTCTTTTTGTCCT	58.88666667	9044	532	561	29	CTGTTGGTGGGAATGTTTTGTATGCGTCAA	60.25333333	0	109	5532	5641	10
9007	491	520	29	TTGAGTTTCATCAGCCTTCTTCTTTTTGTC	57.52	9042	530	559	29	CTCTGTTGGTGGGAATGTTTTGTATGCGTC	61.62	0	92	5553	5645	10
9007	491	520	29	TTGAGTTTCATCAGCCTTCTTCTTTTTGTC	57.52	9041	529	558	29	GCTCTGTTGGTGGGAATGTTTTGTATGCGT	61.62	0	92	5556	5648	9
9008	492	521	29	TGAGTTTCATCAGCCTTCTTCTTTTTGTCC	58.88666667	9041	529	558	29	GCTCTGTTGGTGGGAATGTTTTGTATGCGT	61.62	0	95	5556	5651	8
9009	493	522	29	GAGTTTCATCAGCCTTCTTCTTTTTGTCCT	58.88666667	9043	531	560	29	TCTGTTGGTGGGAATGTTTTGTATGCGTCA	60.25333333	0	109	5543	5652	9
9010	494	523	29	AGTTTCATCAGCCTTCTTCTTTTTGTCCTT	57.52	9044	532	561	29	CTGTTGGTGGGAATGTTTTGTATGCGTCAA	60.25333333	0	124	5532	5656	9
9009	493	522	29	GAGTTTCATCAGCCTTCTTCTTTTTGTCCT	58.88666667	9042	530	559	29	CTCTGTTGGTGGGAATGTTTTGTATGCGTC	61.62	0	109	5553	5662	8
9009	493	522	29	GAGTTTCATCAGCCTTCTTCTTTTTGTCCT	58.88666667	9041	529	558	29	GCTCTGTTGGTGGGAATGTTTTGTATGCGT	61.62	0	109	5556	5665	7
9010	494	523	29	AGTTTCATCAGCCTTCTTCTTTTTGTCCTT	57.52	9043	531	560	29	TCTGTTGGTGGGAATGTTTTGTATGCGTCA	60.25333333	0	124	5543	5667	8
9010	494	523	29	AGTTTCATCAGCCTTCTTCTTTTTGTCCTT	57.52	9042	530	559	29	CTCTGTTGGTGGGAATGTTTTGTATGCGTC	61.62	0	124	5553	5677	7
9010	494	523	29	AGTTTCATCAGCCTTCTTCTTTTTGTCCTT	57.52	9041	529	558	29	GCTCTGTTGGTGGGAATGTTTTGTATGCGT	61.62	0	124	5556	5680	6
9011	495	524	29	GTTTCATCAGCCTTCTTCTTTTTGTCCTTT	57.52	9044	532	561	29	CTGTTGGTGGGAATGTTTTGTATGCGTCAA	60.25333333	0	158	5532	5690	8
9011	495	524	29	GTTTCATCAGCCTTCTTCTTTTTGTCCTTT	57.52	9043	531	560	29	TCTGTTGGTGGGAATGTTTTGTATGCGTCA	60.25333333	0	158	5543	5701	7
9011	495	524	29	GTTTCATCAGCCTTCTTCTTTTTGTCCTTT	57.52	9042	530	559	29	CTCTGTTGGTGGGAATGTTTTGTATGCGTC	61.62	0	158	5553	5711	6
9011	495	524	29	GTTTCATCAGCCTTCTTCTTTTTGTCCTTT	57.52	9041	529	558	29	GCTCTGTTGGTGGGAATGTTTTGTATGCGT	61.62	0	158	5556	5714	5
9012	496	525	29	TTTCATCAGCCTTCTTCTTTTTGTCCTTTT	56.15333333	9044	532	561	29	CTGTTGGTGGGAATGTTTTGTATGCGTCAA	60.25333333	0	210	5532	5742	7
9012	496	525	29	TTTCATCAGCCTTCTTCTTTTTGTCCTTTT	56.15333333	9043	531	560	29	TCTGTTGGTGGGAATGTTTTGTATGCGTCA	60.25333333	0	210	5543	5753	6
9012	496	525	29	TTTCATCAGCCTTCTTCTTTTTGTCCTTTT	56.15333333	9042	530	559	29	CTCTGTTGGTGGGAATGTTTTGTATGCGTC	61.62	0	210	5553	5763	5
9012	496	525	29	TTTCATCAGCCTTCTTCTTTTTGTCCTTTT	56.15333333	9041	529	558	29	GCTCTGTTGGTGGGAATGTTTTGTATGCGT	61.62	0	210	5556	5766	4
9013	497	526	29	TTCATCAGCCTTCTTCTTTTTGTCCTTTTT	56.15333333	9044	532	561	29	CTGTTGGTGGGAATGTTTTGTATGCGTCAA	60.25333333	0	268	5532	5800	6
9013	497	526	29	TTCATCAGCCTTCTTCTTTTTGTCCTTTTT	56.15333333	9043	531	560	29	TCTGTTGGTGGGAATGTTTTGTATGCGTCA	60.25333333	0	268	5543	5811	5
9014	498	527	29	TCATCAGCCTTCTTCTTTTTGTCCTTTTTA	56.15333333	9044	532	561	29	CTGTTGGTGGGAATGTTTTGTATGCGTCAA	60.25333333	0	279	5532	5811	5
9013	497	526	29	TTCATCAGCCTTCTTCTTTTTGTCCTTTTT	56.15333333	9042	530	559	29	CTCTGTTGGTGGGAATGTTTTGTATGCGTC	61.62	0	268	5553	5821	4
9014	498	527	29	TCATCAGCCTTCTTCTTTTTGTCCTTTTTA	56.15333333	9043	531	560	29	TCTGTTGGTGGGAATGTTTTGTATGCGTCA	60.25333333	0	279	5543	5822	4
9013	497	526	29	TTCATCAGCCTTCTTCTTTTTGTCCTTTTT	56.15333333	9041	529	558	29	GCTCTGTTGGTGGGAATGTTTTGTATGCGT	61.62	0	268	5556	5824	3
9015	499	528	29	CATCAGCCTTCTTCTTTTTGTCCTTTTTAG	57.52	9043	531	560	29	TCTGTTGGTGGGAATGTTTTGTATGCGTCA	60.25333333	0	288	5543	5831	3
9014	498	527	29	TCATCAGCCTTCTTCTTTTTGTCCTTTTTA	56.15333333	9042	530	559	29	CTCTGTTGGTGGGAATGTTTTGTATGCGTC	61.62	0	279	5553	5832	3
9014	498	527	29	TCATCAGCCTTCTTCTTTTTGTCCTTTTTA	56.15333333	9041	529	558	29	GCTCTGTTGGTGGGAATGTTTTGTATGCGT	61.62	0	279	5556	5835	2
9016	500	529	29	ATCAGCCTTCTTCTTTTTGTCCTTTTTAGG	57.52	9043	531	560	29	TCTGTTGGTGGGAATGTTTTGTATGCGTCA	60.25333333	0	296	5543	5839	2
9015	499	528	29	CATCAGCCTTCTTCTTTTTGTCCTTTTTAG	57.52	9042	530	559	29	CTCTGTTGGTGGGAATGTTTTGTATGCGTC	61.62	0	288	5553	5841	2
9307	2884	2913	29	TTTAGGCAGGTCCTTGATGTCACAGCGTCC	64.35333333	11308	2919	2949	30	GGTGTCCAGCAATACGAAGATGTCCACGAAG	64.37096774	0	15	2	17	6
9308	2885	2914	29	TTAGGCAGGTCCTTGATGTCACAGCGTCCT	64.35333333	11307	2918	2948	30	TGGTGTCCAGCAATACGAAGATGTCCACGAA	63.0483871	0	15	3	18	4
9307	2884	2913	29	TTTAGGCAGGTCCTTGATGTCACAGCGTCC	64.35333333	11306	2917	2947	30	ATGGTGTCCAGCAATACGAAGATGTCCACGA	63.0483871	0	15	4	19	4
9307	2884	2913	29	TTTAGGCAGGTCCTTGATGTCACAGCGTCC	64.35333333	11305	2916	2946	30	GATGGTGTCCAGCAATACGAAGATGTCCACG	64.37096774	0	15	5	20	3
9307	2884	2913	29	TTTAGGCAGGTCCTTGATGTCACAGCGTCC	64.35333333	11304	2915	2945	30	AGATGGTGTCCAGCAATACGAAGATGTCCAC	63.0483871	0	15	7	22	2
9306	2883	2912	29	CTTTAGGCAGGTCCTTGATGTCACAGCGTC	64.35333333	11308	2919	2949	30	GGTGTCCAGCAATACGAAGATGTCCACGAAG	64.37096774	0	23	2	25	7
9306	2883	2912	29	CTTTAGGCAGGTCCTTGATGTCACAGCGTC	64.35333333	11306	2917	2947	30	ATGGTGTCCAGCAATACGAAGATGTCCACGA	63.0483871	0	23	4	27	5
9306	2883	2912	29	CTTTAGGCAGGTCCTTGATGTCACAGCGTC	64.35333333	11305	2916	2946	30	GATGGTGTCCAGCAATACGAAGATGTCCACG	64.37096774	0	23	5	28	4
9306	2883	2912	29	CTTTAGGCAGGTCCTTGATGTCACAGCGTC	64.35333333	11303	2914	2944	30	TAGATGGTGTCCAGCAATACGAAGATGTCCA	61.72580645	0	23	7	30	2
9306	2883	2912	29	CTTTAGGCAGGTCCTTGATGTCACAGCGTC	64.35333333	11304	2915	2945	30	AGATGGTGTCCAGCAATACGAAGATGTCCAC	63.0483871	0	23	7	30	3
10735	26906	26935	29	AGACTCATCAAATAAGTAGTATGTAGCCAT	56.15333333	12700	26944	26974	30	CATCTAAATCAATGCCCAGTGGTGTAAGTAA	59.08064516	0	25	11	36	9
10734	26905	26934	29	CAGACTCATCAAATAAGTAGTATGTAGCCA	57.52	12701	26945	26975	30	ATCTAAATCAATGCCCAGTGGTGTAAGTAAT	57.75806452	0	27	10	37	11
9118	1164	1193	29	GCAGCATTGTTAGCAGGATTGCGGGTGCCA	65.72	11131	1201	1231	30	CTTTTGGTGTATTCAAGGCTCCCTCAGTTGC	63.0483871	0	19	19	38	8
10735	26906	26935	29	AGACTCATCAAATAAGTAGTATGTAGCCAT	56.15333333	12698	26942	26972	30	CTCATCTAAATCAATGCCCAGTGGTGTAAGT	60.40322581	0	25	13	38	7
10734	26905	26934	29	CAGACTCATCAAATAAGTAGTATGTAGCCA	57.52	12699	26943	26973	30	TCATCTAAATCAATGCCCAGTGGTGTAAGTA	59.08064516	0	27	12	39	9
10733	26904	26933	29	CCAGACTCATCAAATAAGTAGTATGTAGCC	58.88666667	12701	26945	26975	30	ATCTAAATCAATGCCCAGTGGTGTAAGTAAT	57.75806452	0	32	10	42	12
9118	1164	1193	29	GCAGCATTGTTAGCAGGATTGCGGGTGCCA	65.72	11130	1200	1230	30	TCTTTTGGTGTATTCAAGGCTCCCTCAGTTG	61.72580645	0	19	24	43	7
10733	26904	26933	29	CCAGACTCATCAAATAAGTAGTATGTAGCC	58.88666667	12700	26944	26974	30	CATCTAAATCAATGCCCAGTGGTGTAAGTAA	59.08064516	0	32	11	43	11
10291	19860	19889	29	GCTGAGGTGATAGAGGTTTGTGGTGGTTGG	64.35333333	12269	19912	19942	30	TACTGAAGTCATTGAGAGCCTTTGCGAGATG	61.72580645	0	15	29	44	23
10733	26904	26933	29	CCAGACTCATCAAATAAGTAGTATGTAGCC	58.88666667	12699	26943	26973	30	TCATCTAAATCAATGCCCAGTGGTGTAAGTA	59.08064516	0	32	12	44	10
10152	18192	18221	29	GAAACTAAGTAATCATAAACACCAAGAGTC	56.15333333	12134	18222	18252	30	AGTCTAAAGTAGCGGTTGAGTAAACAAAAGA	57.75806452	0	32	13	45	1
10292	19861	19890	29	CTGAGGTGATAGAGGTTTGTGGTGGTTGGT	62.98666667	12269	19912	19942	30	TACTGAAGTCATTGAGAGCCTTTGCGAGATG	61.72580645	0	16	29	45	22
10733	26904	26933	29	CCAGACTCATCAAATAAGTAGTATGTAGCC	58.88666667	12698	26942	26972	30	CTCATCTAAATCAATGCCCAGTGGTGTAAGT	60.40322581	0	32	13	45	9
10734	26905	26934	29	CAGACTCATCAAATAAGTAGTATGTAGCCA	57.52	12697	26941	26971	30	ACTCATCTAAATCAATGCCCAGTGGTGTAAG	60.40322581	0	27	19	46	7
10152	18192	18221	29	GAAACTAAGTAATCATAAACACCAAGAGTC	56.15333333	12135	18223	18253	30	GTCTAAAGTAGCGGTTGAGTAAACAAAAGAG	59.08064516	0	32	16	48	2
10152	18192	18221	29	GAAACTAAGTAATCATAAACACCAAGAGTC	56.15333333	12137	18225	18255	30	CTAAAGTAGCGGTTGAGTAAACAAAAGAGGC	60.40322581	0	32	19	51	4
10153	18194	18223	29	AACTAAGTAATCATAAACACCAAGAGTCAG	56.15333333	12136	18224	18254	30	TCTAAAGTAGCGGTTGAGTAAACAAAAGAGG	59.08064516	0	36	17	53	1
9584	6574	6603	29	ATGGTGTAATGTCAAGAATCTCAAGTGTCT	57.52	11572	6618	6648	30	GCATCAGTAGTGTCAGCAATGTCTCTGCCAA	63.0483871	0	27	27	54	15
9584	6574	6603	29	ATGGTGTAATGTCAAGAATCTCAAGTGTCT	57.52	11573	6619	6649	30	CATCAGTAGTGTCAGCAATGTCTCTGCCAAA	61.72580645	0	27	28	55	16
9586	6576	6605	29	GGTGTAATGTCAAGAATCTCAAGTGTCTGT	58.88666667	11572	6618	6648	30	GCATCAGTAGTGTCAGCAATGTCTCTGCCAA	63.0483871	0	28	27	55	13
9806	10222	10251	29	TCACCCTGTTGTCCATCAAAGTGTCCCTTA	61.62	11794	10276	10306	30	TCTAAACTCTGAAGTCTTGTAAAAGTGTTCC	57.75806452	0	18	37	55	25
9404	4166	4195	29	GCAAGAAGTAGACTAAAGCATAAAGATAGA	56.15333333	11415	4212	4242	30	GCCAGCAGCAACGAGCAAAAGGTGTGAGTAA	64.37096774	0	42	14	56	17
9584	6574	6603	29	ATGGTGTAATGTCAAGAATCTCAAGTGTCT	57.52	11570	6616	6646	30	CAGCATCAGTAGTGTCAGCAATGTCTCTGCC	64.37096774	0	27	29	56	13
9584	6574	6603	29	ATGGTGTAATGTCAAGAATCTCAAGTGTCT	57.52	11574	6620	6650	30	ATCAGTAGTGTCAGCAATGTCTCTGCCAAAT	60.40322581	0	27	29	56	17
9586	6576	6605	29	GGTGTAATGTCAAGAATCTCAAGTGTCTGT	58.88666667	11573	6619	6649	30	CATCAGTAGTGTCAGCAATGTCTCTGCCAAA	61.72580645	0	28	28	56	14
9806	10222	10251	29	TCACCCTGTTGTCCATCAAAGTGTCCCTTA	61.62	11793	10275	10305	30	TTCTAAACTCTGAAGTCTTGTAAAAGTGTTC	56.43548387	0	18	38	56	24
9807	10223	10252	29	CACCCTGTTGTCCATCAAAGTGTCCCTTAT	61.62	11794	10276	10306	30	TCTAAACTCTGAAGTCTTGTAAAAGTGTTCC	57.75806452	0	19	37	56	24
10154	18195	18224	29	ACTAAGTAATCATAAACACCAAGAGTCAGT	56.15333333	12137	18225	18255	30	CTAAAGTAGCGGTTGAGTAAACAAAAGAGGC	60.40322581	0	37	19	56	1
10291	19860	19889	29	GCTGAGGTGATAGAGGTTTGTGGTGGTTGG	64.35333333	12267	19910	19940	30	GTTACTGAAGTCATTGAGAGCCTTTGCGAGA	61.72580645	0	15	41	56	21
10291	19860	19889	29	GCTGAGGTGATAGAGGTTTGTGGTGGTTGG	64.35333333	12268	19911	19941	30	TTACTGAAGTCATTGAGAGCCTTTGCGAGAT	60.40322581	0	15	41	56	22
9584	6574	6603	29	ATGGTGTAATGTCAAGAATCTCAAGTGTCT	57.52	11571	6617	6647	30	AGCATCAGTAGTGTCAGCAATGTCTCTGCCA	63.0483871	0	27	30	57	14
9585	6575	6604	29	TGGTGTAATGTCAAGAATCTCAAGTGTCTG	58.88666667	11573	6619	6649	30	CATCAGTAGTGTCAGCAATGTCTCTGCCAAA	61.72580645	0	29	28	57	15
9586	6576	6605	29	GGTGTAATGTCAAGAATCTCAAGTGTCTGT	58.88666667	11570	6616	6646	30	CAGCATCAGTAGTGTCAGCAATGTCTCTGCC	64.37096774	0	28	29	57	11
9586	6576	6605	29	GGTGTAATGTCAAGAATCTCAAGTGTCTGT	58.88666667	11574	6620	6650	30	ATCAGTAGTGTCAGCAATGTCTCTGCCAAAT	60.40322581	0	28	29	57	15
9807	10223	10252	29	CACCCTGTTGTCCATCAAAGTGTCCCTTAT	61.62	11793	10275	10305	30	TTCTAAACTCTGAAGTCTTGTAAAAGTGTTC	56.43548387	0	19	38	57	23
9808	10224	10253	29	ACCCTGTTGTCCATCAAAGTGTCCCTTATT	60.25333333	11794	10276	10306	30	TCTAAACTCTGAAGTCTTGTAAAAGTGTTCC	57.75806452	0	20	37	57	23
10292	19861	19890	29	CTGAGGTGATAGAGGTTTGTGGTGGTTGGT	62.98666667	12267	19910	19940	30	GTTACTGAAGTCATTGAGAGCCTTTGCGAGA	61.72580645	0	16	41	57	20
10292	19861	19890	29	CTGAGGTGATAGAGGTTTGTGGTGGTTGGT	62.98666667	12268	19911	19941	30	TTACTGAAGTCATTGAGAGCCTTTGCGAGAT	60.40322581	0	16	41	57	21
9586	6576	6605	29	GGTGTAATGTCAAGAATCTCAAGTGTCTGT	58.88666667	11571	6617	6647	30	AGCATCAGTAGTGTCAGCAATGTCTCTGCCA	63.0483871	0	28	30	58	12
10291	19860	19889	29	GCTGAGGTGATAGAGGTTTGTGGTGGTTGG	64.35333333	12265	19908	19938	30	GAGTTACTGAAGTCATTGAGAGCCTTTGCGA	61.72580645	0	15	43	58	19
10291	19860	19889	29	GCTGAGGTGATAGAGGTTTGTGGTGGTTGG	64.35333333	12266	19909	19939	30	AGTTACTGAAGTCATTGAGAGCCTTTGCGAG	61.72580645	0	15	43	58	20
9807	10223	10252	29	CACCCTGTTGTCCATCAAAGTGTCCCTTAT	61.62	11795	10277	10307	30	CTAAACTCTGAAGTCTTGTAAAAGTGTTCCA	57.75806452	0	19	40	59	25
10292	19861	19890	29	CTGAGGTGATAGAGGTTTGTGGTGGTTGGT	62.98666667	12265	19908	19938	30	GAGTTACTGAAGTCATTGAGAGCCTTTGCGA	61.72580645	0	16	43	59	18
10292	19861	19890	29	CTGAGGTGATAGAGGTTTGTGGTGGTTGGT	62.98666667	12266	19909	19939	30	AGTTACTGAAGTCATTGAGAGCCTTTGCGAG	61.72580645	0	16	43	59	19
10293	19862	19891	29	TGAGGTGATAGAGGTTTGTGGTGGTTGGTA	61.62	12269	19912	19942	30	TACTGAAGTCATTGAGAGCCTTTGCGAGATG	61.72580645	0	30	29	59	21
9404	4166	4195	29	GCAAGAAGTAGACTAAAGCATAAAGATAGA	56.15333333	11416	4213	4243	30	CCAGCAGCAACGAGCAAAAGGTGTGAGTAAA	63.0483871	0	42	18	60	18
9404	4166	4195	29	GCAAGAAGTAGACTAAAGCATAAAGATAGA	56.15333333	11417	4214	4244	30	CAGCAGCAACGAGCAAAAGGTGTGAGTAAAC	63.0483871	0	42	18	60	19
9404	4166	4195	29	GCAAGAAGTAGACTAAAGCATAAAGATAGA	56.15333333	11418	4215	4245	30	AGCAGCAACGAGCAAAAGGTGTGAGTAAACT	61.72580645	0	42	18	60	20
9405	4167	4196	29	CAAGAAGTAGACTAAAGCATAAAGATAGAG	56.15333333	11415	4212	4242	30	GCCAGCAGCAACGAGCAAAAGGTGTGAGTAA	64.37096774	0	46	14	60	16
9587	6577	6606	29	GTGTAATGTCAAGAATCTCAAGTGTCTGTG	58.88666667	11573	6619	6649	30	CATCAGTAGTGTCAGCAATGTCTCTGCCAAA	61.72580645	0	32	28	60	13
9808	10224	10253	29	ACCCTGTTGTCCATCAAAGTGTCCCTTATT	60.25333333	11795	10277	10307	30	CTAAACTCTGAAGTCTTGTAAAAGTGTTCCA	57.75806452	0	20	40	60	24
9404	4166	4195	29	GCAAGAAGTAGACTAAAGCATAAAGATAGA	56.15333333	11421	4218	4248	30	AGCAACGAGCAAAAGGTGTGAGTAAACTGTT	60.40322581	0	42	19	61	23
9587	6577	6606	29	GTGTAATGTCAAGAATCTCAAGTGTCTGTG	58.88666667	11574	6620	6650	30	ATCAGTAGTGTCAGCAATGTCTCTGCCAAAT	60.40322581	0	32	29	61	14
9809	10225	10254	29	CCCTGTTGTCCATCAAAGTGTCCCTTATTT	60.25333333	11795	10277	10307	30	CTAAACTCTGAAGTCTTGTAAAAGTGTTCCA	57.75806452	0	21	40	61	23
10294	19863	19892	29	GAGGTGATAGAGGTTTGTGGTGGTTGGTAA	61.62	12269	19912	19942	30	TACTGAAGTCATTGAGAGCCTTTGCGAGATG	61.72580645	0	32	29	61	20
9404	4166	4195	29	GCAAGAAGTAGACTAAAGCATAAAGATAGA	56.15333333	11419	4216	4246	30	GCAGCAACGAGCAAAAGGTGTGAGTAAACTG	63.0483871	0	42	20	62	21
9404	4166	4195	29	GCAAGAAGTAGACTAAAGCATAAAGATAGA	56.15333333	11422	4219	4249	30	GCAACGAGCAAAAGGTGTGAGTAAACTGTTA	60.40322581	0	42	20	62	24
9588	6578	6607	29	TGTAATGTCAAGAATCTCAAGTGTCTGTGG	58.88666667	11574	6620	6650	30	ATCAGTAGTGTCAGCAATGTCTCTGCCAAAT	60.40322581	0	33	29	62	13
10295	19864	19893	29	AGGTGATAGAGGTTTGTGGTGGTTGGTAAA	60.25333333	12269	19912	19942	30	TACTGAAGTCATTGAGAGCCTTTGCGAGATG	61.72580645	0	33	29	62	19
9588	6578	6607	29	TGTAATGTCAAGAATCTCAAGTGTCTGTGG	58.88666667	11571	6617	6647	30	AGCATCAGTAGTGTCAGCAATGTCTCTGCCA	63.0483871	0	33	30	63	10
10291	19860	19889	29	GCTGAGGTGATAGAGGTTTGTGGTGGTTGG	64.35333333	12262	19905	19935	30	CCTGAGTTACTGAAGTCATTGAGAGCCTTTG	61.72580645	0	15	48	63	16
10291	19860	19889	29	GCTGAGGTGATAGAGGTTTGTGGTGGTTGG	64.35333333	12264	19907	19937	30	TGAGTTACTGAAGTCATTGAGAGCCTTTGCG	61.72580645	0	15	48	63	18
10292	19861	19890	29	CTGAGGTGATAGAGGTTTGTGGTGGTTGGT	62.98666667	12263	19906	19936	30	CTGAGTTACTGAAGTCATTGAGAGCCTTTGC	61.72580645	0	16	47	63	16
9405	4167	4196	29	CAAGAAGTAGACTAAAGCATAAAGATAGAG	56.15333333	11416	4213	4243	30	CCAGCAGCAACGAGCAAAAGGTGTGAGTAAA	63.0483871	0	46	18	64	17
9405	4167	4196	29	CAAGAAGTAGACTAAAGCATAAAGATAGAG	56.15333333	11417	4214	4244	30	CAGCAGCAACGAGCAAAAGGTGTGAGTAAAC	63.0483871	0	46	18	64	18
9405	4167	4196	29	CAAGAAGTAGACTAAAGCATAAAGATAGAG	56.15333333	11418	4215	4245	30	AGCAGCAACGAGCAAAAGGTGTGAGTAAACT	61.72580645	0	46	18	64	19
9589	6579	6608	29	GTAATGTCAAGAATCTCAAGTGTCTGTGGA	58.88666667	11572	6618	6648	30	GCATCAGTAGTGTCAGCAATGTCTCTGCCAA	63.0483871	0	37	27	64	10
10292	19861	19890	29	CTGAGGTGATAGAGGTTTGTGGTGGTTGGT	62.98666667	12262	19905	19935	30	CCTGAGTTACTGAAGTCATTGAGAGCCTTTG	61.72580645	0	16	48	64	15
10292	19861	19890	29	CTGAGGTGATAGAGGTTTGTGGTGGTTGGT	62.98666667	12264	19907	19937	30	TGAGTTACTGAAGTCATTGAGAGCCTTTGCG	61.72580645	0	16	48	64	17
9405	4167	4196	29	CAAGAAGTAGACTAAAGCATAAAGATAGAG	56.15333333	11420	4217	4247	30	CAGCAACGAGCAAAAGGTGTGAGTAAACTGT	61.72580645	0	46	19	65	21
9405	4167	4196	29	CAAGAAGTAGACTAAAGCATAAAGATAGAG	56.15333333	11421	4218	4248	30	AGCAACGAGCAAAAGGTGTGAGTAAACTGTT	60.40322581	0	46	19	65	22
9405	4167	4196	29	CAAGAAGTAGACTAAAGCATAAAGATAGAG	56.15333333	11419	4216	4246	30	GCAGCAACGAGCAAAAGGTGTGAGTAAACTG	63.0483871	0	46	20	66	20
9405	4167	4196	29	CAAGAAGTAGACTAAAGCATAAAGATAGAG	56.15333333	11422	4219	4249	30	GCAACGAGCAAAAGGTGTGAGTAAACTGTTA	60.40322581	0	46	20	66	23
9589	6579	6608	29	GTAATGTCAAGAATCTCAAGTGTCTGTGGA	58.88666667	11574	6620	6650	30	ATCAGTAGTGTCAGCAATGTCTCTGCCAAAT	60.40322581	0	37	29	66	12
9806	10222	10251	29	TCACCCTGTTGTCCATCAAAGTGTCCCTTA	61.62	11792	10274	10304	30	TTTCTAAACTCTGAAGTCTTGTAAAAGTGTT	55.11290323	0	18	48	66	23
9589	6579	6608	29	GTAATGTCAAGAATCTCAAGTGTCTGTGGA	58.88666667	11571	6617	6647	30	AGCATCAGTAGTGTCAGCAATGTCTCTGCCA	63.0483871	0	37	30	67	9
9582	6520	6549	29	CCTGGTTAGAAGTATTTGTTCCTGGTGTTA	58.88666667	11563	6574	6604	30	ATGGTGTAATGTCAAGAATCTCAAGTGTCTG	59.08064516	0	42	29	71	25
9590	6580	6609	29	TAATGTCAAGAATCTCAAGTGTCTGTGGAT	57.52	11572	6618	6648	30	GCATCAGTAGTGTCAGCAATGTCTCTGCCAA	63.0483871	0	44	27	71	9
10293	19862	19891	29	TGAGGTGATAGAGGTTTGTGGTGGTTGGTA	61.62	12267	19910	19940	30	GTTACTGAAGTCATTGAGAGCCTTTGCGAGA	61.72580645	0	30	41	71	19
10293	19862	19891	29	TGAGGTGATAGAGGTTTGTGGTGGTTGGTA	61.62	12268	19911	19941	30	TTACTGAAGTCATTGAGAGCCTTTGCGAGAT	60.40322581	0	30	41	71	20
9590	6580	6609	29	TAATGTCAAGAATCTCAAGTGTCTGTGGAT	57.52	11573	6619	6649	30	CATCAGTAGTGTCAGCAATGTCTCTGCCAAA	61.72580645	0	44	28	72	10
9590	6580	6609	29	TAATGTCAAGAATCTCAAGTGTCTGTGGAT	57.52	11570	6616	6646	30	CAGCATCAGTAGTGTCAGCAATGTCTCTGCC	64.37096774	0	44	29	73	7
9590	6580	6609	29	TAATGTCAAGAATCTCAAGTGTCTGTGGAT	57.52	11574	6620	6650	30	ATCAGTAGTGTCAGCAATGTCTCTGCCAAAT	60.40322581	0	44	29	73	11
10293	19862	19891	29	TGAGGTGATAGAGGTTTGTGGTGGTTGGTA	61.62	12265	19908	19938	30	GAGTTACTGAAGTCATTGAGAGCCTTTGCGA	61.72580645	0	30	43	73	17
10293	19862	19891	29	TGAGGTGATAGAGGTTTGTGGTGGTTGGTA	61.62	12266	19909	19939	30	AGTTACTGAAGTCATTGAGAGCCTTTGCGAG	61.72580645	0	30	43	73	18
10294	19863	19892	29	GAGGTGATAGAGGTTTGTGGTGGTTGGTAA	61.62	12267	19910	19940	30	GTTACTGAAGTCATTGAGAGCCTTTGCGAGA	61.72580645	0	32	41	73	18
10294	19863	19892	29	GAGGTGATAGAGGTTTGTGGTGGTTGGTAA	61.62	12268	19911	19941	30	TTACTGAAGTCATTGAGAGCCTTTGCGAGAT	60.40322581	0	32	41	73	19
9583	6521	6550	29	CTGGTTAGAAGTATTTGTTCCTGGTGTTAT	57.52	11563	6574	6604	30	ATGGTGTAATGTCAAGAATCTCAAGTGTCTG	59.08064516	0	45	29	74	24
9583	6521	6550	29	CTGGTTAGAAGTATTTGTTCCTGGTGTTAT	57.52	11564	6575	6605	30	TGGTGTAATGTCAAGAATCTCAAGTGTCTGT	59.08064516	0	45	29	74	25
9590	6580	6609	29	TAATGTCAAGAATCTCAAGTGTCTGTGGAT	57.52	11571	6617	6647	30	AGCATCAGTAGTGTCAGCAATGTCTCTGCCA	63.0483871	0	44	30	74	8
10295	19864	19893	29	AGGTGATAGAGGTTTGTGGTGGTTGGTAAA	60.25333333	12268	19911	19941	30	TTACTGAAGTCATTGAGAGCCTTTGCGAGAT	60.40322581	0	33	41	74	18
10293	19862	19891	29	TGAGGTGATAGAGGTTTGTGGTGGTTGGTA	61.62	12263	19906	19936	30	CTGAGTTACTGAAGTCATTGAGAGCCTTTGC	61.72580645	0	30	47	77	15
10357	20321	20350	29	AGAATAAACACCAGGTAAGAATGAGTAAAC	56.15333333	12317	20367	20397	30	ACAGTGAATGACATAAGGAATAGTAAAGTAT	55.11290323	0	35	46	81	17
10356	20320	20349	29	CAGAATAAACACCAGGTAAGAATGAGTAAA	56.15333333	12317	20367	20397	30	ACAGTGAATGACATAAGGAATAGTAAAGTAT	55.11290323	0	38	46	84	18
10537	24000	24029	29	ACTGGTTTTATGGTTGTTGTGTAACTGTTT	56.15333333	12507	24051	24081	30	ATAGGACCTTTGTATTCTGAGGACTTTGTAA	57.75806452	0	49	35	84	22
10534	23997	24026	29	GTAACTGGTTTTATGGTTGTTGTGTAACTG	57.52	12507	24051	24081	30	ATAGGACCTTTGTATTCTGAGGACTTTGTAA	57.75806452	0	50	35	85	25
10355	20319	20348	29	ACAGAATAAACACCAGGTAAGAATGAGTAA	56.15333333	12317	20367	20397	30	ACAGTGAATGACATAAGGAATAGTAAAGTAT	55.11290323	0	40	46	86	19
10535	23998	24027	29	TAACTGGTTTTATGGTTGTTGTGTAACTGT	56.15333333	12507	24051	24081	30	ATAGGACCTTTGTATTCTGAGGACTTTGTAA	57.75806452	0	51	35	86	24
10536	23999	24028	29	AACTGGTTTTATGGTTGTTGTGTAACTGTT	56.15333333	12507	24051	24081	30	ATAGGACCTTTGTATTCTGAGGACTTTGTAA	57.75806452	0	51	35	86	23
10538	24001	24030	29	CTGGTTTTATGGTTGTTGTGTAACTGTTTT	56.15333333	12507	24051	24081	30	ATAGGACCTTTGTATTCTGAGGACTTTGTAA	57.75806452	0	51	35	86	21
10356	20320	20349	29	CAGAATAAACACCAGGTAAGAATGAGTAAA	56.15333333	12316	20366	20396	30	TACAGTGAATGACATAAGGAATAGTAAAGTA	55.11290323	0	38	49	87	17
10359	20323	20352	29	AATAAACACCAGGTAAGAATGAGTAAACTG	56.15333333	12317	20367	20397	30	ACAGTGAATGACATAAGGAATAGTAAAGTAT	55.11290323	0	41	46	87	15
10537	24000	24029	29	ACTGGTTTTATGGTTGTTGTGTAACTGTTT	56.15333333	12508	24052	24082	30	TAGGACCTTTGTATTCTGAGGACTTTGTAAG	59.08064516	0	49	38	87	23
10355	20319	20348	29	ACAGAATAAACACCAGGTAAGAATGAGTAA	56.15333333	12316	20366	20396	30	TACAGTGAATGACATAAGGAATAGTAAAGTA	55.11290323	0	40	49	89	18
10536	23999	24028	29	AACTGGTTTTATGGTTGTTGTGTAACTGTT	56.15333333	12508	24052	24082	30	TAGGACCTTTGTATTCTGAGGACTTTGTAAG	59.08064516	0	51	38	89	24
10538	24001	24030	29	CTGGTTTTATGGTTGTTGTGTAACTGTTTT	56.15333333	12508	24052	24082	30	TAGGACCTTTGTATTCTGAGGACTTTGTAAG	59.08064516	0	51	38	89	22
10539	24002	24031	29	TGGTTTTATGGTTGTTGTGTAACTGTTTTC	56.15333333	12508	24052	24082	30	TAGGACCTTTGTATTCTGAGGACTTTGTAAG	59.08064516	0	54	38	92	21
10540	24003	24032	29	GGTTTTATGGTTGTTGTGTAACTGTTTTCT	56.15333333	12507	24051	24081	30	ATAGGACCTTTGTATTCTGAGGACTTTGTAA	57.75806452	0	58	35	93	19
10354	20318	20347	29	AACAGAATAAACACCAGGTAAGAATGAGTA	56.15333333	12317	20367	20397	30	ACAGTGAATGACATAAGGAATAGTAAAGTAT	55.11290323	0	49	46	95	20
10353	20317	20346	29	TAACAGAATAAACACCAGGTAAGAATGAGT	56.15333333	12317	20367	20397	30	ACAGTGAATGACATAAGGAATAGTAAAGTAT	55.11290323	0	50	46	96	21
10354	20318	20347	29	AACAGAATAAACACCAGGTAAGAATGAGTA	56.15333333	12316	20366	20396	30	TACAGTGAATGACATAAGGAATAGTAAAGTA	55.11290323	0	49	49	98	19
10352	20316	20345	29	ATAACAGAATAAACACCAGGTAAGAATGAG	56.15333333	12317	20367	20397	30	ACAGTGAATGACATAAGGAATAGTAAAGTAT	55.11290323	0	56	46	102	22
10352	20316	20345	29	ATAACAGAATAAACACCAGGTAAGAATGAG	56.15333333	12316	20366	20396	30	TACAGTGAATGACATAAGGAATAGTAAAGTA	55.11290323	0	56	49	105	21
10541	24009	24038	29	ATGGTTGTTGTGTAACTGTTTTCTTTGTAG	56.15333333	12507	24051	24081	30	ATAGGACCTTTGTATTCTGAGGACTTTGTAA	57.75806452	0	82	35	117	13
9807	10223	10252	29	CACCCTGTTGTCCATCAAAGTGTCCCTTAT	61.62	11791	10268	10298	30	CCACATTTTCTAAACTCTGAAGTCTTGTAAA	56.43548387	0	19	100	119	16
9808	10224	10253	29	ACCCTGTTGTCCATCAAAGTGTCCCTTATT	60.25333333	11791	10268	10298	30	CCACATTTTCTAAACTCTGAAGTCTTGTAAA	56.43548387	0	20	100	120	15
10541	24009	24038	29	ATGGTTGTTGTGTAACTGTTTTCTTTGTAG	56.15333333	12508	24052	24082	30	TAGGACCTTTGTATTCTGAGGACTTTGTAAG	59.08064516	0	82	38	120	14
9809	10225	10254	29	CCCTGTTGTCCATCAAAGTGTCCCTTATTT	60.25333333	11791	10268	10298	30	CCACATTTTCTAAACTCTGAAGTCTTGTAAA	56.43548387	0	21	100	121	14
9807	10223	10252	29	CACCCTGTTGTCCATCAAAGTGTCCCTTAT	61.62	11790	10267	10297	30	GCCACATTTTCTAAACTCTGAAGTCTTGTAA	57.75806452	0	19	105	124	15
9806	10222	10251	29	TCACCCTGTTGTCCATCAAAGTGTCCCTTA	61.62	11789	10266	10296	30	AGCCACATTTTCTAAACTCTGAAGTCTTGTA	57.75806452	0	18	107	125	15
9808	10224	10253	29	ACCCTGTTGTCCATCAAAGTGTCCCTTATT	60.25333333	11790	10267	10297	30	GCCACATTTTCTAAACTCTGAAGTCTTGTAA	57.75806452	0	20	105	125	14
9807	10223	10252	29	CACCCTGTTGTCCATCAAAGTGTCCCTTAT	61.62	11789	10266	10296	30	AGCCACATTTTCTAAACTCTGAAGTCTTGTA	57.75806452	0	19	107	126	14
9806	10222	10251	29	TCACCCTGTTGTCCATCAAAGTGTCCCTTA	61.62	11788	10265	10295	30	AAGCCACATTTTCTAAACTCTGAAGTCTTGT	57.75806452	0	18	115	133	14
9807	10223	10252	29	CACCCTGTTGTCCATCAAAGTGTCCCTTAT	61.62	11788	10265	10295	30	AAGCCACATTTTCTAAACTCTGAAGTCTTGT	57.75806452	0	19	115	134	13
9808	10224	10253	29	ACCCTGTTGTCCATCAAAGTGTCCCTTATT	60.25333333	11788	10265	10295	30	AAGCCACATTTTCTAAACTCTGAAGTCTTGT	57.75806452	0	20	115	135	12
9807	10223	10252	29	CACCCTGTTGTCCATCAAAGTGTCCCTTAT	61.62	11787	10264	10294	30	AAAGCCACATTTTCTAAACTCTGAAGTCTTG	57.75806452	0	19	123	142	12
9808	10224	10253	29	ACCCTGTTGTCCATCAAAGTGTCCCTTATT	60.25333333	11787	10264	10294	30	AAAGCCACATTTTCTAAACTCTGAAGTCTTG	57.75806452	0	20	123	143	11
10542	24010	24039	29	TGGTTGTTGTGTAACTGTTTTCTTTGTAGA	56.15333333	12508	24052	24082	30	TAGGACCTTTGTATTCTGAGGACTTTGTAAG	59.08064516	0	105	38	143	13
9411	4182	4211	29	AGCATAAAGATAGAGAAAAGGGGCTTCAAG	58.88666667	11415	4212	4242	30	GCCAGCAGCAACGAGCAAAAGGTGTGAGTAA	64.37096774	0	140	14	154	1
9406	4173	4202	29	GTAGACTAAAGCATAAAGATAGAGAAAAGG	56.15333333	11415	4212	4242	30	GCCAGCAGCAACGAGCAAAAGGTGTGAGTAA	64.37096774	0	142	14	156	10
9412	4183	4212	29	GCATAAAGATAGAGAAAAGGGGCTTCAAGG	60.25333333	11416	4213	4243	30	CCAGCAGCAACGAGCAAAAGGTGTGAGTAAA	63.0483871	0	139	18	157	1
9412	4183	4212	29	GCATAAAGATAGAGAAAAGGGGCTTCAAGG	60.25333333	11417	4214	4244	30	CAGCAGCAACGAGCAAAAGGTGTGAGTAAAC	63.0483871	0	139	18	157	2
9412	4183	4212	29	GCATAAAGATAGAGAAAAGGGGCTTCAAGG	60.25333333	11418	4215	4245	30	AGCAGCAACGAGCAAAAGGTGTGAGTAAACT	61.72580645	0	139	18	157	3
9411	4182	4211	29	AGCATAAAGATAGAGAAAAGGGGCTTCAAG	58.88666667	11417	4214	4244	30	CAGCAGCAACGAGCAAAAGGTGTGAGTAAAC	63.0483871	0	140	18	158	3
9411	4182	4211	29	AGCATAAAGATAGAGAAAAGGGGCTTCAAG	58.88666667	11418	4215	4245	30	AGCAGCAACGAGCAAAAGGTGTGAGTAAACT	61.72580645	0	140	18	158	4
9412	4183	4212	29	GCATAAAGATAGAGAAAAGGGGCTTCAAGG	60.25333333	11420	4217	4247	30	CAGCAACGAGCAAAAGGTGTGAGTAAACTGT	61.72580645	0	139	19	158	5
9412	4183	4212	29	GCATAAAGATAGAGAAAAGGGGCTTCAAGG	60.25333333	11421	4218	4248	30	AGCAACGAGCAAAAGGTGTGAGTAAACTGTT	60.40322581	0	139	19	158	6
9411	4182	4211	29	AGCATAAAGATAGAGAAAAGGGGCTTCAAG	58.88666667	11420	4217	4247	30	CAGCAACGAGCAAAAGGTGTGAGTAAACTGT	61.72580645	0	140	19	159	6
9411	4182	4211	29	AGCATAAAGATAGAGAAAAGGGGCTTCAAG	58.88666667	11421	4218	4248	30	AGCAACGAGCAAAAGGTGTGAGTAAACTGTT	60.40322581	0	140	19	159	7
9412	4183	4212	29	GCATAAAGATAGAGAAAAGGGGCTTCAAGG	60.25333333	11419	4216	4246	30	GCAGCAACGAGCAAAAGGTGTGAGTAAACTG	63.0483871	0	139	20	159	4
9412	4183	4212	29	GCATAAAGATAGAGAAAAGGGGCTTCAAGG	60.25333333	11422	4219	4249	30	GCAACGAGCAAAAGGTGTGAGTAAACTGTTA	60.40322581	0	139	20	159	7
9413	4184	4213	29	CATAAAGATAGAGAAAAGGGGCTTCAAGGC	60.25333333	11417	4214	4244	30	CAGCAGCAACGAGCAAAAGGTGTGAGTAAAC	63.0483871	0	141	18	159	1
9413	4184	4213	29	CATAAAGATAGAGAAAAGGGGCTTCAAGGC	60.25333333	11418	4215	4245	30	AGCAGCAACGAGCAAAAGGTGTGAGTAAACT	61.72580645	0	141	18	159	2
9406	4173	4202	29	GTAGACTAAAGCATAAAGATAGAGAAAAGG	56.15333333	11416	4213	4243	30	CCAGCAGCAACGAGCAAAAGGTGTGAGTAAA	63.0483871	0	142	18	160	11
9406	4173	4202	29	GTAGACTAAAGCATAAAGATAGAGAAAAGG	56.15333333	11417	4214	4244	30	CAGCAGCAACGAGCAAAAGGTGTGAGTAAAC	63.0483871	0	142	18	160	12
9406	4173	4202	29	GTAGACTAAAGCATAAAGATAGAGAAAAGG	56.15333333	11418	4215	4245	30	AGCAGCAACGAGCAAAAGGTGTGAGTAAACT	61.72580645	0	142	18	160	13
9411	4182	4211	29	AGCATAAAGATAGAGAAAAGGGGCTTCAAG	58.88666667	11419	4216	4246	30	GCAGCAACGAGCAAAAGGTGTGAGTAAACTG	63.0483871	0	140	20	160	5
9411	4182	4211	29	AGCATAAAGATAGAGAAAAGGGGCTTCAAG	58.88666667	11422	4219	4249	30	GCAACGAGCAAAAGGTGTGAGTAAACTGTTA	60.40322581	0	140	20	160	8
9413	4184	4213	29	CATAAAGATAGAGAAAAGGGGCTTCAAGGC	60.25333333	11420	4217	4247	30	CAGCAACGAGCAAAAGGTGTGAGTAAACTGT	61.72580645	0	141	19	160	4
9413	4184	4213	29	CATAAAGATAGAGAAAAGGGGCTTCAAGGC	60.25333333	11421	4218	4248	30	AGCAACGAGCAAAAGGTGTGAGTAAACTGTT	60.40322581	0	141	19	160	5
9406	4173	4202	29	GTAGACTAAAGCATAAAGATAGAGAAAAGG	56.15333333	11420	4217	4247	30	CAGCAACGAGCAAAAGGTGTGAGTAAACTGT	61.72580645	0	142	19	161	15
9406	4173	4202	29	GTAGACTAAAGCATAAAGATAGAGAAAAGG	56.15333333	11421	4218	4248	30	AGCAACGAGCAAAAGGTGTGAGTAAACTGTT	60.40322581	0	142	19	161	16
9413	4184	4213	29	CATAAAGATAGAGAAAAGGGGCTTCAAGGC	60.25333333	11419	4216	4246	30	GCAGCAACGAGCAAAAGGTGTGAGTAAACTG	63.0483871	0	141	20	161	3
9413	4184	4213	29	CATAAAGATAGAGAAAAGGGGCTTCAAGGC	60.25333333	11422	4219	4249	30	GCAACGAGCAAAAGGTGTGAGTAAACTGTTA	60.40322581	0	141	20	161	6
9406	4173	4202	29	GTAGACTAAAGCATAAAGATAGAGAAAAGG	56.15333333	11419	4216	4246	30	GCAGCAACGAGCAAAAGGTGTGAGTAAACTG	63.0483871	0	142	20	162	14
9406	4173	4202	29	GTAGACTAAAGCATAAAGATAGAGAAAAGG	56.15333333	11422	4219	4249	30	GCAACGAGCAAAAGGTGTGAGTAAACTGTTA	60.40322581	0	142	20	162	17
9407	4174	4203	29	TAGACTAAAGCATAAAGATAGAGAAAAGGG	56.15333333	11415	4212	4242	30	GCCAGCAGCAACGAGCAAAAGGTGTGAGTAA	64.37096774	0	153	14	167	9
9407	4174	4203	29	TAGACTAAAGCATAAAGATAGAGAAAAGGG	56.15333333	11416	4213	4243	30	CCAGCAGCAACGAGCAAAAGGTGTGAGTAAA	63.0483871	0	153	18	171	10
9407	4174	4203	29	TAGACTAAAGCATAAAGATAGAGAAAAGGG	56.15333333	11417	4214	4244	30	CAGCAGCAACGAGCAAAAGGTGTGAGTAAAC	63.0483871	0	153	18	171	11
9407	4174	4203	29	TAGACTAAAGCATAAAGATAGAGAAAAGGG	56.15333333	11418	4215	4245	30	AGCAGCAACGAGCAAAAGGTGTGAGTAAACT	61.72580645	0	153	18	171	12
9407	4174	4203	29	TAGACTAAAGCATAAAGATAGAGAAAAGGG	56.15333333	11420	4217	4247	30	CAGCAACGAGCAAAAGGTGTGAGTAAACTGT	61.72580645	0	153	19	172	14
9407	4174	4203	29	TAGACTAAAGCATAAAGATAGAGAAAAGGG	56.15333333	11421	4218	4248	30	AGCAACGAGCAAAAGGTGTGAGTAAACTGTT	60.40322581	0	153	19	172	15
9407	4174	4203	29	TAGACTAAAGCATAAAGATAGAGAAAAGGG	56.15333333	11419	4216	4246	30	GCAGCAACGAGCAAAAGGTGTGAGTAAACTG	63.0483871	0	153	20	173	13
9407	4174	4203	29	TAGACTAAAGCATAAAGATAGAGAAAAGGG	56.15333333	11422	4219	4249	30	GCAACGAGCAAAAGGTGTGAGTAAACTGTTA	60.40322581	0	153	20	173	16
9409	4176	4205	29	GACTAAAGCATAAAGATAGAGAAAAGGGGC	58.88666667	11415	4212	4242	30	GCCAGCAGCAACGAGCAAAAGGTGTGAGTAA	64.37096774	0	160	14	174	7
9408	4175	4204	29	AGACTAAAGCATAAAGATAGAGAAAAGGGG	57.52	11415	4212	4242	30	GCCAGCAGCAACGAGCAAAAGGTGTGAGTAA	64.37096774	0	161	14	175	8
9410	4177	4206	29	ACTAAAGCATAAAGATAGAGAAAAGGGGCT	57.52	11418	4215	4245	30	AGCAGCAACGAGCAAAAGGTGTGAGTAAACT	61.72580645	0	157	18	175	9
9410	4177	4206	29	ACTAAAGCATAAAGATAGAGAAAAGGGGCT	57.52	11421	4218	4248	30	AGCAACGAGCAAAAGGTGTGAGTAAACTGTT	60.40322581	0	157	19	176	12
9410	4177	4206	29	ACTAAAGCATAAAGATAGAGAAAAGGGGCT	57.52	11419	4216	4246	30	GCAGCAACGAGCAAAAGGTGTGAGTAAACTG	63.0483871	0	157	20	177	10
9410	4177	4206	29	ACTAAAGCATAAAGATAGAGAAAAGGGGCT	57.52	11422	4219	4249	30	GCAACGAGCAAAAGGTGTGAGTAAACTGTTA	60.40322581	0	157	20	177	13
9409	4176	4205	29	GACTAAAGCATAAAGATAGAGAAAAGGGGC	58.88666667	11416	4213	4243	30	CCAGCAGCAACGAGCAAAAGGTGTGAGTAAA	63.0483871	0	160	18	178	8
9409	4176	4205	29	GACTAAAGCATAAAGATAGAGAAAAGGGGC	58.88666667	11417	4214	4244	30	CAGCAGCAACGAGCAAAAGGTGTGAGTAAAC	63.0483871	0	160	18	178	9
9409	4176	4205	29	GACTAAAGCATAAAGATAGAGAAAAGGGGC	58.88666667	11418	4215	4245	30	AGCAGCAACGAGCAAAAGGTGTGAGTAAACT	61.72580645	0	160	18	178	10
9408	4175	4204	29	AGACTAAAGCATAAAGATAGAGAAAAGGGG	57.52	11416	4213	4243	30	CCAGCAGCAACGAGCAAAAGGTGTGAGTAAA	63.0483871	0	161	18	179	9
9408	4175	4204	29	AGACTAAAGCATAAAGATAGAGAAAAGGGG	57.52	11417	4214	4244	30	CAGCAGCAACGAGCAAAAGGTGTGAGTAAAC	63.0483871	0	161	18	179	10
9408	4175	4204	29	AGACTAAAGCATAAAGATAGAGAAAAGGGG	57.52	11418	4215	4245	30	AGCAGCAACGAGCAAAAGGTGTGAGTAAACT	61.72580645	0	161	18	179	11
9409	4176	4205	29	GACTAAAGCATAAAGATAGAGAAAAGGGGC	58.88666667	11420	4217	4247	30	CAGCAACGAGCAAAAGGTGTGAGTAAACTGT	61.72580645	0	160	19	179	12
9409	4176	4205	29	GACTAAAGCATAAAGATAGAGAAAAGGGGC	58.88666667	11421	4218	4248	30	AGCAACGAGCAAAAGGTGTGAGTAAACTGTT	60.40322581	0	160	19	179	13
9408	4175	4204	29	AGACTAAAGCATAAAGATAGAGAAAAGGGG	57.52	11420	4217	4247	30	CAGCAACGAGCAAAAGGTGTGAGTAAACTGT	61.72580645	0	161	19	180	13
9408	4175	4204	29	AGACTAAAGCATAAAGATAGAGAAAAGGGG	57.52	11421	4218	4248	30	AGCAACGAGCAAAAGGTGTGAGTAAACTGTT	60.40322581	0	161	19	180	14
9409	4176	4205	29	GACTAAAGCATAAAGATAGAGAAAAGGGGC	58.88666667	11419	4216	4246	30	GCAGCAACGAGCAAAAGGTGTGAGTAAACTG	63.0483871	0	160	20	180	11
9409	4176	4205	29	GACTAAAGCATAAAGATAGAGAAAAGGGGC	58.88666667	11422	4219	4249	30	GCAACGAGCAAAAGGTGTGAGTAAACTGTTA	60.40322581	0	160	20	180	14
9408	4175	4204	29	AGACTAAAGCATAAAGATAGAGAAAAGGGG	57.52	11419	4216	4246	30	GCAGCAACGAGCAAAAGGTGTGAGTAAACTG	63.0483871	0	161	20	181	12
9408	4175	4204	29	AGACTAAAGCATAAAGATAGAGAAAAGGGG	57.52	11422	4219	4249	30	GCAACGAGCAAAAGGTGTGAGTAAACTGTTA	60.40322581	0	161	20	181	15
9008	492	521	29	TGAGTTTCATCAGCCTTCTTCTTTTTGTCC	58.88666667	11064	533	563	30	TGTTGGTGGGAATGTTTTGTATGCGTCAATA	59.08064516	0	95	133	228	12
8987	459	488	29	GTTTGCTGTTTCTTCTGTCTCTGCGGTAAG	61.62	11044	513	543	30	TTTTTGTCCTTTTTAGGCTCTGTTGGTGGGA	60.40322581	0	175	59	234	25
9009	493	522	29	GAGTTTCATCAGCCTTCTTCTTTTTGTCCT	58.88666667	11064	533	563	30	TGTTGGTGGGAATGTTTTGTATGCGTCAATA	59.08064516	0	109	133	242	11
8987	459	488	29	GTTTGCTGTTTCTTCTGTCTCTGCGGTAAG	61.62	11043	512	542	30	CTTTTTGTCCTTTTTAGGCTCTGTTGGTGGG	61.72580645	0	175	81	256	24
9010	494	523	29	AGTTTCATCAGCCTTCTTCTTTTTGTCCTT	57.52	11064	533	563	30	TGTTGGTGGGAATGTTTTGTATGCGTCAATA	59.08064516	0	124	133	257	10
8987	459	488	29	GTTTGCTGTTTCTTCTGTCTCTGCGGTAAG	61.62	11042	511	541	30	TCTTTTTGTCCTTTTTAGGCTCTGTTGGTGG	60.40322581	0	175	116	291	23
9011	495	524	29	GTTTCATCAGCCTTCTTCTTTTTGTCCTTT	57.52	11064	533	563	30	TGTTGGTGGGAATGTTTTGTATGCGTCAATA	59.08064516	0	158	133	291	9
8986	458	487	29	AGTTTGCTGTTTCTTCTGTCTCTGCGGTAA	60.25333333	11042	511	541	30	TCTTTTTGTCCTTTTTAGGCTCTGTTGGTGG	60.40322581	0	177	116	293	24
8985	457	486	29	CAGTTTGCTGTTTCTTCTGTCTCTGCGGTA	61.62	11042	511	541	30	TCTTTTTGTCCTTTTTAGGCTCTGTTGGTGG	60.40322581	0	183	116	299	25
8987	459	488	29	GTTTGCTGTTTCTTCTGTCTCTGCGGTAAG	61.62	11041	510	540	30	TTCTTTTTGTCCTTTTTAGGCTCTGTTGGTG	59.08064516	0	175	158	333	22
8986	458	487	29	AGTTTGCTGTTTCTTCTGTCTCTGCGGTAA	60.25333333	11041	510	540	30	TTCTTTTTGTCCTTTTTAGGCTCTGTTGGTG	59.08064516	0	177	158	335	23
8985	457	486	29	CAGTTTGCTGTTTCTTCTGTCTCTGCGGTA	61.62	11041	510	540	30	TTCTTTTTGTCCTTTTTAGGCTCTGTTGGTG	59.08064516	0	183	158	341	24
9012	496	525	29	TTTCATCAGCCTTCTTCTTTTTGTCCTTTT	56.15333333	11064	533	563	30	TGTTGGTGGGAATGTTTTGTATGCGTCAATA	59.08064516	0	210	133	343	8
8987	459	488	29	GTTTGCTGTTTCTTCTGTCTCTGCGGTAAG	61.62	11040	509	539	30	CTTCTTTTTGTCCTTTTTAGGCTCTGTTGGT	59.08064516	0	175	182	357	21
8985	457	486	29	CAGTTTGCTGTTTCTTCTGTCTCTGCGGTA	61.62	11040	509	539	30	CTTCTTTTTGTCCTTTTTAGGCTCTGTTGGT	59.08064516	0	183	182	365	23
8987	459	488	29	GTTTGCTGTTTCTTCTGTCTCTGCGGTAAG	61.62	11039	508	538	30	TCTTCTTTTTGTCCTTTTTAGGCTCTGTTGG	59.08064516	0	175	199	374	20
8986	458	487	29	AGTTTGCTGTTTCTTCTGTCTCTGCGGTAA	60.25333333	11039	508	538	30	TCTTCTTTTTGTCCTTTTTAGGCTCTGTTGG	59.08064516	0	177	199	376	21
8985	457	486	29	CAGTTTGCTGTTTCTTCTGTCTCTGCGGTA	61.62	11039	508	538	30	TCTTCTTTTTGTCCTTTTTAGGCTCTGTTGG	59.08064516	0	183	199	382	22
9013	497	526	29	TTCATCAGCCTTCTTCTTTTTGTCCTTTTT	56.15333333	11064	533	563	30	TGTTGGTGGGAATGTTTTGTATGCGTCAATA	59.08064516	0	268	133	401	7
9014	498	527	29	TCATCAGCCTTCTTCTTTTTGTCCTTTTTA	56.15333333	11064	533	563	30	TGTTGGTGGGAATGTTTTGTATGCGTCAATA	59.08064516	0	279	133	412	6
9015	499	528	29	CATCAGCCTTCTTCTTTTTGTCCTTTTTAG	57.52	11064	533	563	30	TGTTGGTGGGAATGTTTTGTATGCGTCAATA	59.08064516	0	288	133	421	5
8987	459	488	29	GTTTGCTGTTTCTTCTGTCTCTGCGGTAAG	61.62	11038	507	537	30	TTCTTCTTTTTGTCCTTTTTAGGCTCTGTTG	57.75806452	0	175	247	422	19
8986	458	487	29	AGTTTGCTGTTTCTTCTGTCTCTGCGGTAA	60.25333333	11038	507	537	30	TTCTTCTTTTTGTCCTTTTTAGGCTCTGTTG	57.75806452	0	177	247	424	20
9016	500	529	29	ATCAGCCTTCTTCTTTTTGTCCTTTTTAGG	57.52	11064	533	563	30	TGTTGGTGGGAATGTTTTGTATGCGTCAATA	59.08064516	0	296	133	429	4
8985	457	486	29	CAGTTTGCTGTTTCTTCTGTCTCTGCGGTA	61.62	11038	507	537	30	TTCTTCTTTTTGTCCTTTTTAGGCTCTGTTG	57.75806452	0	183	247	430	21
8987	459	488	29	GTTTGCTGTTTCTTCTGTCTCTGCGGTAAG	61.62	11037	506	536	30	CTTCTTCTTTTTGTCCTTTTTAGGCTCTGTT	57.75806452	0	175	256	431	18
8985	457	486	29	CAGTTTGCTGTTTCTTCTGTCTCTGCGGTA	61.62	11037	506	536	30	CTTCTTCTTTTTGTCCTTTTTAGGCTCTGTT	57.75806452	0	183	256	439	20
8986	458	487	29	AGTTTGCTGTTTCTTCTGTCTCTGCGGTAA	60.25333333	11036	505	535	30	CCTTCTTCTTTTTGTCCTTTTTAGGCTCTGT	59.08064516	0	177	263	440	18
8985	457	486	29	CAGTTTGCTGTTTCTTCTGTCTCTGCGGTA	61.62	11036	505	535	30	CCTTCTTCTTTTTGTCCTTTTTAGGCTCTGT	59.08064516	0	183	263	446	19
8997	469	498	29	TCTTCTGTCTCTGCGGTAAGGCTTGAGTTT	61.62	11054	523	553	30	TTTTAGGCTCTGTTGGTGGGAATGTTTTGTA	59.08064516	0	8	5554	5562	25
8998	470	499	29	CTTCTGTCTCTGCGGTAAGGCTTGAGTTTC	62.98666667	11054	523	553	30	TTTTAGGCTCTGTTGGTGGGAATGTTTTGTA	59.08064516	0	8	5554	5562	24
8996	468	497	29	TTCTTCTGTCTCTGCGGTAAGGCTTGAGTT	61.62	11053	522	552	30	TTTTTAGGCTCTGTTGGTGGGAATGTTTTGT	59.08064516	0	8	5555	5563	25
8997	469	498	29	TCTTCTGTCTCTGCGGTAAGGCTTGAGTTT	61.62	11053	522	552	30	TTTTTAGGCTCTGTTGGTGGGAATGTTTTGT	59.08064516	0	8	5555	5563	24
8998	470	499	29	CTTCTGTCTCTGCGGTAAGGCTTGAGTTTC	62.98666667	11053	522	552	30	TTTTTAGGCTCTGTTGGTGGGAATGTTTTGT	59.08064516	0	8	5555	5563	23
8996	468	497	29	TTCTTCTGTCTCTGCGGTAAGGCTTGAGTT	61.62	11052	521	551	30	CTTTTTAGGCTCTGTTGGTGGGAATGTTTTG	60.40322581	0	8	5557	5565	24
8997	469	498	29	TCTTCTGTCTCTGCGGTAAGGCTTGAGTTT	61.62	11052	521	551	30	CTTTTTAGGCTCTGTTGGTGGGAATGTTTTG	60.40322581	0	8	5557	5565	23
8999	471	500	29	TTCTGTCTCTGCGGTAAGGCTTGAGTTTCA	61.62	11052	521	551	30	CTTTTTAGGCTCTGTTGGTGGGAATGTTTTG	60.40322581	0	8	5557	5565	21
9001	473	502	29	CTGTCTCTGCGGTAAGGCTTGAGTTTCATC	62.98666667	11054	523	553	30	TTTTAGGCTCTGTTGGTGGGAATGTTTTGTA	59.08064516	0	12	5554	5566	21
9001	473	502	29	CTGTCTCTGCGGTAAGGCTTGAGTTTCATC	62.98666667	11053	522	552	30	TTTTTAGGCTCTGTTGGTGGGAATGTTTTGT	59.08064516	0	12	5555	5567	20
9000	472	501	29	TCTGTCTCTGCGGTAAGGCTTGAGTTTCAT	61.62	11052	521	551	30	CTTTTTAGGCTCTGTTGGTGGGAATGTTTTG	60.40322581	0	12	5557	5569	20
8998	470	499	29	CTTCTGTCTCTGCGGTAAGGCTTGAGTTTC	62.98666667	11055	524	554	30	TTTAGGCTCTGTTGGTGGGAATGTTTTGTAT	59.08064516	0	8	5563	5571	25
9003	475	504	29	GTCTCTGCGGTAAGGCTTGAGTTTCATCAG	62.98666667	11054	523	553	30	TTTTAGGCTCTGTTGGTGGGAATGTTTTGTA	59.08064516	0	17	5554	5571	19
9003	475	504	29	GTCTCTGCGGTAAGGCTTGAGTTTCATCAG	62.98666667	11053	522	552	30	TTTTTAGGCTCTGTTGGTGGGAATGTTTTGT	59.08064516	0	17	5555	5572	18
9004	476	505	29	TCTCTGCGGTAAGGCTTGAGTTTCATCAGC	62.98666667	11054	523	553	30	TTTTAGGCTCTGTTGGTGGGAATGTTTTGTA	59.08064516	0	18	5554	5572	18
9001	473	502	29	CTGTCTCTGCGGTAAGGCTTGAGTTTCATC	62.98666667	11057	526	556	30	TAGGCTCTGTTGGTGGGAATGTTTTGTATGC	61.72580645	0	12	5561	5573	24
9001	473	502	29	CTGTCTCTGCGGTAAGGCTTGAGTTTCATC	62.98666667	11058	527	557	30	AGGCTCTGTTGGTGGGAATGTTTTGTATGCG	63.0483871	0	12	5561	5573	25
9002	474	503	29	TGTCTCTGCGGTAAGGCTTGAGTTTCATCA	61.62	11052	521	551	30	CTTTTTAGGCTCTGTTGGTGGGAATGTTTTG	60.40322581	0	16	5557	5573	18
9003	475	504	29	GTCTCTGCGGTAAGGCTTGAGTTTCATCAG	62.98666667	11060	529	559	30	GCTCTGTTGGTGGGAATGTTTTGTATGCGTC	63.0483871	0	17	5556	5573	25
9004	476	505	29	TCTCTGCGGTAAGGCTTGAGTTTCATCAGC	62.98666667	11053	522	552	30	TTTTTAGGCTCTGTTGGTGGGAATGTTTTGT	59.08064516	0	18	5555	5573	17
9002	474	503	29	TGTCTCTGCGGTAAGGCTTGAGTTTCATCA	61.62	11059	528	558	30	GGCTCTGTTGGTGGGAATGTTTTGTATGCGT	63.0483871	0	16	5558	5574	25
9003	475	504	29	GTCTCTGCGGTAAGGCTTGAGTTTCATCAG	62.98666667	11052	521	551	30	CTTTTTAGGCTCTGTTGGTGGGAATGTTTTG	60.40322581	0	17	5557	5574	17
9004	476	505	29	TCTCTGCGGTAAGGCTTGAGTTTCATCAGC	62.98666667	11060	529	559	30	GCTCTGTTGGTGGGAATGTTTTGTATGCGTC	63.0483871	0	18	5556	5574	24
9001	473	502	29	CTGTCTCTGCGGTAAGGCTTGAGTTTCATC	62.98666667	11055	524	554	30	TTTAGGCTCTGTTGGTGGGAATGTTTTGTAT	59.08064516	0	12	5563	5575	22
9003	475	504	29	GTCTCTGCGGTAAGGCTTGAGTTTCATCAG	62.98666667	11059	528	558	30	GGCTCTGTTGGTGGGAATGTTTTGTATGCGT	63.0483871	0	17	5558	5575	24
9004	476	505	29	TCTCTGCGGTAAGGCTTGAGTTTCATCAGC	62.98666667	11059	528	558	30	GGCTCTGTTGGTGGGAATGTTTTGTATGCGT	63.0483871	0	18	5558	5576	23
9003	475	504	29	GTCTCTGCGGTAAGGCTTGAGTTTCATCAG	62.98666667	11056	525	555	30	TTAGGCTCTGTTGGTGGGAATGTTTTGTATG	60.40322581	0	17	5561	5578	21
9003	475	504	29	GTCTCTGCGGTAAGGCTTGAGTTTCATCAG	62.98666667	11057	526	556	30	TAGGCTCTGTTGGTGGGAATGTTTTGTATGC	61.72580645	0	17	5561	5578	22
9004	476	505	29	TCTCTGCGGTAAGGCTTGAGTTTCATCAGC	62.98666667	11057	526	556	30	TAGGCTCTGTTGGTGGGAATGTTTTGTATGC	61.72580645	0	18	5561	5579	21
9003	475	504	29	GTCTCTGCGGTAAGGCTTGAGTTTCATCAG	62.98666667	11055	524	554	30	TTTAGGCTCTGTTGGTGGGAATGTTTTGTAT	59.08064516	0	17	5563	5580	20
9004	476	505	29	TCTCTGCGGTAAGGCTTGAGTTTCATCAGC	62.98666667	11055	524	554	30	TTTAGGCTCTGTTGGTGGGAATGTTTTGTAT	59.08064516	0	18	5563	5581	19
8995	467	496	29	TTTCTTCTGTCTCTGCGGTAAGGCTTGAGT	61.62	11052	521	551	30	CTTTTTAGGCTCTGTTGGTGGGAATGTTTTG	60.40322581	0	56	5557	5613	25
9005	489	518	29	GCTTGAGTTTCATCAGCCTTCTTCTTTTTG	58.88666667	11061	530	560	30	CTCTGTTGGTGGGAATGTTTTGTATGCGTCA	61.72580645	0	82	5553	5635	12
9006	490	519	29	CTTGAGTTTCATCAGCCTTCTTCTTTTTGT	57.52	11061	530	560	30	CTCTGTTGGTGGGAATGTTTTGTATGCGTCA	61.72580645	0	83	5553	5636	11
9008	492	521	29	TGAGTTTCATCAGCCTTCTTCTTTTTGTCC	58.88666667	11062	531	561	30	TCTGTTGGTGGGAATGTTTTGTATGCGTCAA	60.40322581	0	95	5543	5638	10
9006	490	519	29	CTTGAGTTTCATCAGCCTTCTTCTTTTTGT	57.52	11060	529	559	30	GCTCTGTTGGTGGGAATGTTTTGTATGCGTC	63.0483871	0	83	5556	5639	10
9009	493	522	29	GAGTTTCATCAGCCTTCTTCTTTTTGTCCT	58.88666667	11063	532	562	30	CTGTTGGTGGGAATGTTTTGTATGCGTCAAT	60.40322581	0	109	5532	5641	10
9007	491	520	29	TTGAGTTTCATCAGCCTTCTTCTTTTTGTC	57.52	11061	530	560	30	CTCTGTTGGTGGGAATGTTTTGTATGCGTCA	61.72580645	0	92	5553	5645	10
9007	491	520	29	TTGAGTTTCATCAGCCTTCTTCTTTTTGTC	57.52	11060	529	559	30	GCTCTGTTGGTGGGAATGTTTTGTATGCGTC	63.0483871	0	92	5556	5648	9
9008	492	521	29	TGAGTTTCATCAGCCTTCTTCTTTTTGTCC	58.88666667	11060	529	559	30	GCTCTGTTGGTGGGAATGTTTTGTATGCGTC	63.0483871	0	95	5556	5651	8
9009	493	522	29	GAGTTTCATCAGCCTTCTTCTTTTTGTCCT	58.88666667	11062	531	561	30	TCTGTTGGTGGGAATGTTTTGTATGCGTCAA	60.40322581	0	109	5543	5652	9
9010	494	523	29	AGTTTCATCAGCCTTCTTCTTTTTGTCCTT	57.52	11063	532	562	30	CTGTTGGTGGGAATGTTTTGTATGCGTCAAT	60.40322581	0	124	5532	5656	9
9009	493	522	29	GAGTTTCATCAGCCTTCTTCTTTTTGTCCT	58.88666667	11061	530	560	30	CTCTGTTGGTGGGAATGTTTTGTATGCGTCA	61.72580645	0	109	5553	5662	8
9009	493	522	29	GAGTTTCATCAGCCTTCTTCTTTTTGTCCT	58.88666667	11060	529	559	30	GCTCTGTTGGTGGGAATGTTTTGTATGCGTC	63.0483871	0	109	5556	5665	7
9010	494	523	29	AGTTTCATCAGCCTTCTTCTTTTTGTCCTT	57.52	11062	531	561	30	TCTGTTGGTGGGAATGTTTTGTATGCGTCAA	60.40322581	0	124	5543	5667	8
9010	494	523	29	AGTTTCATCAGCCTTCTTCTTTTTGTCCTT	57.52	11061	530	560	30	CTCTGTTGGTGGGAATGTTTTGTATGCGTCA	61.72580645	0	124	5553	5677	7
9010	494	523	29	AGTTTCATCAGCCTTCTTCTTTTTGTCCTT	57.52	11060	529	559	30	GCTCTGTTGGTGGGAATGTTTTGTATGCGTC	63.0483871	0	124	5556	5680	6
9011	495	524	29	GTTTCATCAGCCTTCTTCTTTTTGTCCTTT	57.52	11063	532	562	30	CTGTTGGTGGGAATGTTTTGTATGCGTCAAT	60.40322581	0	158	5532	5690	8
9011	495	524	29	GTTTCATCAGCCTTCTTCTTTTTGTCCTTT	57.52	11062	531	561	30	TCTGTTGGTGGGAATGTTTTGTATGCGTCAA	60.40322581	0	158	5543	5701	7
9011	495	524	29	GTTTCATCAGCCTTCTTCTTTTTGTCCTTT	57.52	11061	530	560	30	CTCTGTTGGTGGGAATGTTTTGTATGCGTCA	61.72580645	0	158	5553	5711	6
9011	495	524	29	GTTTCATCAGCCTTCTTCTTTTTGTCCTTT	57.52	11060	529	559	30	GCTCTGTTGGTGGGAATGTTTTGTATGCGTC	63.0483871	0	158	5556	5714	5
9012	496	525	29	TTTCATCAGCCTTCTTCTTTTTGTCCTTTT	56.15333333	11063	532	562	30	CTGTTGGTGGGAATGTTTTGTATGCGTCAAT	60.40322581	0	210	5532	5742	7
9012	496	525	29	TTTCATCAGCCTTCTTCTTTTTGTCCTTTT	56.15333333	11062	531	561	30	TCTGTTGGTGGGAATGTTTTGTATGCGTCAA	60.40322581	0	210	5543	5753	6
9012	496	525	29	TTTCATCAGCCTTCTTCTTTTTGTCCTTTT	56.15333333	11061	530	560	30	CTCTGTTGGTGGGAATGTTTTGTATGCGTCA	61.72580645	0	210	5553	5763	5
9012	496	525	29	TTTCATCAGCCTTCTTCTTTTTGTCCTTTT	56.15333333	11060	529	559	30	GCTCTGTTGGTGGGAATGTTTTGTATGCGTC	63.0483871	0	210	5556	5766	4
9013	497	526	29	TTCATCAGCCTTCTTCTTTTTGTCCTTTTT	56.15333333	11063	532	562	30	CTGTTGGTGGGAATGTTTTGTATGCGTCAAT	60.40322581	0	268	5532	5800	6
9013	497	526	29	TTCATCAGCCTTCTTCTTTTTGTCCTTTTT	56.15333333	11062	531	561	30	TCTGTTGGTGGGAATGTTTTGTATGCGTCAA	60.40322581	0	268	5543	5811	5
9014	498	527	29	TCATCAGCCTTCTTCTTTTTGTCCTTTTTA	56.15333333	11063	532	562	30	CTGTTGGTGGGAATGTTTTGTATGCGTCAAT	60.40322581	0	279	5532	5811	5
9013	497	526	29	TTCATCAGCCTTCTTCTTTTTGTCCTTTTT	56.15333333	11061	530	560	30	CTCTGTTGGTGGGAATGTTTTGTATGCGTCA	61.72580645	0	268	5553	5821	4
9014	498	527	29	TCATCAGCCTTCTTCTTTTTGTCCTTTTTA	56.15333333	11062	531	561	30	TCTGTTGGTGGGAATGTTTTGTATGCGTCAA	60.40322581	0	279	5543	5822	4
9013	497	526	29	TTCATCAGCCTTCTTCTTTTTGTCCTTTTT	56.15333333	11060	529	559	30	GCTCTGTTGGTGGGAATGTTTTGTATGCGTC	63.0483871	0	268	5556	5824	3
9015	499	528	29	CATCAGCCTTCTTCTTTTTGTCCTTTTTAG	57.52	11062	531	561	30	TCTGTTGGTGGGAATGTTTTGTATGCGTCAA	60.40322581	0	288	5543	5831	3
9014	498	527	29	TCATCAGCCTTCTTCTTTTTGTCCTTTTTA	56.15333333	11061	530	560	30	CTCTGTTGGTGGGAATGTTTTGTATGCGTCA	61.72580645	0	279	5553	5832	3
9014	498	527	29	TCATCAGCCTTCTTCTTTTTGTCCTTTTTA	56.15333333	11060	529	559	30	GCTCTGTTGGTGGGAATGTTTTGTATGCGTC	63.0483871	0	279	5556	5835	2
9016	500	529	29	ATCAGCCTTCTTCTTTTTGTCCTTTTTAGG	57.52	11062	531	561	30	TCTGTTGGTGGGAATGTTTTGTATGCGTCAA	60.40322581	0	296	5543	5839	2
9015	499	528	29	CATCAGCCTTCTTCTTTTTGTCCTTTTTAG	57.52	11061	530	560	30	CTCTGTTGGTGGGAATGTTTTGTATGCGTCA	61.72580645	0	288	5553	5841	2
9307	2884	2913	29	TTTAGGCAGGTCCTTGATGTCACAGCGTCC	64.35333333	13197	2917	2948	31	ATGGTGTCCAGCAATACGAAGATGTCCACGAA	63.10625	0	15	4	19	4
9308	2885	2914	29	TTAGGCAGGTCCTTGATGTCACAGCGTCCT	64.35333333	13198	2918	2949	31	TGGTGTCCAGCAATACGAAGATGTCCACGAAG	64.3875	0	15	4	19	4
9307	2884	2913	29	TTTAGGCAGGTCCTTGATGTCACAGCGTCC	64.35333333	13196	2916	2947	31	GATGGTGTCCAGCAATACGAAGATGTCCACGA	64.3875	0	15	5	20	3
9307	2884	2913	29	TTTAGGCAGGTCCTTGATGTCACAGCGTCC	64.35333333	13195	2915	2946	31	AGATGGTGTCCAGCAATACGAAGATGTCCACG	64.3875	0	15	7	22	2
9306	2883	2912	29	CTTTAGGCAGGTCCTTGATGTCACAGCGTC	64.35333333	13197	2917	2948	31	ATGGTGTCCAGCAATACGAAGATGTCCACGAA	63.10625	0	23	4	27	5
9306	2883	2912	29	CTTTAGGCAGGTCCTTGATGTCACAGCGTC	64.35333333	13196	2916	2947	31	GATGGTGTCCAGCAATACGAAGATGTCCACGA	64.3875	0	23	5	28	4
9306	2883	2912	29	CTTTAGGCAGGTCCTTGATGTCACAGCGTC	64.35333333	13194	2914	2945	31	TAGATGGTGTCCAGCAATACGAAGATGTCCAC	63.10625	0	23	7	30	2
9306	2883	2912	29	CTTTAGGCAGGTCCTTGATGTCACAGCGTC	64.35333333	13195	2915	2946	31	AGATGGTGTCCAGCAATACGAAGATGTCCACG	64.3875	0	23	7	30	3
10735	26906	26935	29	AGACTCATCAAATAAGTAGTATGTAGCCAT	56.15333333	14413	26944	26975	31	CATCTAAATCAATGCCCAGTGGTGTAAGTAAT	59.2625	0	25	11	36	9
10735	26906	26935	29	AGACTCATCAAATAAGTAGTATGTAGCCAT	56.15333333	14411	26942	26973	31	CTCATCTAAATCAATGCCCAGTGGTGTAAGTA	60.54375	0	25	13	38	7
10734	26905	26934	29	CAGACTCATCAAATAAGTAGTATGTAGCCA	57.52	14412	26943	26974	31	TCATCTAAATCAATGCCCAGTGGTGTAAGTAA	59.2625	0	27	12	39	9
10733	26904	26933	29	CCAGACTCATCAAATAAGTAGTATGTAGCC	58.88666667	14413	26944	26975	31	CATCTAAATCAATGCCCAGTGGTGTAAGTAAT	59.2625	0	32	11	43	11
10733	26904	26933	29	CCAGACTCATCAAATAAGTAGTATGTAGCC	58.88666667	14412	26943	26974	31	TCATCTAAATCAATGCCCAGTGGTGTAAGTAA	59.2625	0	32	12	44	10
9118	1164	1193	29	GCAGCATTGTTAGCAGGATTGCGGGTGCCA	65.72	13045	1200	1231	31	TCTTTTGGTGTATTCAAGGCTCCCTCAGTTGC	63.10625	0	19	26	45	7
10733	26904	26933	29	CCAGACTCATCAAATAAGTAGTATGTAGCC	58.88666667	14411	26942	26973	31	CTCATCTAAATCAATGCCCAGTGGTGTAAGTA	60.54375	0	32	13	45	9
10734	26905	26934	29	CAGACTCATCAAATAAGTAGTATGTAGCCA	57.52	14410	26941	26972	31	ACTCATCTAAATCAATGCCCAGTGGTGTAAGT	60.54375	0	27	19	46	7
10152	18192	18221	29	GAAACTAAGTAATCATAAACACCAAGAGTC	56.15333333	13919	18222	18253	31	AGTCTAAAGTAGCGGTTGAGTAAACAAAAGAG	59.2625	0	32	16	48	1
10152	18192	18221	29	GAAACTAAGTAATCATAAACACCAAGAGTC	56.15333333	13920	18223	18254	31	GTCTAAAGTAGCGGTTGAGTAAACAAAAGAGG	60.54375	0	32	17	49	2
10153	18194	18223	29	AACTAAGTAATCATAAACACCAAGAGTCAG	56.15333333	13921	18224	18255	31	TCTAAAGTAGCGGTTGAGTAAACAAAAGAGGC	60.54375	0	36	19	55	1
10291	19860	19889	29	GCTGAGGTGATAGAGGTTTGTGGTGGTTGG	64.35333333	14038	19911	19942	31	TTACTGAAGTCATTGAGAGCCTTTGCGAGATG	61.825	0	15	41	56	22
9584	6574	6603	29	ATGGTGTAATGTCAAGAATCTCAAGTGTCT	57.52	13430	6617	6648	31	AGCATCAGTAGTGTCAGCAATGTCTCTGCCAA	63.10625	0	27	30	57	14
9584	6574	6603	29	ATGGTGTAATGTCAAGAATCTCAAGTGTCT	57.52	13431	6618	6649	31	GCATCAGTAGTGTCAGCAATGTCTCTGCCAAA	63.10625	0	27	30	57	15
10292	19861	19890	29	CTGAGGTGATAGAGGTTTGTGGTGGTTGGT	62.98666667	14038	19911	19942	31	TTACTGAAGTCATTGAGAGCCTTTGCGAGATG	61.825	0	16	41	57	21
9584	6574	6603	29	ATGGTGTAATGTCAAGAATCTCAAGTGTCT	57.52	13432	6619	6650	31	CATCAGTAGTGTCAGCAATGTCTCTGCCAAAT	61.825	0	27	31	58	16
9586	6576	6605	29	GGTGTAATGTCAAGAATCTCAAGTGTCTGT	58.88666667	13430	6617	6648	31	AGCATCAGTAGTGTCAGCAATGTCTCTGCCAA	63.10625	0	28	30	58	12
9586	6576	6605	29	GGTGTAATGTCAAGAATCTCAAGTGTCTGT	58.88666667	13431	6618	6649	31	GCATCAGTAGTGTCAGCAATGTCTCTGCCAAA	63.10625	0	28	30	58	13
10291	19860	19889	29	GCTGAGGTGATAGAGGTTTGTGGTGGTTGG	64.35333333	14036	19909	19940	31	AGTTACTGAAGTCATTGAGAGCCTTTGCGAGA	61.825	0	15	43	58	20
10291	19860	19889	29	GCTGAGGTGATAGAGGTTTGTGGTGGTTGG	64.35333333	14037	19910	19941	31	GTTACTGAAGTCATTGAGAGCCTTTGCGAGAT	61.825	0	15	43	58	21
9586	6576	6605	29	GGTGTAATGTCAAGAATCTCAAGTGTCTGT	58.88666667	13432	6619	6650	31	CATCAGTAGTGTCAGCAATGTCTCTGCCAAAT	61.825	0	28	31	59	14
10291	19860	19889	29	GCTGAGGTGATAGAGGTTTGTGGTGGTTGG	64.35333333	14035	19908	19939	31	GAGTTACTGAAGTCATTGAGAGCCTTTGCGAG	63.10625	0	15	44	59	19
10292	19861	19890	29	CTGAGGTGATAGAGGTTTGTGGTGGTTGGT	62.98666667	14036	19909	19940	31	AGTTACTGAAGTCATTGAGAGCCTTTGCGAGA	61.825	0	16	43	59	19
10292	19861	19890	29	CTGAGGTGATAGAGGTTTGTGGTGGTTGGT	62.98666667	14037	19910	19941	31	GTTACTGAAGTCATTGAGAGCCTTTGCGAGAT	61.825	0	16	43	59	20
9404	4166	4195	29	GCAAGAAGTAGACTAAAGCATAAAGATAGA	56.15333333	13294	4212	4243	31	GCCAGCAGCAACGAGCAAAAGGTGTGAGTAAA	64.3875	0	42	18	60	17
9404	4166	4195	29	GCAAGAAGTAGACTAAAGCATAAAGATAGA	56.15333333	13295	4213	4244	31	CCAGCAGCAACGAGCAAAAGGTGTGAGTAAAC	64.3875	0	42	18	60	18
9585	6575	6604	29	TGGTGTAATGTCAAGAATCTCAAGTGTCTG	58.88666667	13432	6619	6650	31	CATCAGTAGTGTCAGCAATGTCTCTGCCAAAT	61.825	0	29	31	60	15
9806	10222	10251	29	TCACCCTGTTGTCCATCAAAGTGTCCCTTA	61.62	13627	10275	10306	31	TTCTAAACTCTGAAGTCTTGTAAAAGTGTTCC	57.98125	0	18	42	60	24
10292	19861	19890	29	CTGAGGTGATAGAGGTTTGTGGTGGTTGGT	62.98666667	14035	19908	19939	31	GAGTTACTGAAGTCATTGAGAGCCTTTGCGAG	63.10625	0	16	44	60	18
9404	4166	4195	29	GCAAGAAGTAGACTAAAGCATAAAGATAGA	56.15333333	13296	4214	4245	31	CAGCAGCAACGAGCAAAAGGTGTGAGTAAACT	63.10625	0	42	19	61	19
9806	10222	10251	29	TCACCCTGTTGTCCATCAAAGTGTCCCTTA	61.62	13628	10276	10307	31	TCTAAACTCTGAAGTCTTGTAAAAGTGTTCCA	57.98125	0	18	43	61	25
9807	10223	10252	29	CACCCTGTTGTCCATCAAAGTGTCCCTTAT	61.62	13627	10275	10306	31	TTCTAAACTCTGAAGTCTTGTAAAAGTGTTCC	57.98125	0	19	42	61	23
9404	4166	4195	29	GCAAGAAGTAGACTAAAGCATAAAGATAGA	56.15333333	13298	4216	4247	31	GCAGCAACGAGCAAAAGGTGTGAGTAAACTGT	63.10625	0	42	20	62	21
9404	4166	4195	29	GCAAGAAGTAGACTAAAGCATAAAGATAGA	56.15333333	13300	4218	4249	31	AGCAACGAGCAAAAGGTGTGAGTAAACTGTTA	60.54375	0	42	20	62	23
9584	6574	6603	29	ATGGTGTAATGTCAAGAATCTCAAGTGTCT	57.52	13429	6616	6647	31	CAGCATCAGTAGTGTCAGCAATGTCTCTGCCA	64.3875	0	27	35	62	13
9807	10223	10252	29	CACCCTGTTGTCCATCAAAGTGTCCCTTAT	61.62	13628	10276	10307	31	TCTAAACTCTGAAGTCTTGTAAAAGTGTTCCA	57.98125	0	19	43	62	24
9404	4166	4195	29	GCAAGAAGTAGACTAAAGCATAAAGATAGA	56.15333333	13297	4215	4246	31	AGCAGCAACGAGCAAAAGGTGTGAGTAAACTG	63.10625	0	42	21	63	20
9586	6576	6605	29	GGTGTAATGTCAAGAATCTCAAGTGTCTGT	58.88666667	13429	6616	6647	31	CAGCATCAGTAGTGTCAGCAATGTCTCTGCCA	64.3875	0	28	35	63	11
9587	6577	6606	29	GTGTAATGTCAAGAATCTCAAGTGTCTGTG	58.88666667	13432	6619	6650	31	CATCAGTAGTGTCAGCAATGTCTCTGCCAAAT	61.825	0	32	31	63	13
9588	6578	6607	29	TGTAATGTCAAGAATCTCAAGTGTCTGTGG	58.88666667	13430	6617	6648	31	AGCATCAGTAGTGTCAGCAATGTCTCTGCCAA	63.10625	0	33	30	63	10
9808	10224	10253	29	ACCCTGTTGTCCATCAAAGTGTCCCTTATT	60.25333333	13628	10276	10307	31	TCTAAACTCTGAAGTCTTGTAAAAGTGTTCCA	57.98125	0	20	43	63	23
10291	19860	19889	29	GCTGAGGTGATAGAGGTTTGTGGTGGTTGG	64.35333333	14034	19907	19938	31	TGAGTTACTGAAGTCATTGAGAGCCTTTGCGA	61.825	0	15	48	63	18
9405	4167	4196	29	CAAGAAGTAGACTAAAGCATAAAGATAGAG	56.15333333	13294	4212	4243	31	GCCAGCAGCAACGAGCAAAAGGTGTGAGTAAA	64.3875	0	46	18	64	16
9405	4167	4196	29	CAAGAAGTAGACTAAAGCATAAAGATAGAG	56.15333333	13295	4213	4244	31	CCAGCAGCAACGAGCAAAAGGTGTGAGTAAAC	64.3875	0	46	18	64	17
10291	19860	19889	29	GCTGAGGTGATAGAGGTTTGTGGTGGTTGG	64.35333333	14032	19905	19936	31	CCTGAGTTACTGAAGTCATTGAGAGCCTTTGC	63.10625	0	15	49	64	16
10292	19861	19890	29	CTGAGGTGATAGAGGTTTGTGGTGGTTGGT	62.98666667	14033	19906	19937	31	CTGAGTTACTGAAGTCATTGAGAGCCTTTGCG	63.10625	0	16	48	64	16
10292	19861	19890	29	CTGAGGTGATAGAGGTTTGTGGTGGTTGGT	62.98666667	14034	19907	19938	31	TGAGTTACTGAAGTCATTGAGAGCCTTTGCGA	61.825	0	16	48	64	17
9405	4167	4196	29	CAAGAAGTAGACTAAAGCATAAAGATAGAG	56.15333333	13296	4214	4245	31	CAGCAGCAACGAGCAAAAGGTGTGAGTAAACT	63.10625	0	46	19	65	18
9405	4167	4196	29	CAAGAAGTAGACTAAAGCATAAAGATAGAG	56.15333333	13299	4217	4248	31	CAGCAACGAGCAAAAGGTGTGAGTAAACTGTT	61.825	0	46	19	65	21
10292	19861	19890	29	CTGAGGTGATAGAGGTTTGTGGTGGTTGGT	62.98666667	14032	19905	19936	31	CCTGAGTTACTGAAGTCATTGAGAGCCTTTGC	63.10625	0	16	49	65	15
9405	4167	4196	29	CAAGAAGTAGACTAAAGCATAAAGATAGAG	56.15333333	13298	4216	4247	31	GCAGCAACGAGCAAAAGGTGTGAGTAAACTGT	63.10625	0	46	20	66	20
9405	4167	4196	29	CAAGAAGTAGACTAAAGCATAAAGATAGAG	56.15333333	13300	4218	4249	31	AGCAACGAGCAAAAGGTGTGAGTAAACTGTTA	60.54375	0	46	20	66	22
9405	4167	4196	29	CAAGAAGTAGACTAAAGCATAAAGATAGAG	56.15333333	13297	4215	4246	31	AGCAGCAACGAGCAAAAGGTGTGAGTAAACTG	63.10625	0	46	21	67	19
9589	6579	6608	29	GTAATGTCAAGAATCTCAAGTGTCTGTGGA	58.88666667	13430	6617	6648	31	AGCATCAGTAGTGTCAGCAATGTCTCTGCCAA	63.10625	0	37	30	67	9
9589	6579	6608	29	GTAATGTCAAGAATCTCAAGTGTCTGTGGA	58.88666667	13431	6618	6649	31	GCATCAGTAGTGTCAGCAATGTCTCTGCCAAA	63.10625	0	37	30	67	10
9806	10222	10251	29	TCACCCTGTTGTCCATCAAAGTGTCCCTTA	61.62	13626	10274	10305	31	TTTCTAAACTCTGAAGTCTTGTAAAAGTGTTC	56.7	0	18	49	67	23
9582	6520	6549	29	CCTGGTTAGAAGTATTTGTTCCTGGTGTTA	58.88666667	13423	6574	6605	31	ATGGTGTAATGTCAAGAATCTCAAGTGTCTGT	59.2625	0	42	29	71	25
10293	19862	19891	29	TGAGGTGATAGAGGTTTGTGGTGGTTGGTA	61.62	14038	19911	19942	31	TTACTGAAGTCATTGAGAGCCTTTGCGAGATG	61.825	0	30	41	71	20
10293	19862	19891	29	TGAGGTGATAGAGGTTTGTGGTGGTTGGTA	61.62	14036	19909	19940	31	AGTTACTGAAGTCATTGAGAGCCTTTGCGAGA	61.825	0	30	43	73	18
10293	19862	19891	29	TGAGGTGATAGAGGTTTGTGGTGGTTGGTA	61.62	14037	19910	19941	31	GTTACTGAAGTCATTGAGAGCCTTTGCGAGAT	61.825	0	30	43	73	19
10294	19863	19892	29	GAGGTGATAGAGGTTTGTGGTGGTTGGTAA	61.62	14038	19911	19942	31	TTACTGAAGTCATTGAGAGCCTTTGCGAGATG	61.825	0	32	41	73	19
9583	6521	6550	29	CTGGTTAGAAGTATTTGTTCCTGGTGTTAT	57.52	13423	6574	6605	31	ATGGTGTAATGTCAAGAATCTCAAGTGTCTGT	59.2625	0	45	29	74	24
9590	6580	6609	29	TAATGTCAAGAATCTCAAGTGTCTGTGGAT	57.52	13430	6617	6648	31	AGCATCAGTAGTGTCAGCAATGTCTCTGCCAA	63.10625	0	44	30	74	8
9590	6580	6609	29	TAATGTCAAGAATCTCAAGTGTCTGTGGAT	57.52	13431	6618	6649	31	GCATCAGTAGTGTCAGCAATGTCTCTGCCAAA	63.10625	0	44	30	74	9
10293	19862	19891	29	TGAGGTGATAGAGGTTTGTGGTGGTTGGTA	61.62	14035	19908	19939	31	GAGTTACTGAAGTCATTGAGAGCCTTTGCGAG	63.10625	0	30	44	74	17
10295	19864	19893	29	AGGTGATAGAGGTTTGTGGTGGTTGGTAAA	60.25333333	14038	19911	19942	31	TTACTGAAGTCATTGAGAGCCTTTGCGAGATG	61.825	0	33	41	74	18
9590	6580	6609	29	TAATGTCAAGAATCTCAAGTGTCTGTGGAT	57.52	13432	6619	6650	31	CATCAGTAGTGTCAGCAATGTCTCTGCCAAAT	61.825	0	44	31	75	10
10294	19863	19892	29	GAGGTGATAGAGGTTTGTGGTGGTTGGTAA	61.62	14037	19910	19941	31	GTTACTGAAGTCATTGAGAGCCTTTGCGAGAT	61.825	0	32	43	75	18
9807	10223	10252	29	CACCCTGTTGTCCATCAAAGTGTCCCTTAT	61.62	13629	10277	10308	31	CTAAACTCTGAAGTCTTGTAAAAGTGTTCCAG	59.2625	0	19	58	77	25
9808	10224	10253	29	ACCCTGTTGTCCATCAAAGTGTCCCTTATT	60.25333333	13629	10277	10308	31	CTAAACTCTGAAGTCTTGTAAAAGTGTTCCAG	59.2625	0	20	58	78	24
10293	19862	19891	29	TGAGGTGATAGAGGTTTGTGGTGGTTGGTA	61.62	14033	19906	19937	31	CTGAGTTACTGAAGTCATTGAGAGCCTTTGCG	63.10625	0	30	48	78	15
9590	6580	6609	29	TAATGTCAAGAATCTCAAGTGTCTGTGGAT	57.52	13429	6616	6647	31	CAGCATCAGTAGTGTCAGCAATGTCTCTGCCA	64.3875	0	44	35	79	7
9809	10225	10254	29	CCCTGTTGTCCATCAAAGTGTCCCTTATTT	60.25333333	13629	10277	10308	31	CTAAACTCTGAAGTCTTGTAAAAGTGTTCCAG	59.2625	0	21	58	79	23
9583	6521	6550	29	CTGGTTAGAAGTATTTGTTCCTGGTGTTAT	57.52	13424	6575	6606	31	TGGTGTAATGTCAAGAATCTCAAGTGTCTGTG	60.54375	0	45	36	81	25
10537	24000	24029	29	ACTGGTTTTATGGTTGTTGTGTAACTGTTT	56.15333333	14241	24051	24082	31	ATAGGACCTTTGTATTCTGAGGACTTTGTAAG	59.2625	0	49	39	88	22
10534	23997	24026	29	GTAACTGGTTTTATGGTTGTTGTGTAACTG	57.52	14241	24051	24082	31	ATAGGACCTTTGTATTCTGAGGACTTTGTAAG	59.2625	0	50	39	89	25
10535	23998	24027	29	TAACTGGTTTTATGGTTGTTGTGTAACTGT	56.15333333	14241	24051	24082	31	ATAGGACCTTTGTATTCTGAGGACTTTGTAAG	59.2625	0	51	39	90	24
10536	23999	24028	29	AACTGGTTTTATGGTTGTTGTGTAACTGTT	56.15333333	14241	24051	24082	31	ATAGGACCTTTGTATTCTGAGGACTTTGTAAG	59.2625	0	51	39	90	23
10538	24001	24030	29	CTGGTTTTATGGTTGTTGTGTAACTGTTTT	56.15333333	14241	24051	24082	31	ATAGGACCTTTGTATTCTGAGGACTTTGTAAG	59.2625	0	51	39	90	21
10540	24003	24032	29	GGTTTTATGGTTGTTGTGTAACTGTTTTCT	56.15333333	14241	24051	24082	31	ATAGGACCTTTGTATTCTGAGGACTTTGTAAG	59.2625	0	58	39	97	19
10352	20316	20345	29	ATAACAGAATAAACACCAGGTAAGAATGAG	56.15333333	14081	20366	20397	31	TACAGTGAATGACATAAGGAATAGTAAAGTAT	55.41875	0	56	49	105	21
10541	24009	24038	29	ATGGTTGTTGTGTAACTGTTTTCTTTGTAG	56.15333333	14241	24051	24082	31	ATAGGACCTTTGTATTCTGAGGACTTTGTAAG	59.2625	0	82	39	121	13
9807	10223	10252	29	CACCCTGTTGTCCATCAAAGTGTCCCTTAT	61.62	13625	10267	10298	31	GCCACATTTTCTAAACTCTGAAGTCTTGTAAA	57.98125	0	19	106	125	15
9808	10224	10253	29	ACCCTGTTGTCCATCAAAGTGTCCCTTATT	60.25333333	13625	10267	10298	31	GCCACATTTTCTAAACTCTGAAGTCTTGTAAA	57.98125	0	20	106	126	14
9806	10222	10251	29	TCACCCTGTTGTCCATCAAAGTGTCCCTTA	61.62	13624	10266	10297	31	AGCCACATTTTCTAAACTCTGAAGTCTTGTAA	57.98125	0	18	112	130	15
9807	10223	10252	29	CACCCTGTTGTCCATCAAAGTGTCCCTTAT	61.62	13624	10266	10297	31	AGCCACATTTTCTAAACTCTGAAGTCTTGTAA	57.98125	0	19	112	131	14
9806	10222	10251	29	TCACCCTGTTGTCCATCAAAGTGTCCCTTA	61.62	13623	10265	10296	31	AAGCCACATTTTCTAAACTCTGAAGTCTTGTA	57.98125	0	18	116	134	14
9807	10223	10252	29	CACCCTGTTGTCCATCAAAGTGTCCCTTAT	61.62	13623	10265	10296	31	AAGCCACATTTTCTAAACTCTGAAGTCTTGTA	57.98125	0	19	116	135	13
9808	10224	10253	29	ACCCTGTTGTCCATCAAAGTGTCCCTTATT	60.25333333	13623	10265	10296	31	AAGCCACATTTTCTAAACTCTGAAGTCTTGTA	57.98125	0	20	116	136	12
9807	10223	10252	29	CACCCTGTTGTCCATCAAAGTGTCCCTTAT	61.62	13622	10264	10295	31	AAAGCCACATTTTCTAAACTCTGAAGTCTTGT	57.98125	0	19	123	142	12
9808	10224	10253	29	ACCCTGTTGTCCATCAAAGTGTCCCTTATT	60.25333333	13622	10264	10295	31	AAAGCCACATTTTCTAAACTCTGAAGTCTTGT	57.98125	0	20	123	143	11
9412	4183	4212	29	GCATAAAGATAGAGAAAAGGGGCTTCAAGG	60.25333333	13295	4213	4244	31	CCAGCAGCAACGAGCAAAAGGTGTGAGTAAAC	64.3875	0	139	18	157	1
9411	4182	4211	29	AGCATAAAGATAGAGAAAAGGGGCTTCAAG	58.88666667	13294	4212	4243	31	GCCAGCAGCAACGAGCAAAAGGTGTGAGTAAA	64.3875	0	140	18	158	1
9412	4183	4212	29	GCATAAAGATAGAGAAAAGGGGCTTCAAGG	60.25333333	13296	4214	4245	31	CAGCAGCAACGAGCAAAAGGTGTGAGTAAACT	63.10625	0	139	19	158	2
9412	4183	4212	29	GCATAAAGATAGAGAAAAGGGGCTTCAAGG	60.25333333	13299	4217	4248	31	CAGCAACGAGCAAAAGGTGTGAGTAAACTGTT	61.825	0	139	19	158	5
9411	4182	4211	29	AGCATAAAGATAGAGAAAAGGGGCTTCAAG	58.88666667	13296	4214	4245	31	CAGCAGCAACGAGCAAAAGGTGTGAGTAAACT	63.10625	0	140	19	159	3
9411	4182	4211	29	AGCATAAAGATAGAGAAAAGGGGCTTCAAG	58.88666667	13299	4217	4248	31	CAGCAACGAGCAAAAGGTGTGAGTAAACTGTT	61.825	0	140	19	159	6
9412	4183	4212	29	GCATAAAGATAGAGAAAAGGGGCTTCAAGG	60.25333333	13298	4216	4247	31	GCAGCAACGAGCAAAAGGTGTGAGTAAACTGT	63.10625	0	139	20	159	4
9412	4183	4212	29	GCATAAAGATAGAGAAAAGGGGCTTCAAGG	60.25333333	13300	4218	4249	31	AGCAACGAGCAAAAGGTGTGAGTAAACTGTTA	60.54375	0	139	20	159	6
9406	4173	4202	29	GTAGACTAAAGCATAAAGATAGAGAAAAGG	56.15333333	13294	4212	4243	31	GCCAGCAGCAACGAGCAAAAGGTGTGAGTAAA	64.3875	0	142	18	160	10
9406	4173	4202	29	GTAGACTAAAGCATAAAGATAGAGAAAAGG	56.15333333	13295	4213	4244	31	CCAGCAGCAACGAGCAAAAGGTGTGAGTAAAC	64.3875	0	142	18	160	11
9411	4182	4211	29	AGCATAAAGATAGAGAAAAGGGGCTTCAAG	58.88666667	13298	4216	4247	31	GCAGCAACGAGCAAAAGGTGTGAGTAAACTGT	63.10625	0	140	20	160	5
9411	4182	4211	29	AGCATAAAGATAGAGAAAAGGGGCTTCAAG	58.88666667	13300	4218	4249	31	AGCAACGAGCAAAAGGTGTGAGTAAACTGTTA	60.54375	0	140	20	160	7
9412	4183	4212	29	GCATAAAGATAGAGAAAAGGGGCTTCAAGG	60.25333333	13297	4215	4246	31	AGCAGCAACGAGCAAAAGGTGTGAGTAAACTG	63.10625	0	139	21	160	3
9413	4184	4213	29	CATAAAGATAGAGAAAAGGGGCTTCAAGGC	60.25333333	13296	4214	4245	31	CAGCAGCAACGAGCAAAAGGTGTGAGTAAACT	63.10625	0	141	19	160	1
9413	4184	4213	29	CATAAAGATAGAGAAAAGGGGCTTCAAGGC	60.25333333	13299	4217	4248	31	CAGCAACGAGCAAAAGGTGTGAGTAAACTGTT	61.825	0	141	19	160	4
9406	4173	4202	29	GTAGACTAAAGCATAAAGATAGAGAAAAGG	56.15333333	13296	4214	4245	31	CAGCAGCAACGAGCAAAAGGTGTGAGTAAACT	63.10625	0	142	19	161	12
9406	4173	4202	29	GTAGACTAAAGCATAAAGATAGAGAAAAGG	56.15333333	13299	4217	4248	31	CAGCAACGAGCAAAAGGTGTGAGTAAACTGTT	61.825	0	142	19	161	15
9411	4182	4211	29	AGCATAAAGATAGAGAAAAGGGGCTTCAAG	58.88666667	13297	4215	4246	31	AGCAGCAACGAGCAAAAGGTGTGAGTAAACTG	63.10625	0	140	21	161	4
9413	4184	4213	29	CATAAAGATAGAGAAAAGGGGCTTCAAGGC	60.25333333	13298	4216	4247	31	GCAGCAACGAGCAAAAGGTGTGAGTAAACTGT	63.10625	0	141	20	161	3
9413	4184	4213	29	CATAAAGATAGAGAAAAGGGGCTTCAAGGC	60.25333333	13300	4218	4249	31	AGCAACGAGCAAAAGGTGTGAGTAAACTGTTA	60.54375	0	141	20	161	5
9406	4173	4202	29	GTAGACTAAAGCATAAAGATAGAGAAAAGG	56.15333333	13298	4216	4247	31	GCAGCAACGAGCAAAAGGTGTGAGTAAACTGT	63.10625	0	142	20	162	14
9406	4173	4202	29	GTAGACTAAAGCATAAAGATAGAGAAAAGG	56.15333333	13300	4218	4249	31	AGCAACGAGCAAAAGGTGTGAGTAAACTGTTA	60.54375	0	142	20	162	16
9413	4184	4213	29	CATAAAGATAGAGAAAAGGGGCTTCAAGGC	60.25333333	13297	4215	4246	31	AGCAGCAACGAGCAAAAGGTGTGAGTAAACTG	63.10625	0	141	21	162	2
9406	4173	4202	29	GTAGACTAAAGCATAAAGATAGAGAAAAGG	56.15333333	13297	4215	4246	31	AGCAGCAACGAGCAAAAGGTGTGAGTAAACTG	63.10625	0	142	21	163	13
9407	4174	4203	29	TAGACTAAAGCATAAAGATAGAGAAAAGGG	56.15333333	13294	4212	4243	31	GCCAGCAGCAACGAGCAAAAGGTGTGAGTAAA	64.3875	0	153	18	171	9
9407	4174	4203	29	TAGACTAAAGCATAAAGATAGAGAAAAGGG	56.15333333	13295	4213	4244	31	CCAGCAGCAACGAGCAAAAGGTGTGAGTAAAC	64.3875	0	153	18	171	10
9407	4174	4203	29	TAGACTAAAGCATAAAGATAGAGAAAAGGG	56.15333333	13296	4214	4245	31	CAGCAGCAACGAGCAAAAGGTGTGAGTAAACT	63.10625	0	153	19	172	11
9407	4174	4203	29	TAGACTAAAGCATAAAGATAGAGAAAAGGG	56.15333333	13299	4217	4248	31	CAGCAACGAGCAAAAGGTGTGAGTAAACTGTT	61.825	0	153	19	172	14
9407	4174	4203	29	TAGACTAAAGCATAAAGATAGAGAAAAGGG	56.15333333	13298	4216	4247	31	GCAGCAACGAGCAAAAGGTGTGAGTAAACTGT	63.10625	0	153	20	173	13
9407	4174	4203	29	TAGACTAAAGCATAAAGATAGAGAAAAGGG	56.15333333	13300	4218	4249	31	AGCAACGAGCAAAAGGTGTGAGTAAACTGTTA	60.54375	0	153	20	173	15
9407	4174	4203	29	TAGACTAAAGCATAAAGATAGAGAAAAGGG	56.15333333	13297	4215	4246	31	AGCAGCAACGAGCAAAAGGTGTGAGTAAACTG	63.10625	0	153	21	174	12
9410	4177	4206	29	ACTAAAGCATAAAGATAGAGAAAAGGGGCT	57.52	13298	4216	4247	31	GCAGCAACGAGCAAAAGGTGTGAGTAAACTGT	63.10625	0	157	20	177	10
9410	4177	4206	29	ACTAAAGCATAAAGATAGAGAAAAGGGGCT	57.52	13300	4218	4249	31	AGCAACGAGCAAAAGGTGTGAGTAAACTGTTA	60.54375	0	157	20	177	12
9409	4176	4205	29	GACTAAAGCATAAAGATAGAGAAAAGGGGC	58.88666667	13294	4212	4243	31	GCCAGCAGCAACGAGCAAAAGGTGTGAGTAAA	64.3875	0	160	18	178	7
9409	4176	4205	29	GACTAAAGCATAAAGATAGAGAAAAGGGGC	58.88666667	13295	4213	4244	31	CCAGCAGCAACGAGCAAAAGGTGTGAGTAAAC	64.3875	0	160	18	178	8
9410	4177	4206	29	ACTAAAGCATAAAGATAGAGAAAAGGGGCT	57.52	13297	4215	4246	31	AGCAGCAACGAGCAAAAGGTGTGAGTAAACTG	63.10625	0	157	21	178	9
9408	4175	4204	29	AGACTAAAGCATAAAGATAGAGAAAAGGGG	57.52	13294	4212	4243	31	GCCAGCAGCAACGAGCAAAAGGTGTGAGTAAA	64.3875	0	161	18	179	8
9408	4175	4204	29	AGACTAAAGCATAAAGATAGAGAAAAGGGG	57.52	13295	4213	4244	31	CCAGCAGCAACGAGCAAAAGGTGTGAGTAAAC	64.3875	0	161	18	179	9
9409	4176	4205	29	GACTAAAGCATAAAGATAGAGAAAAGGGGC	58.88666667	13296	4214	4245	31	CAGCAGCAACGAGCAAAAGGTGTGAGTAAACT	63.10625	0	160	19	179	9
9409	4176	4205	29	GACTAAAGCATAAAGATAGAGAAAAGGGGC	58.88666667	13299	4217	4248	31	CAGCAACGAGCAAAAGGTGTGAGTAAACTGTT	61.825	0	160	19	179	12
9408	4175	4204	29	AGACTAAAGCATAAAGATAGAGAAAAGGGG	57.52	13296	4214	4245	31	CAGCAGCAACGAGCAAAAGGTGTGAGTAAACT	63.10625	0	161	19	180	10
9408	4175	4204	29	AGACTAAAGCATAAAGATAGAGAAAAGGGG	57.52	13299	4217	4248	31	CAGCAACGAGCAAAAGGTGTGAGTAAACTGTT	61.825	0	161	19	180	13
9409	4176	4205	29	GACTAAAGCATAAAGATAGAGAAAAGGGGC	58.88666667	13298	4216	4247	31	GCAGCAACGAGCAAAAGGTGTGAGTAAACTGT	63.10625	0	160	20	180	11
9409	4176	4205	29	GACTAAAGCATAAAGATAGAGAAAAGGGGC	58.88666667	13300	4218	4249	31	AGCAACGAGCAAAAGGTGTGAGTAAACTGTTA	60.54375	0	160	20	180	13
9408	4175	4204	29	AGACTAAAGCATAAAGATAGAGAAAAGGGG	57.52	13298	4216	4247	31	GCAGCAACGAGCAAAAGGTGTGAGTAAACTGT	63.10625	0	161	20	181	12
9408	4175	4204	29	AGACTAAAGCATAAAGATAGAGAAAAGGGG	57.52	13300	4218	4249	31	AGCAACGAGCAAAAGGTGTGAGTAAACTGTTA	60.54375	0	161	20	181	14
9409	4176	4205	29	GACTAAAGCATAAAGATAGAGAAAAGGGGC	58.88666667	13297	4215	4246	31	AGCAGCAACGAGCAAAAGGTGTGAGTAAACTG	63.10625	0	160	21	181	10
9408	4175	4204	29	AGACTAAAGCATAAAGATAGAGAAAAGGGG	57.52	13297	4215	4246	31	AGCAGCAACGAGCAAAAGGTGTGAGTAAACTG	63.10625	0	161	21	182	11
8987	459	488	29	GTTTGCTGTTTCTTCTGTCTCTGCGGTAAG	61.62	12968	512	543	31	CTTTTTGTCCTTTTTAGGCTCTGTTGGTGGGA	61.825	0	175	82	257	24
8987	459	488	29	GTTTGCTGTTTCTTCTGTCTCTGCGGTAAG	61.62	12969	513	544	31	TTTTTGTCCTTTTTAGGCTCTGTTGGTGGGAA	60.54375	0	175	82	257	25
8987	459	488	29	GTTTGCTGTTTCTTCTGTCTCTGCGGTAAG	61.62	12967	511	542	31	TCTTTTTGTCCTTTTTAGGCTCTGTTGGTGGG	61.825	0	175	123	298	23
8986	458	487	29	AGTTTGCTGTTTCTTCTGTCTCTGCGGTAA	60.25333333	12967	511	542	31	TCTTTTTGTCCTTTTTAGGCTCTGTTGGTGGG	61.825	0	177	123	300	24
8985	457	486	29	CAGTTTGCTGTTTCTTCTGTCTCTGCGGTA	61.62	12967	511	542	31	TCTTTTTGTCCTTTTTAGGCTCTGTTGGTGGG	61.825	0	183	123	306	25
8987	459	488	29	GTTTGCTGTTTCTTCTGTCTCTGCGGTAAG	61.62	12966	510	541	31	TTCTTTTTGTCCTTTTTAGGCTCTGTTGGTGG	60.54375	0	175	159	334	22
8986	458	487	29	AGTTTGCTGTTTCTTCTGTCTCTGCGGTAA	60.25333333	12966	510	541	31	TTCTTTTTGTCCTTTTTAGGCTCTGTTGGTGG	60.54375	0	177	159	336	23
8985	457	486	29	CAGTTTGCTGTTTCTTCTGTCTCTGCGGTA	61.62	12966	510	541	31	TTCTTTTTGTCCTTTTTAGGCTCTGTTGGTGG	60.54375	0	183	159	342	24
8987	459	488	29	GTTTGCTGTTTCTTCTGTCTCTGCGGTAAG	61.62	12965	509	540	31	CTTCTTTTTGTCCTTTTTAGGCTCTGTTGGTG	60.54375	0	175	183	358	21
8985	457	486	29	CAGTTTGCTGTTTCTTCTGTCTCTGCGGTA	61.62	12965	509	540	31	CTTCTTTTTGTCCTTTTTAGGCTCTGTTGGTG	60.54375	0	183	183	366	23
8987	459	488	29	GTTTGCTGTTTCTTCTGTCTCTGCGGTAAG	61.62	12964	508	539	31	TCTTCTTTTTGTCCTTTTTAGGCTCTGTTGGT	59.2625	0	175	202	377	20
8986	458	487	29	AGTTTGCTGTTTCTTCTGTCTCTGCGGTAA	60.25333333	12964	508	539	31	TCTTCTTTTTGTCCTTTTTAGGCTCTGTTGGT	59.2625	0	177	202	379	21
8985	457	486	29	CAGTTTGCTGTTTCTTCTGTCTCTGCGGTA	61.62	12964	508	539	31	TCTTCTTTTTGTCCTTTTTAGGCTCTGTTGGT	59.2625	0	183	202	385	22
8987	459	488	29	GTTTGCTGTTTCTTCTGTCTCTGCGGTAAG	61.62	12963	507	538	31	TTCTTCTTTTTGTCCTTTTTAGGCTCTGTTGG	59.2625	0	175	249	424	19
8986	458	487	29	AGTTTGCTGTTTCTTCTGTCTCTGCGGTAA	60.25333333	12963	507	538	31	TTCTTCTTTTTGTCCTTTTTAGGCTCTGTTGG	59.2625	0	177	249	426	20
8985	457	486	29	CAGTTTGCTGTTTCTTCTGTCTCTGCGGTA	61.62	12963	507	538	31	TTCTTCTTTTTGTCCTTTTTAGGCTCTGTTGG	59.2625	0	183	249	432	21
8987	459	488	29	GTTTGCTGTTTCTTCTGTCTCTGCGGTAAG	61.62	12962	506	537	31	CTTCTTCTTTTTGTCCTTTTTAGGCTCTGTTG	59.2625	0	175	257	432	18
8985	457	486	29	CAGTTTGCTGTTTCTTCTGTCTCTGCGGTA	61.62	12962	506	537	31	CTTCTTCTTTTTGTCCTTTTTAGGCTCTGTTG	59.2625	0	183	257	440	20
8986	458	487	29	AGTTTGCTGTTTCTTCTGTCTCTGCGGTAA	60.25333333	12961	505	536	31	CCTTCTTCTTTTTGTCCTTTTTAGGCTCTGTT	59.2625	0	177	268	445	18
8985	457	486	29	CAGTTTGCTGTTTCTTCTGTCTCTGCGGTA	61.62	12961	505	536	31	CCTTCTTCTTTTTGTCCTTTTTAGGCTCTGTT	59.2625	0	183	268	451	19
8996	468	497	29	TTCTTCTGTCTCTGCGGTAAGGCTTGAGTT	61.62	12978	522	553	31	TTTTTAGGCTCTGTTGGTGGGAATGTTTTGTA	59.2625	0	8	5556	5564	25
8997	469	498	29	TCTTCTGTCTCTGCGGTAAGGCTTGAGTTT	61.62	12978	522	553	31	TTTTTAGGCTCTGTTGGTGGGAATGTTTTGTA	59.2625	0	8	5556	5564	24
8998	470	499	29	CTTCTGTCTCTGCGGTAAGGCTTGAGTTTC	62.98666667	12978	522	553	31	TTTTTAGGCTCTGTTGGTGGGAATGTTTTGTA	59.2625	0	8	5556	5564	23
8996	468	497	29	TTCTTCTGTCTCTGCGGTAAGGCTTGAGTT	61.62	12977	521	552	31	CTTTTTAGGCTCTGTTGGTGGGAATGTTTTGT	60.54375	0	8	5560	5568	24
8997	469	498	29	TCTTCTGTCTCTGCGGTAAGGCTTGAGTTT	61.62	12977	521	552	31	CTTTTTAGGCTCTGTTGGTGGGAATGTTTTGT	60.54375	0	8	5560	5568	23
8999	471	500	29	TTCTGTCTCTGCGGTAAGGCTTGAGTTTCA	61.62	12977	521	552	31	CTTTTTAGGCTCTGTTGGTGGGAATGTTTTGT	60.54375	0	8	5560	5568	21
9001	473	502	29	CTGTCTCTGCGGTAAGGCTTGAGTTTCATC	62.98666667	12978	522	553	31	TTTTTAGGCTCTGTTGGTGGGAATGTTTTGTA	59.2625	0	12	5556	5568	20
8998	470	499	29	CTTCTGTCTCTGCGGTAAGGCTTGAGTTTC	62.98666667	12980	524	555	31	TTTAGGCTCTGTTGGTGGGAATGTTTTGTATG	60.54375	0	8	5564	5572	25
9000	472	501	29	TCTGTCTCTGCGGTAAGGCTTGAGTTTCAT	61.62	12977	521	552	31	CTTTTTAGGCTCTGTTGGTGGGAATGTTTTGT	60.54375	0	12	5560	5572	20
9001	473	502	29	CTGTCTCTGCGGTAAGGCTTGAGTTTCATC	62.98666667	12982	526	557	31	TAGGCTCTGTTGGTGGGAATGTTTTGTATGCG	63.10625	0	12	5561	5573	24
9001	473	502	29	CTGTCTCTGCGGTAAGGCTTGAGTTTCATC	62.98666667	12983	527	558	31	AGGCTCTGTTGGTGGGAATGTTTTGTATGCGT	63.10625	0	12	5561	5573	25
9003	475	504	29	GTCTCTGCGGTAAGGCTTGAGTTTCATCAG	62.98666667	12978	522	553	31	TTTTTAGGCTCTGTTGGTGGGAATGTTTTGTA	59.2625	0	17	5556	5573	18
9003	475	504	29	GTCTCTGCGGTAAGGCTTGAGTTTCATCAG	62.98666667	12985	529	560	31	GCTCTGTTGGTGGGAATGTTTTGTATGCGTCA	63.10625	0	17	5556	5573	25
9002	474	503	29	TGTCTCTGCGGTAAGGCTTGAGTTTCATCA	61.62	12984	528	559	31	GGCTCTGTTGGTGGGAATGTTTTGTATGCGTC	64.3875	0	16	5558	5574	25
9004	476	505	29	TCTCTGCGGTAAGGCTTGAGTTTCATCAGC	62.98666667	12978	522	553	31	TTTTTAGGCTCTGTTGGTGGGAATGTTTTGTA	59.2625	0	18	5556	5574	17
9004	476	505	29	TCTCTGCGGTAAGGCTTGAGTTTCATCAGC	62.98666667	12985	529	560	31	GCTCTGTTGGTGGGAATGTTTTGTATGCGTCA	63.10625	0	18	5556	5574	24
8997	469	498	29	TCTTCTGTCTCTGCGGTAAGGCTTGAGTTT	61.62	12979	523	554	31	TTTTAGGCTCTGTTGGTGGGAATGTTTTGTAT	59.2625	0	8	5567	5575	25
8998	470	499	29	CTTCTGTCTCTGCGGTAAGGCTTGAGTTTC	62.98666667	12979	523	554	31	TTTTAGGCTCTGTTGGTGGGAATGTTTTGTAT	59.2625	0	8	5567	5575	24
9003	475	504	29	GTCTCTGCGGTAAGGCTTGAGTTTCATCAG	62.98666667	12984	528	559	31	GGCTCTGTTGGTGGGAATGTTTTGTATGCGTC	64.3875	0	17	5558	5575	24
9001	473	502	29	CTGTCTCTGCGGTAAGGCTTGAGTTTCATC	62.98666667	12980	524	555	31	TTTAGGCTCTGTTGGTGGGAATGTTTTGTATG	60.54375	0	12	5564	5576	22
9002	474	503	29	TGTCTCTGCGGTAAGGCTTGAGTTTCATCA	61.62	12977	521	552	31	CTTTTTAGGCTCTGTTGGTGGGAATGTTTTGT	60.54375	0	16	5560	5576	18
9004	476	505	29	TCTCTGCGGTAAGGCTTGAGTTTCATCAGC	62.98666667	12984	528	559	31	GGCTCTGTTGGTGGGAATGTTTTGTATGCGTC	64.3875	0	18	5558	5576	23
9003	475	504	29	GTCTCTGCGGTAAGGCTTGAGTTTCATCAG	62.98666667	12977	521	552	31	CTTTTTAGGCTCTGTTGGTGGGAATGTTTTGT	60.54375	0	17	5560	5577	17
9003	475	504	29	GTCTCTGCGGTAAGGCTTGAGTTTCATCAG	62.98666667	12982	526	557	31	TAGGCTCTGTTGGTGGGAATGTTTTGTATGCG	63.10625	0	17	5561	5578	22
9001	473	502	29	CTGTCTCTGCGGTAAGGCTTGAGTTTCATC	62.98666667	12979	523	554	31	TTTTAGGCTCTGTTGGTGGGAATGTTTTGTAT	59.2625	0	12	5567	5579	21
9004	476	505	29	TCTCTGCGGTAAGGCTTGAGTTTCATCAGC	62.98666667	12982	526	557	31	TAGGCTCTGTTGGTGGGAATGTTTTGTATGCG	63.10625	0	18	5561	5579	21
9003	475	504	29	GTCTCTGCGGTAAGGCTTGAGTTTCATCAG	62.98666667	12981	525	556	31	TTAGGCTCTGTTGGTGGGAATGTTTTGTATGC	61.825	0	17	5563	5580	21
9003	475	504	29	GTCTCTGCGGTAAGGCTTGAGTTTCATCAG	62.98666667	12980	524	555	31	TTTAGGCTCTGTTGGTGGGAATGTTTTGTATG	60.54375	0	17	5564	5581	20
9004	476	505	29	TCTCTGCGGTAAGGCTTGAGTTTCATCAGC	62.98666667	12980	524	555	31	TTTAGGCTCTGTTGGTGGGAATGTTTTGTATG	60.54375	0	18	5564	5582	19
9003	475	504	29	GTCTCTGCGGTAAGGCTTGAGTTTCATCAG	62.98666667	12979	523	554	31	TTTTAGGCTCTGTTGGTGGGAATGTTTTGTAT	59.2625	0	17	5567	5584	19
9004	476	505	29	TCTCTGCGGTAAGGCTTGAGTTTCATCAGC	62.98666667	12979	523	554	31	TTTTAGGCTCTGTTGGTGGGAATGTTTTGTAT	59.2625	0	18	5567	5585	18
8995	467	496	29	TTTCTTCTGTCTCTGCGGTAAGGCTTGAGT	61.62	12977	521	552	31	CTTTTTAGGCTCTGTTGGTGGGAATGTTTTGT	60.54375	0	56	5560	5616	25
9008	492	521	29	TGAGTTTCATCAGCCTTCTTCTTTTTGTCC	58.88666667	12987	531	562	31	TCTGTTGGTGGGAATGTTTTGTATGCGTCAAT	60.54375	0	95	5543	5638	10
9006	490	519	29	CTTGAGTTTCATCAGCCTTCTTCTTTTTGT	57.52	12985	529	560	31	GCTCTGTTGGTGGGAATGTTTTGTATGCGTCA	63.10625	0	83	5556	5639	10
9009	493	522	29	GAGTTTCATCAGCCTTCTTCTTTTTGTCCT	58.88666667	12988	532	563	31	CTGTTGGTGGGAATGTTTTGTATGCGTCAATA	60.54375	0	109	5532	5641	10
9007	491	520	29	TTGAGTTTCATCAGCCTTCTTCTTTTTGTC	57.52	12985	529	560	31	GCTCTGTTGGTGGGAATGTTTTGTATGCGTCA	63.10625	0	92	5556	5648	9
9008	492	521	29	TGAGTTTCATCAGCCTTCTTCTTTTTGTCC	58.88666667	12985	529	560	31	GCTCTGTTGGTGGGAATGTTTTGTATGCGTCA	63.10625	0	95	5556	5651	8
9009	493	522	29	GAGTTTCATCAGCCTTCTTCTTTTTGTCCT	58.88666667	12987	531	562	31	TCTGTTGGTGGGAATGTTTTGTATGCGTCAAT	60.54375	0	109	5543	5652	9
9010	494	523	29	AGTTTCATCAGCCTTCTTCTTTTTGTCCTT	57.52	12988	532	563	31	CTGTTGGTGGGAATGTTTTGTATGCGTCAATA	60.54375	0	124	5532	5656	9
9009	493	522	29	GAGTTTCATCAGCCTTCTTCTTTTTGTCCT	58.88666667	12986	530	561	31	CTCTGTTGGTGGGAATGTTTTGTATGCGTCAA	61.825	0	109	5553	5662	8
9009	493	522	29	GAGTTTCATCAGCCTTCTTCTTTTTGTCCT	58.88666667	12985	529	560	31	GCTCTGTTGGTGGGAATGTTTTGTATGCGTCA	63.10625	0	109	5556	5665	7
9010	494	523	29	AGTTTCATCAGCCTTCTTCTTTTTGTCCTT	57.52	12987	531	562	31	TCTGTTGGTGGGAATGTTTTGTATGCGTCAAT	60.54375	0	124	5543	5667	8
9010	494	523	29	AGTTTCATCAGCCTTCTTCTTTTTGTCCTT	57.52	12986	530	561	31	CTCTGTTGGTGGGAATGTTTTGTATGCGTCAA	61.825	0	124	5553	5677	7
9010	494	523	29	AGTTTCATCAGCCTTCTTCTTTTTGTCCTT	57.52	12985	529	560	31	GCTCTGTTGGTGGGAATGTTTTGTATGCGTCA	63.10625	0	124	5556	5680	6
9011	495	524	29	GTTTCATCAGCCTTCTTCTTTTTGTCCTTT	57.52	12988	532	563	31	CTGTTGGTGGGAATGTTTTGTATGCGTCAATA	60.54375	0	158	5532	5690	8
9011	495	524	29	GTTTCATCAGCCTTCTTCTTTTTGTCCTTT	57.52	12987	531	562	31	TCTGTTGGTGGGAATGTTTTGTATGCGTCAAT	60.54375	0	158	5543	5701	7
9011	495	524	29	GTTTCATCAGCCTTCTTCTTTTTGTCCTTT	57.52	12986	530	561	31	CTCTGTTGGTGGGAATGTTTTGTATGCGTCAA	61.825	0	158	5553	5711	6
9011	495	524	29	GTTTCATCAGCCTTCTTCTTTTTGTCCTTT	57.52	12985	529	560	31	GCTCTGTTGGTGGGAATGTTTTGTATGCGTCA	63.10625	0	158	5556	5714	5
9012	496	525	29	TTTCATCAGCCTTCTTCTTTTTGTCCTTTT	56.15333333	12988	532	563	31	CTGTTGGTGGGAATGTTTTGTATGCGTCAATA	60.54375	0	210	5532	5742	7
9012	496	525	29	TTTCATCAGCCTTCTTCTTTTTGTCCTTTT	56.15333333	12987	531	562	31	TCTGTTGGTGGGAATGTTTTGTATGCGTCAAT	60.54375	0	210	5543	5753	6
9012	496	525	29	TTTCATCAGCCTTCTTCTTTTTGTCCTTTT	56.15333333	12986	530	561	31	CTCTGTTGGTGGGAATGTTTTGTATGCGTCAA	61.825	0	210	5553	5763	5
9012	496	525	29	TTTCATCAGCCTTCTTCTTTTTGTCCTTTT	56.15333333	12985	529	560	31	GCTCTGTTGGTGGGAATGTTTTGTATGCGTCA	63.10625	0	210	5556	5766	4
9013	497	526	29	TTCATCAGCCTTCTTCTTTTTGTCCTTTTT	56.15333333	12988	532	563	31	CTGTTGGTGGGAATGTTTTGTATGCGTCAATA	60.54375	0	268	5532	5800	6
9013	497	526	29	TTCATCAGCCTTCTTCTTTTTGTCCTTTTT	56.15333333	12987	531	562	31	TCTGTTGGTGGGAATGTTTTGTATGCGTCAAT	60.54375	0	268	5543	5811	5
9014	498	527	29	TCATCAGCCTTCTTCTTTTTGTCCTTTTTA	56.15333333	12988	532	563	31	CTGTTGGTGGGAATGTTTTGTATGCGTCAATA	60.54375	0	279	5532	5811	5
9013	497	526	29	TTCATCAGCCTTCTTCTTTTTGTCCTTTTT	56.15333333	12986	530	561	31	CTCTGTTGGTGGGAATGTTTTGTATGCGTCAA	61.825	0	268	5553	5821	4
9014	498	527	29	TCATCAGCCTTCTTCTTTTTGTCCTTTTTA	56.15333333	12987	531	562	31	TCTGTTGGTGGGAATGTTTTGTATGCGTCAAT	60.54375	0	279	5543	5822	4
9013	497	526	29	TTCATCAGCCTTCTTCTTTTTGTCCTTTTT	56.15333333	12985	529	560	31	GCTCTGTTGGTGGGAATGTTTTGTATGCGTCA	63.10625	0	268	5556	5824	3
9015	499	528	29	CATCAGCCTTCTTCTTTTTGTCCTTTTTAG	57.52	12987	531	562	31	TCTGTTGGTGGGAATGTTTTGTATGCGTCAAT	60.54375	0	288	5543	5831	3
9014	498	527	29	TCATCAGCCTTCTTCTTTTTGTCCTTTTTA	56.15333333	12986	530	561	31	CTCTGTTGGTGGGAATGTTTTGTATGCGTCAA	61.825	0	279	5553	5832	3
9014	498	527	29	TCATCAGCCTTCTTCTTTTTGTCCTTTTTA	56.15333333	12985	529	560	31	GCTCTGTTGGTGGGAATGTTTTGTATGCGTCA	63.10625	0	279	5556	5835	2
9016	500	529	29	ATCAGCCTTCTTCTTTTTGTCCTTTTTAGG	57.52	12987	531	562	31	TCTGTTGGTGGGAATGTTTTGTATGCGTCAAT	60.54375	0	296	5543	5839	2
9015	499	528	29	CATCAGCCTTCTTCTTTTTGTCCTTTTTAG	57.52	12986	530	561	31	CTCTGTTGGTGGGAATGTTTTGTATGCGTCAA	61.825	0	288	5553	5841	2
9307	2884	2913	29	TTTAGGCAGGTCCTTGATGTCACAGCGTCC	64.35333333	14847	2916	2948	32	GATGGTGTCCAGCAATACGAAGATGTCCACGAA	64.4030303	0	15	5	20	3
9307	2884	2913	29	TTTAGGCAGGTCCTTGATGTCACAGCGTCC	64.35333333	14848	2917	2949	32	ATGGTGTCCAGCAATACGAAGATGTCCACGAAG	64.4030303	0	15	5	20	4
9307	2884	2913	29	TTTAGGCAGGTCCTTGATGTCACAGCGTCC	64.35333333	14846	2915	2947	32	AGATGGTGTCCAGCAATACGAAGATGTCCACGA	64.4030303	0	15	7	22	2
9306	2883	2912	29	CTTTAGGCAGGTCCTTGATGTCACAGCGTC	64.35333333	14847	2916	2948	32	GATGGTGTCCAGCAATACGAAGATGTCCACGAA	64.4030303	0	23	5	28	4
9306	2883	2912	29	CTTTAGGCAGGTCCTTGATGTCACAGCGTC	64.35333333	14848	2917	2949	32	ATGGTGTCCAGCAATACGAAGATGTCCACGAAG	64.4030303	0	23	5	28	5
9306	2883	2912	29	CTTTAGGCAGGTCCTTGATGTCACAGCGTC	64.35333333	14845	2914	2946	32	TAGATGGTGTCCAGCAATACGAAGATGTCCACG	64.4030303	0	23	7	30	2
9306	2883	2912	29	CTTTAGGCAGGTCCTTGATGTCACAGCGTC	64.35333333	14846	2915	2947	32	AGATGGTGTCCAGCAATACGAAGATGTCCACGA	64.4030303	0	23	7	30	3
10735	26906	26935	29	AGACTCATCAAATAAGTAGTATGTAGCCAT	56.15333333	15893	26942	26974	32	CTCATCTAAATCAATGCCCAGTGGTGTAAGTAA	60.67575758	0	25	13	38	7
10734	26905	26934	29	CAGACTCATCAAATAAGTAGTATGTAGCCA	57.52	15894	26943	26975	32	TCATCTAAATCAATGCCCAGTGGTGTAAGTAAT	59.43333333	0	27	12	39	9
10733	26904	26933	29	CCAGACTCATCAAATAAGTAGTATGTAGCC	58.88666667	15894	26943	26975	32	TCATCTAAATCAATGCCCAGTGGTGTAAGTAAT	59.43333333	0	32	12	44	10
10733	26904	26933	29	CCAGACTCATCAAATAAGTAGTATGTAGCC	58.88666667	15893	26942	26974	32	CTCATCTAAATCAATGCCCAGTGGTGTAAGTAA	60.67575758	0	32	13	45	9
10734	26905	26934	29	CAGACTCATCAAATAAGTAGTATGTAGCCA	57.52	15892	26941	26973	32	ACTCATCTAAATCAATGCCCAGTGGTGTAAGTA	60.67575758	0	27	19	46	7
10152	18192	18221	29	GAAACTAAGTAATCATAAACACCAAGAGTC	56.15333333	15471	18222	18254	32	AGTCTAAAGTAGCGGTTGAGTAAACAAAAGAGG	60.67575758	0	32	17	49	1
10152	18192	18221	29	GAAACTAAGTAATCATAAACACCAAGAGTC	56.15333333	15472	18223	18255	32	GTCTAAAGTAGCGGTTGAGTAAACAAAAGAGGC	61.91818182	0	32	19	51	2
10291	19860	19889	29	GCTGAGGTGATAGAGGTTTGTGGTGGTTGG	64.35333333	15573	19910	19942	32	GTTACTGAAGTCATTGAGAGCCTTTGCGAGATG	63.16060606	0	15	43	58	21
10291	19860	19889	29	GCTGAGGTGATAGAGGTTTGTGGTGGTTGG	64.35333333	15571	19908	19940	32	GAGTTACTGAAGTCATTGAGAGCCTTTGCGAGA	63.16060606	0	15	44	59	19
10292	19861	19890	29	CTGAGGTGATAGAGGTTTGTGGTGGTTGGT	62.98666667	15573	19910	19942	32	GTTACTGAAGTCATTGAGAGCCTTTGCGAGATG	63.16060606	0	16	43	59	20
9404	4166	4195	29	GCAAGAAGTAGACTAAAGCATAAAGATAGA	56.15333333	14933	4212	4244	32	GCCAGCAGCAACGAGCAAAAGGTGTGAGTAAAC	65.64545455	0	42	18	60	17
9584	6574	6603	29	ATGGTGTAATGTCAAGAATCTCAAGTGTCT	57.52	15049	6617	6649	32	AGCATCAGTAGTGTCAGCAATGTCTCTGCCAAA	63.16060606	0	27	33	60	14
9584	6574	6603	29	ATGGTGTAATGTCAAGAATCTCAAGTGTCT	57.52	15050	6618	6650	32	GCATCAGTAGTGTCAGCAATGTCTCTGCCAAAT	63.16060606	0	27	33	60	15
10291	19860	19889	29	GCTGAGGTGATAGAGGTTTGTGGTGGTTGG	64.35333333	15572	19909	19941	32	AGTTACTGAAGTCATTGAGAGCCTTTGCGAGAT	61.91818182	0	15	45	60	20
10292	19861	19890	29	CTGAGGTGATAGAGGTTTGTGGTGGTTGGT	62.98666667	15571	19908	19940	32	GAGTTACTGAAGTCATTGAGAGCCTTTGCGAGA	63.16060606	0	16	44	60	18
9404	4166	4195	29	GCAAGAAGTAGACTAAAGCATAAAGATAGA	56.15333333	14934	4213	4245	32	CCAGCAGCAACGAGCAAAAGGTGTGAGTAAACT	64.4030303	0	42	19	61	18
9586	6576	6605	29	GGTGTAATGTCAAGAATCTCAAGTGTCTGT	58.88666667	15049	6617	6649	32	AGCATCAGTAGTGTCAGCAATGTCTCTGCCAAA	63.16060606	0	28	33	61	12
9586	6576	6605	29	GGTGTAATGTCAAGAATCTCAAGTGTCTGT	58.88666667	15050	6618	6650	32	GCATCAGTAGTGTCAGCAATGTCTCTGCCAAAT	63.16060606	0	28	33	61	13
10292	19861	19890	29	CTGAGGTGATAGAGGTTTGTGGTGGTTGGT	62.98666667	15572	19909	19941	32	AGTTACTGAAGTCATTGAGAGCCTTTGCGAGAT	61.91818182	0	16	45	61	19
9404	4166	4195	29	GCAAGAAGTAGACTAAAGCATAAAGATAGA	56.15333333	14937	4216	4248	32	GCAGCAACGAGCAAAAGGTGTGAGTAAACTGTT	63.16060606	0	42	20	62	21
9584	6574	6603	29	ATGGTGTAATGTCAAGAATCTCAAGTGTCT	57.52	15048	6616	6648	32	CAGCATCAGTAGTGTCAGCAATGTCTCTGCCAA	64.4030303	0	27	35	62	13
9404	4166	4195	29	GCAAGAAGTAGACTAAAGCATAAAGATAGA	56.15333333	14936	4215	4247	32	AGCAGCAACGAGCAAAAGGTGTGAGTAAACTGT	63.16060606	0	42	21	63	20
9586	6576	6605	29	GGTGTAATGTCAAGAATCTCAAGTGTCTGT	58.88666667	15048	6616	6648	32	CAGCATCAGTAGTGTCAGCAATGTCTCTGCCAA	64.4030303	0	28	35	63	11
9404	4166	4195	29	GCAAGAAGTAGACTAAAGCATAAAGATAGA	56.15333333	14935	4214	4246	32	CAGCAGCAACGAGCAAAAGGTGTGAGTAAACTG	64.4030303	0	42	22	64	19
9405	4167	4196	29	CAAGAAGTAGACTAAAGCATAAAGATAGAG	56.15333333	14933	4212	4244	32	GCCAGCAGCAACGAGCAAAAGGTGTGAGTAAAC	65.64545455	0	46	18	64	16
10291	19860	19889	29	GCTGAGGTGATAGAGGTTTGTGGTGGTTGG	64.35333333	15570	19907	19939	32	TGAGTTACTGAAGTCATTGAGAGCCTTTGCGAG	63.16060606	0	15	49	64	18
10292	19861	19890	29	CTGAGGTGATAGAGGTTTGTGGTGGTTGGT	62.98666667	15569	19906	19938	32	CTGAGTTACTGAAGTCATTGAGAGCCTTTGCGA	63.16060606	0	16	48	64	16
9405	4167	4196	29	CAAGAAGTAGACTAAAGCATAAAGATAGAG	56.15333333	14934	4213	4245	32	CCAGCAGCAACGAGCAAAAGGTGTGAGTAAACT	64.4030303	0	46	19	65	17
10291	19860	19889	29	GCTGAGGTGATAGAGGTTTGTGGTGGTTGG	64.35333333	15568	19905	19937	32	CCTGAGTTACTGAAGTCATTGAGAGCCTTTGCG	64.4030303	0	15	50	65	16
10292	19861	19890	29	CTGAGGTGATAGAGGTTTGTGGTGGTTGGT	62.98666667	15570	19907	19939	32	TGAGTTACTGAAGTCATTGAGAGCCTTTGCGAG	63.16060606	0	16	49	65	17
9405	4167	4196	29	CAAGAAGTAGACTAAAGCATAAAGATAGAG	56.15333333	14937	4216	4248	32	GCAGCAACGAGCAAAAGGTGTGAGTAAACTGTT	63.16060606	0	46	20	66	20
9405	4167	4196	29	CAAGAAGTAGACTAAAGCATAAAGATAGAG	56.15333333	14938	4217	4249	32	CAGCAACGAGCAAAAGGTGTGAGTAAACTGTTA	61.91818182	0	46	20	66	21
9588	6578	6607	29	TGTAATGTCAAGAATCTCAAGTGTCTGTGG	58.88666667	15049	6617	6649	32	AGCATCAGTAGTGTCAGCAATGTCTCTGCCAAA	63.16060606	0	33	33	66	10
9806	10222	10251	29	TCACCCTGTTGTCCATCAAAGTGTCCCTTA	61.62	15220	10275	10307	32	TTCTAAACTCTGAAGTCTTGTAAAAGTGTTCCA	58.19090909	0	18	48	66	24
10292	19861	19890	29	CTGAGGTGATAGAGGTTTGTGGTGGTTGGT	62.98666667	15568	19905	19937	32	CCTGAGTTACTGAAGTCATTGAGAGCCTTTGCG	64.4030303	0	16	50	66	15
9405	4167	4196	29	CAAGAAGTAGACTAAAGCATAAAGATAGAG	56.15333333	14936	4215	4247	32	AGCAGCAACGAGCAAAAGGTGTGAGTAAACTGT	63.16060606	0	46	21	67	19
9807	10223	10252	29	CACCCTGTTGTCCATCAAAGTGTCCCTTAT	61.62	15220	10275	10307	32	TTCTAAACTCTGAAGTCTTGTAAAAGTGTTCCA	58.19090909	0	19	48	67	23
9405	4167	4196	29	CAAGAAGTAGACTAAAGCATAAAGATAGAG	56.15333333	14935	4214	4246	32	CAGCAGCAACGAGCAAAAGGTGTGAGTAAACTG	64.4030303	0	46	22	68	18
9589	6579	6608	29	GTAATGTCAAGAATCTCAAGTGTCTGTGGA	58.88666667	15049	6617	6649	32	AGCATCAGTAGTGTCAGCAATGTCTCTGCCAAA	63.16060606	0	37	33	70	9
9589	6579	6608	29	GTAATGTCAAGAATCTCAAGTGTCTGTGGA	58.88666667	15050	6618	6650	32	GCATCAGTAGTGTCAGCAATGTCTCTGCCAAAT	63.16060606	0	37	33	70	10
9806	10222	10251	29	TCACCCTGTTGTCCATCAAAGTGTCCCTTA	61.62	15219	10274	10306	32	TTTCTAAACTCTGAAGTCTTGTAAAAGTGTTCC	58.19090909	0	18	53	71	23
10293	19862	19891	29	TGAGGTGATAGAGGTTTGTGGTGGTTGGTA	61.62	15573	19910	19942	32	GTTACTGAAGTCATTGAGAGCCTTTGCGAGATG	63.16060606	0	30	43	73	19
10293	19862	19891	29	TGAGGTGATAGAGGTTTGTGGTGGTTGGTA	61.62	15571	19908	19940	32	GAGTTACTGAAGTCATTGAGAGCCTTTGCGAGA	63.16060606	0	30	44	74	17
10293	19862	19891	29	TGAGGTGATAGAGGTTTGTGGTGGTTGGTA	61.62	15572	19909	19941	32	AGTTACTGAAGTCATTGAGAGCCTTTGCGAGAT	61.91818182	0	30	45	75	18
10294	19863	19892	29	GAGGTGATAGAGGTTTGTGGTGGTTGGTAA	61.62	15573	19910	19942	32	GTTACTGAAGTCATTGAGAGCCTTTGCGAGATG	63.16060606	0	32	43	75	18
9590	6580	6609	29	TAATGTCAAGAATCTCAAGTGTCTGTGGAT	57.52	15049	6617	6649	32	AGCATCAGTAGTGTCAGCAATGTCTCTGCCAAA	63.16060606	0	44	33	77	8
9590	6580	6609	29	TAATGTCAAGAATCTCAAGTGTCTGTGGAT	57.52	15050	6618	6650	32	GCATCAGTAGTGTCAGCAATGTCTCTGCCAAAT	63.16060606	0	44	33	77	9
9582	6520	6549	29	CCTGGTTAGAAGTATTTGTTCCTGGTGTTA	58.88666667	15043	6574	6606	32	ATGGTGTAATGTCAAGAATCTCAAGTGTCTGTG	60.67575758	0	42	36	78	25
10293	19862	19891	29	TGAGGTGATAGAGGTTTGTGGTGGTTGGTA	61.62	15569	19906	19938	32	CTGAGTTACTGAAGTCATTGAGAGCCTTTGCGA	63.16060606	0	30	48	78	15
9590	6580	6609	29	TAATGTCAAGAATCTCAAGTGTCTGTGGAT	57.52	15048	6616	6648	32	CAGCATCAGTAGTGTCAGCAATGTCTCTGCCAA	64.4030303	0	44	35	79	7
9806	10222	10251	29	TCACCCTGTTGTCCATCAAAGTGTCCCTTA	61.62	15221	10276	10308	32	TCTAAACTCTGAAGTCTTGTAAAAGTGTTCCAG	59.43333333	0	18	61	79	25
9807	10223	10252	29	CACCCTGTTGTCCATCAAAGTGTCCCTTAT	61.62	15221	10276	10308	32	TCTAAACTCTGAAGTCTTGTAAAAGTGTTCCAG	59.43333333	0	19	61	80	24
9583	6521	6550	29	CTGGTTAGAAGTATTTGTTCCTGGTGTTAT	57.52	15043	6574	6606	32	ATGGTGTAATGTCAAGAATCTCAAGTGTCTGTG	60.67575758	0	45	36	81	24
9808	10224	10253	29	ACCCTGTTGTCCATCAAAGTGTCCCTTATT	60.25333333	15221	10276	10308	32	TCTAAACTCTGAAGTCTTGTAAAAGTGTTCCAG	59.43333333	0	20	61	81	23
9583	6521	6550	29	CTGGTTAGAAGTATTTGTTCCTGGTGTTAT	57.52	15044	6575	6607	32	TGGTGTAATGTCAAGAATCTCAAGTGTCTGTGG	61.91818182	0	45	37	82	25
9806	10222	10251	29	TCACCCTGTTGTCCATCAAAGTGTCCCTTA	61.62	15218	10266	10298	32	AGCCACATTTTCTAAACTCTGAAGTCTTGTAAA	58.19090909	0	18	113	131	15
9807	10223	10252	29	CACCCTGTTGTCCATCAAAGTGTCCCTTAT	61.62	15218	10266	10298	32	AGCCACATTTTCTAAACTCTGAAGTCTTGTAAA	58.19090909	0	19	113	132	14
9806	10222	10251	29	TCACCCTGTTGTCCATCAAAGTGTCCCTTA	61.62	15217	10265	10297	32	AAGCCACATTTTCTAAACTCTGAAGTCTTGTAA	58.19090909	0	18	121	139	14
9807	10223	10252	29	CACCCTGTTGTCCATCAAAGTGTCCCTTAT	61.62	15217	10265	10297	32	AAGCCACATTTTCTAAACTCTGAAGTCTTGTAA	58.19090909	0	19	121	140	13
9808	10224	10253	29	ACCCTGTTGTCCATCAAAGTGTCCCTTATT	60.25333333	15217	10265	10297	32	AAGCCACATTTTCTAAACTCTGAAGTCTTGTAA	58.19090909	0	20	121	141	12
9807	10223	10252	29	CACCCTGTTGTCCATCAAAGTGTCCCTTAT	61.62	15216	10264	10296	32	AAAGCCACATTTTCTAAACTCTGAAGTCTTGTA	58.19090909	0	19	124	143	12
9808	10224	10253	29	ACCCTGTTGTCCATCAAAGTGTCCCTTATT	60.25333333	15216	10264	10296	32	AAAGCCACATTTTCTAAACTCTGAAGTCTTGTA	58.19090909	0	20	124	144	11
9411	4182	4211	29	AGCATAAAGATAGAGAAAAGGGGCTTCAAG	58.88666667	14933	4212	4244	32	GCCAGCAGCAACGAGCAAAAGGTGTGAGTAAAC	65.64545455	0	140	18	158	1
9412	4183	4212	29	GCATAAAGATAGAGAAAAGGGGCTTCAAGG	60.25333333	14934	4213	4245	32	CCAGCAGCAACGAGCAAAAGGTGTGAGTAAACT	64.4030303	0	139	19	158	1
9412	4183	4212	29	GCATAAAGATAGAGAAAAGGGGCTTCAAGG	60.25333333	14937	4216	4248	32	GCAGCAACGAGCAAAAGGTGTGAGTAAACTGTT	63.16060606	0	139	20	159	4
9412	4183	4212	29	GCATAAAGATAGAGAAAAGGGGCTTCAAGG	60.25333333	14938	4217	4249	32	CAGCAACGAGCAAAAGGTGTGAGTAAACTGTTA	61.91818182	0	139	20	159	5
9406	4173	4202	29	GTAGACTAAAGCATAAAGATAGAGAAAAGG	56.15333333	14933	4212	4244	32	GCCAGCAGCAACGAGCAAAAGGTGTGAGTAAAC	65.64545455	0	142	18	160	10
9411	4182	4211	29	AGCATAAAGATAGAGAAAAGGGGCTTCAAG	58.88666667	14937	4216	4248	32	GCAGCAACGAGCAAAAGGTGTGAGTAAACTGTT	63.16060606	0	140	20	160	5
9411	4182	4211	29	AGCATAAAGATAGAGAAAAGGGGCTTCAAG	58.88666667	14938	4217	4249	32	CAGCAACGAGCAAAAGGTGTGAGTAAACTGTTA	61.91818182	0	140	20	160	6
9412	4183	4212	29	GCATAAAGATAGAGAAAAGGGGCTTCAAGG	60.25333333	14936	4215	4247	32	AGCAGCAACGAGCAAAAGGTGTGAGTAAACTGT	63.16060606	0	139	21	160	3
9406	4173	4202	29	GTAGACTAAAGCATAAAGATAGAGAAAAGG	56.15333333	14934	4213	4245	32	CCAGCAGCAACGAGCAAAAGGTGTGAGTAAACT	64.4030303	0	142	19	161	11
9411	4182	4211	29	AGCATAAAGATAGAGAAAAGGGGCTTCAAG	58.88666667	14936	4215	4247	32	AGCAGCAACGAGCAAAAGGTGTGAGTAAACTGT	63.16060606	0	140	21	161	4
9412	4183	4212	29	GCATAAAGATAGAGAAAAGGGGCTTCAAGG	60.25333333	14935	4214	4246	32	CAGCAGCAACGAGCAAAAGGTGTGAGTAAACTG	64.4030303	0	139	22	161	2
9413	4184	4213	29	CATAAAGATAGAGAAAAGGGGCTTCAAGGC	60.25333333	14937	4216	4248	32	GCAGCAACGAGCAAAAGGTGTGAGTAAACTGTT	63.16060606	0	141	20	161	3
9413	4184	4213	29	CATAAAGATAGAGAAAAGGGGCTTCAAGGC	60.25333333	14938	4217	4249	32	CAGCAACGAGCAAAAGGTGTGAGTAAACTGTTA	61.91818182	0	141	20	161	4
9406	4173	4202	29	GTAGACTAAAGCATAAAGATAGAGAAAAGG	56.15333333	14937	4216	4248	32	GCAGCAACGAGCAAAAGGTGTGAGTAAACTGTT	63.16060606	0	142	20	162	14
9406	4173	4202	29	GTAGACTAAAGCATAAAGATAGAGAAAAGG	56.15333333	14938	4217	4249	32	CAGCAACGAGCAAAAGGTGTGAGTAAACTGTTA	61.91818182	0	142	20	162	15
9411	4182	4211	29	AGCATAAAGATAGAGAAAAGGGGCTTCAAG	58.88666667	14935	4214	4246	32	CAGCAGCAACGAGCAAAAGGTGTGAGTAAACTG	64.4030303	0	140	22	162	3
9413	4184	4213	29	CATAAAGATAGAGAAAAGGGGCTTCAAGGC	60.25333333	14936	4215	4247	32	AGCAGCAACGAGCAAAAGGTGTGAGTAAACTGT	63.16060606	0	141	21	162	2
9406	4173	4202	29	GTAGACTAAAGCATAAAGATAGAGAAAAGG	56.15333333	14936	4215	4247	32	AGCAGCAACGAGCAAAAGGTGTGAGTAAACTGT	63.16060606	0	142	21	163	13
9413	4184	4213	29	CATAAAGATAGAGAAAAGGGGCTTCAAGGC	60.25333333	14935	4214	4246	32	CAGCAGCAACGAGCAAAAGGTGTGAGTAAACTG	64.4030303	0	141	22	163	1
9406	4173	4202	29	GTAGACTAAAGCATAAAGATAGAGAAAAGG	56.15333333	14935	4214	4246	32	CAGCAGCAACGAGCAAAAGGTGTGAGTAAACTG	64.4030303	0	142	22	164	12
9407	4174	4203	29	TAGACTAAAGCATAAAGATAGAGAAAAGGG	56.15333333	14933	4212	4244	32	GCCAGCAGCAACGAGCAAAAGGTGTGAGTAAAC	65.64545455	0	153	18	171	9
9407	4174	4203	29	TAGACTAAAGCATAAAGATAGAGAAAAGGG	56.15333333	14934	4213	4245	32	CCAGCAGCAACGAGCAAAAGGTGTGAGTAAACT	64.4030303	0	153	19	172	10
9407	4174	4203	29	TAGACTAAAGCATAAAGATAGAGAAAAGGG	56.15333333	14937	4216	4248	32	GCAGCAACGAGCAAAAGGTGTGAGTAAACTGTT	63.16060606	0	153	20	173	13
9407	4174	4203	29	TAGACTAAAGCATAAAGATAGAGAAAAGGG	56.15333333	14938	4217	4249	32	CAGCAACGAGCAAAAGGTGTGAGTAAACTGTTA	61.91818182	0	153	20	173	14
9407	4174	4203	29	TAGACTAAAGCATAAAGATAGAGAAAAGGG	56.15333333	14936	4215	4247	32	AGCAGCAACGAGCAAAAGGTGTGAGTAAACTGT	63.16060606	0	153	21	174	12
9407	4174	4203	29	TAGACTAAAGCATAAAGATAGAGAAAAGGG	56.15333333	14935	4214	4246	32	CAGCAGCAACGAGCAAAAGGTGTGAGTAAACTG	64.4030303	0	153	22	175	11
9410	4177	4206	29	ACTAAAGCATAAAGATAGAGAAAAGGGGCT	57.52	14937	4216	4248	32	GCAGCAACGAGCAAAAGGTGTGAGTAAACTGTT	63.16060606	0	157	20	177	10
9409	4176	4205	29	GACTAAAGCATAAAGATAGAGAAAAGGGGC	58.88666667	14933	4212	4244	32	GCCAGCAGCAACGAGCAAAAGGTGTGAGTAAAC	65.64545455	0	160	18	178	7
9410	4177	4206	29	ACTAAAGCATAAAGATAGAGAAAAGGGGCT	57.52	14936	4215	4247	32	AGCAGCAACGAGCAAAAGGTGTGAGTAAACTGT	63.16060606	0	157	21	178	9
9408	4175	4204	29	AGACTAAAGCATAAAGATAGAGAAAAGGGG	57.52	14933	4212	4244	32	GCCAGCAGCAACGAGCAAAAGGTGTGAGTAAAC	65.64545455	0	161	18	179	8
9409	4176	4205	29	GACTAAAGCATAAAGATAGAGAAAAGGGGC	58.88666667	14934	4213	4245	32	CCAGCAGCAACGAGCAAAAGGTGTGAGTAAACT	64.4030303	0	160	19	179	8
9408	4175	4204	29	AGACTAAAGCATAAAGATAGAGAAAAGGGG	57.52	14934	4213	4245	32	CCAGCAGCAACGAGCAAAAGGTGTGAGTAAACT	64.4030303	0	161	19	180	9
9409	4176	4205	29	GACTAAAGCATAAAGATAGAGAAAAGGGGC	58.88666667	14937	4216	4248	32	GCAGCAACGAGCAAAAGGTGTGAGTAAACTGTT	63.16060606	0	160	20	180	11
9409	4176	4205	29	GACTAAAGCATAAAGATAGAGAAAAGGGGC	58.88666667	14938	4217	4249	32	CAGCAACGAGCAAAAGGTGTGAGTAAACTGTTA	61.91818182	0	160	20	180	12
9408	4175	4204	29	AGACTAAAGCATAAAGATAGAGAAAAGGGG	57.52	14937	4216	4248	32	GCAGCAACGAGCAAAAGGTGTGAGTAAACTGTT	63.16060606	0	161	20	181	12
9408	4175	4204	29	AGACTAAAGCATAAAGATAGAGAAAAGGGG	57.52	14938	4217	4249	32	CAGCAACGAGCAAAAGGTGTGAGTAAACTGTTA	61.91818182	0	161	20	181	13
9409	4176	4205	29	GACTAAAGCATAAAGATAGAGAAAAGGGGC	58.88666667	14936	4215	4247	32	AGCAGCAACGAGCAAAAGGTGTGAGTAAACTGT	63.16060606	0	160	21	181	10
9408	4175	4204	29	AGACTAAAGCATAAAGATAGAGAAAAGGGG	57.52	14936	4215	4247	32	AGCAGCAACGAGCAAAAGGTGTGAGTAAACTGT	63.16060606	0	161	21	182	11
9409	4176	4205	29	GACTAAAGCATAAAGATAGAGAAAAGGGGC	58.88666667	14935	4214	4246	32	CAGCAGCAACGAGCAAAAGGTGTGAGTAAACTG	64.4030303	0	160	22	182	9
9408	4175	4204	29	AGACTAAAGCATAAAGATAGAGAAAAGGGG	57.52	14935	4214	4246	32	CAGCAGCAACGAGCAAAAGGTGTGAGTAAACTG	64.4030303	0	161	22	183	10
8987	459	488	29	GTTTGCTGTTTCTTCTGTCTCTGCGGTAAG	61.62	14649	512	544	32	CTTTTTGTCCTTTTTAGGCTCTGTTGGTGGGAA	61.91818182	0	175	105	280	24
8987	459	488	29	GTTTGCTGTTTCTTCTGTCTCTGCGGTAAG	61.62	14648	511	543	32	TCTTTTTGTCCTTTTTAGGCTCTGTTGGTGGGA	61.91818182	0	175	124	299	23
8986	458	487	29	AGTTTGCTGTTTCTTCTGTCTCTGCGGTAA	60.25333333	14648	511	543	32	TCTTTTTGTCCTTTTTAGGCTCTGTTGGTGGGA	61.91818182	0	177	124	301	24
8985	457	486	29	CAGTTTGCTGTTTCTTCTGTCTCTGCGGTA	61.62	14648	511	543	32	TCTTTTTGTCCTTTTTAGGCTCTGTTGGTGGGA	61.91818182	0	183	124	307	25
8987	459	488	29	GTTTGCTGTTTCTTCTGTCTCTGCGGTAAG	61.62	14647	510	542	32	TTCTTTTTGTCCTTTTTAGGCTCTGTTGGTGGG	61.91818182	0	175	166	341	22
8986	458	487	29	AGTTTGCTGTTTCTTCTGTCTCTGCGGTAA	60.25333333	14647	510	542	32	TTCTTTTTGTCCTTTTTAGGCTCTGTTGGTGGG	61.91818182	0	177	166	343	23
8985	457	486	29	CAGTTTGCTGTTTCTTCTGTCTCTGCGGTA	61.62	14647	510	542	32	TTCTTTTTGTCCTTTTTAGGCTCTGTTGGTGGG	61.91818182	0	183	166	349	24
8987	459	488	29	GTTTGCTGTTTCTTCTGTCTCTGCGGTAAG	61.62	14650	513	545	32	TTTTTGTCCTTTTTAGGCTCTGTTGGTGGGAAT	60.67575758	0	175	176	351	25
8987	459	488	29	GTTTGCTGTTTCTTCTGTCTCTGCGGTAAG	61.62	14646	509	541	32	CTTCTTTTTGTCCTTTTTAGGCTCTGTTGGTGG	61.91818182	0	175	184	359	21
8985	457	486	29	CAGTTTGCTGTTTCTTCTGTCTCTGCGGTA	61.62	14646	509	541	32	CTTCTTTTTGTCCTTTTTAGGCTCTGTTGGTGG	61.91818182	0	183	184	367	23
8987	459	488	29	GTTTGCTGTTTCTTCTGTCTCTGCGGTAAG	61.62	14645	508	540	32	TCTTCTTTTTGTCCTTTTTAGGCTCTGTTGGTG	60.67575758	0	175	203	378	20
8986	458	487	29	AGTTTGCTGTTTCTTCTGTCTCTGCGGTAA	60.25333333	14645	508	540	32	TCTTCTTTTTGTCCTTTTTAGGCTCTGTTGGTG	60.67575758	0	177	203	380	21
8985	457	486	29	CAGTTTGCTGTTTCTTCTGTCTCTGCGGTA	61.62	14645	508	540	32	TCTTCTTTTTGTCCTTTTTAGGCTCTGTTGGTG	60.67575758	0	183	203	386	22
8987	459	488	29	GTTTGCTGTTTCTTCTGTCTCTGCGGTAAG	61.62	14644	507	539	32	TTCTTCTTTTTGTCCTTTTTAGGCTCTGTTGGT	59.43333333	0	175	252	427	19
8986	458	487	29	AGTTTGCTGTTTCTTCTGTCTCTGCGGTAA	60.25333333	14644	507	539	32	TTCTTCTTTTTGTCCTTTTTAGGCTCTGTTGGT	59.43333333	0	177	252	429	20
8987	459	488	29	GTTTGCTGTTTCTTCTGTCTCTGCGGTAAG	61.62	14643	506	538	32	CTTCTTCTTTTTGTCCTTTTTAGGCTCTGTTGG	60.67575758	0	175	259	434	18
8985	457	486	29	CAGTTTGCTGTTTCTTCTGTCTCTGCGGTA	61.62	14644	507	539	32	TTCTTCTTTTTGTCCTTTTTAGGCTCTGTTGGT	59.43333333	0	183	252	435	21
8985	457	486	29	CAGTTTGCTGTTTCTTCTGTCTCTGCGGTA	61.62	14643	506	538	32	CTTCTTCTTTTTGTCCTTTTTAGGCTCTGTTGG	60.67575758	0	183	259	442	20
8986	458	487	29	AGTTTGCTGTTTCTTCTGTCTCTGCGGTAA	60.25333333	14642	505	537	32	CCTTCTTCTTTTTGTCCTTTTTAGGCTCTGTTG	60.67575758	0	177	269	446	18
8985	457	486	29	CAGTTTGCTGTTTCTTCTGTCTCTGCGGTA	61.62	14642	505	537	32	CCTTCTTCTTTTTGTCCTTTTTAGGCTCTGTTG	60.67575758	0	183	269	452	19
8996	468	497	29	TTCTTCTGTCTCTGCGGTAAGGCTTGAGTT	61.62	14658	521	553	32	CTTTTTAGGCTCTGTTGGTGGGAATGTTTTGTA	60.67575758	0	8	5561	5569	24
8997	469	498	29	TCTTCTGTCTCTGCGGTAAGGCTTGAGTTT	61.62	14658	521	553	32	CTTTTTAGGCTCTGTTGGTGGGAATGTTTTGTA	60.67575758	0	8	5561	5569	23
8999	471	500	29	TTCTGTCTCTGCGGTAAGGCTTGAGTTTCA	61.62	14658	521	553	32	CTTTTTAGGCTCTGTTGGTGGGAATGTTTTGTA	60.67575758	0	8	5561	5569	21
9000	472	501	29	TCTGTCTCTGCGGTAAGGCTTGAGTTTCAT	61.62	14658	521	553	32	CTTTTTAGGCTCTGTTGGTGGGAATGTTTTGTA	60.67575758	0	12	5561	5573	20
9001	473	502	29	CTGTCTCTGCGGTAAGGCTTGAGTTTCATC	62.98666667	14663	526	558	32	TAGGCTCTGTTGGTGGGAATGTTTTGTATGCGT	63.16060606	0	12	5561	5573	24
9001	473	502	29	CTGTCTCTGCGGTAAGGCTTGAGTTTCATC	62.98666667	14664	527	559	32	AGGCTCTGTTGGTGGGAATGTTTTGTATGCGTC	64.4030303	0	12	5561	5573	25
8998	470	499	29	CTTCTGTCTCTGCGGTAAGGCTTGAGTTTC	62.98666667	14661	524	556	32	TTTAGGCTCTGTTGGTGGGAATGTTTTGTATGC	61.91818182	0	8	5566	5574	25
9002	474	503	29	TGTCTCTGCGGTAAGGCTTGAGTTTCATCA	61.62	14665	528	560	32	GGCTCTGTTGGTGGGAATGTTTTGTATGCGTCA	64.4030303	0	16	5558	5574	25
9003	475	504	29	GTCTCTGCGGTAAGGCTTGAGTTTCATCAG	62.98666667	14665	528	560	32	GGCTCTGTTGGTGGGAATGTTTTGTATGCGTCA	64.4030303	0	17	5558	5575	24
8997	469	498	29	TCTTCTGTCTCTGCGGTAAGGCTTGAGTTT	61.62	14660	523	555	32	TTTTAGGCTCTGTTGGTGGGAATGTTTTGTATG	60.67575758	0	8	5568	5576	25
8998	470	499	29	CTTCTGTCTCTGCGGTAAGGCTTGAGTTTC	62.98666667	14660	523	555	32	TTTTAGGCTCTGTTGGTGGGAATGTTTTGTATG	60.67575758	0	8	5568	5576	24
9004	476	505	29	TCTCTGCGGTAAGGCTTGAGTTTCATCAGC	62.98666667	14665	528	560	32	GGCTCTGTTGGTGGGAATGTTTTGTATGCGTCA	64.4030303	0	18	5558	5576	23
8996	468	497	29	TTCTTCTGTCTCTGCGGTAAGGCTTGAGTT	61.62	14659	522	554	32	TTTTTAGGCTCTGTTGGTGGGAATGTTTTGTAT	59.43333333	0	8	5569	5577	25
8997	469	498	29	TCTTCTGTCTCTGCGGTAAGGCTTGAGTTT	61.62	14659	522	554	32	TTTTTAGGCTCTGTTGGTGGGAATGTTTTGTAT	59.43333333	0	8	5569	5577	24
8998	470	499	29	CTTCTGTCTCTGCGGTAAGGCTTGAGTTTC	62.98666667	14659	522	554	32	TTTTTAGGCTCTGTTGGTGGGAATGTTTTGTAT	59.43333333	0	8	5569	5577	23
9002	474	503	29	TGTCTCTGCGGTAAGGCTTGAGTTTCATCA	61.62	14658	521	553	32	CTTTTTAGGCTCTGTTGGTGGGAATGTTTTGTA	60.67575758	0	16	5561	5577	18
9001	473	502	29	CTGTCTCTGCGGTAAGGCTTGAGTTTCATC	62.98666667	14661	524	556	32	TTTAGGCTCTGTTGGTGGGAATGTTTTGTATGC	61.91818182	0	12	5566	5578	22
9003	475	504	29	GTCTCTGCGGTAAGGCTTGAGTTTCATCAG	62.98666667	14658	521	553	32	CTTTTTAGGCTCTGTTGGTGGGAATGTTTTGTA	60.67575758	0	17	5561	5578	17
9003	475	504	29	GTCTCTGCGGTAAGGCTTGAGTTTCATCAG	62.98666667	14663	526	558	32	TAGGCTCTGTTGGTGGGAATGTTTTGTATGCGT	63.16060606	0	17	5561	5578	22
9004	476	505	29	TCTCTGCGGTAAGGCTTGAGTTTCATCAGC	62.98666667	14663	526	558	32	TAGGCTCTGTTGGTGGGAATGTTTTGTATGCGT	63.16060606	0	18	5561	5579	21
9001	473	502	29	CTGTCTCTGCGGTAAGGCTTGAGTTTCATC	62.98666667	14660	523	555	32	TTTTAGGCTCTGTTGGTGGGAATGTTTTGTATG	60.67575758	0	12	5568	5580	21
9003	475	504	29	GTCTCTGCGGTAAGGCTTGAGTTTCATCAG	62.98666667	14662	525	557	32	TTAGGCTCTGTTGGTGGGAATGTTTTGTATGCG	63.16060606	0	17	5563	5580	21
9001	473	502	29	CTGTCTCTGCGGTAAGGCTTGAGTTTCATC	62.98666667	14659	522	554	32	TTTTTAGGCTCTGTTGGTGGGAATGTTTTGTAT	59.43333333	0	12	5569	5581	20
9003	475	504	29	GTCTCTGCGGTAAGGCTTGAGTTTCATCAG	62.98666667	14661	524	556	32	TTTAGGCTCTGTTGGTGGGAATGTTTTGTATGC	61.91818182	0	17	5566	5583	20
9004	476	505	29	TCTCTGCGGTAAGGCTTGAGTTTCATCAGC	62.98666667	14661	524	556	32	TTTAGGCTCTGTTGGTGGGAATGTTTTGTATGC	61.91818182	0	18	5566	5584	19
9003	475	504	29	GTCTCTGCGGTAAGGCTTGAGTTTCATCAG	62.98666667	14660	523	555	32	TTTTAGGCTCTGTTGGTGGGAATGTTTTGTATG	60.67575758	0	17	5568	5585	19
9003	475	504	29	GTCTCTGCGGTAAGGCTTGAGTTTCATCAG	62.98666667	14659	522	554	32	TTTTTAGGCTCTGTTGGTGGGAATGTTTTGTAT	59.43333333	0	17	5569	5586	18
9004	476	505	29	TCTCTGCGGTAAGGCTTGAGTTTCATCAGC	62.98666667	14660	523	555	32	TTTTAGGCTCTGTTGGTGGGAATGTTTTGTATG	60.67575758	0	18	5568	5586	18
9004	476	505	29	TCTCTGCGGTAAGGCTTGAGTTTCATCAGC	62.98666667	14659	522	554	32	TTTTTAGGCTCTGTTGGTGGGAATGTTTTGTAT	59.43333333	0	18	5569	5587	17
8995	467	496	29	TTTCTTCTGTCTCTGCGGTAAGGCTTGAGT	61.62	14658	521	553	32	CTTTTTAGGCTCTGTTGGTGGGAATGTTTTGTA	60.67575758	0	56	5561	5617	25
9008	492	521	29	TGAGTTTCATCAGCCTTCTTCTTTTTGTCC	58.88666667	14668	531	563	32	TCTGTTGGTGGGAATGTTTTGTATGCGTCAATA	60.67575758	0	95	5543	5638	10
9008	492	521	29	TGAGTTTCATCAGCCTTCTTCTTTTTGTCC	58.88666667	14666	529	561	32	GCTCTGTTGGTGGGAATGTTTTGTATGCGTCAA	63.16060606	0	95	5556	5651	8
9009	493	522	29	GAGTTTCATCAGCCTTCTTCTTTTTGTCCT	58.88666667	14668	531	563	32	TCTGTTGGTGGGAATGTTTTGTATGCGTCAATA	60.67575758	0	109	5543	5652	9
9009	493	522	29	GAGTTTCATCAGCCTTCTTCTTTTTGTCCT	58.88666667	14667	530	562	32	CTCTGTTGGTGGGAATGTTTTGTATGCGTCAAT	61.91818182	0	109	5553	5662	8
9009	493	522	29	GAGTTTCATCAGCCTTCTTCTTTTTGTCCT	58.88666667	14666	529	561	32	GCTCTGTTGGTGGGAATGTTTTGTATGCGTCAA	63.16060606	0	109	5556	5665	7
9010	494	523	29	AGTTTCATCAGCCTTCTTCTTTTTGTCCTT	57.52	14668	531	563	32	TCTGTTGGTGGGAATGTTTTGTATGCGTCAATA	60.67575758	0	124	5543	5667	8
9010	494	523	29	AGTTTCATCAGCCTTCTTCTTTTTGTCCTT	57.52	14667	530	562	32	CTCTGTTGGTGGGAATGTTTTGTATGCGTCAAT	61.91818182	0	124	5553	5677	7
9010	494	523	29	AGTTTCATCAGCCTTCTTCTTTTTGTCCTT	57.52	14666	529	561	32	GCTCTGTTGGTGGGAATGTTTTGTATGCGTCAA	63.16060606	0	124	5556	5680	6
9011	495	524	29	GTTTCATCAGCCTTCTTCTTTTTGTCCTTT	57.52	14668	531	563	32	TCTGTTGGTGGGAATGTTTTGTATGCGTCAATA	60.67575758	0	158	5543	5701	7
9011	495	524	29	GTTTCATCAGCCTTCTTCTTTTTGTCCTTT	57.52	14667	530	562	32	CTCTGTTGGTGGGAATGTTTTGTATGCGTCAAT	61.91818182	0	158	5553	5711	6
9011	495	524	29	GTTTCATCAGCCTTCTTCTTTTTGTCCTTT	57.52	14666	529	561	32	GCTCTGTTGGTGGGAATGTTTTGTATGCGTCAA	63.16060606	0	158	5556	5714	5
9012	496	525	29	TTTCATCAGCCTTCTTCTTTTTGTCCTTTT	56.15333333	14668	531	563	32	TCTGTTGGTGGGAATGTTTTGTATGCGTCAATA	60.67575758	0	210	5543	5753	6
9012	496	525	29	TTTCATCAGCCTTCTTCTTTTTGTCCTTTT	56.15333333	14667	530	562	32	CTCTGTTGGTGGGAATGTTTTGTATGCGTCAAT	61.91818182	0	210	5553	5763	5
9012	496	525	29	TTTCATCAGCCTTCTTCTTTTTGTCCTTTT	56.15333333	14666	529	561	32	GCTCTGTTGGTGGGAATGTTTTGTATGCGTCAA	63.16060606	0	210	5556	5766	4
9013	497	526	29	TTCATCAGCCTTCTTCTTTTTGTCCTTTTT	56.15333333	14668	531	563	32	TCTGTTGGTGGGAATGTTTTGTATGCGTCAATA	60.67575758	0	268	5543	5811	5
9013	497	526	29	TTCATCAGCCTTCTTCTTTTTGTCCTTTTT	56.15333333	14667	530	562	32	CTCTGTTGGTGGGAATGTTTTGTATGCGTCAAT	61.91818182	0	268	5553	5821	4
9014	498	527	29	TCATCAGCCTTCTTCTTTTTGTCCTTTTTA	56.15333333	14668	531	563	32	TCTGTTGGTGGGAATGTTTTGTATGCGTCAATA	60.67575758	0	279	5543	5822	4
9013	497	526	29	TTCATCAGCCTTCTTCTTTTTGTCCTTTTT	56.15333333	14666	529	561	32	GCTCTGTTGGTGGGAATGTTTTGTATGCGTCAA	63.16060606	0	268	5556	5824	3
9015	499	528	29	CATCAGCCTTCTTCTTTTTGTCCTTTTTAG	57.52	14668	531	563	32	TCTGTTGGTGGGAATGTTTTGTATGCGTCAATA	60.67575758	0	288	5543	5831	3
9014	498	527	29	TCATCAGCCTTCTTCTTTTTGTCCTTTTTA	56.15333333	14667	530	562	32	CTCTGTTGGTGGGAATGTTTTGTATGCGTCAAT	61.91818182	0	279	5553	5832	3
9014	498	527	29	TCATCAGCCTTCTTCTTTTTGTCCTTTTTA	56.15333333	14666	529	561	32	GCTCTGTTGGTGGGAATGTTTTGTATGCGTCAA	63.16060606	0	279	5556	5835	2
9016	500	529	29	ATCAGCCTTCTTCTTTTTGTCCTTTTTAGG	57.52	14668	531	563	32	TCTGTTGGTGGGAATGTTTTGTATGCGTCAATA	60.67575758	0	296	5543	5839	2
9015	499	528	29	CATCAGCCTTCTTCTTTTTGTCCTTTTTAG	57.52	14667	530	562	32	CTCTGTTGGTGGGAATGTTTTGTATGCGTCAAT	61.91818182	0	288	5553	5841	2
9307	2884	2913	29	TTTAGGCAGGTCCTTGATGTCACAGCGTCC	64.35333333	16270	2915	2948	33	AGATGGTGTCCAGCAATACGAAGATGTCCACGAA	64.41764706	0	15	1	16	2
9307	2884	2913	29	TTTAGGCAGGTCCTTGATGTCACAGCGTCC	64.35333333	16271	2916	2949	33	GATGGTGTCCAGCAATACGAAGATGTCCACGAAG	65.62352941	0	15	1	16	3
9306	2883	2912	29	CTTTAGGCAGGTCCTTGATGTCACAGCGTC	64.35333333	16269	2914	2947	33	TAGATGGTGTCCAGCAATACGAAGATGTCCACGA	64.41764706	0	23	1	24	2
9306	2883	2912	29	CTTTAGGCAGGTCCTTGATGTCACAGCGTC	64.35333333	16270	2915	2948	33	AGATGGTGTCCAGCAATACGAAGATGTCCACGAA	64.41764706	0	23	1	24	3
9306	2883	2912	29	CTTTAGGCAGGTCCTTGATGTCACAGCGTC	64.35333333	16271	2916	2949	33	GATGGTGTCCAGCAATACGAAGATGTCCACGAAG	65.62352941	0	23	1	24	4
10291	19860	19889	29	GCTGAGGTGATAGAGGTTTGTGGTGGTTGG	64.35333333	16891	19907	19940	33	TGAGTTACTGAAGTCATTGAGAGCCTTTGCGAGA	63.21176471	0	15	13	28	18
10291	19860	19889	29	GCTGAGGTGATAGAGGTTTGTGGTGGTTGG	64.35333333	16892	19908	19941	33	GAGTTACTGAAGTCATTGAGAGCCTTTGCGAGAT	63.21176471	0	15	13	28	19
10291	19860	19889	29	GCTGAGGTGATAGAGGTTTGTGGTGGTTGG	64.35333333	16893	19909	19942	33	AGTTACTGAAGTCATTGAGAGCCTTTGCGAGATG	63.21176471	0	15	13	28	20
10735	26906	26935	29	AGACTCATCAAATAAGTAGTATGTAGCCAT	56.15333333	17167	26942	26975	33	CTCATCTAAATCAATGCCCAGTGGTGTAAGTAAT	60.8	0	25	3	28	7
10292	19861	19890	29	CTGAGGTGATAGAGGTTTGTGGTGGTTGGT	62.98666667	16891	19907	19940	33	TGAGTTACTGAAGTCATTGAGAGCCTTTGCGAGA	63.21176471	0	16	13	29	17
10292	19861	19890	29	CTGAGGTGATAGAGGTTTGTGGTGGTTGGT	62.98666667	16892	19908	19941	33	GAGTTACTGAAGTCATTGAGAGCCTTTGCGAGAT	63.21176471	0	16	13	29	18
10292	19861	19890	29	CTGAGGTGATAGAGGTTTGTGGTGGTTGGT	62.98666667	16893	19909	19942	33	AGTTACTGAAGTCATTGAGAGCCTTTGCGAGATG	63.21176471	0	16	13	29	19
10734	26905	26934	29	CAGACTCATCAAATAAGTAGTATGTAGCCA	57.52	17166	26941	26974	33	ACTCATCTAAATCAATGCCCAGTGGTGTAAGTAA	60.8	0	27	3	30	7
10291	19860	19889	29	GCTGAGGTGATAGAGGTTTGTGGTGGTTGG	64.35333333	16889	19905	19938	33	CCTGAGTTACTGAAGTCATTGAGAGCCTTTGCGA	64.41764706	0	15	16	31	16
10292	19861	19890	29	CTGAGGTGATAGAGGTTTGTGGTGGTTGGT	62.98666667	16889	19905	19938	33	CCTGAGTTACTGAAGTCATTGAGAGCCTTTGCGA	64.41764706	0	16	16	32	15
10292	19861	19890	29	CTGAGGTGATAGAGGTTTGTGGTGGTTGGT	62.98666667	16890	19906	19939	33	CTGAGTTACTGAAGTCATTGAGAGCCTTTGCGAG	64.41764706	0	16	16	32	16
10733	26904	26933	29	CCAGACTCATCAAATAAGTAGTATGTAGCC	58.88666667	17167	26942	26975	33	CTCATCTAAATCAATGCCCAGTGGTGTAAGTAAT	60.8	0	32	3	35	9
9584	6574	6603	29	ATGGTGTAATGTCAAGAATCTCAAGTGTCT	57.52	16443	6616	6649	33	CAGCATCAGTAGTGTCAGCAATGTCTCTGCCAAA	64.41764706	0	27	9	36	13
9806	10222	10251	29	TCACCCTGTTGTCCATCAAAGTGTCCCTTA	61.62	16588	10274	10307	33	TTTCTAAACTCTGAAGTCTTGTAAAAGTGTTCCA	58.38823529	0	18	18	36	23
9806	10222	10251	29	TCACCCTGTTGTCCATCAAAGTGTCCCTTA	61.62	16589	10275	10308	33	TTCTAAACTCTGAAGTCTTGTAAAAGTGTTCCAG	59.59411765	0	18	18	36	24
10152	18192	18221	29	GAAACTAAGTAATCATAAACACCAAGAGTC	56.15333333	16805	18222	18255	33	AGTCTAAAGTAGCGGTTGAGTAAACAAAAGAGGC	62.00588235	0	32	4	36	1
9584	6574	6603	29	ATGGTGTAATGTCAAGAATCTCAAGTGTCT	57.52	16444	6617	6650	33	AGCATCAGTAGTGTCAGCAATGTCTCTGCCAAAT	63.21176471	0	27	10	37	14
9586	6576	6605	29	GGTGTAATGTCAAGAATCTCAAGTGTCTGT	58.88666667	16443	6616	6649	33	CAGCATCAGTAGTGTCAGCAATGTCTCTGCCAAA	64.41764706	0	28	9	37	11
9807	10223	10252	29	CACCCTGTTGTCCATCAAAGTGTCCCTTAT	61.62	16589	10275	10308	33	TTCTAAACTCTGAAGTCTTGTAAAAGTGTTCCAG	59.59411765	0	19	18	37	23
9586	6576	6605	29	GGTGTAATGTCAAGAATCTCAAGTGTCTGT	58.88666667	16444	6617	6650	33	AGCATCAGTAGTGTCAGCAATGTCTCTGCCAAAT	63.21176471	0	28	10	38	12
9404	4166	4195	29	GCAAGAAGTAGACTAAAGCATAAAGATAGA	56.15333333	16346	4212	4245	33	GCCAGCAGCAACGAGCAAAAGGTGTGAGTAAACT	65.62352941	0	42	1	43	17
9404	4166	4195	29	GCAAGAAGTAGACTAAAGCATAAAGATAGA	56.15333333	16347	4213	4246	33	CCAGCAGCAACGAGCAAAAGGTGTGAGTAAACTG	65.62352941	0	42	1	43	18
9588	6578	6607	29	TGTAATGTCAAGAATCTCAAGTGTCTGTGG	58.88666667	16444	6617	6650	33	AGCATCAGTAGTGTCAGCAATGTCTCTGCCAAAT	63.21176471	0	33	10	43	10
10293	19862	19891	29	TGAGGTGATAGAGGTTTGTGGTGGTTGGTA	61.62	16892	19908	19941	33	GAGTTACTGAAGTCATTGAGAGCCTTTGCGAGAT	63.21176471	0	30	13	43	17
10293	19862	19891	29	TGAGGTGATAGAGGTTTGTGGTGGTTGGTA	61.62	16893	19909	19942	33	AGTTACTGAAGTCATTGAGAGCCTTTGCGAGATG	63.21176471	0	30	13	43	18
9404	4166	4195	29	GCAAGAAGTAGACTAAAGCATAAAGATAGA	56.15333333	16349	4215	4248	33	AGCAGCAACGAGCAAAAGGTGTGAGTAAACTGTT	63.21176471	0	42	3	45	20
9404	4166	4195	29	GCAAGAAGTAGACTAAAGCATAAAGATAGA	56.15333333	16350	4216	4249	33	GCAGCAACGAGCAAAAGGTGTGAGTAAACTGTTA	63.21176471	0	42	3	45	21
10293	19862	19891	29	TGAGGTGATAGAGGTTTGTGGTGGTTGGTA	61.62	16890	19906	19939	33	CTGAGTTACTGAAGTCATTGAGAGCCTTTGCGAG	64.41764706	0	30	16	46	15
9405	4167	4196	29	CAAGAAGTAGACTAAAGCATAAAGATAGAG	56.15333333	16346	4212	4245	33	GCCAGCAGCAACGAGCAAAAGGTGTGAGTAAACT	65.62352941	0	46	1	47	16
9405	4167	4196	29	CAAGAAGTAGACTAAAGCATAAAGATAGAG	56.15333333	16347	4213	4246	33	CCAGCAGCAACGAGCAAAAGGTGTGAGTAAACTG	65.62352941	0	46	1	47	17
9589	6579	6608	29	GTAATGTCAAGAATCTCAAGTGTCTGTGGA	58.88666667	16444	6617	6650	33	AGCATCAGTAGTGTCAGCAATGTCTCTGCCAAAT	63.21176471	0	37	10	47	9
9806	10222	10251	29	TCACCCTGTTGTCCATCAAAGTGTCCCTTA	61.62	16587	10265	10298	33	AAGCCACATTTTCTAAACTCTGAAGTCTTGTAAA	58.38823529	0	18	29	47	14
9807	10223	10252	29	CACCCTGTTGTCCATCAAAGTGTCCCTTAT	61.62	16587	10265	10298	33	AAGCCACATTTTCTAAACTCTGAAGTCTTGTAAA	58.38823529	0	19	29	48	13
9405	4167	4196	29	CAAGAAGTAGACTAAAGCATAAAGATAGAG	56.15333333	16348	4214	4247	33	CAGCAGCAACGAGCAAAAGGTGTGAGTAAACTGT	64.41764706	0	46	3	49	18
9405	4167	4196	29	CAAGAAGTAGACTAAAGCATAAAGATAGAG	56.15333333	16349	4215	4248	33	AGCAGCAACGAGCAAAAGGTGTGAGTAAACTGTT	63.21176471	0	46	3	49	19
9405	4167	4196	29	CAAGAAGTAGACTAAAGCATAAAGATAGAG	56.15333333	16350	4216	4249	33	GCAGCAACGAGCAAAAGGTGTGAGTAAACTGTTA	63.21176471	0	46	3	49	20
9808	10224	10253	29	ACCCTGTTGTCCATCAAAGTGTCCCTTATT	60.25333333	16587	10265	10298	33	AAGCCACATTTTCTAAACTCTGAAGTCTTGTAAA	58.38823529	0	20	29	49	12
9807	10223	10252	29	CACCCTGTTGTCCATCAAAGTGTCCCTTAT	61.62	16586	10264	10297	33	AAAGCCACATTTTCTAAACTCTGAAGTCTTGTAA	58.38823529	0	19	31	50	12
9808	10224	10253	29	ACCCTGTTGTCCATCAAAGTGTCCCTTATT	60.25333333	16586	10264	10297	33	AAAGCCACATTTTCTAAACTCTGAAGTCTTGTAA	58.38823529	0	20	31	51	11
9582	6520	6549	29	CCTGGTTAGAAGTATTTGTTCCTGGTGTTA	58.88666667	16439	6574	6607	33	ATGGTGTAATGTCAAGAATCTCAAGTGTCTGTGG	62.00588235	0	42	10	52	25
9590	6580	6609	29	TAATGTCAAGAATCTCAAGTGTCTGTGGAT	57.52	16443	6616	6649	33	CAGCATCAGTAGTGTCAGCAATGTCTCTGCCAAA	64.41764706	0	44	9	53	7
9583	6521	6550	29	CTGGTTAGAAGTATTTGTTCCTGGTGTTAT	57.52	16440	6575	6608	33	TGGTGTAATGTCAAGAATCTCAAGTGTCTGTGGA	62.00588235	0	45	9	54	25
9590	6580	6609	29	TAATGTCAAGAATCTCAAGTGTCTGTGGAT	57.52	16444	6617	6650	33	AGCATCAGTAGTGTCAGCAATGTCTCTGCCAAAT	63.21176471	0	44	10	54	8
9583	6521	6550	29	CTGGTTAGAAGTATTTGTTCCTGGTGTTAT	57.52	16439	6574	6607	33	ATGGTGTAATGTCAAGAATCTCAAGTGTCTGTGG	62.00588235	0	45	10	55	24
9412	4183	4212	29	GCATAAAGATAGAGAAAAGGGGCTTCAAGG	60.25333333	16347	4213	4246	33	CCAGCAGCAACGAGCAAAAGGTGTGAGTAAACTG	65.62352941	0	139	1	140	1
9411	4182	4211	29	AGCATAAAGATAGAGAAAAGGGGCTTCAAG	58.88666667	16346	4212	4245	33	GCCAGCAGCAACGAGCAAAAGGTGTGAGTAAACT	65.62352941	0	140	1	141	1
9412	4183	4212	29	GCATAAAGATAGAGAAAAGGGGCTTCAAGG	60.25333333	16348	4214	4247	33	CAGCAGCAACGAGCAAAAGGTGTGAGTAAACTGT	64.41764706	0	139	3	142	2
9412	4183	4212	29	GCATAAAGATAGAGAAAAGGGGCTTCAAGG	60.25333333	16349	4215	4248	33	AGCAGCAACGAGCAAAAGGTGTGAGTAAACTGTT	63.21176471	0	139	3	142	3
9412	4183	4212	29	GCATAAAGATAGAGAAAAGGGGCTTCAAGG	60.25333333	16350	4216	4249	33	GCAGCAACGAGCAAAAGGTGTGAGTAAACTGTTA	63.21176471	0	139	3	142	4
9406	4173	4202	29	GTAGACTAAAGCATAAAGATAGAGAAAAGG	56.15333333	16346	4212	4245	33	GCCAGCAGCAACGAGCAAAAGGTGTGAGTAAACT	65.62352941	0	142	1	143	10
9406	4173	4202	29	GTAGACTAAAGCATAAAGATAGAGAAAAGG	56.15333333	16347	4213	4246	33	CCAGCAGCAACGAGCAAAAGGTGTGAGTAAACTG	65.62352941	0	142	1	143	11
9411	4182	4211	29	AGCATAAAGATAGAGAAAAGGGGCTTCAAG	58.88666667	16348	4214	4247	33	CAGCAGCAACGAGCAAAAGGTGTGAGTAAACTGT	64.41764706	0	140	3	143	3
9411	4182	4211	29	AGCATAAAGATAGAGAAAAGGGGCTTCAAG	58.88666667	16349	4215	4248	33	AGCAGCAACGAGCAAAAGGTGTGAGTAAACTGTT	63.21176471	0	140	3	143	4
9411	4182	4211	29	AGCATAAAGATAGAGAAAAGGGGCTTCAAG	58.88666667	16350	4216	4249	33	GCAGCAACGAGCAAAAGGTGTGAGTAAACTGTTA	63.21176471	0	140	3	143	5
9413	4184	4213	29	CATAAAGATAGAGAAAAGGGGCTTCAAGGC	60.25333333	16348	4214	4247	33	CAGCAGCAACGAGCAAAAGGTGTGAGTAAACTGT	64.41764706	0	141	3	144	1
9413	4184	4213	29	CATAAAGATAGAGAAAAGGGGCTTCAAGGC	60.25333333	16349	4215	4248	33	AGCAGCAACGAGCAAAAGGTGTGAGTAAACTGTT	63.21176471	0	141	3	144	2
9413	4184	4213	29	CATAAAGATAGAGAAAAGGGGCTTCAAGGC	60.25333333	16350	4216	4249	33	GCAGCAACGAGCAAAAGGTGTGAGTAAACTGTTA	63.21176471	0	141	3	144	3
9406	4173	4202	29	GTAGACTAAAGCATAAAGATAGAGAAAAGG	56.15333333	16348	4214	4247	33	CAGCAGCAACGAGCAAAAGGTGTGAGTAAACTGT	64.41764706	0	142	3	145	12
9406	4173	4202	29	GTAGACTAAAGCATAAAGATAGAGAAAAGG	56.15333333	16349	4215	4248	33	AGCAGCAACGAGCAAAAGGTGTGAGTAAACTGTT	63.21176471	0	142	3	145	13
9406	4173	4202	29	GTAGACTAAAGCATAAAGATAGAGAAAAGG	56.15333333	16350	4216	4249	33	GCAGCAACGAGCAAAAGGTGTGAGTAAACTGTTA	63.21176471	0	142	3	145	14
9407	4174	4203	29	TAGACTAAAGCATAAAGATAGAGAAAAGGG	56.15333333	16346	4212	4245	33	GCCAGCAGCAACGAGCAAAAGGTGTGAGTAAACT	65.62352941	0	153	1	154	9
9407	4174	4203	29	TAGACTAAAGCATAAAGATAGAGAAAAGGG	56.15333333	16347	4213	4246	33	CCAGCAGCAACGAGCAAAAGGTGTGAGTAAACTG	65.62352941	0	153	1	154	10
9407	4174	4203	29	TAGACTAAAGCATAAAGATAGAGAAAAGGG	56.15333333	16348	4214	4247	33	CAGCAGCAACGAGCAAAAGGTGTGAGTAAACTGT	64.41764706	0	153	3	156	11
9407	4174	4203	29	TAGACTAAAGCATAAAGATAGAGAAAAGGG	56.15333333	16349	4215	4248	33	AGCAGCAACGAGCAAAAGGTGTGAGTAAACTGTT	63.21176471	0	153	3	156	12
9407	4174	4203	29	TAGACTAAAGCATAAAGATAGAGAAAAGGG	56.15333333	16350	4216	4249	33	GCAGCAACGAGCAAAAGGTGTGAGTAAACTGTTA	63.21176471	0	153	3	156	13
9410	4177	4206	29	ACTAAAGCATAAAGATAGAGAAAAGGGGCT	57.52	16349	4215	4248	33	AGCAGCAACGAGCAAAAGGTGTGAGTAAACTGTT	63.21176471	0	157	3	160	9
9410	4177	4206	29	ACTAAAGCATAAAGATAGAGAAAAGGGGCT	57.52	16350	4216	4249	33	GCAGCAACGAGCAAAAGGTGTGAGTAAACTGTTA	63.21176471	0	157	3	160	10
9409	4176	4205	29	GACTAAAGCATAAAGATAGAGAAAAGGGGC	58.88666667	16346	4212	4245	33	GCCAGCAGCAACGAGCAAAAGGTGTGAGTAAACT	65.62352941	0	160	1	161	7
9409	4176	4205	29	GACTAAAGCATAAAGATAGAGAAAAGGGGC	58.88666667	16347	4213	4246	33	CCAGCAGCAACGAGCAAAAGGTGTGAGTAAACTG	65.62352941	0	160	1	161	8
9408	4175	4204	29	AGACTAAAGCATAAAGATAGAGAAAAGGGG	57.52	16346	4212	4245	33	GCCAGCAGCAACGAGCAAAAGGTGTGAGTAAACT	65.62352941	0	161	1	162	8
9408	4175	4204	29	AGACTAAAGCATAAAGATAGAGAAAAGGGG	57.52	16347	4213	4246	33	CCAGCAGCAACGAGCAAAAGGTGTGAGTAAACTG	65.62352941	0	161	1	162	9
9409	4176	4205	29	GACTAAAGCATAAAGATAGAGAAAAGGGGC	58.88666667	16348	4214	4247	33	CAGCAGCAACGAGCAAAAGGTGTGAGTAAACTGT	64.41764706	0	160	3	163	9
9409	4176	4205	29	GACTAAAGCATAAAGATAGAGAAAAGGGGC	58.88666667	16349	4215	4248	33	AGCAGCAACGAGCAAAAGGTGTGAGTAAACTGTT	63.21176471	0	160	3	163	10
9409	4176	4205	29	GACTAAAGCATAAAGATAGAGAAAAGGGGC	58.88666667	16350	4216	4249	33	GCAGCAACGAGCAAAAGGTGTGAGTAAACTGTTA	63.21176471	0	160	3	163	11
9408	4175	4204	29	AGACTAAAGCATAAAGATAGAGAAAAGGGG	57.52	16348	4214	4247	33	CAGCAGCAACGAGCAAAAGGTGTGAGTAAACTGT	64.41764706	0	161	3	164	10
9408	4175	4204	29	AGACTAAAGCATAAAGATAGAGAAAAGGGG	57.52	16349	4215	4248	33	AGCAGCAACGAGCAAAAGGTGTGAGTAAACTGTT	63.21176471	0	161	3	164	11
9408	4175	4204	29	AGACTAAAGCATAAAGATAGAGAAAAGGGG	57.52	16350	4216	4249	33	GCAGCAACGAGCAAAAGGTGTGAGTAAACTGTTA	63.21176471	0	161	3	164	12
8987	459	488	29	GTTTGCTGTTTCTTCTGTCTCTGCGGTAAG	61.62	16101	511	544	33	TCTTTTTGTCCTTTTTAGGCTCTGTTGGTGGGAA	62.00588235	0	175	35	210	23
8986	458	487	29	AGTTTGCTGTTTCTTCTGTCTCTGCGGTAA	60.25333333	16101	511	544	33	TCTTTTTGTCCTTTTTAGGCTCTGTTGGTGGGAA	62.00588235	0	177	35	212	24
8985	457	486	29	CAGTTTGCTGTTTCTTCTGTCTCTGCGGTA	61.62	16101	511	544	33	TCTTTTTGTCCTTTTTAGGCTCTGTTGGTGGGAA	62.00588235	0	183	35	218	25
8987	459	488	29	GTTTGCTGTTTCTTCTGTCTCTGCGGTAAG	61.62	16102	512	545	33	CTTTTTGTCCTTTTTAGGCTCTGTTGGTGGGAAT	62.00588235	0	175	44	219	24
8987	459	488	29	GTTTGCTGTTTCTTCTGTCTCTGCGGTAAG	61.62	16100	510	543	33	TTCTTTTTGTCCTTTTTAGGCTCTGTTGGTGGGA	62.00588235	0	175	52	227	22
8986	458	487	29	AGTTTGCTGTTTCTTCTGTCTCTGCGGTAA	60.25333333	16100	510	543	33	TTCTTTTTGTCCTTTTTAGGCTCTGTTGGTGGGA	62.00588235	0	177	52	229	23
8998	470	499	29	CTTCTGTCTCTGCGGTAAGGCTTGAGTTTC	62.98666667	16114	524	557	33	TTTAGGCTCTGTTGGTGGGAATGTTTTGTATGCG	63.21176471	0	8	225	233	25
8996	468	497	29	TTCTTCTGTCTCTGCGGTAAGGCTTGAGTT	61.62	16111	521	554	33	CTTTTTAGGCTCTGTTGGTGGGAATGTTTTGTAT	60.8	0	8	226	234	24
8997	469	498	29	TCTTCTGTCTCTGCGGTAAGGCTTGAGTTT	61.62	16111	521	554	33	CTTTTTAGGCTCTGTTGGTGGGAATGTTTTGTAT	60.8	0	8	226	234	23
8999	471	500	29	TTCTGTCTCTGCGGTAAGGCTTGAGTTTCA	61.62	16111	521	554	33	CTTTTTAGGCTCTGTTGGTGGGAATGTTTTGTAT	60.8	0	8	226	234	21
8985	457	486	29	CAGTTTGCTGTTTCTTCTGTCTCTGCGGTA	61.62	16100	510	543	33	TTCTTTTTGTCCTTTTTAGGCTCTGTTGGTGGGA	62.00588235	0	183	52	235	24
8987	459	488	29	GTTTGCTGTTTCTTCTGTCTCTGCGGTAAG	61.62	16099	509	542	33	CTTCTTTTTGTCCTTTTTAGGCTCTGTTGGTGGG	63.21176471	0	175	60	235	21
8997	469	498	29	TCTTCTGTCTCTGCGGTAAGGCTTGAGTTT	61.62	16113	523	556	33	TTTTAGGCTCTGTTGGTGGGAATGTTTTGTATGC	62.00588235	0	8	227	235	25
8998	470	499	29	CTTCTGTCTCTGCGGTAAGGCTTGAGTTTC	62.98666667	16113	523	556	33	TTTTAGGCTCTGTTGGTGGGAATGTTTTGTATGC	62.00588235	0	8	227	235	24
8996	468	497	29	TTCTTCTGTCTCTGCGGTAAGGCTTGAGTT	61.62	16112	522	555	33	TTTTTAGGCTCTGTTGGTGGGAATGTTTTGTATG	60.8	0	8	228	236	25
8997	469	498	29	TCTTCTGTCTCTGCGGTAAGGCTTGAGTTT	61.62	16112	522	555	33	TTTTTAGGCTCTGTTGGTGGGAATGTTTTGTATG	60.8	0	8	228	236	24
8998	470	499	29	CTTCTGTCTCTGCGGTAAGGCTTGAGTTTC	62.98666667	16112	522	555	33	TTTTTAGGCTCTGTTGGTGGGAATGTTTTGTATG	60.8	0	8	228	236	23
9001	473	502	29	CTGTCTCTGCGGTAAGGCTTGAGTTTCATC	62.98666667	16116	526	559	33	TAGGCTCTGTTGGTGGGAATGTTTTGTATGCGTC	64.41764706	0	12	224	236	24
9001	473	502	29	CTGTCTCTGCGGTAAGGCTTGAGTTTCATC	62.98666667	16114	524	557	33	TTTAGGCTCTGTTGGTGGGAATGTTTTGTATGCG	63.21176471	0	12	225	237	22
9001	473	502	29	CTGTCTCTGCGGTAAGGCTTGAGTTTCATC	62.98666667	16117	527	560	33	AGGCTCTGTTGGTGGGAATGTTTTGTATGCGTCA	64.41764706	0	12	225	237	25
9000	472	501	29	TCTGTCTCTGCGGTAAGGCTTGAGTTTCAT	61.62	16111	521	554	33	CTTTTTAGGCTCTGTTGGTGGGAATGTTTTGTAT	60.8	0	12	226	238	20
9001	473	502	29	CTGTCTCTGCGGTAAGGCTTGAGTTTCATC	62.98666667	16113	523	556	33	TTTTAGGCTCTGTTGGTGGGAATGTTTTGTATGC	62.00588235	0	12	227	239	21
9001	473	502	29	CTGTCTCTGCGGTAAGGCTTGAGTTTCATC	62.98666667	16112	522	555	33	TTTTTAGGCTCTGTTGGTGGGAATGTTTTGTATG	60.8	0	12	228	240	20
9003	475	504	29	GTCTCTGCGGTAAGGCTTGAGTTTCATCAG	62.98666667	16115	525	558	33	TTAGGCTCTGTTGGTGGGAATGTTTTGTATGCGT	63.21176471	0	17	224	241	21
9003	475	504	29	GTCTCTGCGGTAAGGCTTGAGTTTCATCAG	62.98666667	16116	526	559	33	TAGGCTCTGTTGGTGGGAATGTTTTGTATGCGTC	64.41764706	0	17	224	241	22
9002	474	503	29	TGTCTCTGCGGTAAGGCTTGAGTTTCATCA	61.62	16111	521	554	33	CTTTTTAGGCTCTGTTGGTGGGAATGTTTTGTAT	60.8	0	16	226	242	18
9003	475	504	29	GTCTCTGCGGTAAGGCTTGAGTTTCATCAG	62.98666667	16114	524	557	33	TTTAGGCTCTGTTGGTGGGAATGTTTTGTATGCG	63.21176471	0	17	225	242	20
9004	476	505	29	TCTCTGCGGTAAGGCTTGAGTTTCATCAGC	62.98666667	16116	526	559	33	TAGGCTCTGTTGGTGGGAATGTTTTGTATGCGTC	64.41764706	0	18	224	242	21
8985	457	486	29	CAGTTTGCTGTTTCTTCTGTCTCTGCGGTA	61.62	16099	509	542	33	CTTCTTTTTGTCCTTTTTAGGCTCTGTTGGTGGG	63.21176471	0	183	60	243	23
8987	459	488	29	GTTTGCTGTTTCTTCTGTCTCTGCGGTAAG	61.62	16098	508	541	33	TCTTCTTTTTGTCCTTTTTAGGCTCTGTTGGTGG	62.00588235	0	175	68	243	20
9003	475	504	29	GTCTCTGCGGTAAGGCTTGAGTTTCATCAG	62.98666667	16111	521	554	33	CTTTTTAGGCTCTGTTGGTGGGAATGTTTTGTAT	60.8	0	17	226	243	17
9004	476	505	29	TCTCTGCGGTAAGGCTTGAGTTTCATCAGC	62.98666667	16114	524	557	33	TTTAGGCTCTGTTGGTGGGAATGTTTTGTATGCG	63.21176471	0	18	225	243	19
9003	475	504	29	GTCTCTGCGGTAAGGCTTGAGTTTCATCAG	62.98666667	16113	523	556	33	TTTTAGGCTCTGTTGGTGGGAATGTTTTGTATGC	62.00588235	0	17	227	244	19
8986	458	487	29	AGTTTGCTGTTTCTTCTGTCTCTGCGGTAA	60.25333333	16098	508	541	33	TCTTCTTTTTGTCCTTTTTAGGCTCTGTTGGTGG	62.00588235	0	177	68	245	21
9003	475	504	29	GTCTCTGCGGTAAGGCTTGAGTTTCATCAG	62.98666667	16112	522	555	33	TTTTTAGGCTCTGTTGGTGGGAATGTTTTGTATG	60.8	0	17	228	245	18
9004	476	505	29	TCTCTGCGGTAAGGCTTGAGTTTCATCAGC	62.98666667	16113	523	556	33	TTTTAGGCTCTGTTGGTGGGAATGTTTTGTATGC	62.00588235	0	18	227	245	18
9004	476	505	29	TCTCTGCGGTAAGGCTTGAGTTTCATCAGC	62.98666667	16112	522	555	33	TTTTTAGGCTCTGTTGGTGGGAATGTTTTGTATG	60.8	0	18	228	246	17
8985	457	486	29	CAGTTTGCTGTTTCTTCTGTCTCTGCGGTA	61.62	16098	508	541	33	TCTTCTTTTTGTCCTTTTTAGGCTCTGTTGGTGG	62.00588235	0	183	68	251	22
8987	459	488	29	GTTTGCTGTTTCTTCTGTCTCTGCGGTAAG	61.62	16097	507	540	33	TTCTTCTTTTTGTCCTTTTTAGGCTCTGTTGGTG	60.8	0	175	85	260	19
8986	458	487	29	AGTTTGCTGTTTCTTCTGTCTCTGCGGTAA	60.25333333	16097	507	540	33	TTCTTCTTTTTGTCCTTTTTAGGCTCTGTTGGTG	60.8	0	177	85	262	20
8987	459	488	29	GTTTGCTGTTTCTTCTGTCTCTGCGGTAAG	61.62	16096	506	539	33	CTTCTTCTTTTTGTCCTTTTTAGGCTCTGTTGGT	60.8	0	175	92	267	18
8985	457	486	29	CAGTTTGCTGTTTCTTCTGTCTCTGCGGTA	61.62	16097	507	540	33	TTCTTCTTTTTGTCCTTTTTAGGCTCTGTTGGTG	60.8	0	183	85	268	21
8986	458	487	29	AGTTTGCTGTTTCTTCTGTCTCTGCGGTAA	60.25333333	16095	505	538	33	CCTTCTTCTTTTTGTCCTTTTTAGGCTCTGTTGG	62.00588235	0	177	93	270	18
8985	457	486	29	CAGTTTGCTGTTTCTTCTGTCTCTGCGGTA	61.62	16096	506	539	33	CTTCTTCTTTTTGTCCTTTTTAGGCTCTGTTGGT	60.8	0	183	92	275	20
8985	457	486	29	CAGTTTGCTGTTTCTTCTGTCTCTGCGGTA	61.62	16095	505	538	33	CCTTCTTCTTTTTGTCCTTTTTAGGCTCTGTTGG	62.00588235	0	183	93	276	19
8995	467	496	29	TTTCTTCTGTCTCTGCGGTAAGGCTTGAGT	61.62	16111	521	554	33	CTTTTTAGGCTCTGTTGGTGGGAATGTTTTGTAT	60.8	0	56	226	282	25
8987	459	488	29	GTTTGCTGTTTCTTCTGTCTCTGCGGTAAG	61.62	16103	513	546	33	TTTTTGTCCTTTTTAGGCTCTGTTGGTGGGAATG	62.00588235	0	175	130	305	25
9008	492	521	29	TGAGTTTCATCAGCCTTCTTCTTTTTGTCC	58.88666667	16119	529	562	33	GCTCTGTTGGTGGGAATGTTTTGTATGCGTCAAT	63.21176471	0	95	214	309	8
9009	493	522	29	GAGTTTCATCAGCCTTCTTCTTTTTGTCCT	58.88666667	16120	530	563	33	CTCTGTTGGTGGGAATGTTTTGTATGCGTCAATA	62.00588235	0	109	211	320	8
9009	493	522	29	GAGTTTCATCAGCCTTCTTCTTTTTGTCCT	58.88666667	16119	529	562	33	GCTCTGTTGGTGGGAATGTTTTGTATGCGTCAAT	63.21176471	0	109	214	323	7
9010	494	523	29	AGTTTCATCAGCCTTCTTCTTTTTGTCCTT	57.52	16120	530	563	33	CTCTGTTGGTGGGAATGTTTTGTATGCGTCAATA	62.00588235	0	124	211	335	7
9010	494	523	29	AGTTTCATCAGCCTTCTTCTTTTTGTCCTT	57.52	16119	529	562	33	GCTCTGTTGGTGGGAATGTTTTGTATGCGTCAAT	63.21176471	0	124	214	338	6
9011	495	524	29	GTTTCATCAGCCTTCTTCTTTTTGTCCTTT	57.52	16120	530	563	33	CTCTGTTGGTGGGAATGTTTTGTATGCGTCAATA	62.00588235	0	158	211	369	6
9011	495	524	29	GTTTCATCAGCCTTCTTCTTTTTGTCCTTT	57.52	16119	529	562	33	GCTCTGTTGGTGGGAATGTTTTGTATGCGTCAAT	63.21176471	0	158	214	372	5
9012	496	525	29	TTTCATCAGCCTTCTTCTTTTTGTCCTTTT	56.15333333	16120	530	563	33	CTCTGTTGGTGGGAATGTTTTGTATGCGTCAATA	62.00588235	0	210	211	421	5
9012	496	525	29	TTTCATCAGCCTTCTTCTTTTTGTCCTTTT	56.15333333	16119	529	562	33	GCTCTGTTGGTGGGAATGTTTTGTATGCGTCAAT	63.21176471	0	210	214	424	4
9013	497	526	29	TTCATCAGCCTTCTTCTTTTTGTCCTTTTT	56.15333333	16120	530	563	33	CTCTGTTGGTGGGAATGTTTTGTATGCGTCAATA	62.00588235	0	268	211	479	4
9013	497	526	29	TTCATCAGCCTTCTTCTTTTTGTCCTTTTT	56.15333333	16119	529	562	33	GCTCTGTTGGTGGGAATGTTTTGTATGCGTCAAT	63.21176471	0	268	214	482	3
9014	498	527	29	TCATCAGCCTTCTTCTTTTTGTCCTTTTTA	56.15333333	16120	530	563	33	CTCTGTTGGTGGGAATGTTTTGTATGCGTCAATA	62.00588235	0	279	211	490	3
9014	498	527	29	TCATCAGCCTTCTTCTTTTTGTCCTTTTTA	56.15333333	16119	529	562	33	GCTCTGTTGGTGGGAATGTTTTGTATGCGTCAAT	63.21176471	0	279	214	493	2
9015	499	528	29	CATCAGCCTTCTTCTTTTTGTCCTTTTTAG	57.52	16120	530	563	33	CTCTGTTGGTGGGAATGTTTTGTATGCGTCAATA	62.00588235	0	288	211	499	2
9307	2884	2913	29	TTTAGGCAGGTCCTTGATGTCACAGCGTCC	64.35333333	17491	2915	2949	34	AGATGGTGTCCAGCAATACGAAGATGTCCACGAAG	65.60285714	0	15	1	16	2
9306	2883	2912	29	CTTTAGGCAGGTCCTTGATGTCACAGCGTC	64.35333333	17490	2914	2948	34	TAGATGGTGTCCAGCAATACGAAGATGTCCACGAA	64.43142857	0	23	1	24	2
9306	2883	2912	29	CTTTAGGCAGGTCCTTGATGTCACAGCGTC	64.35333333	17491	2915	2949	34	AGATGGTGTCCAGCAATACGAAGATGTCCACGAAG	65.60285714	0	23	1	24	3
10291	19860	19889	29	GCTGAGGTGATAGAGGTTTGTGGTGGTTGG	64.35333333	18031	19907	19941	34	TGAGTTACTGAAGTCATTGAGAGCCTTTGCGAGAT	63.26	0	15	13	28	18
10291	19860	19889	29	GCTGAGGTGATAGAGGTTTGTGGTGGTTGG	64.35333333	18032	19908	19942	34	GAGTTACTGAAGTCATTGAGAGCCTTTGCGAGATG	64.43142857	0	15	14	29	19
10292	19861	19890	29	CTGAGGTGATAGAGGTTTGTGGTGGTTGGT	62.98666667	18031	19907	19941	34	TGAGTTACTGAAGTCATTGAGAGCCTTTGCGAGAT	63.26	0	16	13	29	17
10292	19861	19890	29	CTGAGGTGATAGAGGTTTGTGGTGGTTGGT	62.98666667	18032	19908	19942	34	GAGTTACTGAAGTCATTGAGAGCCTTTGCGAGATG	64.43142857	0	16	14	30	18
10734	26905	26934	29	CAGACTCATCAAATAAGTAGTATGTAGCCA	57.52	18265	26941	26975	34	ACTCATCTAAATCAATGCCCAGTGGTGTAAGTAAT	60.91714286	0	27	3	30	7
10291	19860	19889	29	GCTGAGGTGATAGAGGTTTGTGGTGGTTGG	64.35333333	18029	19905	19939	34	CCTGAGTTACTGAAGTCATTGAGAGCCTTTGCGAG	65.60285714	0	15	16	31	16
10292	19861	19890	29	CTGAGGTGATAGAGGTTTGTGGTGGTTGGT	62.98666667	18029	19905	19939	34	CCTGAGTTACTGAAGTCATTGAGAGCCTTTGCGAG	65.60285714	0	16	16	32	15
10292	19861	19890	29	CTGAGGTGATAGAGGTTTGTGGTGGTTGGT	62.98666667	18030	19906	19940	34	CTGAGTTACTGAAGTCATTGAGAGCCTTTGCGAGA	64.43142857	0	16	16	32	16
9584	6574	6603	29	ATGGTGTAATGTCAAGAATCTCAAGTGTCT	57.52	17638	6616	6650	34	CAGCATCAGTAGTGTCAGCAATGTCTCTGCCAAAT	64.43142857	0	27	10	37	13
9806	10222	10251	29	TCACCCTGTTGTCCATCAAAGTGTCCCTTA	61.62	17770	10274	10308	34	TTTCTAAACTCTGAAGTCTTGTAAAAGTGTTCCAG	59.74571429	0	18	19	37	23
9586	6576	6605	29	GGTGTAATGTCAAGAATCTCAAGTGTCTGT	58.88666667	17638	6616	6650	34	CAGCATCAGTAGTGTCAGCAATGTCTCTGCCAAAT	64.43142857	0	28	10	38	11
9404	4166	4195	29	GCAAGAAGTAGACTAAAGCATAAAGATAGA	56.15333333	17557	4212	4246	34	GCCAGCAGCAACGAGCAAAAGGTGTGAGTAAACTG	66.77428571	0	42	1	43	17
10293	19862	19891	29	TGAGGTGATAGAGGTTTGTGGTGGTTGGTA	61.62	18032	19908	19942	34	GAGTTACTGAAGTCATTGAGAGCCTTTGCGAGATG	64.43142857	0	30	14	44	17
9404	4166	4195	29	GCAAGAAGTAGACTAAAGCATAAAGATAGA	56.15333333	17558	4213	4247	34	CCAGCAGCAACGAGCAAAAGGTGTGAGTAAACTGT	65.60285714	0	42	3	45	18
9404	4166	4195	29	GCAAGAAGTAGACTAAAGCATAAAGATAGA	56.15333333	17560	4215	4249	34	AGCAGCAACGAGCAAAAGGTGTGAGTAAACTGTTA	63.26	0	42	3	45	20
10293	19862	19891	29	TGAGGTGATAGAGGTTTGTGGTGGTTGGTA	61.62	18030	19906	19940	34	CTGAGTTACTGAAGTCATTGAGAGCCTTTGCGAGA	64.43142857	0	30	16	46	15
9405	4167	4196	29	CAAGAAGTAGACTAAAGCATAAAGATAGAG	56.15333333	17557	4212	4246	34	GCCAGCAGCAACGAGCAAAAGGTGTGAGTAAACTG	66.77428571	0	46	1	47	16
9405	4167	4196	29	CAAGAAGTAGACTAAAGCATAAAGATAGAG	56.15333333	17558	4213	4247	34	CCAGCAGCAACGAGCAAAAGGTGTGAGTAAACTGT	65.60285714	0	46	3	49	17
9405	4167	4196	29	CAAGAAGTAGACTAAAGCATAAAGATAGAG	56.15333333	17559	4214	4248	34	CAGCAGCAACGAGCAAAAGGTGTGAGTAAACTGTT	64.43142857	0	46	3	49	18
9405	4167	4196	29	CAAGAAGTAGACTAAAGCATAAAGATAGAG	56.15333333	17560	4215	4249	34	AGCAGCAACGAGCAAAAGGTGTGAGTAAACTGTTA	63.26	0	46	3	49	19
9807	10223	10252	29	CACCCTGTTGTCCATCAAAGTGTCCCTTAT	61.62	17769	10264	10298	34	AAAGCCACATTTTCTAAACTCTGAAGTCTTGTAAA	58.57428571	0	19	32	51	12
9582	6520	6549	29	CCTGGTTAGAAGTATTTGTTCCTGGTGTTA	58.88666667	17635	6574	6608	34	ATGGTGTAATGTCAAGAATCTCAAGTGTCTGTGGA	62.08857143	0	42	10	52	25
9808	10224	10253	29	ACCCTGTTGTCCATCAAAGTGTCCCTTATT	60.25333333	17769	10264	10298	34	AAAGCCACATTTTCTAAACTCTGAAGTCTTGTAAA	58.57428571	0	20	32	52	11
9590	6580	6609	29	TAATGTCAAGAATCTCAAGTGTCTGTGGAT	57.52	17638	6616	6650	34	CAGCATCAGTAGTGTCAGCAATGTCTCTGCCAAAT	64.43142857	0	44	10	54	7
9583	6521	6550	29	CTGGTTAGAAGTATTTGTTCCTGGTGTTAT	57.52	17635	6574	6608	34	ATGGTGTAATGTCAAGAATCTCAAGTGTCTGTGGA	62.08857143	0	45	10	55	24
9583	6521	6550	29	CTGGTTAGAAGTATTTGTTCCTGGTGTTAT	57.52	17636	6575	6609	34	TGGTGTAATGTCAAGAATCTCAAGTGTCTGTGGAT	62.08857143	0	45	10	55	25
9411	4182	4211	29	AGCATAAAGATAGAGAAAAGGGGCTTCAAG	58.88666667	17557	4212	4246	34	GCCAGCAGCAACGAGCAAAAGGTGTGAGTAAACTG	66.77428571	0	140	1	141	1
9412	4183	4212	29	GCATAAAGATAGAGAAAAGGGGCTTCAAGG	60.25333333	17558	4213	4247	34	CCAGCAGCAACGAGCAAAAGGTGTGAGTAAACTGT	65.60285714	0	139	3	142	1
9412	4183	4212	29	GCATAAAGATAGAGAAAAGGGGCTTCAAGG	60.25333333	17559	4214	4248	34	CAGCAGCAACGAGCAAAAGGTGTGAGTAAACTGTT	64.43142857	0	139	3	142	2
9412	4183	4212	29	GCATAAAGATAGAGAAAAGGGGCTTCAAGG	60.25333333	17560	4215	4249	34	AGCAGCAACGAGCAAAAGGTGTGAGTAAACTGTTA	63.26	0	139	3	142	3
9406	4173	4202	29	GTAGACTAAAGCATAAAGATAGAGAAAAGG	56.15333333	17557	4212	4246	34	GCCAGCAGCAACGAGCAAAAGGTGTGAGTAAACTG	66.77428571	0	142	1	143	10
9411	4182	4211	29	AGCATAAAGATAGAGAAAAGGGGCTTCAAG	58.88666667	17559	4214	4248	34	CAGCAGCAACGAGCAAAAGGTGTGAGTAAACTGTT	64.43142857	0	140	3	143	3
9411	4182	4211	29	AGCATAAAGATAGAGAAAAGGGGCTTCAAG	58.88666667	17560	4215	4249	34	AGCAGCAACGAGCAAAAGGTGTGAGTAAACTGTTA	63.26	0	140	3	143	4
9413	4184	4213	29	CATAAAGATAGAGAAAAGGGGCTTCAAGGC	60.25333333	17559	4214	4248	34	CAGCAGCAACGAGCAAAAGGTGTGAGTAAACTGTT	64.43142857	0	141	3	144	1
9413	4184	4213	29	CATAAAGATAGAGAAAAGGGGCTTCAAGGC	60.25333333	17560	4215	4249	34	AGCAGCAACGAGCAAAAGGTGTGAGTAAACTGTTA	63.26	0	141	3	144	2
9406	4173	4202	29	GTAGACTAAAGCATAAAGATAGAGAAAAGG	56.15333333	17558	4213	4247	34	CCAGCAGCAACGAGCAAAAGGTGTGAGTAAACTGT	65.60285714	0	142	3	145	11
9406	4173	4202	29	GTAGACTAAAGCATAAAGATAGAGAAAAGG	56.15333333	17559	4214	4248	34	CAGCAGCAACGAGCAAAAGGTGTGAGTAAACTGTT	64.43142857	0	142	3	145	12
9406	4173	4202	29	GTAGACTAAAGCATAAAGATAGAGAAAAGG	56.15333333	17560	4215	4249	34	AGCAGCAACGAGCAAAAGGTGTGAGTAAACTGTTA	63.26	0	142	3	145	13
9407	4174	4203	29	TAGACTAAAGCATAAAGATAGAGAAAAGGG	56.15333333	17557	4212	4246	34	GCCAGCAGCAACGAGCAAAAGGTGTGAGTAAACTG	66.77428571	0	153	1	154	9
9407	4174	4203	29	TAGACTAAAGCATAAAGATAGAGAAAAGGG	56.15333333	17558	4213	4247	34	CCAGCAGCAACGAGCAAAAGGTGTGAGTAAACTGT	65.60285714	0	153	3	156	10
9407	4174	4203	29	TAGACTAAAGCATAAAGATAGAGAAAAGGG	56.15333333	17559	4214	4248	34	CAGCAGCAACGAGCAAAAGGTGTGAGTAAACTGTT	64.43142857	0	153	3	156	11
9407	4174	4203	29	TAGACTAAAGCATAAAGATAGAGAAAAGGG	56.15333333	17560	4215	4249	34	AGCAGCAACGAGCAAAAGGTGTGAGTAAACTGTTA	63.26	0	153	3	156	12
9410	4177	4206	29	ACTAAAGCATAAAGATAGAGAAAAGGGGCT	57.52	17560	4215	4249	34	AGCAGCAACGAGCAAAAGGTGTGAGTAAACTGTTA	63.26	0	157	3	160	9
9409	4176	4205	29	GACTAAAGCATAAAGATAGAGAAAAGGGGC	58.88666667	17557	4212	4246	34	GCCAGCAGCAACGAGCAAAAGGTGTGAGTAAACTG	66.77428571	0	160	1	161	7
9408	4175	4204	29	AGACTAAAGCATAAAGATAGAGAAAAGGGG	57.52	17557	4212	4246	34	GCCAGCAGCAACGAGCAAAAGGTGTGAGTAAACTG	66.77428571	0	161	1	162	8
9409	4176	4205	29	GACTAAAGCATAAAGATAGAGAAAAGGGGC	58.88666667	17558	4213	4247	34	CCAGCAGCAACGAGCAAAAGGTGTGAGTAAACTGT	65.60285714	0	160	3	163	8
9409	4176	4205	29	GACTAAAGCATAAAGATAGAGAAAAGGGGC	58.88666667	17559	4214	4248	34	CAGCAGCAACGAGCAAAAGGTGTGAGTAAACTGTT	64.43142857	0	160	3	163	9
9409	4176	4205	29	GACTAAAGCATAAAGATAGAGAAAAGGGGC	58.88666667	17560	4215	4249	34	AGCAGCAACGAGCAAAAGGTGTGAGTAAACTGTTA	63.26	0	160	3	163	10
9408	4175	4204	29	AGACTAAAGCATAAAGATAGAGAAAAGGGG	57.52	17558	4213	4247	34	CCAGCAGCAACGAGCAAAAGGTGTGAGTAAACTGT	65.60285714	0	161	3	164	9
9408	4175	4204	29	AGACTAAAGCATAAAGATAGAGAAAAGGGG	57.52	17559	4214	4248	34	CAGCAGCAACGAGCAAAAGGTGTGAGTAAACTGTT	64.43142857	0	161	3	164	10
9408	4175	4204	29	AGACTAAAGCATAAAGATAGAGAAAAGGGG	57.52	17560	4215	4249	34	AGCAGCAACGAGCAAAAGGTGTGAGTAAACTGTTA	63.26	0	161	3	164	11
8987	459	488	29	GTTTGCTGTTTCTTCTGTCTCTGCGGTAAG	61.62	17346	510	544	34	TTCTTTTTGTCCTTTTTAGGCTCTGTTGGTGGGAA	62.08857143	0	175	53	228	22
8986	458	487	29	AGTTTGCTGTTTCTTCTGTCTCTGCGGTAA	60.25333333	17346	510	544	34	TTCTTTTTGTCCTTTTTAGGCTCTGTTGGTGGGAA	62.08857143	0	177	53	230	23
8987	459	488	29	GTTTGCTGTTTCTTCTGTCTCTGCGGTAAG	61.62	17347	511	545	34	TCTTTTTGTCCTTTTTAGGCTCTGTTGGTGGGAAT	62.08857143	0	175	55	230	23
8986	458	487	29	AGTTTGCTGTTTCTTCTGTCTCTGCGGTAA	60.25333333	17347	511	545	34	TCTTTTTGTCCTTTTTAGGCTCTGTTGGTGGGAAT	62.08857143	0	177	55	232	24
8998	470	499	29	CTTCTGTCTCTGCGGTAAGGCTTGAGTTTC	62.98666667	17360	524	558	34	TTTAGGCTCTGTTGGTGGGAATGTTTTGTATGCGT	63.26	0	8	225	233	25
8997	469	498	29	TCTTCTGTCTCTGCGGTAAGGCTTGAGTTT	61.62	17359	523	557	34	TTTTAGGCTCTGTTGGTGGGAATGTTTTGTATGCG	63.26	0	8	227	235	25
8998	470	499	29	CTTCTGTCTCTGCGGTAAGGCTTGAGTTTC	62.98666667	17359	523	557	34	TTTTAGGCTCTGTTGGTGGGAATGTTTTGTATGCG	63.26	0	8	227	235	24
8985	457	486	29	CAGTTTGCTGTTTCTTCTGTCTCTGCGGTA	61.62	17346	510	544	34	TTCTTTTTGTCCTTTTTAGGCTCTGTTGGTGGGAA	62.08857143	0	183	53	236	24
8996	468	497	29	TTCTTCTGTCTCTGCGGTAAGGCTTGAGTT	61.62	17358	522	556	34	TTTTTAGGCTCTGTTGGTGGGAATGTTTTGTATGC	62.08857143	0	8	228	236	25
8997	469	498	29	TCTTCTGTCTCTGCGGTAAGGCTTGAGTTT	61.62	17358	522	556	34	TTTTTAGGCTCTGTTGGTGGGAATGTTTTGTATGC	62.08857143	0	8	228	236	24
8998	470	499	29	CTTCTGTCTCTGCGGTAAGGCTTGAGTTTC	62.98666667	17358	522	556	34	TTTTTAGGCTCTGTTGGTGGGAATGTTTTGTATGC	62.08857143	0	8	228	236	23
8996	468	497	29	TTCTTCTGTCTCTGCGGTAAGGCTTGAGTT	61.62	17357	521	555	34	CTTTTTAGGCTCTGTTGGTGGGAATGTTTTGTATG	62.08857143	0	8	229	237	24
8997	469	498	29	TCTTCTGTCTCTGCGGTAAGGCTTGAGTTT	61.62	17357	521	555	34	CTTTTTAGGCTCTGTTGGTGGGAATGTTTTGTATG	62.08857143	0	8	229	237	23
8999	471	500	29	TTCTGTCTCTGCGGTAAGGCTTGAGTTTCA	61.62	17357	521	555	34	CTTTTTAGGCTCTGTTGGTGGGAATGTTTTGTATG	62.08857143	0	8	229	237	21
9001	473	502	29	CTGTCTCTGCGGTAAGGCTTGAGTTTCATC	62.98666667	17360	524	558	34	TTTAGGCTCTGTTGGTGGGAATGTTTTGTATGCGT	63.26	0	12	225	237	22
9001	473	502	29	CTGTCTCTGCGGTAAGGCTTGAGTTTCATC	62.98666667	17362	526	560	34	TAGGCTCTGTTGGTGGGAATGTTTTGTATGCGTCA	64.43142857	0	12	225	237	24
8985	457	486	29	CAGTTTGCTGTTTCTTCTGTCTCTGCGGTA	61.62	17347	511	545	34	TCTTTTTGTCCTTTTTAGGCTCTGTTGGTGGGAAT	62.08857143	0	183	55	238	25
8987	459	488	29	GTTTGCTGTTTCTTCTGTCTCTGCGGTAAG	61.62	17345	509	543	34	CTTCTTTTTGTCCTTTTTAGGCTCTGTTGGTGGGA	63.26	0	175	63	238	21
9001	473	502	29	CTGTCTCTGCGGTAAGGCTTGAGTTTCATC	62.98666667	17359	523	557	34	TTTTAGGCTCTGTTGGTGGGAATGTTTTGTATGCG	63.26	0	12	227	239	21
9001	473	502	29	CTGTCTCTGCGGTAAGGCTTGAGTTTCATC	62.98666667	17358	522	556	34	TTTTTAGGCTCTGTTGGTGGGAATGTTTTGTATGC	62.08857143	0	12	228	240	20
9000	472	501	29	TCTGTCTCTGCGGTAAGGCTTGAGTTTCAT	61.62	17357	521	555	34	CTTTTTAGGCTCTGTTGGTGGGAATGTTTTGTATG	62.08857143	0	12	229	241	20
9003	475	504	29	GTCTCTGCGGTAAGGCTTGAGTTTCATCAG	62.98666667	17361	525	559	34	TTAGGCTCTGTTGGTGGGAATGTTTTGTATGCGTC	64.43142857	0	17	224	241	21
9003	475	504	29	GTCTCTGCGGTAAGGCTTGAGTTTCATCAG	62.98666667	17360	524	558	34	TTTAGGCTCTGTTGGTGGGAATGTTTTGTATGCGT	63.26	0	17	225	242	20
9003	475	504	29	GTCTCTGCGGTAAGGCTTGAGTTTCATCAG	62.98666667	17362	526	560	34	TAGGCTCTGTTGGTGGGAATGTTTTGTATGCGTCA	64.43142857	0	17	225	242	22
9004	476	505	29	TCTCTGCGGTAAGGCTTGAGTTTCATCAGC	62.98666667	17360	524	558	34	TTTAGGCTCTGTTGGTGGGAATGTTTTGTATGCGT	63.26	0	18	225	243	19
9004	476	505	29	TCTCTGCGGTAAGGCTTGAGTTTCATCAGC	62.98666667	17362	526	560	34	TAGGCTCTGTTGGTGGGAATGTTTTGTATGCGTCA	64.43142857	0	18	225	243	21
8987	459	488	29	GTTTGCTGTTTCTTCTGTCTCTGCGGTAAG	61.62	17344	508	542	34	TCTTCTTTTTGTCCTTTTTAGGCTCTGTTGGTGGG	63.26	0	175	69	244	20
9003	475	504	29	GTCTCTGCGGTAAGGCTTGAGTTTCATCAG	62.98666667	17359	523	557	34	TTTTAGGCTCTGTTGGTGGGAATGTTTTGTATGCG	63.26	0	17	227	244	19
9002	474	503	29	TGTCTCTGCGGTAAGGCTTGAGTTTCATCA	61.62	17357	521	555	34	CTTTTTAGGCTCTGTTGGTGGGAATGTTTTGTATG	62.08857143	0	16	229	245	18
9003	475	504	29	GTCTCTGCGGTAAGGCTTGAGTTTCATCAG	62.98666667	17358	522	556	34	TTTTTAGGCTCTGTTGGTGGGAATGTTTTGTATGC	62.08857143	0	17	228	245	18
9004	476	505	29	TCTCTGCGGTAAGGCTTGAGTTTCATCAGC	62.98666667	17359	523	557	34	TTTTAGGCTCTGTTGGTGGGAATGTTTTGTATGCG	63.26	0	18	227	245	18
8985	457	486	29	CAGTTTGCTGTTTCTTCTGTCTCTGCGGTA	61.62	17345	509	543	34	CTTCTTTTTGTCCTTTTTAGGCTCTGTTGGTGGGA	63.26	0	183	63	246	23
8986	458	487	29	AGTTTGCTGTTTCTTCTGTCTCTGCGGTAA	60.25333333	17344	508	542	34	TCTTCTTTTTGTCCTTTTTAGGCTCTGTTGGTGGG	63.26	0	177	69	246	21
9003	475	504	29	GTCTCTGCGGTAAGGCTTGAGTTTCATCAG	62.98666667	17357	521	555	34	CTTTTTAGGCTCTGTTGGTGGGAATGTTTTGTATG	62.08857143	0	17	229	246	17
9004	476	505	29	TCTCTGCGGTAAGGCTTGAGTTTCATCAGC	62.98666667	17358	522	556	34	TTTTTAGGCTCTGTTGGTGGGAATGTTTTGTATGC	62.08857143	0	18	228	246	17
8985	457	486	29	CAGTTTGCTGTTTCTTCTGTCTCTGCGGTA	61.62	17344	508	542	34	TCTTCTTTTTGTCCTTTTTAGGCTCTGTTGGTGGG	63.26	0	183	69	252	22
8987	459	488	29	GTTTGCTGTTTCTTCTGTCTCTGCGGTAAG	61.62	17343	507	541	34	TTCTTCTTTTTGTCCTTTTTAGGCTCTGTTGGTGG	62.08857143	0	175	85	260	19
8986	458	487	29	AGTTTGCTGTTTCTTCTGTCTCTGCGGTAA	60.25333333	17343	507	541	34	TTCTTCTTTTTGTCCTTTTTAGGCTCTGTTGGTGG	62.08857143	0	177	85	262	20
8985	457	486	29	CAGTTTGCTGTTTCTTCTGTCTCTGCGGTA	61.62	17343	507	541	34	TTCTTCTTTTTGTCCTTTTTAGGCTCTGTTGGTGG	62.08857143	0	183	85	268	21
8987	459	488	29	GTTTGCTGTTTCTTCTGTCTCTGCGGTAAG	61.62	17342	506	540	34	CTTCTTCTTTTTGTCCTTTTTAGGCTCTGTTGGTG	62.08857143	0	175	93	268	18
8986	458	487	29	AGTTTGCTGTTTCTTCTGTCTCTGCGGTAA	60.25333333	17341	505	539	34	CCTTCTTCTTTTTGTCCTTTTTAGGCTCTGTTGGT	62.08857143	0	177	93	270	18
8985	457	486	29	CAGTTTGCTGTTTCTTCTGTCTCTGCGGTA	61.62	17341	505	539	34	CCTTCTTCTTTTTGTCCTTTTTAGGCTCTGTTGGT	62.08857143	0	183	93	276	19
8985	457	486	29	CAGTTTGCTGTTTCTTCTGTCTCTGCGGTA	61.62	17342	506	540	34	CTTCTTCTTTTTGTCCTTTTTAGGCTCTGTTGGTG	62.08857143	0	183	93	276	20
8995	467	496	29	TTTCTTCTGTCTCTGCGGTAAGGCTTGAGT	61.62	17357	521	555	34	CTTTTTAGGCTCTGTTGGTGGGAATGTTTTGTATG	62.08857143	0	56	229	285	25
8987	459	488	29	GTTTGCTGTTTCTTCTGTCTCTGCGGTAAG	61.62	17348	512	546	34	CTTTTTGTCCTTTTTAGGCTCTGTTGGTGGGAATG	63.26	0	175	131	306	24
9008	492	521	29	TGAGTTTCATCAGCCTTCTTCTTTTTGTCC	58.88666667	17365	529	563	34	GCTCTGTTGGTGGGAATGTTTTGTATGCGTCAATA	63.26	0	95	214	309	8
9009	493	522	29	GAGTTTCATCAGCCTTCTTCTTTTTGTCCT	58.88666667	17365	529	563	34	GCTCTGTTGGTGGGAATGTTTTGTATGCGTCAATA	63.26	0	109	214	323	7
8987	459	488	29	GTTTGCTGTTTCTTCTGTCTCTGCGGTAAG	61.62	17349	513	547	34	TTTTTGTCCTTTTTAGGCTCTGTTGGTGGGAATGT	62.08857143	0	175	163	338	25
9010	494	523	29	AGTTTCATCAGCCTTCTTCTTTTTGTCCTT	57.52	17365	529	563	34	GCTCTGTTGGTGGGAATGTTTTGTATGCGTCAATA	63.26	0	124	214	338	6
9011	495	524	29	GTTTCATCAGCCTTCTTCTTTTTGTCCTTT	57.52	17365	529	563	34	GCTCTGTTGGTGGGAATGTTTTGTATGCGTCAATA	63.26	0	158	214	372	5
9012	496	525	29	TTTCATCAGCCTTCTTCTTTTTGTCCTTTT	56.15333333	17365	529	563	34	GCTCTGTTGGTGGGAATGTTTTGTATGCGTCAATA	63.26	0	210	214	424	4
9013	497	526	29	TTCATCAGCCTTCTTCTTTTTGTCCTTTTT	56.15333333	17365	529	563	34	GCTCTGTTGGTGGGAATGTTTTGTATGCGTCAATA	63.26	0	268	214	482	3
9014	498	527	29	TCATCAGCCTTCTTCTTTTTGTCCTTTTTA	56.15333333	17365	529	563	34	GCTCTGTTGGTGGGAATGTTTTGTATGCGTCAATA	63.26	0	279	214	493	2
9306	2883	2912	29	CTTTAGGCAGGTCCTTGATGTCACAGCGTC	64.35333333	18543	2914	2949	35	TAGATGGTGTCCAGCAATACGAAGATGTCCACGAAG	65.58333333	0	23	1	24	2
10291	19860	19889	29	GCTGAGGTGATAGAGGTTTGTGGTGGTTGG	64.35333333	19004	19907	19942	35	TGAGTTACTGAAGTCATTGAGAGCCTTTGCGAGATG	64.44444444	0	15	14	29	18
10292	19861	19890	29	CTGAGGTGATAGAGGTTTGTGGTGGTTGGT	62.98666667	19004	19907	19942	35	TGAGTTACTGAAGTCATTGAGAGCCTTTGCGAGATG	64.44444444	0	16	14	30	17
10291	19860	19889	29	GCTGAGGTGATAGAGGTTTGTGGTGGTTGG	64.35333333	19002	19905	19940	35	CCTGAGTTACTGAAGTCATTGAGAGCCTTTGCGAGA	65.58333333	0	15	16	31	16
10292	19861	19890	29	CTGAGGTGATAGAGGTTTGTGGTGGTTGGT	62.98666667	19002	19905	19940	35	CCTGAGTTACTGAAGTCATTGAGAGCCTTTGCGAGA	65.58333333	0	16	16	32	15
10292	19861	19890	29	CTGAGGTGATAGAGGTTTGTGGTGGTTGGT	62.98666667	19003	19906	19941	35	CTGAGTTACTGAAGTCATTGAGAGCCTTTGCGAGAT	64.44444444	0	16	16	32	16
9404	4166	4195	29	GCAAGAAGTAGACTAAAGCATAAAGATAGA	56.15333333	18600	4212	4247	35	GCCAGCAGCAACGAGCAAAAGGTGTGAGTAAACTGT	66.72222222	0	42	3	45	17
9404	4166	4195	29	GCAAGAAGTAGACTAAAGCATAAAGATAGA	56.15333333	18601	4213	4248	35	CCAGCAGCAACGAGCAAAAGGTGTGAGTAAACTGTT	65.58333333	0	42	3	45	18
10293	19862	19891	29	TGAGGTGATAGAGGTTTGTGGTGGTTGGTA	61.62	19003	19906	19941	35	CTGAGTTACTGAAGTCATTGAGAGCCTTTGCGAGAT	64.44444444	0	30	16	46	15
9405	4167	4196	29	CAAGAAGTAGACTAAAGCATAAAGATAGAG	56.15333333	18600	4212	4247	35	GCCAGCAGCAACGAGCAAAAGGTGTGAGTAAACTGT	66.72222222	0	46	3	49	16
9405	4167	4196	29	CAAGAAGTAGACTAAAGCATAAAGATAGAG	56.15333333	18601	4213	4248	35	CCAGCAGCAACGAGCAAAAGGTGTGAGTAAACTGTT	65.58333333	0	46	3	49	17
9405	4167	4196	29	CAAGAAGTAGACTAAAGCATAAAGATAGAG	56.15333333	18602	4214	4249	35	CAGCAGCAACGAGCAAAAGGTGTGAGTAAACTGTTA	64.44444444	0	46	3	49	18
9582	6520	6549	29	CCTGGTTAGAAGTATTTGTTCCTGGTGTTA	58.88666667	18668	6574	6609	35	ATGGTGTAATGTCAAGAATCTCAAGTGTCTGTGGAT	62.16666667	0	42	11	53	25
9583	6521	6550	29	CTGGTTAGAAGTATTTGTTCCTGGTGTTAT	57.52	18668	6574	6609	35	ATGGTGTAATGTCAAGAATCTCAAGTGTCTGTGGAT	62.16666667	0	45	11	56	24
9412	4183	4212	29	GCATAAAGATAGAGAAAAGGGGCTTCAAGG	60.25333333	18601	4213	4248	35	CCAGCAGCAACGAGCAAAAGGTGTGAGTAAACTGTT	65.58333333	0	139	3	142	1
9412	4183	4212	29	GCATAAAGATAGAGAAAAGGGGCTTCAAGG	60.25333333	18602	4214	4249	35	CAGCAGCAACGAGCAAAAGGTGTGAGTAAACTGTTA	64.44444444	0	139	3	142	2
9411	4182	4211	29	AGCATAAAGATAGAGAAAAGGGGCTTCAAG	58.88666667	18600	4212	4247	35	GCCAGCAGCAACGAGCAAAAGGTGTGAGTAAACTGT	66.72222222	0	140	3	143	1
9411	4182	4211	29	AGCATAAAGATAGAGAAAAGGGGCTTCAAG	58.88666667	18602	4214	4249	35	CAGCAGCAACGAGCAAAAGGTGTGAGTAAACTGTTA	64.44444444	0	140	3	143	3
9413	4184	4213	29	CATAAAGATAGAGAAAAGGGGCTTCAAGGC	60.25333333	18602	4214	4249	35	CAGCAGCAACGAGCAAAAGGTGTGAGTAAACTGTTA	64.44444444	0	141	3	144	1
9406	4173	4202	29	GTAGACTAAAGCATAAAGATAGAGAAAAGG	56.15333333	18600	4212	4247	35	GCCAGCAGCAACGAGCAAAAGGTGTGAGTAAACTGT	66.72222222	0	142	3	145	10
9406	4173	4202	29	GTAGACTAAAGCATAAAGATAGAGAAAAGG	56.15333333	18601	4213	4248	35	CCAGCAGCAACGAGCAAAAGGTGTGAGTAAACTGTT	65.58333333	0	142	3	145	11
9406	4173	4202	29	GTAGACTAAAGCATAAAGATAGAGAAAAGG	56.15333333	18602	4214	4249	35	CAGCAGCAACGAGCAAAAGGTGTGAGTAAACTGTTA	64.44444444	0	142	3	145	12
9407	4174	4203	29	TAGACTAAAGCATAAAGATAGAGAAAAGGG	56.15333333	18600	4212	4247	35	GCCAGCAGCAACGAGCAAAAGGTGTGAGTAAACTGT	66.72222222	0	153	3	156	9
9407	4174	4203	29	TAGACTAAAGCATAAAGATAGAGAAAAGGG	56.15333333	18601	4213	4248	35	CCAGCAGCAACGAGCAAAAGGTGTGAGTAAACTGTT	65.58333333	0	153	3	156	10
9407	4174	4203	29	TAGACTAAAGCATAAAGATAGAGAAAAGGG	56.15333333	18602	4214	4249	35	CAGCAGCAACGAGCAAAAGGTGTGAGTAAACTGTTA	64.44444444	0	153	3	156	11
9409	4176	4205	29	GACTAAAGCATAAAGATAGAGAAAAGGGGC	58.88666667	18600	4212	4247	35	GCCAGCAGCAACGAGCAAAAGGTGTGAGTAAACTGT	66.72222222	0	160	3	163	7
9409	4176	4205	29	GACTAAAGCATAAAGATAGAGAAAAGGGGC	58.88666667	18601	4213	4248	35	CCAGCAGCAACGAGCAAAAGGTGTGAGTAAACTGTT	65.58333333	0	160	3	163	8
9409	4176	4205	29	GACTAAAGCATAAAGATAGAGAAAAGGGGC	58.88666667	18602	4214	4249	35	CAGCAGCAACGAGCAAAAGGTGTGAGTAAACTGTTA	64.44444444	0	160	3	163	9
9408	4175	4204	29	AGACTAAAGCATAAAGATAGAGAAAAGGGG	57.52	18600	4212	4247	35	GCCAGCAGCAACGAGCAAAAGGTGTGAGTAAACTGT	66.72222222	0	161	3	164	8
9408	4175	4204	29	AGACTAAAGCATAAAGATAGAGAAAAGGGG	57.52	18601	4213	4248	35	CCAGCAGCAACGAGCAAAAGGTGTGAGTAAACTGTT	65.58333333	0	161	3	164	9
9408	4175	4204	29	AGACTAAAGCATAAAGATAGAGAAAAGGGG	57.52	18602	4214	4249	35	CAGCAGCAACGAGCAAAAGGTGTGAGTAAACTGTTA	64.44444444	0	161	3	164	10
8998	470	499	29	CTTCTGTCTCTGCGGTAAGGCTTGAGTTTC	62.98666667	18435	524	559	35	TTTAGGCTCTGTTGGTGGGAATGTTTTGTATGCGTC	64.44444444	0	8	225	233	25
8997	469	498	29	TCTTCTGTCTCTGCGGTAAGGCTTGAGTTT	61.62	18434	523	558	35	TTTTAGGCTCTGTTGGTGGGAATGTTTTGTATGCGT	63.30555556	0	8	227	235	25
8998	470	499	29	CTTCTGTCTCTGCGGTAAGGCTTGAGTTTC	62.98666667	18434	523	558	35	TTTTAGGCTCTGTTGGTGGGAATGTTTTGTATGCGT	63.30555556	0	8	227	235	24
8996	468	497	29	TTCTTCTGTCTCTGCGGTAAGGCTTGAGTT	61.62	18433	522	557	35	TTTTTAGGCTCTGTTGGTGGGAATGTTTTGTATGCG	63.30555556	0	8	228	236	25
8997	469	498	29	TCTTCTGTCTCTGCGGTAAGGCTTGAGTTT	61.62	18433	522	557	35	TTTTTAGGCTCTGTTGGTGGGAATGTTTTGTATGCG	63.30555556	0	8	228	236	24
8998	470	499	29	CTTCTGTCTCTGCGGTAAGGCTTGAGTTTC	62.98666667	18433	522	557	35	TTTTTAGGCTCTGTTGGTGGGAATGTTTTGTATGCG	63.30555556	0	8	228	236	23
8996	468	497	29	TTCTTCTGTCTCTGCGGTAAGGCTTGAGTT	61.62	18432	521	556	35	CTTTTTAGGCTCTGTTGGTGGGAATGTTTTGTATGC	63.30555556	0	8	229	237	24
8997	469	498	29	TCTTCTGTCTCTGCGGTAAGGCTTGAGTTT	61.62	18432	521	556	35	CTTTTTAGGCTCTGTTGGTGGGAATGTTTTGTATGC	63.30555556	0	8	229	237	23
8999	471	500	29	TTCTGTCTCTGCGGTAAGGCTTGAGTTTCA	61.62	18432	521	556	35	CTTTTTAGGCTCTGTTGGTGGGAATGTTTTGTATGC	63.30555556	0	8	229	237	21
9001	473	502	29	CTGTCTCTGCGGTAAGGCTTGAGTTTCATC	62.98666667	18435	524	559	35	TTTAGGCTCTGTTGGTGGGAATGTTTTGTATGCGTC	64.44444444	0	12	225	237	22
8987	459	488	29	GTTTGCTGTTTCTTCTGTCTCTGCGGTAAG	61.62	18420	509	544	35	CTTCTTTTTGTCCTTTTTAGGCTCTGTTGGTGGGAA	63.30555556	0	175	64	239	21
9001	473	502	29	CTGTCTCTGCGGTAAGGCTTGAGTTTCATC	62.98666667	18434	523	558	35	TTTTAGGCTCTGTTGGTGGGAATGTTTTGTATGCGT	63.30555556	0	12	227	239	21
9001	473	502	29	CTGTCTCTGCGGTAAGGCTTGAGTTTCATC	62.98666667	18433	522	557	35	TTTTTAGGCTCTGTTGGTGGGAATGTTTTGTATGCG	63.30555556	0	12	228	240	20
9000	472	501	29	TCTGTCTCTGCGGTAAGGCTTGAGTTTCAT	61.62	18432	521	556	35	CTTTTTAGGCTCTGTTGGTGGGAATGTTTTGTATGC	63.30555556	0	12	229	241	20
9003	475	504	29	GTCTCTGCGGTAAGGCTTGAGTTTCATCAG	62.98666667	18435	524	559	35	TTTAGGCTCTGTTGGTGGGAATGTTTTGTATGCGTC	64.44444444	0	17	225	242	20
9003	475	504	29	GTCTCTGCGGTAAGGCTTGAGTTTCATCAG	62.98666667	18436	525	560	35	TTAGGCTCTGTTGGTGGGAATGTTTTGTATGCGTCA	64.44444444	0	17	225	242	21
9004	476	505	29	TCTCTGCGGTAAGGCTTGAGTTTCATCAGC	62.98666667	18435	524	559	35	TTTAGGCTCTGTTGGTGGGAATGTTTTGTATGCGTC	64.44444444	0	18	225	243	19
9003	475	504	29	GTCTCTGCGGTAAGGCTTGAGTTTCATCAG	62.98666667	18434	523	558	35	TTTTAGGCTCTGTTGGTGGGAATGTTTTGTATGCGT	63.30555556	0	17	227	244	19
9002	474	503	29	TGTCTCTGCGGTAAGGCTTGAGTTTCATCA	61.62	18432	521	556	35	CTTTTTAGGCTCTGTTGGTGGGAATGTTTTGTATGC	63.30555556	0	16	229	245	18
9003	475	504	29	GTCTCTGCGGTAAGGCTTGAGTTTCATCAG	62.98666667	18433	522	557	35	TTTTTAGGCTCTGTTGGTGGGAATGTTTTGTATGCG	63.30555556	0	17	228	245	18
9004	476	505	29	TCTCTGCGGTAAGGCTTGAGTTTCATCAGC	62.98666667	18434	523	558	35	TTTTAGGCTCTGTTGGTGGGAATGTTTTGTATGCGT	63.30555556	0	18	227	245	18
9003	475	504	29	GTCTCTGCGGTAAGGCTTGAGTTTCATCAG	62.98666667	18432	521	556	35	CTTTTTAGGCTCTGTTGGTGGGAATGTTTTGTATGC	63.30555556	0	17	229	246	17
9004	476	505	29	TCTCTGCGGTAAGGCTTGAGTTTCATCAGC	62.98666667	18433	522	557	35	TTTTTAGGCTCTGTTGGTGGGAATGTTTTGTATGCG	63.30555556	0	18	228	246	17
8985	457	486	29	CAGTTTGCTGTTTCTTCTGTCTCTGCGGTA	61.62	18420	509	544	35	CTTCTTTTTGTCCTTTTTAGGCTCTGTTGGTGGGAA	63.30555556	0	183	64	247	23
8987	459	488	29	GTTTGCTGTTTCTTCTGTCTCTGCGGTAAG	61.62	18419	508	543	35	TCTTCTTTTTGTCCTTTTTAGGCTCTGTTGGTGGGA	63.30555556	0	175	72	247	20
8987	459	488	29	GTTTGCTGTTTCTTCTGTCTCTGCGGTAAG	61.62	18421	510	545	35	TTCTTTTTGTCCTTTTTAGGCTCTGTTGGTGGGAAT	62.16666667	0	175	73	248	22
8986	458	487	29	AGTTTGCTGTTTCTTCTGTCTCTGCGGTAA	60.25333333	18419	508	543	35	TCTTCTTTTTGTCCTTTTTAGGCTCTGTTGGTGGGA	63.30555556	0	177	72	249	21
8985	457	486	29	CAGTTTGCTGTTTCTTCTGTCTCTGCGGTA	61.62	18419	508	543	35	TCTTCTTTTTGTCCTTTTTAGGCTCTGTTGGTGGGA	63.30555556	0	183	72	255	22
8987	459	488	29	GTTTGCTGTTTCTTCTGTCTCTGCGGTAAG	61.62	18418	507	542	35	TTCTTCTTTTTGTCCTTTTTAGGCTCTGTTGGTGGG	63.30555556	0	175	86	261	19
8986	458	487	29	AGTTTGCTGTTTCTTCTGTCTCTGCGGTAA	60.25333333	18418	507	542	35	TTCTTCTTTTTGTCCTTTTTAGGCTCTGTTGGTGGG	63.30555556	0	177	86	263	20
8987	459	488	29	GTTTGCTGTTTCTTCTGTCTCTGCGGTAAG	61.62	18417	506	541	35	CTTCTTCTTTTTGTCCTTTTTAGGCTCTGTTGGTGG	63.30555556	0	175	93	268	18
8985	457	486	29	CAGTTTGCTGTTTCTTCTGTCTCTGCGGTA	61.62	18418	507	542	35	TTCTTCTTTTTGTCCTTTTTAGGCTCTGTTGGTGGG	63.30555556	0	183	86	269	21
8986	458	487	29	AGTTTGCTGTTTCTTCTGTCTCTGCGGTAA	60.25333333	18416	505	540	35	CCTTCTTCTTTTTGTCCTTTTTAGGCTCTGTTGGTG	63.30555556	0	177	94	271	18
8985	457	486	29	CAGTTTGCTGTTTCTTCTGTCTCTGCGGTA	61.62	18417	506	541	35	CTTCTTCTTTTTGTCCTTTTTAGGCTCTGTTGGTGG	63.30555556	0	183	93	276	20
8985	457	486	29	CAGTTTGCTGTTTCTTCTGTCTCTGCGGTA	61.62	18416	505	540	35	CCTTCTTCTTTTTGTCCTTTTTAGGCTCTGTTGGTG	63.30555556	0	183	94	277	19
8995	467	496	29	TTTCTTCTGTCTCTGCGGTAAGGCTTGAGT	61.62	18432	521	556	35	CTTTTTAGGCTCTGTTGGTGGGAATGTTTTGTATGC	63.30555556	0	56	229	285	25
8987	459	488	29	GTTTGCTGTTTCTTCTGTCTCTGCGGTAAG	61.62	18422	511	546	35	TCTTTTTGTCCTTTTTAGGCTCTGTTGGTGGGAATG	63.30555556	0	175	142	317	23
8986	458	487	29	AGTTTGCTGTTTCTTCTGTCTCTGCGGTAA	60.25333333	18422	511	546	35	TCTTTTTGTCCTTTTTAGGCTCTGTTGGTGGGAATG	63.30555556	0	177	142	319	24
8985	457	486	29	CAGTTTGCTGTTTCTTCTGTCTCTGCGGTA	61.62	18422	511	546	35	TCTTTTTGTCCTTTTTAGGCTCTGTTGGTGGGAATG	63.30555556	0	183	142	325	25
8987	459	488	29	GTTTGCTGTTTCTTCTGTCTCTGCGGTAAG	61.62	18423	512	547	35	CTTTTTGTCCTTTTTAGGCTCTGTTGGTGGGAATGT	63.30555556	0	175	164	339	24
8987	459	488	29	GTTTGCTGTTTCTTCTGTCTCTGCGGTAAG	61.62	18424	513	548	35	TTTTTGTCCTTTTTAGGCTCTGTTGGTGGGAATGTT	62.16666667	0	175	232	407	25
10291	19860	19889	29	GCTGAGGTGATAGAGGTTTGTGGTGGTTGG	64.35333333	19829	19905	19941	36	CCTGAGTTACTGAAGTCATTGAGAGCCTTTGCGAGAT	65.56486486	0	15	16	31	16
10292	19861	19890	29	CTGAGGTGATAGAGGTTTGTGGTGGTTGGT	62.98666667	19829	19905	19941	36	CCTGAGTTACTGAAGTCATTGAGAGCCTTTGCGAGAT	65.56486486	0	16	16	32	15
10292	19861	19890	29	CTGAGGTGATAGAGGTTTGTGGTGGTTGGT	62.98666667	19830	19906	19942	36	CTGAGTTACTGAAGTCATTGAGAGCCTTTGCGAGATG	65.56486486	0	16	17	33	16
9404	4166	4195	29	GCAAGAAGTAGACTAAAGCATAAAGATAGA	56.15333333	19489	4212	4248	36	GCCAGCAGCAACGAGCAAAAGGTGTGAGTAAACTGTT	66.67297297	0	42	3	45	17
9404	4166	4195	29	GCAAGAAGTAGACTAAAGCATAAAGATAGA	56.15333333	19490	4213	4249	36	CCAGCAGCAACGAGCAAAAGGTGTGAGTAAACTGTTA	65.56486486	0	42	3	45	18
10293	19862	19891	29	TGAGGTGATAGAGGTTTGTGGTGGTTGGTA	61.62	19830	19906	19942	36	CTGAGTTACTGAAGTCATTGAGAGCCTTTGCGAGATG	65.56486486	0	30	17	47	15
9405	4167	4196	29	CAAGAAGTAGACTAAAGCATAAAGATAGAG	56.15333333	19489	4212	4248	36	GCCAGCAGCAACGAGCAAAAGGTGTGAGTAAACTGTT	66.67297297	0	46	3	49	16
9405	4167	4196	29	CAAGAAGTAGACTAAAGCATAAAGATAGAG	56.15333333	19490	4213	4249	36	CCAGCAGCAACGAGCAAAAGGTGTGAGTAAACTGTTA	65.56486486	0	46	3	49	17
9412	4183	4212	29	GCATAAAGATAGAGAAAAGGGGCTTCAAGG	60.25333333	19490	4213	4249	36	CCAGCAGCAACGAGCAAAAGGTGTGAGTAAACTGTTA	65.56486486	0	139	3	142	1
9411	4182	4211	29	AGCATAAAGATAGAGAAAAGGGGCTTCAAG	58.88666667	19489	4212	4248	36	GCCAGCAGCAACGAGCAAAAGGTGTGAGTAAACTGTT	66.67297297	0	140	3	143	1
9406	4173	4202	29	GTAGACTAAAGCATAAAGATAGAGAAAAGG	56.15333333	19489	4212	4248	36	GCCAGCAGCAACGAGCAAAAGGTGTGAGTAAACTGTT	66.67297297	0	142	3	145	10
9406	4173	4202	29	GTAGACTAAAGCATAAAGATAGAGAAAAGG	56.15333333	19490	4213	4249	36	CCAGCAGCAACGAGCAAAAGGTGTGAGTAAACTGTTA	65.56486486	0	142	3	145	11
9407	4174	4203	29	TAGACTAAAGCATAAAGATAGAGAAAAGGG	56.15333333	19489	4212	4248	36	GCCAGCAGCAACGAGCAAAAGGTGTGAGTAAACTGTT	66.67297297	0	153	3	156	9
9407	4174	4203	29	TAGACTAAAGCATAAAGATAGAGAAAAGGG	56.15333333	19490	4213	4249	36	CCAGCAGCAACGAGCAAAAGGTGTGAGTAAACTGTTA	65.56486486	0	153	3	156	10
9409	4176	4205	29	GACTAAAGCATAAAGATAGAGAAAAGGGGC	58.88666667	19489	4212	4248	36	GCCAGCAGCAACGAGCAAAAGGTGTGAGTAAACTGTT	66.67297297	0	160	3	163	7
9409	4176	4205	29	GACTAAAGCATAAAGATAGAGAAAAGGGGC	58.88666667	19490	4213	4249	36	CCAGCAGCAACGAGCAAAAGGTGTGAGTAAACTGTTA	65.56486486	0	160	3	163	8
9408	4175	4204	29	AGACTAAAGCATAAAGATAGAGAAAAGGGG	57.52	19489	4212	4248	36	GCCAGCAGCAACGAGCAAAAGGTGTGAGTAAACTGTT	66.67297297	0	161	3	164	8
9408	4175	4204	29	AGACTAAAGCATAAAGATAGAGAAAAGGGG	57.52	19490	4213	4249	36	CCAGCAGCAACGAGCAAAAGGTGTGAGTAAACTGTTA	65.56486486	0	161	3	164	9
8998	470	499	29	CTTCTGTCTCTGCGGTAAGGCTTGAGTTTC	62.98666667	19348	524	560	36	TTTAGGCTCTGTTGGTGGGAATGTTTTGTATGCGTCA	64.45675676	0	8	226	234	25
8997	469	498	29	TCTTCTGTCTCTGCGGTAAGGCTTGAGTTT	61.62	19347	523	559	36	TTTTAGGCTCTGTTGGTGGGAATGTTTTGTATGCGTC	64.45675676	0	8	227	235	25
8998	470	499	29	CTTCTGTCTCTGCGGTAAGGCTTGAGTTTC	62.98666667	19347	523	559	36	TTTTAGGCTCTGTTGGTGGGAATGTTTTGTATGCGTC	64.45675676	0	8	227	235	24
8996	468	497	29	TTCTTCTGTCTCTGCGGTAAGGCTTGAGTT	61.62	19346	522	558	36	TTTTTAGGCTCTGTTGGTGGGAATGTTTTGTATGCGT	63.34864865	0	8	228	236	25
8997	469	498	29	TCTTCTGTCTCTGCGGTAAGGCTTGAGTTT	61.62	19346	522	558	36	TTTTTAGGCTCTGTTGGTGGGAATGTTTTGTATGCGT	63.34864865	0	8	228	236	24
8998	470	499	29	CTTCTGTCTCTGCGGTAAGGCTTGAGTTTC	62.98666667	19346	522	558	36	TTTTTAGGCTCTGTTGGTGGGAATGTTTTGTATGCGT	63.34864865	0	8	228	236	23
8996	468	497	29	TTCTTCTGTCTCTGCGGTAAGGCTTGAGTT	61.62	19345	521	557	36	CTTTTTAGGCTCTGTTGGTGGGAATGTTTTGTATGCG	64.45675676	0	8	229	237	24
8997	469	498	29	TCTTCTGTCTCTGCGGTAAGGCTTGAGTTT	61.62	19345	521	557	36	CTTTTTAGGCTCTGTTGGTGGGAATGTTTTGTATGCG	64.45675676	0	8	229	237	23
8999	471	500	29	TTCTGTCTCTGCGGTAAGGCTTGAGTTTCA	61.62	19345	521	557	36	CTTTTTAGGCTCTGTTGGTGGGAATGTTTTGTATGCG	64.45675676	0	8	229	237	21
9001	473	502	29	CTGTCTCTGCGGTAAGGCTTGAGTTTCATC	62.98666667	19348	524	560	36	TTTAGGCTCTGTTGGTGGGAATGTTTTGTATGCGTCA	64.45675676	0	12	226	238	22
9001	473	502	29	CTGTCTCTGCGGTAAGGCTTGAGTTTCATC	62.98666667	19347	523	559	36	TTTTAGGCTCTGTTGGTGGGAATGTTTTGTATGCGTC	64.45675676	0	12	227	239	21
9001	473	502	29	CTGTCTCTGCGGTAAGGCTTGAGTTTCATC	62.98666667	19346	522	558	36	TTTTTAGGCTCTGTTGGTGGGAATGTTTTGTATGCGT	63.34864865	0	12	228	240	20
9000	472	501	29	TCTGTCTCTGCGGTAAGGCTTGAGTTTCAT	61.62	19345	521	557	36	CTTTTTAGGCTCTGTTGGTGGGAATGTTTTGTATGCG	64.45675676	0	12	229	241	20
9003	475	504	29	GTCTCTGCGGTAAGGCTTGAGTTTCATCAG	62.98666667	19348	524	560	36	TTTAGGCTCTGTTGGTGGGAATGTTTTGTATGCGTCA	64.45675676	0	17	226	243	20
9003	475	504	29	GTCTCTGCGGTAAGGCTTGAGTTTCATCAG	62.98666667	19347	523	559	36	TTTTAGGCTCTGTTGGTGGGAATGTTTTGTATGCGTC	64.45675676	0	17	227	244	19
9004	476	505	29	TCTCTGCGGTAAGGCTTGAGTTTCATCAGC	62.98666667	19348	524	560	36	TTTAGGCTCTGTTGGTGGGAATGTTTTGTATGCGTCA	64.45675676	0	18	226	244	19
9002	474	503	29	TGTCTCTGCGGTAAGGCTTGAGTTTCATCA	61.62	19345	521	557	36	CTTTTTAGGCTCTGTTGGTGGGAATGTTTTGTATGCG	64.45675676	0	16	229	245	18
9003	475	504	29	GTCTCTGCGGTAAGGCTTGAGTTTCATCAG	62.98666667	19346	522	558	36	TTTTTAGGCTCTGTTGGTGGGAATGTTTTGTATGCGT	63.34864865	0	17	228	245	18
9004	476	505	29	TCTCTGCGGTAAGGCTTGAGTTTCATCAGC	62.98666667	19347	523	559	36	TTTTAGGCTCTGTTGGTGGGAATGTTTTGTATGCGTC	64.45675676	0	18	227	245	18
9003	475	504	29	GTCTCTGCGGTAAGGCTTGAGTTTCATCAG	62.98666667	19345	521	557	36	CTTTTTAGGCTCTGTTGGTGGGAATGTTTTGTATGCG	64.45675676	0	17	229	246	17
9004	476	505	29	TCTCTGCGGTAAGGCTTGAGTTTCATCAGC	62.98666667	19346	522	558	36	TTTTTAGGCTCTGTTGGTGGGAATGTTTTGTATGCGT	63.34864865	0	18	228	246	17
8987	459	488	29	GTTTGCTGTTTCTTCTGTCTCTGCGGTAAG	61.62	19332	508	544	36	TCTTCTTTTTGTCCTTTTTAGGCTCTGTTGGTGGGAA	63.34864865	0	175	73	248	20
8986	458	487	29	AGTTTGCTGTTTCTTCTGTCTCTGCGGTAA	60.25333333	19332	508	544	36	TCTTCTTTTTGTCCTTTTTAGGCTCTGTTGGTGGGAA	63.34864865	0	177	73	250	21
8985	457	486	29	CAGTTTGCTGTTTCTTCTGTCTCTGCGGTA	61.62	19332	508	544	36	TCTTCTTTTTGTCCTTTTTAGGCTCTGTTGGTGGGAA	63.34864865	0	183	73	256	22
8987	459	488	29	GTTTGCTGTTTCTTCTGTCTCTGCGGTAAG	61.62	19333	509	545	36	CTTCTTTTTGTCCTTTTTAGGCTCTGTTGGTGGGAAT	63.34864865	0	175	84	259	21
8987	459	488	29	GTTTGCTGTTTCTTCTGTCTCTGCGGTAAG	61.62	19331	507	543	36	TTCTTCTTTTTGTCCTTTTTAGGCTCTGTTGGTGGGA	63.34864865	0	175	89	264	19
8986	458	487	29	AGTTTGCTGTTTCTTCTGTCTCTGCGGTAA	60.25333333	19331	507	543	36	TTCTTCTTTTTGTCCTTTTTAGGCTCTGTTGGTGGGA	63.34864865	0	177	89	266	20
8985	457	486	29	CAGTTTGCTGTTTCTTCTGTCTCTGCGGTA	61.62	19333	509	545	36	CTTCTTTTTGTCCTTTTTAGGCTCTGTTGGTGGGAAT	63.34864865	0	183	84	267	23
8987	459	488	29	GTTTGCTGTTTCTTCTGTCTCTGCGGTAAG	61.62	19330	506	542	36	CTTCTTCTTTTTGTCCTTTTTAGGCTCTGTTGGTGGG	64.45675676	0	175	94	269	18
8986	458	487	29	AGTTTGCTGTTTCTTCTGTCTCTGCGGTAA	60.25333333	19329	505	541	36	CCTTCTTCTTTTTGTCCTTTTTAGGCTCTGTTGGTGG	64.45675676	0	177	94	271	18
8985	457	486	29	CAGTTTGCTGTTTCTTCTGTCTCTGCGGTA	61.62	19331	507	543	36	TTCTTCTTTTTGTCCTTTTTAGGCTCTGTTGGTGGGA	63.34864865	0	183	89	272	21
8985	457	486	29	CAGTTTGCTGTTTCTTCTGTCTCTGCGGTA	61.62	19329	505	541	36	CCTTCTTCTTTTTGTCCTTTTTAGGCTCTGTTGGTGG	64.45675676	0	183	94	277	19
8985	457	486	29	CAGTTTGCTGTTTCTTCTGTCTCTGCGGTA	61.62	19330	506	542	36	CTTCTTCTTTTTGTCCTTTTTAGGCTCTGTTGGTGGG	64.45675676	0	183	94	277	20
8995	467	496	29	TTTCTTCTGTCTCTGCGGTAAGGCTTGAGT	61.62	19345	521	557	36	CTTTTTAGGCTCTGTTGGTGGGAATGTTTTGTATGCG	64.45675676	0	56	229	285	25
8987	459	488	29	GTTTGCTGTTTCTTCTGTCTCTGCGGTAAG	61.62	19334	510	546	36	TTCTTTTTGTCCTTTTTAGGCTCTGTTGGTGGGAATG	63.34864865	0	175	160	335	22
8987	459	488	29	GTTTGCTGTTTCTTCTGTCTCTGCGGTAAG	61.62	19335	511	547	36	TCTTTTTGTCCTTTTTAGGCTCTGTTGGTGGGAATGT	63.34864865	0	175	175	350	23
8986	458	487	29	AGTTTGCTGTTTCTTCTGTCTCTGCGGTAA	60.25333333	19335	511	547	36	TCTTTTTGTCCTTTTTAGGCTCTGTTGGTGGGAATGT	63.34864865	0	177	175	352	24
8985	457	486	29	CAGTTTGCTGTTTCTTCTGTCTCTGCGGTA	61.62	19335	511	547	36	TCTTTTTGTCCTTTTTAGGCTCTGTTGGTGGGAATGT	63.34864865	0	183	175	358	25
8987	459	488	29	GTTTGCTGTTTCTTCTGTCTCTGCGGTAAG	61.62	19336	512	548	36	CTTTTTGTCCTTTTTAGGCTCTGTTGGTGGGAATGTT	63.34864865	0	175	233	408	24
8987	459	488	29	GTTTGCTGTTTCTTCTGTCTCTGCGGTAAG	61.62	19337	513	549	36	TTTTTGTCCTTTTTAGGCTCTGTTGGTGGGAATGTTT	62.24054054	0	175	233	408	25
10291	19860	19889	29	GCTGAGGTGATAGAGGTTTGTGGTGGTTGG	64.35333333	20519	19905	19942	37	CCTGAGTTACTGAAGTCATTGAGAGCCTTTGCGAGATG	66.62631579	0	15	17	32	16
10292	19861	19890	29	CTGAGGTGATAGAGGTTTGTGGTGGTTGGT	62.98666667	20519	19905	19942	37	CCTGAGTTACTGAAGTCATTGAGAGCCTTTGCGAGATG	66.62631579	0	16	17	33	15
9404	4166	4195	29	GCAAGAAGTAGACTAAAGCATAAAGATAGA	56.15333333	20236	4212	4249	37	GCCAGCAGCAACGAGCAAAAGGTGTGAGTAAACTGTTA	66.62631579	0	42	3	45	17
9405	4167	4196	29	CAAGAAGTAGACTAAAGCATAAAGATAGAG	56.15333333	20236	4212	4249	37	GCCAGCAGCAACGAGCAAAAGGTGTGAGTAAACTGTTA	66.62631579	0	46	3	49	16
9411	4182	4211	29	AGCATAAAGATAGAGAAAAGGGGCTTCAAG	58.88666667	20236	4212	4249	37	GCCAGCAGCAACGAGCAAAAGGTGTGAGTAAACTGTTA	66.62631579	0	140	3	143	1
9406	4173	4202	29	GTAGACTAAAGCATAAAGATAGAGAAAAGG	56.15333333	20236	4212	4249	37	GCCAGCAGCAACGAGCAAAAGGTGTGAGTAAACTGTTA	66.62631579	0	142	3	145	10
9407	4174	4203	29	TAGACTAAAGCATAAAGATAGAGAAAAGGG	56.15333333	20236	4212	4249	37	GCCAGCAGCAACGAGCAAAAGGTGTGAGTAAACTGTTA	66.62631579	0	153	3	156	9
9409	4176	4205	29	GACTAAAGCATAAAGATAGAGAAAAGGGGC	58.88666667	20236	4212	4249	37	GCCAGCAGCAACGAGCAAAAGGTGTGAGTAAACTGTTA	66.62631579	0	160	3	163	7
9408	4175	4204	29	AGACTAAAGCATAAAGATAGAGAAAAGGGG	57.52	20236	4212	4249	37	GCCAGCAGCAACGAGCAAAAGGTGTGAGTAAACTGTTA	66.62631579	0	161	3	164	8
8996	468	497	29	TTCTTCTGTCTCTGCGGTAAGGCTTGAGTT	61.62	20116	522	559	37	TTTTTAGGCTCTGTTGGTGGGAATGTTTTGTATGCGTC	64.46842105	0	8	228	236	25
8997	469	498	29	TCTTCTGTCTCTGCGGTAAGGCTTGAGTTT	61.62	20116	522	559	37	TTTTTAGGCTCTGTTGGTGGGAATGTTTTGTATGCGTC	64.46842105	0	8	228	236	24
8997	469	498	29	TCTTCTGTCTCTGCGGTAAGGCTTGAGTTT	61.62	20117	523	560	37	TTTTAGGCTCTGTTGGTGGGAATGTTTTGTATGCGTCA	64.46842105	0	8	228	236	25
8998	470	499	29	CTTCTGTCTCTGCGGTAAGGCTTGAGTTTC	62.98666667	20116	522	559	37	TTTTTAGGCTCTGTTGGTGGGAATGTTTTGTATGCGTC	64.46842105	0	8	228	236	23
8998	470	499	29	CTTCTGTCTCTGCGGTAAGGCTTGAGTTTC	62.98666667	20117	523	560	37	TTTTAGGCTCTGTTGGTGGGAATGTTTTGTATGCGTCA	64.46842105	0	8	228	236	24
8996	468	497	29	TTCTTCTGTCTCTGCGGTAAGGCTTGAGTT	61.62	20115	521	558	37	CTTTTTAGGCTCTGTTGGTGGGAATGTTTTGTATGCGT	64.46842105	0	8	229	237	24
8997	469	498	29	TCTTCTGTCTCTGCGGTAAGGCTTGAGTTT	61.62	20115	521	558	37	CTTTTTAGGCTCTGTTGGTGGGAATGTTTTGTATGCGT	64.46842105	0	8	229	237	23
8999	471	500	29	TTCTGTCTCTGCGGTAAGGCTTGAGTTTCA	61.62	20115	521	558	37	CTTTTTAGGCTCTGTTGGTGGGAATGTTTTGTATGCGT	64.46842105	0	8	229	237	21
9001	473	502	29	CTGTCTCTGCGGTAAGGCTTGAGTTTCATC	62.98666667	20116	522	559	37	TTTTTAGGCTCTGTTGGTGGGAATGTTTTGTATGCGTC	64.46842105	0	12	228	240	20
9001	473	502	29	CTGTCTCTGCGGTAAGGCTTGAGTTTCATC	62.98666667	20117	523	560	37	TTTTAGGCTCTGTTGGTGGGAATGTTTTGTATGCGTCA	64.46842105	0	12	228	240	21
9000	472	501	29	TCTGTCTCTGCGGTAAGGCTTGAGTTTCAT	61.62	20115	521	558	37	CTTTTTAGGCTCTGTTGGTGGGAATGTTTTGTATGCGT	64.46842105	0	12	229	241	20
9002	474	503	29	TGTCTCTGCGGTAAGGCTTGAGTTTCATCA	61.62	20115	521	558	37	CTTTTTAGGCTCTGTTGGTGGGAATGTTTTGTATGCGT	64.46842105	0	16	229	245	18
9003	475	504	29	GTCTCTGCGGTAAGGCTTGAGTTTCATCAG	62.98666667	20116	522	559	37	TTTTTAGGCTCTGTTGGTGGGAATGTTTTGTATGCGTC	64.46842105	0	17	228	245	18
9003	475	504	29	GTCTCTGCGGTAAGGCTTGAGTTTCATCAG	62.98666667	20117	523	560	37	TTTTAGGCTCTGTTGGTGGGAATGTTTTGTATGCGTCA	64.46842105	0	17	228	245	19
9003	475	504	29	GTCTCTGCGGTAAGGCTTGAGTTTCATCAG	62.98666667	20115	521	558	37	CTTTTTAGGCTCTGTTGGTGGGAATGTTTTGTATGCGT	64.46842105	0	17	229	246	17
9004	476	505	29	TCTCTGCGGTAAGGCTTGAGTTTCATCAGC	62.98666667	20116	522	559	37	TTTTTAGGCTCTGTTGGTGGGAATGTTTTGTATGCGTC	64.46842105	0	18	228	246	17
9004	476	505	29	TCTCTGCGGTAAGGCTTGAGTTTCATCAGC	62.98666667	20117	523	560	37	TTTTAGGCTCTGTTGGTGGGAATGTTTTGTATGCGTCA	64.46842105	0	18	228	246	18
8987	459	488	29	GTTTGCTGTTTCTTCTGTCTCTGCGGTAAG	61.62	20101	507	544	37	TTCTTCTTTTTGTCCTTTTTAGGCTCTGTTGGTGGGAA	63.38947368	0	175	90	265	19
8986	458	487	29	AGTTTGCTGTTTCTTCTGTCTCTGCGGTAA	60.25333333	20101	507	544	37	TTCTTCTTTTTGTCCTTTTTAGGCTCTGTTGGTGGGAA	63.38947368	0	177	90	267	20
8987	459	488	29	GTTTGCTGTTTCTTCTGTCTCTGCGGTAAG	61.62	20102	508	545	37	TCTTCTTTTTGTCCTTTTTAGGCTCTGTTGGTGGGAAT	63.38947368	0	175	93	268	20
8986	458	487	29	AGTTTGCTGTTTCTTCTGTCTCTGCGGTAA	60.25333333	20102	508	545	37	TCTTCTTTTTGTCCTTTTTAGGCTCTGTTGGTGGGAAT	63.38947368	0	177	93	270	21
8986	458	487	29	AGTTTGCTGTTTCTTCTGTCTCTGCGGTAA	60.25333333	20099	505	542	37	CCTTCTTCTTTTTGTCCTTTTTAGGCTCTGTTGGTGGG	65.54736842	0	177	95	272	18
8987	459	488	29	GTTTGCTGTTTCTTCTGTCTCTGCGGTAAG	61.62	20100	506	543	37	CTTCTTCTTTTTGTCCTTTTTAGGCTCTGTTGGTGGGA	64.46842105	0	175	97	272	18
8985	457	486	29	CAGTTTGCTGTTTCTTCTGTCTCTGCGGTA	61.62	20101	507	544	37	TTCTTCTTTTTGTCCTTTTTAGGCTCTGTTGGTGGGAA	63.38947368	0	183	90	273	21
8985	457	486	29	CAGTTTGCTGTTTCTTCTGTCTCTGCGGTA	61.62	20102	508	545	37	TCTTCTTTTTGTCCTTTTTAGGCTCTGTTGGTGGGAAT	63.38947368	0	183	93	276	22
8985	457	486	29	CAGTTTGCTGTTTCTTCTGTCTCTGCGGTA	61.62	20099	505	542	37	CCTTCTTCTTTTTGTCCTTTTTAGGCTCTGTTGGTGGG	65.54736842	0	183	95	278	19
8985	457	486	29	CAGTTTGCTGTTTCTTCTGTCTCTGCGGTA	61.62	20100	506	543	37	CTTCTTCTTTTTGTCCTTTTTAGGCTCTGTTGGTGGGA	64.46842105	0	183	97	280	20
8995	467	496	29	TTTCTTCTGTCTCTGCGGTAAGGCTTGAGT	61.62	20115	521	558	37	CTTTTTAGGCTCTGTTGGTGGGAATGTTTTGTATGCGT	64.46842105	0	56	229	285	25
8987	459	488	29	GTTTGCTGTTTCTTCTGTCTCTGCGGTAAG	61.62	20103	509	546	37	CTTCTTTTTGTCCTTTTTAGGCTCTGTTGGTGGGAATG	64.46842105	0	175	171	346	21
8985	457	486	29	CAGTTTGCTGTTTCTTCTGTCTCTGCGGTA	61.62	20103	509	546	37	CTTCTTTTTGTCCTTTTTAGGCTCTGTTGGTGGGAATG	64.46842105	0	183	171	354	23
8987	459	488	29	GTTTGCTGTTTCTTCTGTCTCTGCGGTAAG	61.62	20104	510	547	37	TTCTTTTTGTCCTTTTTAGGCTCTGTTGGTGGGAATGT	63.38947368	0	175	193	368	22
8987	459	488	29	GTTTGCTGTTTCTTCTGTCTCTGCGGTAAG	61.62	20106	512	549	37	CTTTTTGTCCTTTTTAGGCTCTGTTGGTGGGAATGTTT	63.38947368	0	175	234	409	24
8987	459	488	29	GTTTGCTGTTTCTTCTGTCTCTGCGGTAAG	61.62	20107	513	550	37	TTTTTGTCCTTTTTAGGCTCTGTTGGTGGGAATGTTTT	62.31052632	0	175	234	409	25
8987	459	488	29	GTTTGCTGTTTCTTCTGTCTCTGCGGTAAG	61.62	20105	511	548	37	TCTTTTTGTCCTTTTTAGGCTCTGTTGGTGGGAATGTT	63.38947368	0	175	244	419	23
8986	458	487	29	AGTTTGCTGTTTCTTCTGTCTCTGCGGTAA	60.25333333	20105	511	548	37	TCTTTTTGTCCTTTTTAGGCTCTGTTGGTGGGAATGTT	63.38947368	0	177	244	421	24
8985	457	486	29	CAGTTTGCTGTTTCTTCTGTCTCTGCGGTA	61.62	20105	511	548	37	TCTTTTTGTCCTTTTTAGGCTCTGTTGGTGGGAATGTT	63.38947368	0	183	244	427	25
8996	468	497	29	TTCTTCTGTCTCTGCGGTAAGGCTTGAGTT	61.62	20754	521	559	38	CTTTTTAGGCTCTGTTGGTGGGAATGTTTTGTATGCGTC	65.53076923	0	8	229	237	24
8996	468	497	29	TTCTTCTGTCTCTGCGGTAAGGCTTGAGTT	61.62	20755	522	560	38	TTTTTAGGCTCTGTTGGTGGGAATGTTTTGTATGCGTCA	64.47948718	0	8	229	237	25
8997	469	498	29	TCTTCTGTCTCTGCGGTAAGGCTTGAGTTT	61.62	20754	521	559	38	CTTTTTAGGCTCTGTTGGTGGGAATGTTTTGTATGCGTC	65.53076923	0	8	229	237	23
8997	469	498	29	TCTTCTGTCTCTGCGGTAAGGCTTGAGTTT	61.62	20755	522	560	38	TTTTTAGGCTCTGTTGGTGGGAATGTTTTGTATGCGTCA	64.47948718	0	8	229	237	24
8998	470	499	29	CTTCTGTCTCTGCGGTAAGGCTTGAGTTTC	62.98666667	20755	522	560	38	TTTTTAGGCTCTGTTGGTGGGAATGTTTTGTATGCGTCA	64.47948718	0	8	229	237	23
8999	471	500	29	TTCTGTCTCTGCGGTAAGGCTTGAGTTTCA	61.62	20754	521	559	38	CTTTTTAGGCTCTGTTGGTGGGAATGTTTTGTATGCGTC	65.53076923	0	8	229	237	21
9000	472	501	29	TCTGTCTCTGCGGTAAGGCTTGAGTTTCAT	61.62	20754	521	559	38	CTTTTTAGGCTCTGTTGGTGGGAATGTTTTGTATGCGTC	65.53076923	0	12	229	241	20
9001	473	502	29	CTGTCTCTGCGGTAAGGCTTGAGTTTCATC	62.98666667	20755	522	560	38	TTTTTAGGCTCTGTTGGTGGGAATGTTTTGTATGCGTCA	64.47948718	0	12	229	241	20
9002	474	503	29	TGTCTCTGCGGTAAGGCTTGAGTTTCATCA	61.62	20754	521	559	38	CTTTTTAGGCTCTGTTGGTGGGAATGTTTTGTATGCGTC	65.53076923	0	16	229	245	18
9003	475	504	29	GTCTCTGCGGTAAGGCTTGAGTTTCATCAG	62.98666667	20754	521	559	38	CTTTTTAGGCTCTGTTGGTGGGAATGTTTTGTATGCGTC	65.53076923	0	17	229	246	17
9003	475	504	29	GTCTCTGCGGTAAGGCTTGAGTTTCATCAG	62.98666667	20755	522	560	38	TTTTTAGGCTCTGTTGGTGGGAATGTTTTGTATGCGTCA	64.47948718	0	17	229	246	18
9004	476	505	29	TCTCTGCGGTAAGGCTTGAGTTTCATCAGC	62.98666667	20755	522	560	38	TTTTTAGGCTCTGTTGGTGGGAATGTTTTGTATGCGTCA	64.47948718	0	18	229	247	17
8987	459	488	29	GTTTGCTGTTTCTTCTGTCTCTGCGGTAAG	61.62	20739	506	544	38	CTTCTTCTTTTTGTCCTTTTTAGGCTCTGTTGGTGGGAA	64.47948718	0	175	98	273	18
8986	458	487	29	AGTTTGCTGTTTCTTCTGTCTCTGCGGTAA	60.25333333	20738	505	543	38	CCTTCTTCTTTTTGTCCTTTTTAGGCTCTGTTGGTGGGA	65.53076923	0	177	98	275	18
8985	457	486	29	CAGTTTGCTGTTTCTTCTGTCTCTGCGGTA	61.62	20738	505	543	38	CCTTCTTCTTTTTGTCCTTTTTAGGCTCTGTTGGTGGGA	65.53076923	0	183	98	281	19
8985	457	486	29	CAGTTTGCTGTTTCTTCTGTCTCTGCGGTA	61.62	20739	506	544	38	CTTCTTCTTTTTGTCCTTTTTAGGCTCTGTTGGTGGGAA	64.47948718	0	183	98	281	20
8987	459	488	29	GTTTGCTGTTTCTTCTGTCTCTGCGGTAAG	61.62	20740	507	545	38	TTCTTCTTTTTGTCCTTTTTAGGCTCTGTTGGTGGGAAT	63.42820513	0	175	110	285	19
8995	467	496	29	TTTCTTCTGTCTCTGCGGTAAGGCTTGAGT	61.62	20754	521	559	38	CTTTTTAGGCTCTGTTGGTGGGAATGTTTTGTATGCGTC	65.53076923	0	56	229	285	25
8987	459	488	29	GTTTGCTGTTTCTTCTGTCTCTGCGGTAAG	61.62	20741	508	546	38	TCTTCTTTTTGTCCTTTTTAGGCTCTGTTGGTGGGAATG	64.47948718	0	175	180	355	20
8986	458	487	29	AGTTTGCTGTTTCTTCTGTCTCTGCGGTAA	60.25333333	20741	508	546	38	TCTTCTTTTTGTCCTTTTTAGGCTCTGTTGGTGGGAATG	64.47948718	0	177	180	357	21
8985	457	486	29	CAGTTTGCTGTTTCTTCTGTCTCTGCGGTA	61.62	20741	508	546	38	TCTTCTTTTTGTCCTTTTTAGGCTCTGTTGGTGGGAATG	64.47948718	0	183	180	363	22
8987	459	488	29	GTTTGCTGTTTCTTCTGTCTCTGCGGTAAG	61.62	20742	509	547	38	CTTCTTTTTGTCCTTTTTAGGCTCTGTTGGTGGGAATGT	64.47948718	0	175	204	379	21
8985	457	486	29	CAGTTTGCTGTTTCTTCTGTCTCTGCGGTA	61.62	20742	509	547	38	CTTCTTTTTGTCCTTTTTAGGCTCTGTTGGTGGGAATGT	64.47948718	0	183	204	387	23
8987	459	488	29	GTTTGCTGTTTCTTCTGTCTCTGCGGTAAG	61.62	20745	512	550	38	CTTTTTGTCCTTTTTAGGCTCTGTTGGTGGGAATGTTTT	63.42820513	0	175	235	410	24
8987	459	488	29	GTTTGCTGTTTCTTCTGTCTCTGCGGTAAG	61.62	20746	513	551	38	TTTTTGTCCTTTTTAGGCTCTGTTGGTGGGAATGTTTTG	63.42820513	0	175	237	412	25
8987	459	488	29	GTTTGCTGTTTCTTCTGTCTCTGCGGTAAG	61.62	20744	511	549	38	TCTTTTTGTCCTTTTTAGGCTCTGTTGGTGGGAATGTTT	63.42820513	0	175	245	420	23
8986	458	487	29	AGTTTGCTGTTTCTTCTGTCTCTGCGGTAA	60.25333333	20744	511	549	38	TCTTTTTGTCCTTTTTAGGCTCTGTTGGTGGGAATGTTT	63.42820513	0	177	245	422	24
8985	457	486	29	CAGTTTGCTGTTTCTTCTGTCTCTGCGGTA	61.62	20744	511	549	38	TCTTTTTGTCCTTTTTAGGCTCTGTTGGTGGGAATGTTT	63.42820513	0	183	245	428	25
8987	459	488	29	GTTTGCTGTTTCTTCTGTCTCTGCGGTAAG	61.62	20743	510	548	38	TTCTTTTTGTCCTTTTTAGGCTCTGTTGGTGGGAATGTT	63.42820513	0	175	262	437	22
8996	468	497	29	TTCTTCTGTCTCTGCGGTAAGGCTTGAGTT	61.62	21280	521	560	39	CTTTTTAGGCTCTGTTGGTGGGAATGTTTTGTATGCGTCA	65.515	0	8	230	238	24
8997	469	498	29	TCTTCTGTCTCTGCGGTAAGGCTTGAGTTT	61.62	21280	521	560	39	CTTTTTAGGCTCTGTTGGTGGGAATGTTTTGTATGCGTCA	65.515	0	8	230	238	23
8999	471	500	29	TTCTGTCTCTGCGGTAAGGCTTGAGTTTCA	61.62	21280	521	560	39	CTTTTTAGGCTCTGTTGGTGGGAATGTTTTGTATGCGTCA	65.515	0	8	230	238	21
9000	472	501	29	TCTGTCTCTGCGGTAAGGCTTGAGTTTCAT	61.62	21280	521	560	39	CTTTTTAGGCTCTGTTGGTGGGAATGTTTTGTATGCGTCA	65.515	0	12	230	242	20
9002	474	503	29	TGTCTCTGCGGTAAGGCTTGAGTTTCATCA	61.62	21280	521	560	39	CTTTTTAGGCTCTGTTGGTGGGAATGTTTTGTATGCGTCA	65.515	0	16	230	246	18
9003	475	504	29	GTCTCTGCGGTAAGGCTTGAGTTTCATCAG	62.98666667	21280	521	560	39	CTTTTTAGGCTCTGTTGGTGGGAATGTTTTGTATGCGTCA	65.515	0	17	230	247	17
8986	458	487	29	AGTTTGCTGTTTCTTCTGTCTCTGCGGTAA	60.25333333	21264	505	544	39	CCTTCTTCTTTTTGTCCTTTTTAGGCTCTGTTGGTGGGAA	65.515	0	177	99	276	18
8985	457	486	29	CAGTTTGCTGTTTCTTCTGTCTCTGCGGTA	61.62	21264	505	544	39	CCTTCTTCTTTTTGTCCTTTTTAGGCTCTGTTGGTGGGAA	65.515	0	183	99	282	19
8995	467	496	29	TTTCTTCTGTCTCTGCGGTAAGGCTTGAGT	61.62	21280	521	560	39	CTTTTTAGGCTCTGTTGGTGGGAATGTTTTGTATGCGTCA	65.515	0	56	230	286	25
8987	459	488	29	GTTTGCTGTTTCTTCTGTCTCTGCGGTAAG	61.62	21265	506	545	39	CTTCTTCTTTTTGTCCTTTTTAGGCTCTGTTGGTGGGAAT	64.49	0	175	118	293	18
8985	457	486	29	CAGTTTGCTGTTTCTTCTGTCTCTGCGGTA	61.62	21265	506	545	39	CTTCTTCTTTTTGTCCTTTTTAGGCTCTGTTGGTGGGAAT	64.49	0	183	118	301	20
8987	459	488	29	GTTTGCTGTTTCTTCTGTCTCTGCGGTAAG	61.62	21266	507	546	39	TTCTTCTTTTTGTCCTTTTTAGGCTCTGTTGGTGGGAATG	64.49	0	175	197	372	19
8987	459	488	29	GTTTGCTGTTTCTTCTGTCTCTGCGGTAAG	61.62	21267	508	547	39	TCTTCTTTTTGTCCTTTTTAGGCTCTGTTGGTGGGAATGT	64.49	0	175	213	388	20
8986	458	487	29	AGTTTGCTGTTTCTTCTGTCTCTGCGGTAA	60.25333333	21267	508	547	39	TCTTCTTTTTGTCCTTTTTAGGCTCTGTTGGTGGGAATGT	64.49	0	177	213	390	21
8985	457	486	29	CAGTTTGCTGTTTCTTCTGTCTCTGCGGTA	61.62	21267	508	547	39	TCTTCTTTTTGTCCTTTTTAGGCTCTGTTGGTGGGAATGT	64.49	0	183	213	396	22
8987	459	488	29	GTTTGCTGTTTCTTCTGTCTCTGCGGTAAG	61.62	21271	512	551	39	CTTTTTGTCCTTTTTAGGCTCTGTTGGTGGGAATGTTTTG	64.49	0	175	238	413	24
8987	459	488	29	GTTTGCTGTTTCTTCTGTCTCTGCGGTAAG	61.62	21272	513	552	39	TTTTTGTCCTTTTTAGGCTCTGTTGGTGGGAATGTTTTGT	63.465	0	175	242	417	25
8987	459	488	29	GTTTGCTGTTTCTTCTGTCTCTGCGGTAAG	61.62	21270	511	550	39	TCTTTTTGTCCTTTTTAGGCTCTGTTGGTGGGAATGTTTT	63.465	0	175	246	421	23
8986	458	487	29	AGTTTGCTGTTTCTTCTGTCTCTGCGGTAA	60.25333333	21270	511	550	39	TCTTTTTGTCCTTTTTAGGCTCTGTTGGTGGGAATGTTTT	63.465	0	177	246	423	24
8985	457	486	29	CAGTTTGCTGTTTCTTCTGTCTCTGCGGTA	61.62	21270	511	550	39	TCTTTTTGTCCTTTTTAGGCTCTGTTGGTGGGAATGTTTT	63.465	0	183	246	429	25
8987	459	488	29	GTTTGCTGTTTCTTCTGTCTCTGCGGTAAG	61.62	21269	510	549	39	TTCTTTTTGTCCTTTTTAGGCTCTGTTGGTGGGAATGTTT	63.465	0	175	263	438	22
8987	459	488	29	GTTTGCTGTTTCTTCTGTCTCTGCGGTAAG	61.62	21268	509	548	39	CTTCTTTTTGTCCTTTTTAGGCTCTGTTGGTGGGAATGTT	64.49	0	175	273	448	21
8985	457	486	29	CAGTTTGCTGTTTCTTCTGTCTCTGCGGTA	61.62	21268	509	548	39	CTTCTTTTTGTCCTTTTTAGGCTCTGTTGGTGGGAATGTT	64.49	0	183	273	456	23
8986	458	487	29	AGTTTGCTGTTTCTTCTGTCTCTGCGGTAA	60.25333333	21702	505	545	40	CCTTCTTCTTTTTGTCCTTTTTAGGCTCTGTTGGTGGGAAT	65.5	0	177	119	296	18
8985	457	486	29	CAGTTTGCTGTTTCTTCTGTCTCTGCGGTA	61.62	21702	505	545	40	CCTTCTTCTTTTTGTCCTTTTTAGGCTCTGTTGGTGGGAAT	65.5	0	183	119	302	19
8987	459	488	29	GTTTGCTGTTTCTTCTGTCTCTGCGGTAAG	61.62	21703	506	546	40	CTTCTTCTTTTTGTCCTTTTTAGGCTCTGTTGGTGGGAATG	65.5	0	175	205	380	18
8985	457	486	29	CAGTTTGCTGTTTCTTCTGTCTCTGCGGTA	61.62	21703	506	546	40	CTTCTTCTTTTTGTCCTTTTTAGGCTCTGTTGGTGGGAATG	65.5	0	183	205	388	20
8987	459	488	29	GTTTGCTGTTTCTTCTGTCTCTGCGGTAAG	61.62	21704	507	547	40	TTCTTCTTTTTGTCCTTTTTAGGCTCTGTTGGTGGGAATGT	64.5	0	175	230	405	19
8987	459	488	29	GTTTGCTGTTTCTTCTGTCTCTGCGGTAAG	61.62	21709	512	552	40	CTTTTTGTCCTTTTTAGGCTCTGTTGGTGGGAATGTTTTGT	64.5	0	175	243	418	24
8987	459	488	29	GTTTGCTGTTTCTTCTGTCTCTGCGGTAAG	61.62	21710	513	553	40	TTTTTGTCCTTTTTAGGCTCTGTTGGTGGGAATGTTTTGTA	63.5	0	175	243	418	25
8987	459	488	29	GTTTGCTGTTTCTTCTGTCTCTGCGGTAAG	61.62	21708	511	551	40	TCTTTTTGTCCTTTTTAGGCTCTGTTGGTGGGAATGTTTTG	64.5	0	175	249	424	23
8986	458	487	29	AGTTTGCTGTTTCTTCTGTCTCTGCGGTAA	60.25333333	21708	511	551	40	TCTTTTTGTCCTTTTTAGGCTCTGTTGGTGGGAATGTTTTG	64.5	0	177	249	426	24
8985	457	486	29	CAGTTTGCTGTTTCTTCTGTCTCTGCGGTA	61.62	21708	511	551	40	TCTTTTTGTCCTTTTTAGGCTCTGTTGGTGGGAATGTTTTG	64.5	0	183	249	432	25
8987	459	488	29	GTTTGCTGTTTCTTCTGTCTCTGCGGTAAG	61.62	21707	510	550	40	TTCTTTTTGTCCTTTTTAGGCTCTGTTGGTGGGAATGTTTT	63.5	0	175	264	439	22
8987	459	488	29	GTTTGCTGTTTCTTCTGTCTCTGCGGTAAG	61.62	21706	509	549	40	CTTCTTTTTGTCCTTTTTAGGCTCTGTTGGTGGGAATGTTT	64.5	0	175	274	449	21
8985	457	486	29	CAGTTTGCTGTTTCTTCTGTCTCTGCGGTA	61.62	21706	509	549	40	CTTCTTTTTGTCCTTTTTAGGCTCTGTTGGTGGGAATGTTT	64.5	0	183	274	457	23
8987	459	488	29	GTTTGCTGTTTCTTCTGTCTCTGCGGTAAG	61.62	21705	508	548	40	TCTTCTTTTTGTCCTTTTTAGGCTCTGTTGGTGGGAATGTT	64.5	0	175	282	457	20
8986	458	487	29	AGTTTGCTGTTTCTTCTGTCTCTGCGGTAA	60.25333333	21705	508	548	40	TCTTCTTTTTGTCCTTTTTAGGCTCTGTTGGTGGGAATGTT	64.5	0	177	282	459	21
8985	457	486	29	CAGTTTGCTGTTTCTTCTGTCTCTGCGGTA	61.62	21705	508	548	40	TCTTCTTTTTGTCCTTTTTAGGCTCTGTTGGTGGGAATGTT	64.5	0	183	282	465	22
11302	2884	2914	30	TTTAGGCAGGTCCTTGATGTCACAGCGTCCT	64.37096774	413	2921	2946	25	TGTCCAGCAATACGAAGATGTCCACG	59.53846154	0	15	1	16	7
11302	2884	2914	30	TTTAGGCAGGTCCTTGATGTCACAGCGTCCT	64.37096774	416	2924	2949	25	CCAGCAATACGAAGATGTCCACGAAG	59.53846154	0	15	2	17	10
11302	2884	2914	30	TTTAGGCAGGTCCTTGATGTCACAGCGTCCT	64.37096774	410	2918	2943	25	TGGTGTCCAGCAATACGAAGATGTCC	59.53846154	0	15	3	18	4
11301	2883	2913	30	CTTTAGGCAGGTCCTTGATGTCACAGCGTCC	65.69354839	411	2919	2944	25	GGTGTCCAGCAATACGAAGATGTCCA	59.53846154	0	24	1	25	6
11301	2883	2913	30	CTTTAGGCAGGTCCTTGATGTCACAGCGTCC	65.69354839	412	2920	2945	25	GTGTCCAGCAATACGAAGATGTCCAC	59.53846154	0	24	1	25	7
11301	2883	2913	30	CTTTAGGCAGGTCCTTGATGTCACAGCGTCC	65.69354839	414	2922	2947	25	GTCCAGCAATACGAAGATGTCCACGA	59.53846154	0	24	1	25	9
11301	2883	2913	30	CTTTAGGCAGGTCCTTGATGTCACAGCGTCC	65.69354839	415	2923	2948	25	TCCAGCAATACGAAGATGTCCACGAA	57.96153846	0	24	1	25	10
11301	2883	2913	30	CTTTAGGCAGGTCCTTGATGTCACAGCGTCC	65.69354839	416	2924	2949	25	CCAGCAATACGAAGATGTCCACGAAG	59.53846154	0	24	2	26	11
12241	19860	19890	30	GCTGAGGTGATAGAGGTTTGTGGTGGTTGGT	64.37096774	1289	19915	19940	25	TGAAGTCATTGAGAGCCTTTGCGAGA	57.96153846	0	17	10	27	25
11301	2883	2913	30	CTTTAGGCAGGTCCTTGATGTCACAGCGTCC	65.69354839	409	2917	2942	25	ATGGTGTCCAGCAATACGAAGATGTC	57.96153846	0	24	4	28	4
11301	2883	2913	30	CTTTAGGCAGGTCCTTGATGTCACAGCGTCC	65.69354839	408	2916	2941	25	GATGGTGTCCAGCAATACGAAGATGT	57.96153846	0	24	5	29	3
11128	1164	1194	30	GCAGCATTGTTAGCAGGATTGCGGGTGCCAA	65.69354839	199	1206	1231	25	GGTGTATTCAAGGCTCCCTCAGTTGC	61.11538462	0	19	12	31	12
11301	2883	2913	30	CTTTAGGCAGGTCCTTGATGTCACAGCGTCC	65.69354839	407	2915	2940	25	AGATGGTGTCCAGCAATACGAAGATG	57.96153846	0	24	7	31	2
12584	25708	25738	30	CAGTAGTGCCACCAGCCTTTTTAGTAGGTAT	61.72580645	1508	25754	25779	25	AACACCCTCTTGAACAACATCACCCA	57.96153846	0	25	8	33	16
12584	25708	25738	30	CAGTAGTGCCACCAGCCTTTTTAGTAGGTAT	61.72580645	1509	25755	25780	25	ACACCCTCTTGAACAACATCACCCAC	59.53846154	0	25	9	34	17
12688	26905	26935	30	CAGACTCATCAAATAAGTAGTATGTAGCCAT	57.75806452	1573	26947	26972	25	CTAAATCAATGCCCAGTGGTGTAAGT	56.38461538	0	27	7	34	12
12832	28438	28468	30	CACCCTTACGAAGAATGGTTTTCAAGCCAGA	61.72580645	1744	28482	28507	25	TCGGCAAGACTATGCTCAGGTCCTAC	61.11538462	0	29	5	34	14
12831	28437	28467	30	CCACCCTTACGAAGAATGGTTTTCAAGCCAG	63.0483871	1745	28483	28508	25	CGGCAAGACTATGCTCAGGTCCTACT	61.11538462	0	29	6	35	16
12832	28438	28468	30	CACCCTTACGAAGAATGGTTTTCAAGCCAGA	61.72580645	1745	28483	28508	25	CGGCAAGACTATGCTCAGGTCCTACT	61.11538462	0	29	6	35	15
12241	19860	19890	30	GCTGAGGTGATAGAGGTTTGTGGTGGTTGGT	64.37096774	1288	19914	19939	25	CTGAAGTCATTGAGAGCCTTTGCGAG	59.53846154	0	17	19	36	24
12583	25707	25737	30	TCAGTAGTGCCACCAGCCTTTTTAGTAGGTA	61.72580645	1509	25755	25780	25	ACACCCTCTTGAACAACATCACCCAC	59.53846154	0	27	9	36	18
11442	4367	4397	30	CAACAATAAGCCATCCGAAAGGGAGTGAGGC	64.37096774	532	4422	4447	25	GCGAACAAAATCTGAAGGAGTAGCAT	56.38461538	0	3	34	37	25
12688	26905	26935	30	CAGACTCATCAAATAAGTAGTATGTAGCCAT	57.75806452	1569	26942	26967	25	CTCATCTAAATCAATGCCCAGTGGTG	57.96153846	0	27	10	37	7
12688	26905	26935	30	CAGACTCATCAAATAAGTAGTATGTAGCCAT	57.75806452	1571	26944	26969	25	CATCTAAATCAATGCCCAGTGGTGTA	56.38461538	0	27	10	37	9
12832	28438	28468	30	CACCCTTACGAAGAATGGTTTTCAAGCCAGA	61.72580645	1746	28484	28509	25	GGCAAGACTATGCTCAGGTCCTACTT	59.53846154	0	29	8	37	16
12833	28439	28469	30	ACCCTTACGAAGAATGGTTTTCAAGCCAGAT	60.40322581	1745	28483	28508	25	CGGCAAGACTATGCTCAGGTCCTACT	61.11538462	0	32	6	38	14
12242	19861	19891	30	CTGAGGTGATAGAGGTTTGTGGTGGTTGGTA	63.0483871	1290	19916	19941	25	GAAGTCATTGAGAGCCTTTGCGAGAT	57.96153846	0	30	10	40	25
12687	26904	26934	30	CCAGACTCATCAAATAAGTAGTATGTAGCCA	59.08064516	1572	26946	26971	25	TCTAAATCAATGCCCAGTGGTGTAAG	56.38461538	0	32	8	40	12
12687	26904	26934	30	CCAGACTCATCAAATAAGTAGTATGTAGCCA	59.08064516	1570	26943	26968	25	TCATCTAAATCAATGCCCAGTGGTGT	56.38461538	0	32	9	41	9
11563	6574	6604	30	ATGGTGTAATGTCAAGAATCTCAAGTGTCTG	59.08064516	669	6618	6643	25	GCATCAGTAGTGTCAGCAATGTCTCT	57.96153846	0	29	13	42	14
11564	6575	6605	30	TGGTGTAATGTCAAGAATCTCAAGTGTCTGT	59.08064516	669	6618	6643	25	GCATCAGTAGTGTCAGCAATGTCTCT	57.96153846	0	29	13	42	13
11564	6575	6605	30	TGGTGTAATGTCAAGAATCTCAAGTGTCTGT	59.08064516	671	6620	6645	25	ATCAGTAGTGTCAGCAATGTCTCTGC	57.96153846	0	29	13	42	15
12243	19862	19892	30	TGAGGTGATAGAGGTTTGTGGTGGTTGGTAA	61.72580645	1290	19916	19941	25	GAAGTCATTGAGAGCCTTTGCGAGAT	57.96153846	0	32	10	42	24
11563	6574	6604	30	ATGGTGTAATGTCAAGAATCTCAAGTGTCTG	59.08064516	670	6619	6644	25	CATCAGTAGTGTCAGCAATGTCTCTG	57.96153846	0	29	14	43	15
11564	6575	6605	30	TGGTGTAATGTCAAGAATCTCAAGTGTCTGT	59.08064516	668	6617	6642	25	AGCATCAGTAGTGTCAGCAATGTCTC	57.96153846	0	29	14	43	12
11564	6575	6605	30	TGGTGTAATGTCAAGAATCTCAAGTGTCTGT	59.08064516	670	6619	6644	25	CATCAGTAGTGTCAGCAATGTCTCTG	57.96153846	0	29	14	43	14
12241	19860	19890	30	GCTGAGGTGATAGAGGTTTGTGGTGGTTGGT	64.37096774	1286	19912	19937	25	TACTGAAGTCATTGAGAGCCTTTGCG	57.96153846	0	17	26	43	22
12241	19860	19890	30	GCTGAGGTGATAGAGGTTTGTGGTGGTTGGT	64.37096774	1287	19913	19938	25	ACTGAAGTCATTGAGAGCCTTTGCGA	57.96153846	0	17	26	43	23
11563	6574	6604	30	ATGGTGTAATGTCAAGAATCTCAAGTGTCTG	59.08064516	672	6621	6646	25	TCAGTAGTGTCAGCAATGTCTCTGCC	59.53846154	0	29	15	44	17
11564	6575	6605	30	TGGTGTAATGTCAAGAATCTCAAGTGTCTGT	59.08064516	672	6621	6646	25	TCAGTAGTGTCAGCAATGTCTCTGCC	59.53846154	0	29	15	44	16
11566	6577	6607	30	GTGTAATGTCAAGAATCTCAAGTGTCTGTGG	60.40322581	669	6618	6643	25	GCATCAGTAGTGTCAGCAATGTCTCT	57.96153846	0	33	13	46	11
11566	6577	6607	30	GTGTAATGTCAAGAATCTCAAGTGTCTGTGG	60.40322581	671	6620	6645	25	ATCAGTAGTGTCAGCAATGTCTCTGC	57.96153846	0	33	13	46	13
12687	26904	26934	30	CCAGACTCATCAAATAAGTAGTATGTAGCCA	59.08064516	1568	26941	26966	25	ACTCATCTAAATCAATGCCCAGTGGT	56.38461538	0	32	14	46	7
11563	6574	6604	30	ATGGTGTAATGTCAAGAATCTCAAGTGTCTG	59.08064516	667	6616	6641	25	CAGCATCAGTAGTGTCAGCAATGTCT	57.96153846	0	29	18	47	12
11564	6575	6605	30	TGGTGTAATGTCAAGAATCTCAAGTGTCTGT	59.08064516	667	6616	6641	25	CAGCATCAGTAGTGTCAGCAATGTCT	57.96153846	0	29	18	47	11
11566	6577	6607	30	GTGTAATGTCAAGAATCTCAAGTGTCTGTGG	60.40322581	668	6617	6642	25	AGCATCAGTAGTGTCAGCAATGTCTC	57.96153846	0	33	14	47	10
11566	6577	6607	30	GTGTAATGTCAAGAATCTCAAGTGTCTGTGG	60.40322581	670	6619	6644	25	CATCAGTAGTGTCAGCAATGTCTCTG	57.96153846	0	33	14	47	12
12688	26905	26935	30	CAGACTCATCAAATAAGTAGTATGTAGCCAT	57.75806452	1566	26937	26962	25	CTCCACTCATCTAAATCAATGCCCAG	57.96153846	0	27	20	47	2
11565	6576	6606	30	GGTGTAATGTCAAGAATCTCAAGTGTCTGTG	60.40322581	669	6618	6643	25	GCATCAGTAGTGTCAGCAATGTCTCT	57.96153846	0	35	13	48	12
11565	6576	6606	30	GGTGTAATGTCAAGAATCTCAAGTGTCTGTG	60.40322581	671	6620	6645	25	ATCAGTAGTGTCAGCAATGTCTCTGC	57.96153846	0	35	13	48	14
11566	6577	6607	30	GTGTAATGTCAAGAATCTCAAGTGTCTGTGG	60.40322581	672	6621	6646	25	TCAGTAGTGTCAGCAATGTCTCTGCC	59.53846154	0	33	15	48	14
11564	6575	6605	30	TGGTGTAATGTCAAGAATCTCAAGTGTCTGT	59.08064516	673	6622	6647	25	CAGTAGTGTCAGCAATGTCTCTGCCA	59.53846154	0	29	20	49	17
11564	6575	6605	30	TGGTGTAATGTCAAGAATCTCAAGTGTCTGT	59.08064516	674	6623	6648	25	AGTAGTGTCAGCAATGTCTCTGCCAA	57.96153846	0	29	20	49	18
11565	6576	6606	30	GGTGTAATGTCAAGAATCTCAAGTGTCTGTG	60.40322581	670	6619	6644	25	CATCAGTAGTGTCAGCAATGTCTCTG	57.96153846	0	35	14	49	13
12242	19861	19891	30	CTGAGGTGATAGAGGTTTGTGGTGGTTGGTA	63.0483871	1288	19914	19939	25	CTGAAGTCATTGAGAGCCTTTGCGAG	59.53846154	0	30	19	49	23
11402	4166	4196	30	GCAAGAAGTAGACTAAAGCATAAAGATAGAG	57.75806452	485	4212	4237	25	GCCAGCAGCAACGAGCAAAAGGTGTG	62.69230769	0	47	3	50	16
11402	4166	4196	30	GCAAGAAGTAGACTAAAGCATAAAGATAGAG	57.75806452	486	4213	4238	25	CCAGCAGCAACGAGCAAAAGGTGTGA	61.11538462	0	47	3	50	17
11565	6576	6606	30	GGTGTAATGTCAAGAATCTCAAGTGTCTGTG	60.40322581	672	6621	6646	25	TCAGTAGTGTCAGCAATGTCTCTGCC	59.53846154	0	35	15	50	15
12687	26904	26934	30	CCAGACTCATCAAATAAGTAGTATGTAGCCA	59.08064516	1565	26936	26961	25	ACTCCACTCATCTAAATCAATGCCCA	56.38461538	0	32	18	50	2
11566	6577	6607	30	GTGTAATGTCAAGAATCTCAAGTGTCTGTGG	60.40322581	667	6616	6641	25	CAGCATCAGTAGTGTCAGCAATGTCT	57.96153846	0	33	18	51	9
11567	6578	6608	30	TGTAATGTCAAGAATCTCAAGTGTCTGTGGA	59.08064516	669	6618	6643	25	GCATCAGTAGTGTCAGCAATGTCTCT	57.96153846	0	38	13	51	10
11567	6578	6608	30	TGTAATGTCAAGAATCTCAAGTGTCTGTGGA	59.08064516	671	6620	6645	25	ATCAGTAGTGTCAGCAATGTCTCTGC	57.96153846	0	38	13	51	12
12243	19862	19892	30	TGAGGTGATAGAGGTTTGTGGTGGTTGGTAA	61.72580645	1288	19914	19939	25	CTGAAGTCATTGAGAGCCTTTGCGAG	59.53846154	0	32	19	51	22
12686	26903	26933	30	ACCAGACTCATCAAATAAGTAGTATGTAGCC	59.08064516	1565	26936	26961	25	ACTCCACTCATCTAAATCAATGCCCA	56.38461538	0	33	18	51	3
12902	29458	29488	30	AAACGCCTTTTTCAACTTCTACTAAGCCACA	59.08064516	1813	29511	29536	25	CGTGCCTCTGATAAGACCTCCTCCAC	62.69230769	0	40	11	51	23
11563	6574	6604	30	ATGGTGTAATGTCAAGAATCTCAAGTGTCTG	59.08064516	675	6624	6649	25	GTAGTGTCAGCAATGTCTCTGCCAAA	57.96153846	0	29	23	52	20
11564	6575	6605	30	TGGTGTAATGTCAAGAATCTCAAGTGTCTGT	59.08064516	675	6624	6649	25	GTAGTGTCAGCAATGTCTCTGCCAAA	57.96153846	0	29	23	52	19
11567	6578	6608	30	TGTAATGTCAAGAATCTCAAGTGTCTGTGGA	59.08064516	668	6617	6642	25	AGCATCAGTAGTGTCAGCAATGTCTC	57.96153846	0	38	14	52	9
12110	18198	18228	30	AAGTAATCATAAACACCAAGAGTCAGTCTAA	56.43548387	1184	18229	18254	25	AGTAGCGGTTGAGTAAACAAAAGAGG	56.38461538	0	36	16	52	1
12685	26902	26932	30	CACCAGACTCATCAAATAAGTAGTATGTAGC	59.08064516	1565	26936	26961	25	ACTCCACTCATCTAAATCAATGCCCA	56.38461538	0	34	18	52	4
12687	26904	26934	30	CCAGACTCATCAAATAAGTAGTATGTAGCCA	59.08064516	1566	26937	26962	25	CTCCACTCATCTAAATCAATGCCCAG	57.96153846	0	32	20	52	3
12687	26904	26934	30	CCAGACTCATCAAATAAGTAGTATGTAGCCA	59.08064516	1567	26938	26963	25	TCCACTCATCTAAATCAATGCCCAGT	56.38461538	0	32	20	52	4
12902	29458	29488	30	AAACGCCTTTTTCAACTTCTACTAAGCCACA	59.08064516	1814	29512	29537	25	GTGCCTCTGATAAGACCTCCTCCACG	62.69230769	0	40	12	52	24
12902	29458	29488	30	AAACGCCTTTTTCAACTTCTACTAAGCCACA	59.08064516	1815	29513	29538	25	TGCCTCTGATAAGACCTCCTCCACGG	62.69230769	0	40	12	52	25
11403	4167	4197	30	CAAGAAGTAGACTAAAGCATAAAGATAGAGA	56.43548387	485	4212	4237	25	GCCAGCAGCAACGAGCAAAAGGTGTG	62.69230769	0	50	3	53	15
11403	4167	4197	30	CAAGAAGTAGACTAAAGCATAAAGATAGAGA	56.43548387	486	4213	4238	25	CCAGCAGCAACGAGCAAAAGGTGTGA	61.11538462	0	50	3	53	16
11565	6576	6606	30	GGTGTAATGTCAAGAATCTCAAGTGTCTGTG	60.40322581	667	6616	6641	25	CAGCATCAGTAGTGTCAGCAATGTCT	57.96153846	0	35	18	53	10
11566	6577	6607	30	GTGTAATGTCAAGAATCTCAAGTGTCTGTGG	60.40322581	674	6623	6648	25	AGTAGTGTCAGCAATGTCTCTGCCAA	57.96153846	0	33	20	53	16
11567	6578	6608	30	TGTAATGTCAAGAATCTCAAGTGTCTGTGGA	59.08064516	672	6621	6646	25	TCAGTAGTGTCAGCAATGTCTCTGCC	59.53846154	0	38	15	53	13
12105	18193	18223	30	AAACTAAGTAATCATAAACACCAAGAGTCAG	56.43548387	1184	18229	18254	25	AGTAGCGGTTGAGTAAACAAAAGAGG	56.38461538	0	37	16	53	6
12686	26903	26933	30	ACCAGACTCATCAAATAAGTAGTATGTAGCC	59.08064516	1566	26937	26962	25	CTCCACTCATCTAAATCAATGCCCAG	57.96153846	0	33	20	53	4
12686	26903	26933	30	ACCAGACTCATCAAATAAGTAGTATGTAGCC	59.08064516	1567	26938	26963	25	TCCACTCATCTAAATCAATGCCCAGT	56.38461538	0	33	20	53	5
12903	29459	29489	30	AACGCCTTTTTCAACTTCTACTAAGCCACAA	59.08064516	1813	29511	29536	25	CGTGCCTCTGATAAGACCTCCTCCAC	62.69230769	0	42	11	53	22
12100	18188	18218	30	TGTAGAAACTAAGTAATCATAAACACCAAGA	55.11290323	1184	18229	18254	25	AGTAGCGGTTGAGTAAACAAAAGAGG	56.38461538	0	38	16	54	11
12101	18189	18219	30	GTAGAAACTAAGTAATCATAAACACCAAGAG	56.43548387	1184	18229	18254	25	AGTAGCGGTTGAGTAAACAAAAGAGG	56.38461538	0	38	16	54	10
12103	18191	18221	30	AGAAACTAAGTAATCATAAACACCAAGAGTC	56.43548387	1184	18229	18254	25	AGTAGCGGTTGAGTAAACAAAAGAGG	56.38461538	0	38	16	54	8
12107	18195	18225	30	ACTAAGTAATCATAAACACCAAGAGTCAGTC	57.75806452	1184	18229	18254	25	AGTAGCGGTTGAGTAAACAAAAGAGG	56.38461538	0	38	16	54	4
12110	18198	18228	30	AAGTAATCATAAACACCAAGAGTCAGTCTAA	56.43548387	1185	18230	18255	25	GTAGCGGTTGAGTAAACAAAAGAGGC	57.96153846	0	36	18	54	2
12241	19860	19890	30	GCTGAGGTGATAGAGGTTTGTGGTGGTTGGT	64.37096774	1285	19911	19936	25	TTACTGAAGTCATTGAGAGCCTTTGC	56.38461538	0	17	37	54	21
12684	26901	26931	30	TCACCAGACTCATCAAATAAGTAGTATGTAG	57.75806452	1566	26937	26962	25	CTCCACTCATCTAAATCAATGCCCAG	57.96153846	0	34	20	54	6
12685	26902	26932	30	CACCAGACTCATCAAATAAGTAGTATGTAGC	59.08064516	1566	26937	26962	25	CTCCACTCATCTAAATCAATGCCCAG	57.96153846	0	34	20	54	5
12685	26902	26932	30	CACCAGACTCATCAAATAAGTAGTATGTAGC	59.08064516	1567	26938	26963	25	TCCACTCATCTAAATCAATGCCCAGT	56.38461538	0	34	20	54	6
12903	29459	29489	30	AACGCCTTTTTCAACTTCTACTAAGCCACAA	59.08064516	1815	29513	29538	25	TGCCTCTGATAAGACCTCCTCCACGG	62.69230769	0	42	12	54	24
12903	29459	29489	30	AACGCCTTTTTCAACTTCTACTAAGCCACAA	59.08064516	1816	29514	29539	25	GCCTCTGATAAGACCTCCTCCACGGA	62.69230769	0	42	12	54	25
11563	6574	6604	30	ATGGTGTAATGTCAAGAATCTCAAGTGTCTG	59.08064516	676	6625	6650	25	TAGTGTCAGCAATGTCTCTGCCAAAT	56.38461538	0	29	26	55	21
11564	6575	6605	30	TGGTGTAATGTCAAGAATCTCAAGTGTCTGT	59.08064516	676	6625	6650	25	TAGTGTCAGCAATGTCTCTGCCAAAT	56.38461538	0	29	26	55	20
12104	18192	18222	30	GAAACTAAGTAATCATAAACACCAAGAGTCA	56.43548387	1185	18230	18255	25	GTAGCGGTTGAGTAAACAAAAGAGGC	57.96153846	0	37	18	55	8
12105	18193	18223	30	AAACTAAGTAATCATAAACACCAAGAGTCAG	56.43548387	1185	18230	18255	25	GTAGCGGTTGAGTAAACAAAAGAGGC	57.96153846	0	37	18	55	7
12109	18197	18227	30	TAAGTAATCATAAACACCAAGAGTCAGTCTA	56.43548387	1184	18229	18254	25	AGTAGCGGTTGAGTAAACAAAAGAGG	56.38461538	0	39	16	55	2
12111	18199	18229	30	AGTAATCATAAACACCAAGAGTCAGTCTAAA	56.43548387	1185	18230	18255	25	GTAGCGGTTGAGTAAACAAAAGAGGC	57.96153846	0	37	18	55	1
12241	19860	19890	30	GCTGAGGTGATAGAGGTTTGTGGTGGTTGGT	64.37096774	1284	19910	19935	25	GTTACTGAAGTCATTGAGAGCCTTTG	56.38461538	0	17	38	55	20
11404	4168	4198	30	AAGAAGTAGACTAAAGCATAAAGATAGAGAA	55.11290323	485	4212	4237	25	GCCAGCAGCAACGAGCAAAAGGTGTG	62.69230769	0	53	3	56	14
11404	4168	4198	30	AAGAAGTAGACTAAAGCATAAAGATAGAGAA	55.11290323	486	4213	4238	25	CCAGCAGCAACGAGCAAAAGGTGTGA	61.11538462	0	53	3	56	15
11566	6577	6607	30	GTGTAATGTCAAGAATCTCAAGTGTCTGTGG	60.40322581	675	6624	6649	25	GTAGTGTCAGCAATGTCTCTGCCAAA	57.96153846	0	33	23	56	17
12100	18188	18218	30	TGTAGAAACTAAGTAATCATAAACACCAAGA	55.11290323	1185	18230	18255	25	GTAGCGGTTGAGTAAACAAAAGAGGC	57.96153846	0	38	18	56	12
12101	18189	18219	30	GTAGAAACTAAGTAATCATAAACACCAAGAG	56.43548387	1185	18230	18255	25	GTAGCGGTTGAGTAAACAAAAGAGGC	57.96153846	0	38	18	56	11
12103	18191	18221	30	AGAAACTAAGTAATCATAAACACCAAGAGTC	56.43548387	1185	18230	18255	25	GTAGCGGTTGAGTAAACAAAAGAGGC	57.96153846	0	38	18	56	9
12107	18195	18225	30	ACTAAGTAATCATAAACACCAAGAGTCAGTC	57.75806452	1185	18230	18255	25	GTAGCGGTTGAGTAAACAAAAGAGGC	57.96153846	0	38	18	56	5
12108	18196	18226	30	CTAAGTAATCATAAACACCAAGAGTCAGTCT	57.75806452	1184	18229	18254	25	AGTAGCGGTTGAGTAAACAAAAGAGG	56.38461538	0	40	16	56	3
12242	19861	19891	30	CTGAGGTGATAGAGGTTTGTGGTGGTTGGTA	63.0483871	1286	19912	19937	25	TACTGAAGTCATTGAGAGCCTTTGCG	57.96153846	0	30	26	56	21
12242	19861	19891	30	CTGAGGTGATAGAGGTTTGTGGTGGTTGGTA	63.0483871	1287	19913	19938	25	ACTGAAGTCATTGAGAGCCTTTGCGA	57.96153846	0	30	26	56	22
12683	26900	26930	30	CTCACCAGACTCATCAAATAAGTAGTATGTA	57.75806452	1565	26936	26961	25	ACTCCACTCATCTAAATCAATGCCCA	56.38461538	0	38	18	56	6
12835	28452	28482	30	ATGGTTTTCAAGCCAGATTCATTATGGTATT	56.43548387	1745	28483	28508	25	CGGCAAGACTATGCTCAGGTCCTACT	61.11538462	0	50	6	56	1
12109	18197	18227	30	TAAGTAATCATAAACACCAAGAGTCAGTCTA	56.43548387	1185	18230	18255	25	GTAGCGGTTGAGTAAACAAAAGAGGC	57.96153846	0	39	18	57	3
12241	19860	19890	30	GCTGAGGTGATAGAGGTTTGTGGTGGTTGGT	64.37096774	1283	19908	19933	25	GAGTTACTGAAGTCATTGAGAGCCTT	56.38461538	0	17	40	57	18
12679	26896	26926	30	TAAACTCACCAGACTCATCAAATAAGTAGTA	56.43548387	1565	26936	26961	25	ACTCCACTCATCTAAATCAATGCCCA	56.38461538	0	39	18	57	10
12836	28453	28483	30	TGGTTTTCAAGCCAGATTCATTATGGTATTC	57.75806452	1746	28484	28509	25	GGCAAGACTATGCTCAGGTCCTACTT	59.53846154	0	49	8	57	1
11402	4166	4196	30	GCAAGAAGTAGACTAAAGCATAAAGATAGAG	57.75806452	489	4216	4241	25	GCAGCAACGAGCAAAAGGTGTGAGTA	59.53846154	0	47	11	58	20
11402	4166	4196	30	GCAAGAAGTAGACTAAAGCATAAAGATAGAG	57.75806452	490	4217	4242	25	CAGCAACGAGCAAAAGGTGTGAGTAA	57.96153846	0	47	11	58	21
11565	6576	6606	30	GGTGTAATGTCAAGAATCTCAAGTGTCTGTG	60.40322581	675	6624	6649	25	GTAGTGTCAGCAATGTCTCTGCCAAA	57.96153846	0	35	23	58	18
11567	6578	6608	30	TGTAATGTCAAGAATCTCAAGTGTCTGTGGA	59.08064516	674	6623	6648	25	AGTAGTGTCAGCAATGTCTCTGCCAA	57.96153846	0	38	20	58	15
11568	6579	6609	30	GTAATGTCAAGAATCTCAAGTGTCTGTGGAT	59.08064516	669	6618	6643	25	GCATCAGTAGTGTCAGCAATGTCTCT	57.96153846	0	45	13	58	9
11568	6579	6609	30	GTAATGTCAAGAATCTCAAGTGTCTGTGGAT	59.08064516	671	6620	6645	25	ATCAGTAGTGTCAGCAATGTCTCTGC	57.96153846	0	45	13	58	11
12108	18196	18226	30	CTAAGTAATCATAAACACCAAGAGTCAGTCT	57.75806452	1185	18230	18255	25	GTAGCGGTTGAGTAAACAAAAGAGGC	57.96153846	0	40	18	58	4
12243	19862	19892	30	TGAGGTGATAGAGGTTTGTGGTGGTTGGTAA	61.72580645	1286	19912	19937	25	TACTGAAGTCATTGAGAGCCTTTGCG	57.96153846	0	32	26	58	20
12682	26899	26929	30	ACTCACCAGACTCATCAAATAAGTAGTATGT	57.75806452	1567	26938	26963	25	TCCACTCATCTAAATCAATGCCCAGT	56.38461538	0	38	20	58	9
12683	26900	26930	30	CTCACCAGACTCATCAAATAAGTAGTATGTA	57.75806452	1567	26938	26963	25	TCCACTCATCTAAATCAATGCCCAGT	56.38461538	0	38	20	58	8
12837	28454	28484	30	GGTTTTCAAGCCAGATTCATTATGGTATTCG	59.08064516	1747	28485	28510	25	GCAAGACTATGCTCAGGTCCTACTTC	59.53846154	0	48	10	58	1
11402	4166	4196	30	GCAAGAAGTAGACTAAAGCATAAAGATAGAG	57.75806452	488	4215	4240	25	AGCAGCAACGAGCAAAAGGTGTGAGT	59.53846154	0	47	12	59	19
11566	6577	6607	30	GTGTAATGTCAAGAATCTCAAGTGTCTGTGG	60.40322581	676	6625	6650	25	TAGTGTCAGCAATGTCTCTGCCAAAT	56.38461538	0	33	26	59	18
11568	6579	6609	30	GTAATGTCAAGAATCTCAAGTGTCTGTGGAT	59.08064516	668	6617	6642	25	AGCATCAGTAGTGTCAGCAATGTCTC	57.96153846	0	45	14	59	8
11568	6579	6609	30	GTAATGTCAAGAATCTCAAGTGTCTGTGGAT	59.08064516	670	6619	6644	25	CATCAGTAGTGTCAGCAATGTCTCTG	57.96153846	0	45	14	59	10
12679	26896	26926	30	TAAACTCACCAGACTCATCAAATAAGTAGTA	56.43548387	1566	26937	26962	25	CTCCACTCATCTAAATCAATGCCCAG	57.96153846	0	39	20	59	11
12679	26896	26926	30	TAAACTCACCAGACTCATCAAATAAGTAGTA	56.43548387	1567	26938	26963	25	TCCACTCATCTAAATCAATGCCCAGT	56.38461538	0	39	20	59	12
12680	26897	26927	30	AAACTCACCAGACTCATCAAATAAGTAGTAT	56.43548387	1566	26937	26962	25	CTCCACTCATCTAAATCAATGCCCAG	57.96153846	0	39	20	59	10
12681	26898	26928	30	AACTCACCAGACTCATCAAATAAGTAGTATG	57.75806452	1566	26937	26962	25	CTCCACTCATCTAAATCAATGCCCAG	57.96153846	0	39	20	59	9
12681	26898	26928	30	AACTCACCAGACTCATCAAATAAGTAGTATG	57.75806452	1567	26938	26963	25	TCCACTCATCTAAATCAATGCCCAGT	56.38461538	0	39	20	59	10
12836	28453	28483	30	TGGTTTTCAAGCCAGATTCATTATGGTATTC	57.75806452	1747	28485	28510	25	GCAAGACTATGCTCAGGTCCTACTTC	59.53846154	0	49	10	59	2
11402	4166	4196	30	GCAAGAAGTAGACTAAAGCATAAAGATAGAG	57.75806452	487	4214	4239	25	CAGCAGCAACGAGCAAAAGGTGTGAG	61.11538462	0	47	13	60	18
12241	19860	19890	30	GCTGAGGTGATAGAGGTTTGTGGTGGTTGGT	64.37096774	1280	19905	19930	25	CCTGAGTTACTGAAGTCATTGAGAGC	57.96153846	0	17	43	60	15
12835	28452	28482	30	ATGGTTTTCAAGCCAGATTCATTATGGTATT	56.43548387	1747	28485	28510	25	GCAAGACTATGCTCAGGTCCTACTTC	59.53846154	0	50	10	60	3
11403	4167	4197	30	CAAGAAGTAGACTAAAGCATAAAGATAGAGA	56.43548387	489	4216	4241	25	GCAGCAACGAGCAAAAGGTGTGAGTA	59.53846154	0	50	11	61	19
11403	4167	4197	30	CAAGAAGTAGACTAAAGCATAAAGATAGAGA	56.43548387	490	4217	4242	25	CAGCAACGAGCAAAAGGTGTGAGTAA	57.96153846	0	50	11	61	20
11565	6576	6606	30	GGTGTAATGTCAAGAATCTCAAGTGTCTGTG	60.40322581	676	6625	6650	25	TAGTGTCAGCAATGTCTCTGCCAAAT	56.38461538	0	35	26	61	19
11567	6578	6608	30	TGTAATGTCAAGAATCTCAAGTGTCTGTGGA	59.08064516	675	6624	6649	25	GTAGTGTCAGCAATGTCTCTGCCAAA	57.96153846	0	38	23	61	16
12241	19860	19890	30	GCTGAGGTGATAGAGGTTTGTGGTGGTTGGT	64.37096774	1281	19906	19931	25	CTGAGTTACTGAAGTCATTGAGAGCC	57.96153846	0	17	44	61	16
12241	19860	19890	30	GCTGAGGTGATAGAGGTTTGTGGTGGTTGGT	64.37096774	1282	19907	19932	25	TGAGTTACTGAAGTCATTGAGAGCCT	56.38461538	0	17	44	61	17
12244	19863	19893	30	GAGGTGATAGAGGTTTGTGGTGGTTGGTAAA	61.72580645	1286	19912	19937	25	TACTGAAGTCATTGAGAGCCTTTGCG	57.96153846	0	35	26	61	19
11402	4166	4196	30	GCAAGAAGTAGACTAAAGCATAAAGATAGAG	57.75806452	491	4218	4243	25	AGCAACGAGCAAAAGGTGTGAGTAAA	56.38461538	0	47	15	62	22
11402	4166	4196	30	GCAAGAAGTAGACTAAAGCATAAAGATAGAG	57.75806452	492	4219	4244	25	GCAACGAGCAAAAGGTGTGAGTAAAC	57.96153846	0	47	15	62	23
11403	4167	4197	30	CAAGAAGTAGACTAAAGCATAAAGATAGAGA	56.43548387	488	4215	4240	25	AGCAGCAACGAGCAAAAGGTGTGAGT	59.53846154	0	50	12	62	18
12838	28455	28485	30	GTTTTCAAGCCAGATTCATTATGGTATTCGG	59.08064516	1748	28486	28511	25	CAAGACTATGCTCAGGTCCTACTTCT	57.96153846	0	46	16	62	1
11402	4166	4196	30	GCAAGAAGTAGACTAAAGCATAAAGATAGAG	57.75806452	493	4220	4245	25	CAACGAGCAAAAGGTGTGAGTAAACT	56.38461538	0	47	16	63	24
11403	4167	4197	30	CAAGAAGTAGACTAAAGCATAAAGATAGAGA	56.43548387	487	4214	4239	25	CAGCAGCAACGAGCAAAAGGTGTGAG	61.11538462	0	50	13	63	17
11568	6579	6609	30	GTAATGTCAAGAATCTCAAGTGTCTGTGGAT	59.08064516	667	6616	6641	25	CAGCATCAGTAGTGTCAGCAATGTCT	57.96153846	0	45	18	63	7
12099	18182	18212	30	CTCCTGTGTAGAAACTAAGTAATCATAAACA	56.43548387	1184	18229	18254	25	AGTAGCGGTTGAGTAAACAAAAGAGG	56.38461538	0	47	16	63	17
11404	4168	4198	30	AAGAAGTAGACTAAAGCATAAAGATAGAGAA	55.11290323	489	4216	4241	25	GCAGCAACGAGCAAAAGGTGTGAGTA	59.53846154	0	53	11	64	18
11404	4168	4198	30	AAGAAGTAGACTAAAGCATAAAGATAGAGAA	55.11290323	490	4217	4242	25	CAGCAACGAGCAAAAGGTGTGAGTAA	57.96153846	0	53	11	64	19
11567	6578	6608	30	TGTAATGTCAAGAATCTCAAGTGTCTGTGGA	59.08064516	676	6625	6650	25	TAGTGTCAGCAATGTCTCTGCCAAAT	56.38461538	0	38	26	64	17
12837	28454	28484	30	GGTTTTCAAGCCAGATTCATTATGGTATTCG	59.08064516	1748	28486	28511	25	CAAGACTATGCTCAGGTCCTACTTCT	57.96153846	0	48	16	64	2
11403	4167	4197	30	CAAGAAGTAGACTAAAGCATAAAGATAGAGA	56.43548387	491	4218	4243	25	AGCAACGAGCAAAAGGTGTGAGTAAA	56.38461538	0	50	15	65	21
11403	4167	4197	30	CAAGAAGTAGACTAAAGCATAAAGATAGAGA	56.43548387	492	4219	4244	25	GCAACGAGCAAAAGGTGTGAGTAAAC	57.96153846	0	50	15	65	22
11404	4168	4198	30	AAGAAGTAGACTAAAGCATAAAGATAGAGAA	55.11290323	488	4215	4240	25	AGCAGCAACGAGCAAAAGGTGTGAGT	59.53846154	0	53	12	65	17
11568	6579	6609	30	GTAATGTCAAGAATCTCAAGTGTCTGTGGAT	59.08064516	673	6622	6647	25	CAGTAGTGTCAGCAATGTCTCTGCCA	59.53846154	0	45	20	65	13
11568	6579	6609	30	GTAATGTCAAGAATCTCAAGTGTCTGTGGAT	59.08064516	674	6623	6648	25	AGTAGTGTCAGCAATGTCTCTGCCAA	57.96153846	0	45	20	65	14
12836	28453	28483	30	TGGTTTTCAAGCCAGATTCATTATGGTATTC	57.75806452	1748	28486	28511	25	CAAGACTATGCTCAGGTCCTACTTCT	57.96153846	0	49	16	65	3
11402	4166	4196	30	GCAAGAAGTAGACTAAAGCATAAAGATAGAG	57.75806452	494	4221	4246	25	AACGAGCAAAAGGTGTGAGTAAACTG	56.38461538	0	47	19	66	25
11403	4167	4197	30	CAAGAAGTAGACTAAAGCATAAAGATAGAGA	56.43548387	493	4220	4245	25	CAACGAGCAAAAGGTGTGAGTAAACT	56.38461538	0	50	16	66	23
11404	4168	4198	30	AAGAAGTAGACTAAAGCATAAAGATAGAGAA	55.11290323	487	4214	4239	25	CAGCAGCAACGAGCAAAAGGTGTGAG	61.11538462	0	53	13	66	16
12835	28452	28482	30	ATGGTTTTCAAGCCAGATTCATTATGGTATT	56.43548387	1748	28486	28511	25	CAAGACTATGCTCAGGTCCTACTTCT	57.96153846	0	50	16	66	4
12242	19861	19891	30	CTGAGGTGATAGAGGTTTGTGGTGGTTGGTA	63.0483871	1285	19911	19936	25	TTACTGAAGTCATTGAGAGCCTTTGC	56.38461538	0	30	37	67	20
11404	4168	4198	30	AAGAAGTAGACTAAAGCATAAAGATAGAGAA	55.11290323	491	4218	4243	25	AGCAACGAGCAAAAGGTGTGAGTAAA	56.38461538	0	53	15	68	20
11404	4168	4198	30	AAGAAGTAGACTAAAGCATAAAGATAGAGAA	55.11290323	492	4219	4244	25	GCAACGAGCAAAAGGTGTGAGTAAAC	57.96153846	0	53	15	68	21
11568	6579	6609	30	GTAATGTCAAGAATCTCAAGTGTCTGTGGAT	59.08064516	675	6624	6649	25	GTAGTGTCAGCAATGTCTCTGCCAAA	57.96153846	0	45	23	68	15
12242	19861	19891	30	CTGAGGTGATAGAGGTTTGTGGTGGTTGGTA	63.0483871	1284	19910	19935	25	GTTACTGAAGTCATTGAGAGCCTTTG	56.38461538	0	30	38	68	19
11403	4167	4197	30	CAAGAAGTAGACTAAAGCATAAAGATAGAGA	56.43548387	494	4221	4246	25	AACGAGCAAAAGGTGTGAGTAAACTG	56.38461538	0	50	19	69	24
11403	4167	4197	30	CAAGAAGTAGACTAAAGCATAAAGATAGAGA	56.43548387	495	4222	4247	25	ACGAGCAAAAGGTGTGAGTAAACTGT	56.38461538	0	50	19	69	25
11404	4168	4198	30	AAGAAGTAGACTAAAGCATAAAGATAGAGAA	55.11290323	493	4220	4245	25	CAACGAGCAAAAGGTGTGAGTAAACT	56.38461538	0	53	16	69	22
12243	19862	19892	30	TGAGGTGATAGAGGTTTGTGGTGGTTGGTAA	61.72580645	1285	19911	19936	25	TTACTGAAGTCATTGAGAGCCTTTGC	56.38461538	0	32	37	69	19
11405	4169	4199	30	AGAAGTAGACTAAAGCATAAAGATAGAGAAA	55.11290323	485	4212	4237	25	GCCAGCAGCAACGAGCAAAAGGTGTG	62.69230769	0	67	3	70	13
11405	4169	4199	30	AGAAGTAGACTAAAGCATAAAGATAGAGAAA	55.11290323	486	4213	4238	25	CCAGCAGCAACGAGCAAAAGGTGTGA	61.11538462	0	67	3	70	14
12242	19861	19891	30	CTGAGGTGATAGAGGTTTGTGGTGGTTGGTA	63.0483871	1283	19908	19933	25	GAGTTACTGAAGTCATTGAGAGCCTT	56.38461538	0	30	40	70	17
12243	19862	19892	30	TGAGGTGATAGAGGTTTGTGGTGGTTGGTAA	61.72580645	1284	19910	19935	25	GTTACTGAAGTCATTGAGAGCCTTTG	56.38461538	0	32	38	70	18
11404	4168	4198	30	AAGAAGTAGACTAAAGCATAAAGATAGAGAA	55.11290323	494	4221	4246	25	AACGAGCAAAAGGTGTGAGTAAACTG	56.38461538	0	53	19	72	23
11404	4168	4198	30	AAGAAGTAGACTAAAGCATAAAGATAGAGAA	55.11290323	495	4222	4247	25	ACGAGCAAAAGGTGTGAGTAAACTGT	56.38461538	0	53	19	72	24
11404	4168	4198	30	AAGAAGTAGACTAAAGCATAAAGATAGAGAA	55.11290323	496	4223	4248	25	CGAGCAAAAGGTGTGAGTAAACTGTT	56.38461538	0	53	19	72	25
12244	19863	19893	30	GAGGTGATAGAGGTTTGTGGTGGTTGGTAAA	61.72580645	1285	19911	19936	25	TTACTGAAGTCATTGAGAGCCTTTGC	56.38461538	0	35	37	72	18
12490	23999	24029	30	AACTGGTTTTATGGTTGTTGTGTAACTGTTT	56.43548387	1435	24053	24078	25	AGGACCTTTGTATTCTGAGGACTTTG	56.38461538	0	52	21	73	24
12490	23999	24029	30	AACTGGTTTTATGGTTGTTGTGTAACTGTTT	56.43548387	1436	24054	24079	25	GGACCTTTGTATTCTGAGGACTTTGT	56.38461538	0	52	21	73	25
12242	19861	19891	30	CTGAGGTGATAGAGGTTTGTGGTGGTTGGTA	63.0483871	1281	19906	19931	25	CTGAGTTACTGAAGTCATTGAGAGCC	57.96153846	0	30	44	74	15
12491	24000	24030	30	ACTGGTTTTATGGTTGTTGTGTAACTGTTTT	56.43548387	1435	24053	24078	25	AGGACCTTTGTATTCTGAGGACTTTG	56.38461538	0	55	21	76	23
12491	24000	24030	30	ACTGGTTTTATGGTTGTTGTGTAACTGTTTT	56.43548387	1436	24054	24079	25	GGACCTTTGTATTCTGAGGACTTTGT	56.38461538	0	55	21	76	24
11405	4169	4199	30	AGAAGTAGACTAAAGCATAAAGATAGAGAAA	55.11290323	489	4216	4241	25	GCAGCAACGAGCAAAAGGTGTGAGTA	59.53846154	0	67	11	78	17
11405	4169	4199	30	AGAAGTAGACTAAAGCATAAAGATAGAGAAA	55.11290323	490	4217	4242	25	CAGCAACGAGCAAAAGGTGTGAGTAA	57.96153846	0	67	11	78	18
11405	4169	4199	30	AGAAGTAGACTAAAGCATAAAGATAGAGAAA	55.11290323	488	4215	4240	25	AGCAGCAACGAGCAAAAGGTGTGAGT	59.53846154	0	67	12	79	16
11405	4169	4199	30	AGAAGTAGACTAAAGCATAAAGATAGAGAAA	55.11290323	487	4214	4239	25	CAGCAGCAACGAGCAAAAGGTGTGAG	61.11538462	0	67	13	80	15
12492	24001	24031	30	CTGGTTTTATGGTTGTTGTGTAACTGTTTTC	57.75806452	1436	24054	24079	25	GGACCTTTGTATTCTGAGGACTTTGT	56.38461538	0	60	21	81	23
12494	24003	24033	30	GGTTTTATGGTTGTTGTGTAACTGTTTTCTT	56.43548387	1435	24053	24078	25	AGGACCTTTGTATTCTGAGGACTTTG	56.38461538	0	60	21	81	20
12494	24003	24033	30	GGTTTTATGGTTGTTGTGTAACTGTTTTCTT	56.43548387	1436	24054	24079	25	GGACCTTTGTATTCTGAGGACTTTGT	56.38461538	0	60	21	81	21
11405	4169	4199	30	AGAAGTAGACTAAAGCATAAAGATAGAGAAA	55.11290323	491	4218	4243	25	AGCAACGAGCAAAAGGTGTGAGTAAA	56.38461538	0	67	15	82	19
11405	4169	4199	30	AGAAGTAGACTAAAGCATAAAGATAGAGAAA	55.11290323	492	4219	4244	25	GCAACGAGCAAAAGGTGTGAGTAAAC	57.96153846	0	67	15	82	20
11405	4169	4199	30	AGAAGTAGACTAAAGCATAAAGATAGAGAAA	55.11290323	493	4220	4245	25	CAACGAGCAAAAGGTGTGAGTAAACT	56.38461538	0	67	16	83	21
11405	4169	4199	30	AGAAGTAGACTAAAGCATAAAGATAGAGAAA	55.11290323	494	4221	4246	25	AACGAGCAAAAGGTGTGAGTAAACTG	56.38461538	0	67	19	86	22
11405	4169	4199	30	AGAAGTAGACTAAAGCATAAAGATAGAGAAA	55.11290323	495	4222	4247	25	ACGAGCAAAAGGTGTGAGTAAACTGT	56.38461538	0	67	19	86	23
11405	4169	4199	30	AGAAGTAGACTAAAGCATAAAGATAGAGAAA	55.11290323	496	4223	4248	25	CGAGCAAAAGGTGTGAGTAAACTGTT	56.38461538	0	67	19	86	24
12493	24002	24032	30	TGGTTTTATGGTTGTTGTGTAACTGTTTTCT	56.43548387	1435	24053	24078	25	AGGACCTTTGTATTCTGAGGACTTTG	56.38461538	0	66	21	87	21
12493	24002	24032	30	TGGTTTTATGGTTGTTGTGTAACTGTTTTCT	56.43548387	1436	24054	24079	25	GGACCTTTGTATTCTGAGGACTTTGT	56.38461538	0	66	21	87	22
12625	26677	26707	30	CAGTTTGTTGACTATCATCATCTAACCAATC	57.75806452	1546	26728	26753	25	GTTGAAGAGCAGCAGAAGTGGCACCA	61.11538462	0	32	58	90	21
12624	26676	26706	30	ACAGTTTGTTGACTATCATCATCTAACCAAT	56.43548387	1546	26728	26753	25	GTTGAAGAGCAGCAGAAGTGGCACCA	61.11538462	0	33	58	91	22
12496	24005	24035	30	TTTTATGGTTGTTGTGTAACTGTTTTCTTTG	55.11290323	1435	24053	24078	25	AGGACCTTTGTATTCTGAGGACTTTG	56.38461538	0	72	21	93	18
12496	24005	24035	30	TTTTATGGTTGTTGTGTAACTGTTTTCTTTG	55.11290323	1436	24054	24079	25	GGACCTTTGTATTCTGAGGACTTTGT	56.38461538	0	72	21	93	19
12625	26677	26707	30	CAGTTTGTTGACTATCATCATCTAACCAATC	57.75806452	1547	26729	26754	25	TTGAAGAGCAGCAGAAGTGGCACCAA	59.53846154	0	32	61	93	22
12497	24006	24036	30	TTTATGGTTGTTGTGTAACTGTTTTCTTTGT	55.11290323	1435	24053	24078	25	AGGACCTTTGTATTCTGAGGACTTTG	56.38461538	0	73	21	94	17
12497	24006	24036	30	TTTATGGTTGTTGTGTAACTGTTTTCTTTGT	55.11290323	1436	24054	24079	25	GGACCTTTGTATTCTGAGGACTTTGT	56.38461538	0	73	21	94	18
12624	26676	26706	30	ACAGTTTGTTGACTATCATCATCTAACCAAT	56.43548387	1547	26729	26754	25	TTGAAGAGCAGCAGAAGTGGCACCAA	59.53846154	0	33	61	94	23
12495	24004	24034	30	GTTTTATGGTTGTTGTGTAACTGTTTTCTTT	55.11290323	1435	24053	24078	25	AGGACCTTTGTATTCTGAGGACTTTG	56.38461538	0	75	21	96	19
12495	24004	24034	30	GTTTTATGGTTGTTGTGTAACTGTTTTCTTT	55.11290323	1436	24054	24079	25	GGACCTTTGTATTCTGAGGACTTTGT	56.38461538	0	75	21	96	20
12498	24007	24037	30	TTATGGTTGTTGTGTAACTGTTTTCTTTGTA	55.11290323	1435	24053	24078	25	AGGACCTTTGTATTCTGAGGACTTTG	56.38461538	0	79	21	100	16
12498	24007	24037	30	TTATGGTTGTTGTGTAACTGTTTTCTTTGTA	55.11290323	1436	24054	24079	25	GGACCTTTGTATTCTGAGGACTTTGT	56.38461538	0	79	21	100	17
12057	17509	17539	30	CATCATTATCCAACTTTCTAAGCATAGTGAA	56.43548387	1119	17560	17585	25	TAGTAACTTTTGCCCTCTTGTCCTCA	56.38461538	0	63	41	104	21
12499	24008	24038	30	TATGGTTGTTGTGTAACTGTTTTCTTTGTAG	56.43548387	1435	24053	24078	25	AGGACCTTTGTATTCTGAGGACTTTG	56.38461538	0	85	21	106	15
12499	24008	24038	30	TATGGTTGTTGTGTAACTGTTTTCTTTGTAG	56.43548387	1436	24054	24079	25	GGACCTTTGTATTCTGAGGACTTTGT	56.38461538	0	85	21	106	16
11406	4170	4200	30	GAAGTAGACTAAAGCATAAAGATAGAGAAAA	55.11290323	485	4212	4237	25	GCCAGCAGCAACGAGCAAAAGGTGTG	62.69230769	0	107	3	110	12
11406	4170	4200	30	GAAGTAGACTAAAGCATAAAGATAGAGAAAA	55.11290323	486	4213	4238	25	CCAGCAGCAACGAGCAAAAGGTGTGA	61.11538462	0	107	3	110	13
11406	4170	4200	30	GAAGTAGACTAAAGCATAAAGATAGAGAAAA	55.11290323	489	4216	4241	25	GCAGCAACGAGCAAAAGGTGTGAGTA	59.53846154	0	107	11	118	16
11406	4170	4200	30	GAAGTAGACTAAAGCATAAAGATAGAGAAAA	55.11290323	490	4217	4242	25	CAGCAACGAGCAAAAGGTGTGAGTAA	57.96153846	0	107	11	118	17
11025	489	519	30	GCTTGAGTTTCATCAGCCTTCTTCTTTTTGT	59.08064516	73	535	560	25	TTGGTGGGAATGTTTTGTATGCGTCA	56.38461538	0	84	35	119	16
11406	4170	4200	30	GAAGTAGACTAAAGCATAAAGATAGAGAAAA	55.11290323	488	4215	4240	25	AGCAGCAACGAGCAAAAGGTGTGAGT	59.53846154	0	107	12	119	15
11406	4170	4200	30	GAAGTAGACTAAAGCATAAAGATAGAGAAAA	55.11290323	487	4214	4239	25	CAGCAGCAACGAGCAAAAGGTGTGAG	61.11538462	0	107	13	120	14
11407	4171	4201	30	AAGTAGACTAAAGCATAAAGATAGAGAAAAG	55.11290323	485	4212	4237	25	GCCAGCAGCAACGAGCAAAAGGTGTG	62.69230769	0	117	3	120	11
11407	4171	4201	30	AAGTAGACTAAAGCATAAAGATAGAGAAAAG	55.11290323	486	4213	4238	25	CCAGCAGCAACGAGCAAAAGGTGTGA	61.11538462	0	117	3	120	12
11025	489	519	30	GCTTGAGTTTCATCAGCCTTCTTCTTTTTGT	59.08064516	72	534	559	25	GTTGGTGGGAATGTTTTGTATGCGTC	57.96153846	0	84	37	121	15
11406	4170	4200	30	GAAGTAGACTAAAGCATAAAGATAGAGAAAA	55.11290323	491	4218	4243	25	AGCAACGAGCAAAAGGTGTGAGTAAA	56.38461538	0	107	15	122	18
11406	4170	4200	30	GAAGTAGACTAAAGCATAAAGATAGAGAAAA	55.11290323	492	4219	4244	25	GCAACGAGCAAAAGGTGTGAGTAAAC	57.96153846	0	107	15	122	19
11406	4170	4200	30	GAAGTAGACTAAAGCATAAAGATAGAGAAAA	55.11290323	493	4220	4245	25	CAACGAGCAAAAGGTGTGAGTAAACT	56.38461538	0	107	16	123	20
11406	4170	4200	30	GAAGTAGACTAAAGCATAAAGATAGAGAAAA	55.11290323	494	4221	4246	25	AACGAGCAAAAGGTGTGAGTAAACTG	56.38461538	0	107	19	126	21
11406	4170	4200	30	GAAGTAGACTAAAGCATAAAGATAGAGAAAA	55.11290323	495	4222	4247	25	ACGAGCAAAAGGTGTGAGTAAACTGT	56.38461538	0	107	19	126	22
11406	4170	4200	30	GAAGTAGACTAAAGCATAAAGATAGAGAAAA	55.11290323	496	4223	4248	25	CGAGCAAAAGGTGTGAGTAAACTGTT	56.38461538	0	107	19	126	23
12500	24009	24039	30	ATGGTTGTTGTGTAACTGTTTTCTTTGTAGA	56.43548387	1436	24054	24079	25	GGACCTTTGTATTCTGAGGACTTTGT	56.38461538	0	105	21	126	15
11026	490	520	30	CTTGAGTTTCATCAGCCTTCTTCTTTTTGTC	59.08064516	73	535	560	25	TTGGTGGGAATGTTTTGTATGCGTCA	56.38461538	0	92	35	127	15
11407	4171	4201	30	AAGTAGACTAAAGCATAAAGATAGAGAAAAG	55.11290323	489	4216	4241	25	GCAGCAACGAGCAAAAGGTGTGAGTA	59.53846154	0	117	11	128	15
11407	4171	4201	30	AAGTAGACTAAAGCATAAAGATAGAGAAAAG	55.11290323	490	4217	4242	25	CAGCAACGAGCAAAAGGTGTGAGTAA	57.96153846	0	117	11	128	16
11026	490	520	30	CTTGAGTTTCATCAGCCTTCTTCTTTTTGTC	59.08064516	72	534	559	25	GTTGGTGGGAATGTTTTGTATGCGTC	57.96153846	0	92	37	129	14
11407	4171	4201	30	AAGTAGACTAAAGCATAAAGATAGAGAAAAG	55.11290323	488	4215	4240	25	AGCAGCAACGAGCAAAAGGTGTGAGT	59.53846154	0	117	12	129	14
11407	4171	4201	30	AAGTAGACTAAAGCATAAAGATAGAGAAAAG	55.11290323	487	4214	4239	25	CAGCAGCAACGAGCAAAAGGTGTGAG	61.11538462	0	117	13	130	13
11028	492	522	30	TGAGTTTCATCAGCCTTCTTCTTTTTGTCCT	59.08064516	75	537	562	25	GGTGGGAATGTTTTGTATGCGTCAAT	56.38461538	0	111	21	132	15
11407	4171	4201	30	AAGTAGACTAAAGCATAAAGATAGAGAAAAG	55.11290323	491	4218	4243	25	AGCAACGAGCAAAAGGTGTGAGTAAA	56.38461538	0	117	15	132	17
11407	4171	4201	30	AAGTAGACTAAAGCATAAAGATAGAGAAAAG	55.11290323	492	4219	4244	25	GCAACGAGCAAAAGGTGTGAGTAAAC	57.96153846	0	117	15	132	18
11407	4171	4201	30	AAGTAGACTAAAGCATAAAGATAGAGAAAAG	55.11290323	493	4220	4245	25	CAACGAGCAAAAGGTGTGAGTAAACT	56.38461538	0	117	16	133	19
11027	491	521	30	TTGAGTTTCATCAGCCTTCTTCTTTTTGTCC	59.08064516	73	535	560	25	TTGGTGGGAATGTTTTGTATGCGTCA	56.38461538	0	99	35	134	14
11027	491	521	30	TTGAGTTTCATCAGCCTTCTTCTTTTTGTCC	59.08064516	72	534	559	25	GTTGGTGGGAATGTTTTGTATGCGTC	57.96153846	0	99	37	136	13
11407	4171	4201	30	AAGTAGACTAAAGCATAAAGATAGAGAAAAG	55.11290323	494	4221	4246	25	AACGAGCAAAAGGTGTGAGTAAACTG	56.38461538	0	117	19	136	20
11407	4171	4201	30	AAGTAGACTAAAGCATAAAGATAGAGAAAAG	55.11290323	495	4222	4247	25	ACGAGCAAAAGGTGTGAGTAAACTGT	56.38461538	0	117	19	136	21
11407	4171	4201	30	AAGTAGACTAAAGCATAAAGATAGAGAAAAG	55.11290323	496	4223	4248	25	CGAGCAAAAGGTGTGAGTAAACTGTT	56.38461538	0	117	19	136	22
11028	492	522	30	TGAGTTTCATCAGCCTTCTTCTTTTTGTCCT	59.08064516	74	536	561	25	TGGTGGGAATGTTTTGTATGCGTCAA	56.38461538	0	111	29	140	14
11028	492	522	30	TGAGTTTCATCAGCCTTCTTCTTTTTGTCCT	59.08064516	73	535	560	25	TTGGTGGGAATGTTTTGTATGCGTCA	56.38461538	0	111	35	146	13
11408	4172	4202	30	AGTAGACTAAAGCATAAAGATAGAGAAAAGG	56.43548387	485	4212	4237	25	GCCAGCAGCAACGAGCAAAAGGTGTG	62.69230769	0	143	3	146	10
11408	4172	4202	30	AGTAGACTAAAGCATAAAGATAGAGAAAAGG	56.43548387	486	4213	4238	25	CCAGCAGCAACGAGCAAAAGGTGTGA	61.11538462	0	143	3	146	11
11029	493	523	30	GAGTTTCATCAGCCTTCTTCTTTTTGTCCTT	59.08064516	75	537	562	25	GGTGGGAATGTTTTGTATGCGTCAAT	56.38461538	0	126	21	147	14
11413	4182	4212	30	AGCATAAAGATAGAGAAAAGGGGCTTCAAGG	60.40322581	486	4213	4238	25	CCAGCAGCAACGAGCAAAAGGTGTGA	61.11538462	0	144	3	147	1
11028	492	522	30	TGAGTTTCATCAGCCTTCTTCTTTTTGTCCT	59.08064516	72	534	559	25	GTTGGTGGGAATGTTTTGTATGCGTC	57.96153846	0	111	37	148	12
11408	4172	4202	30	AGTAGACTAAAGCATAAAGATAGAGAAAAGG	56.43548387	489	4216	4241	25	GCAGCAACGAGCAAAAGGTGTGAGTA	59.53846154	0	143	11	154	14
11408	4172	4202	30	AGTAGACTAAAGCATAAAGATAGAGAAAAGG	56.43548387	490	4217	4242	25	CAGCAACGAGCAAAAGGTGTGAGTAA	57.96153846	0	143	11	154	15
11029	493	523	30	GAGTTTCATCAGCCTTCTTCTTTTTGTCCTT	59.08064516	74	536	561	25	TGGTGGGAATGTTTTGTATGCGTCAA	56.38461538	0	126	29	155	13
11408	4172	4202	30	AGTAGACTAAAGCATAAAGATAGAGAAAAGG	56.43548387	488	4215	4240	25	AGCAGCAACGAGCAAAAGGTGTGAGT	59.53846154	0	143	12	155	13
11413	4182	4212	30	AGCATAAAGATAGAGAAAAGGGGCTTCAAGG	60.40322581	489	4216	4241	25	GCAGCAACGAGCAAAAGGTGTGAGTA	59.53846154	0	144	11	155	4
11413	4182	4212	30	AGCATAAAGATAGAGAAAAGGGGCTTCAAGG	60.40322581	490	4217	4242	25	CAGCAACGAGCAAAAGGTGTGAGTAA	57.96153846	0	144	11	155	5
11408	4172	4202	30	AGTAGACTAAAGCATAAAGATAGAGAAAAGG	56.43548387	487	4214	4239	25	CAGCAGCAACGAGCAAAAGGTGTGAG	61.11538462	0	143	13	156	12
11409	4173	4203	30	GTAGACTAAAGCATAAAGATAGAGAAAAGGG	57.75806452	485	4212	4237	25	GCCAGCAGCAACGAGCAAAAGGTGTG	62.69230769	0	153	3	156	9
11409	4173	4203	30	GTAGACTAAAGCATAAAGATAGAGAAAAGGG	57.75806452	486	4213	4238	25	CCAGCAGCAACGAGCAAAAGGTGTGA	61.11538462	0	153	3	156	10
11413	4182	4212	30	AGCATAAAGATAGAGAAAAGGGGCTTCAAGG	60.40322581	488	4215	4240	25	AGCAGCAACGAGCAAAAGGTGTGAGT	59.53846154	0	144	12	156	3
11414	4183	4213	30	GCATAAAGATAGAGAAAAGGGGCTTCAAGGC	61.72580645	489	4216	4241	25	GCAGCAACGAGCAAAAGGTGTGAGTA	59.53846154	0	145	11	156	3
11414	4183	4213	30	GCATAAAGATAGAGAAAAGGGGCTTCAAGGC	61.72580645	490	4217	4242	25	CAGCAACGAGCAAAAGGTGTGAGTAA	57.96153846	0	145	11	156	4
11413	4182	4212	30	AGCATAAAGATAGAGAAAAGGGGCTTCAAGG	60.40322581	487	4214	4239	25	CAGCAGCAACGAGCAAAAGGTGTGAG	61.11538462	0	144	13	157	2
11414	4183	4213	30	GCATAAAGATAGAGAAAAGGGGCTTCAAGGC	61.72580645	488	4215	4240	25	AGCAGCAACGAGCAAAAGGTGTGAGT	59.53846154	0	145	12	157	2
11408	4172	4202	30	AGTAGACTAAAGCATAAAGATAGAGAAAAGG	56.43548387	491	4218	4243	25	AGCAACGAGCAAAAGGTGTGAGTAAA	56.38461538	0	143	15	158	16
11408	4172	4202	30	AGTAGACTAAAGCATAAAGATAGAGAAAAGG	56.43548387	492	4219	4244	25	GCAACGAGCAAAAGGTGTGAGTAAAC	57.96153846	0	143	15	158	17
11414	4183	4213	30	GCATAAAGATAGAGAAAAGGGGCTTCAAGGC	61.72580645	487	4214	4239	25	CAGCAGCAACGAGCAAAAGGTGTGAG	61.11538462	0	145	13	158	1
11408	4172	4202	30	AGTAGACTAAAGCATAAAGATAGAGAAAAGG	56.43548387	493	4220	4245	25	CAACGAGCAAAAGGTGTGAGTAAACT	56.38461538	0	143	16	159	18
11413	4182	4212	30	AGCATAAAGATAGAGAAAAGGGGCTTCAAGG	60.40322581	491	4218	4243	25	AGCAACGAGCAAAAGGTGTGAGTAAA	56.38461538	0	144	15	159	6
11413	4182	4212	30	AGCATAAAGATAGAGAAAAGGGGCTTCAAGG	60.40322581	492	4219	4244	25	GCAACGAGCAAAAGGTGTGAGTAAAC	57.96153846	0	144	15	159	7
11413	4182	4212	30	AGCATAAAGATAGAGAAAAGGGGCTTCAAGG	60.40322581	493	4220	4245	25	CAACGAGCAAAAGGTGTGAGTAAACT	56.38461538	0	144	16	160	8
11414	4183	4213	30	GCATAAAGATAGAGAAAAGGGGCTTCAAGGC	61.72580645	491	4218	4243	25	AGCAACGAGCAAAAGGTGTGAGTAAA	56.38461538	0	145	15	160	5
11414	4183	4213	30	GCATAAAGATAGAGAAAAGGGGCTTCAAGGC	61.72580645	492	4219	4244	25	GCAACGAGCAAAAGGTGTGAGTAAAC	57.96153846	0	145	15	160	6
11029	493	523	30	GAGTTTCATCAGCCTTCTTCTTTTTGTCCTT	59.08064516	73	535	560	25	TTGGTGGGAATGTTTTGTATGCGTCA	56.38461538	0	126	35	161	12
11414	4183	4213	30	GCATAAAGATAGAGAAAAGGGGCTTCAAGGC	61.72580645	493	4220	4245	25	CAACGAGCAAAAGGTGTGAGTAAACT	56.38461538	0	145	16	161	7
11408	4172	4202	30	AGTAGACTAAAGCATAAAGATAGAGAAAAGG	56.43548387	494	4221	4246	25	AACGAGCAAAAGGTGTGAGTAAACTG	56.38461538	0	143	19	162	19
11408	4172	4202	30	AGTAGACTAAAGCATAAAGATAGAGAAAAGG	56.43548387	495	4222	4247	25	ACGAGCAAAAGGTGTGAGTAAACTGT	56.38461538	0	143	19	162	20
11408	4172	4202	30	AGTAGACTAAAGCATAAAGATAGAGAAAAGG	56.43548387	496	4223	4248	25	CGAGCAAAAGGTGTGAGTAAACTGTT	56.38461538	0	143	19	162	21
11029	493	523	30	GAGTTTCATCAGCCTTCTTCTTTTTGTCCTT	59.08064516	72	534	559	25	GTTGGTGGGAATGTTTTGTATGCGTC	57.96153846	0	126	37	163	11
11413	4182	4212	30	AGCATAAAGATAGAGAAAAGGGGCTTCAAGG	60.40322581	494	4221	4246	25	AACGAGCAAAAGGTGTGAGTAAACTG	56.38461538	0	144	19	163	9
11413	4182	4212	30	AGCATAAAGATAGAGAAAAGGGGCTTCAAGG	60.40322581	495	4222	4247	25	ACGAGCAAAAGGTGTGAGTAAACTGT	56.38461538	0	144	19	163	10
11413	4182	4212	30	AGCATAAAGATAGAGAAAAGGGGCTTCAAGG	60.40322581	496	4223	4248	25	CGAGCAAAAGGTGTGAGTAAACTGTT	56.38461538	0	144	19	163	11
11409	4173	4203	30	GTAGACTAAAGCATAAAGATAGAGAAAAGGG	57.75806452	489	4216	4241	25	GCAGCAACGAGCAAAAGGTGTGAGTA	59.53846154	0	153	11	164	13
11409	4173	4203	30	GTAGACTAAAGCATAAAGATAGAGAAAAGGG	57.75806452	490	4217	4242	25	CAGCAACGAGCAAAAGGTGTGAGTAA	57.96153846	0	153	11	164	14
11414	4183	4213	30	GCATAAAGATAGAGAAAAGGGGCTTCAAGGC	61.72580645	494	4221	4246	25	AACGAGCAAAAGGTGTGAGTAAACTG	56.38461538	0	145	19	164	8
11414	4183	4213	30	GCATAAAGATAGAGAAAAGGGGCTTCAAGGC	61.72580645	495	4222	4247	25	ACGAGCAAAAGGTGTGAGTAAACTGT	56.38461538	0	145	19	164	9
11414	4183	4213	30	GCATAAAGATAGAGAAAAGGGGCTTCAAGGC	61.72580645	496	4223	4248	25	CGAGCAAAAGGTGTGAGTAAACTGTT	56.38461538	0	145	19	164	10
11409	4173	4203	30	GTAGACTAAAGCATAAAGATAGAGAAAAGGG	57.75806452	488	4215	4240	25	AGCAGCAACGAGCAAAAGGTGTGAGT	59.53846154	0	153	12	165	12
11411	4175	4205	30	AGACTAAAGCATAAAGATAGAGAAAAGGGGC	59.08064516	485	4212	4237	25	GCCAGCAGCAACGAGCAAAAGGTGTG	62.69230769	0	162	3	165	7
11411	4175	4205	30	AGACTAAAGCATAAAGATAGAGAAAAGGGGC	59.08064516	486	4213	4238	25	CCAGCAGCAACGAGCAAAAGGTGTGA	61.11538462	0	162	3	165	8
11409	4173	4203	30	GTAGACTAAAGCATAAAGATAGAGAAAAGGG	57.75806452	487	4214	4239	25	CAGCAGCAACGAGCAAAAGGTGTGAG	61.11538462	0	153	13	166	11
11409	4173	4203	30	GTAGACTAAAGCATAAAGATAGAGAAAAGGG	57.75806452	491	4218	4243	25	AGCAACGAGCAAAAGGTGTGAGTAAA	56.38461538	0	153	15	168	15
11409	4173	4203	30	GTAGACTAAAGCATAAAGATAGAGAAAAGGG	57.75806452	492	4219	4244	25	GCAACGAGCAAAAGGTGTGAGTAAAC	57.96153846	0	153	15	168	16
11409	4173	4203	30	GTAGACTAAAGCATAAAGATAGAGAAAAGGG	57.75806452	493	4220	4245	25	CAACGAGCAAAAGGTGTGAGTAAACT	56.38461538	0	153	16	169	17
11410	4174	4204	30	TAGACTAAAGCATAAAGATAGAGAAAAGGGG	57.75806452	485	4212	4237	25	GCCAGCAGCAACGAGCAAAAGGTGTG	62.69230769	0	166	3	169	8
11410	4174	4204	30	TAGACTAAAGCATAAAGATAGAGAAAAGGGG	57.75806452	486	4213	4238	25	CCAGCAGCAACGAGCAAAAGGTGTGA	61.11538462	0	166	3	169	9
11409	4173	4203	30	GTAGACTAAAGCATAAAGATAGAGAAAAGGG	57.75806452	494	4221	4246	25	AACGAGCAAAAGGTGTGAGTAAACTG	56.38461538	0	153	19	172	18
11409	4173	4203	30	GTAGACTAAAGCATAAAGATAGAGAAAAGGG	57.75806452	495	4222	4247	25	ACGAGCAAAAGGTGTGAGTAAACTGT	56.38461538	0	153	19	172	19
11409	4173	4203	30	GTAGACTAAAGCATAAAGATAGAGAAAAGGG	57.75806452	496	4223	4248	25	CGAGCAAAAGGTGTGAGTAAACTGTT	56.38461538	0	153	19	172	20
11411	4175	4205	30	AGACTAAAGCATAAAGATAGAGAAAAGGGGC	59.08064516	489	4216	4241	25	GCAGCAACGAGCAAAAGGTGTGAGTA	59.53846154	0	162	11	173	11
11411	4175	4205	30	AGACTAAAGCATAAAGATAGAGAAAAGGGGC	59.08064516	490	4217	4242	25	CAGCAACGAGCAAAAGGTGTGAGTAA	57.96153846	0	162	11	173	12
11411	4175	4205	30	AGACTAAAGCATAAAGATAGAGAAAAGGGGC	59.08064516	488	4215	4240	25	AGCAGCAACGAGCAAAAGGTGTGAGT	59.53846154	0	162	12	174	10
11412	4176	4206	30	GACTAAAGCATAAAGATAGAGAAAAGGGGCT	59.08064516	489	4216	4241	25	GCAGCAACGAGCAAAAGGTGTGAGTA	59.53846154	0	163	11	174	10
11411	4175	4205	30	AGACTAAAGCATAAAGATAGAGAAAAGGGGC	59.08064516	487	4214	4239	25	CAGCAGCAACGAGCAAAAGGTGTGAG	61.11538462	0	162	13	175	9
11412	4176	4206	30	GACTAAAGCATAAAGATAGAGAAAAGGGGCT	59.08064516	488	4215	4240	25	AGCAGCAACGAGCAAAAGGTGTGAGT	59.53846154	0	163	12	175	9
11410	4174	4204	30	TAGACTAAAGCATAAAGATAGAGAAAAGGGG	57.75806452	489	4216	4241	25	GCAGCAACGAGCAAAAGGTGTGAGTA	59.53846154	0	166	11	177	12
11410	4174	4204	30	TAGACTAAAGCATAAAGATAGAGAAAAGGGG	57.75806452	490	4217	4242	25	CAGCAACGAGCAAAAGGTGTGAGTAA	57.96153846	0	166	11	177	13
11411	4175	4205	30	AGACTAAAGCATAAAGATAGAGAAAAGGGGC	59.08064516	491	4218	4243	25	AGCAACGAGCAAAAGGTGTGAGTAAA	56.38461538	0	162	15	177	13
11411	4175	4205	30	AGACTAAAGCATAAAGATAGAGAAAAGGGGC	59.08064516	492	4219	4244	25	GCAACGAGCAAAAGGTGTGAGTAAAC	57.96153846	0	162	15	177	14
11410	4174	4204	30	TAGACTAAAGCATAAAGATAGAGAAAAGGGG	57.75806452	488	4215	4240	25	AGCAGCAACGAGCAAAAGGTGTGAGT	59.53846154	0	166	12	178	11
11411	4175	4205	30	AGACTAAAGCATAAAGATAGAGAAAAGGGGC	59.08064516	493	4220	4245	25	CAACGAGCAAAAGGTGTGAGTAAACT	56.38461538	0	162	16	178	15
11412	4176	4206	30	GACTAAAGCATAAAGATAGAGAAAAGGGGCT	59.08064516	491	4218	4243	25	AGCAACGAGCAAAAGGTGTGAGTAAA	56.38461538	0	163	15	178	12
11412	4176	4206	30	GACTAAAGCATAAAGATAGAGAAAAGGGGCT	59.08064516	492	4219	4244	25	GCAACGAGCAAAAGGTGTGAGTAAAC	57.96153846	0	163	15	178	13
11410	4174	4204	30	TAGACTAAAGCATAAAGATAGAGAAAAGGGG	57.75806452	487	4214	4239	25	CAGCAGCAACGAGCAAAAGGTGTGAG	61.11538462	0	166	13	179	10
11410	4174	4204	30	TAGACTAAAGCATAAAGATAGAGAAAAGGGG	57.75806452	491	4218	4243	25	AGCAACGAGCAAAAGGTGTGAGTAAA	56.38461538	0	166	15	181	14
11410	4174	4204	30	TAGACTAAAGCATAAAGATAGAGAAAAGGGG	57.75806452	492	4219	4244	25	GCAACGAGCAAAAGGTGTGAGTAAAC	57.96153846	0	166	15	181	15
11411	4175	4205	30	AGACTAAAGCATAAAGATAGAGAAAAGGGGC	59.08064516	494	4221	4246	25	AACGAGCAAAAGGTGTGAGTAAACTG	56.38461538	0	162	19	181	16
11411	4175	4205	30	AGACTAAAGCATAAAGATAGAGAAAAGGGGC	59.08064516	495	4222	4247	25	ACGAGCAAAAGGTGTGAGTAAACTGT	56.38461538	0	162	19	181	17
11411	4175	4205	30	AGACTAAAGCATAAAGATAGAGAAAAGGGGC	59.08064516	496	4223	4248	25	CGAGCAAAAGGTGTGAGTAAACTGTT	56.38461538	0	162	19	181	18
11030	494	524	30	AGTTTCATCAGCCTTCTTCTTTTTGTCCTTT	57.75806452	75	537	562	25	GGTGGGAATGTTTTGTATGCGTCAAT	56.38461538	0	161	21	182	13
11410	4174	4204	30	TAGACTAAAGCATAAAGATAGAGAAAAGGGG	57.75806452	493	4220	4245	25	CAACGAGCAAAAGGTGTGAGTAAACT	56.38461538	0	166	16	182	16
11412	4176	4206	30	GACTAAAGCATAAAGATAGAGAAAAGGGGCT	59.08064516	494	4221	4246	25	AACGAGCAAAAGGTGTGAGTAAACTG	56.38461538	0	163	19	182	15
11412	4176	4206	30	GACTAAAGCATAAAGATAGAGAAAAGGGGCT	59.08064516	495	4222	4247	25	ACGAGCAAAAGGTGTGAGTAAACTGT	56.38461538	0	163	19	182	16
11412	4176	4206	30	GACTAAAGCATAAAGATAGAGAAAAGGGGCT	59.08064516	496	4223	4248	25	CGAGCAAAAGGTGTGAGTAAACTGTT	56.38461538	0	163	19	182	17
11019	470	500	30	CTTCTGTCTCTGCGGTAAGGCTTGAGTTTCA	63.0483871	59	521	546	25	CTTTTTAGGCTCTGTTGGTGGGAATG	57.96153846	0	9	174	183	21
11410	4174	4204	30	TAGACTAAAGCATAAAGATAGAGAAAAGGGG	57.75806452	494	4221	4246	25	AACGAGCAAAAGGTGTGAGTAAACTG	56.38461538	0	166	19	185	17
11410	4174	4204	30	TAGACTAAAGCATAAAGATAGAGAAAAGGGG	57.75806452	495	4222	4247	25	ACGAGCAAAAGGTGTGAGTAAACTGT	56.38461538	0	166	19	185	18
11410	4174	4204	30	TAGACTAAAGCATAAAGATAGAGAAAAGGGG	57.75806452	496	4223	4248	25	CGAGCAAAAGGTGTGAGTAAACTGTT	56.38461538	0	166	19	185	19
11017	468	498	30	TTCTTCTGTCTCTGCGGTAAGGCTTGAGTTT	61.72580645	59	521	546	25	CTTTTTAGGCTCTGTTGGTGGGAATG	57.96153846	0	12	174	186	23
11020	471	501	30	TTCTGTCTCTGCGGTAAGGCTTGAGTTTCAT	61.72580645	59	521	546	25	CTTTTTAGGCTCTGTTGGTGGGAATG	57.96153846	0	12	174	186	20
11022	473	503	30	CTGTCTCTGCGGTAAGGCTTGAGTTTCATCA	63.0483871	59	521	546	25	CTTTTTAGGCTCTGTTGGTGGGAATG	57.96153846	0	16	174	190	18
11030	494	524	30	AGTTTCATCAGCCTTCTTCTTTTTGTCCTTT	57.75806452	74	536	561	25	TGGTGGGAATGTTTTGTATGCGTCAA	56.38461538	0	161	29	190	12
11023	474	504	30	TGTCTCTGCGGTAAGGCTTGAGTTTCATCAG	63.0483871	59	521	546	25	CTTTTTAGGCTCTGTTGGTGGGAATG	57.96153846	0	17	174	191	17
11030	494	524	30	AGTTTCATCAGCCTTCTTCTTTTTGTCCTTT	57.75806452	73	535	560	25	TTGGTGGGAATGTTTTGTATGCGTCA	56.38461538	0	161	35	196	11
11030	494	524	30	AGTTTCATCAGCCTTCTTCTTTTTGTCCTTT	57.75806452	72	534	559	25	GTTGGTGGGAATGTTTTGTATGCGTC	57.96153846	0	161	37	198	10
11025	489	519	30	GCTTGAGTTTCATCAGCCTTCTTCTTTTTGT	59.08064516	71	533	558	25	TGTTGGTGGGAATGTTTTGTATGCGT	56.38461538	0	84	132	216	14
11026	490	520	30	CTTGAGTTTCATCAGCCTTCTTCTTTTTGTC	59.08064516	71	533	558	25	TGTTGGTGGGAATGTTTTGTATGCGT	56.38461538	0	92	132	224	13
11016	467	497	30	TTTCTTCTGTCTCTGCGGTAAGGCTTGAGTT	61.72580645	59	521	546	25	CTTTTTAGGCTCTGTTGGTGGGAATG	57.96153846	0	56	174	230	24
11027	491	521	30	TTGAGTTTCATCAGCCTTCTTCTTTTTGTCC	59.08064516	71	533	558	25	TGTTGGTGGGAATGTTTTGTATGCGT	56.38461538	0	99	132	231	12
11015	466	496	30	GTTTCTTCTGTCTCTGCGGTAAGGCTTGAGT	63.0483871	59	521	546	25	CTTTTTAGGCTCTGTTGGTGGGAATG	57.96153846	0	60	174	234	25
11031	495	525	30	GTTTCATCAGCCTTCTTCTTTTTGTCCTTTT	57.75806452	75	537	562	25	GGTGGGAATGTTTTGTATGCGTCAAT	56.38461538	0	220	21	241	12
11028	492	522	30	TGAGTTTCATCAGCCTTCTTCTTTTTGTCCT	59.08064516	71	533	558	25	TGTTGGTGGGAATGTTTTGTATGCGT	56.38461538	0	111	132	243	11
11031	495	525	30	GTTTCATCAGCCTTCTTCTTTTTGTCCTTTT	57.75806452	74	536	561	25	TGGTGGGAATGTTTTGTATGCGTCAA	56.38461538	0	220	29	249	11
11031	495	525	30	GTTTCATCAGCCTTCTTCTTTTTGTCCTTTT	57.75806452	73	535	560	25	TTGGTGGGAATGTTTTGTATGCGTCA	56.38461538	0	220	35	255	10
11031	495	525	30	GTTTCATCAGCCTTCTTCTTTTTGTCCTTTT	57.75806452	72	534	559	25	GTTGGTGGGAATGTTTTGTATGCGTC	57.96153846	0	220	37	257	9
11029	493	523	30	GAGTTTCATCAGCCTTCTTCTTTTTGTCCTT	59.08064516	71	533	558	25	TGTTGGTGGGAATGTTTTGTATGCGT	56.38461538	0	126	132	258	10
11037	506	536	30	CTTCTTCTTTTTGTCCTTTTTAGGCTCTGTT	57.75806452	75	537	562	25	GGTGGGAATGTTTTGTATGCGTCAAT	56.38461538	0	256	21	277	1
11036	505	535	30	CCTTCTTCTTTTTGTCCTTTTTAGGCTCTGT	59.08064516	75	537	562	25	GGTGGGAATGTTTTGTATGCGTCAAT	56.38461538	0	263	21	284	2
11036	505	535	30	CCTTCTTCTTTTTGTCCTTTTTAGGCTCTGT	59.08064516	74	536	561	25	TGGTGGGAATGTTTTGTATGCGTCAA	56.38461538	0	263	29	292	1
11030	494	524	30	AGTTTCATCAGCCTTCTTCTTTTTGTCCTTT	57.75806452	71	533	558	25	TGTTGGTGGGAATGTTTTGTATGCGT	56.38461538	0	161	132	293	9
11032	496	526	30	TTTCATCAGCCTTCTTCTTTTTGTCCTTTTT	56.43548387	75	537	562	25	GGTGGGAATGTTTTGTATGCGTCAAT	56.38461538	0	274	21	295	11
11032	496	526	30	TTTCATCAGCCTTCTTCTTTTTGTCCTTTTT	56.43548387	74	536	561	25	TGGTGGGAATGTTTTGTATGCGTCAA	56.38461538	0	274	29	303	10
11033	497	527	30	TTCATCAGCCTTCTTCTTTTTGTCCTTTTTA	56.43548387	75	537	562	25	GGTGGGAATGTTTTGTATGCGTCAAT	56.38461538	0	282	21	303	10
11032	496	526	30	TTTCATCAGCCTTCTTCTTTTTGTCCTTTTT	56.43548387	73	535	560	25	TTGGTGGGAATGTTTTGTATGCGTCA	56.38461538	0	274	35	309	9
11032	496	526	30	TTTCATCAGCCTTCTTCTTTTTGTCCTTTTT	56.43548387	72	534	559	25	GTTGGTGGGAATGTTTTGTATGCGTC	57.96153846	0	274	37	311	8
11033	497	527	30	TTCATCAGCCTTCTTCTTTTTGTCCTTTTTA	56.43548387	74	536	561	25	TGGTGGGAATGTTTTGTATGCGTCAA	56.38461538	0	282	29	311	9
11034	498	528	30	TCATCAGCCTTCTTCTTTTTGTCCTTTTTAG	57.75806452	75	537	562	25	GGTGGGAATGTTTTGTATGCGTCAAT	56.38461538	0	292	21	313	9
11033	497	527	30	TTCATCAGCCTTCTTCTTTTTGTCCTTTTTA	56.43548387	73	535	560	25	TTGGTGGGAATGTTTTGTATGCGTCA	56.38461538	0	282	35	317	8
11033	497	527	30	TTCATCAGCCTTCTTCTTTTTGTCCTTTTTA	56.43548387	72	534	559	25	GTTGGTGGGAATGTTTTGTATGCGTC	57.96153846	0	282	37	319	7
11034	498	528	30	TCATCAGCCTTCTTCTTTTTGTCCTTTTTAG	57.75806452	74	536	561	25	TGGTGGGAATGTTTTGTATGCGTCAA	56.38461538	0	292	29	321	8
11035	499	529	30	CATCAGCCTTCTTCTTTTTGTCCTTTTTAGG	59.08064516	75	537	562	25	GGTGGGAATGTTTTGTATGCGTCAAT	56.38461538	0	300	21	321	8
11034	498	528	30	TCATCAGCCTTCTTCTTTTTGTCCTTTTTAG	57.75806452	73	535	560	25	TTGGTGGGAATGTTTTGTATGCGTCA	56.38461538	0	292	35	327	7
11034	498	528	30	TCATCAGCCTTCTTCTTTTTGTCCTTTTTAG	57.75806452	72	534	559	25	GTTGGTGGGAATGTTTTGTATGCGTC	57.96153846	0	292	37	329	6
11035	499	529	30	CATCAGCCTTCTTCTTTTTGTCCTTTTTAGG	59.08064516	74	536	561	25	TGGTGGGAATGTTTTGTATGCGTCAA	56.38461538	0	300	29	329	7
11035	499	529	30	CATCAGCCTTCTTCTTTTTGTCCTTTTTAGG	59.08064516	73	535	560	25	TTGGTGGGAATGTTTTGTATGCGTCA	56.38461538	0	300	35	335	6
11035	499	529	30	CATCAGCCTTCTTCTTTTTGTCCTTTTTAGG	59.08064516	72	534	559	25	GTTGGTGGGAATGTTTTGTATGCGTC	57.96153846	0	300	37	337	5
11031	495	525	30	GTTTCATCAGCCTTCTTCTTTTTGTCCTTTT	57.75806452	71	533	558	25	TGTTGGTGGGAATGTTTTGTATGCGT	56.38461538	0	220	132	352	8
11032	496	526	30	TTTCATCAGCCTTCTTCTTTTTGTCCTTTTT	56.43548387	71	533	558	25	TGTTGGTGGGAATGTTTTGTATGCGT	56.38461538	0	274	132	406	7
11033	497	527	30	TTCATCAGCCTTCTTCTTTTTGTCCTTTTTA	56.43548387	71	533	558	25	TGTTGGTGGGAATGTTTTGTATGCGT	56.38461538	0	282	132	414	6
11034	498	528	30	TCATCAGCCTTCTTCTTTTTGTCCTTTTTAG	57.75806452	71	533	558	25	TGTTGGTGGGAATGTTTTGTATGCGT	56.38461538	0	292	132	424	5
11035	499	529	30	CATCAGCCTTCTTCTTTTTGTCCTTTTTAGG	59.08064516	71	533	558	25	TGTTGGTGGGAATGTTTTGTATGCGT	56.38461538	0	300	132	432	4
11018	469	499	30	TCTTCTGTCTCTGCGGTAAGGCTTGAGTTTC	63.0483871	60	522	547	25	TTTTTAGGCTCTGTTGGTGGGAATGT	56.38461538	0	8	5507	5515	23
11017	468	498	30	TTCTTCTGTCTCTGCGGTAAGGCTTGAGTTT	61.72580645	60	522	547	25	TTTTTAGGCTCTGTTGGTGGGAATGT	56.38461538	0	12	5507	5519	24
11021	472	502	30	TCTGTCTCTGCGGTAAGGCTTGAGTTTCATC	63.0483871	60	522	547	25	TTTTTAGGCTCTGTTGGTGGGAATGT	56.38461538	0	12	5507	5519	20
11023	474	504	30	TGTCTCTGCGGTAAGGCTTGAGTTTCATCAG	63.0483871	60	522	547	25	TTTTTAGGCTCTGTTGGTGGGAATGT	56.38461538	0	17	5507	5524	18
11024	475	505	30	GTCTCTGCGGTAAGGCTTGAGTTTCATCAGC	64.37096774	60	522	547	25	TTTTTAGGCTCTGTTGGTGGGAATGT	56.38461538	0	18	5507	5525	17
11018	469	499	30	TCTTCTGTCTCTGCGGTAAGGCTTGAGTTTC	63.0483871	62	524	549	25	TTTAGGCTCTGTTGGTGGGAATGTTT	56.38461538	0	8	5528	5536	25
11018	469	499	30	TCTTCTGTCTCTGCGGTAAGGCTTGAGTTTC	63.0483871	61	523	548	25	TTTTAGGCTCTGTTGGTGGGAATGTT	56.38461538	0	8	5531	5539	24
11021	472	502	30	TCTGTCTCTGCGGTAAGGCTTGAGTTTCATC	63.0483871	62	524	549	25	TTTAGGCTCTGTTGGTGGGAATGTTT	56.38461538	0	12	5528	5540	22
11017	468	498	30	TTCTTCTGTCTCTGCGGTAAGGCTTGAGTTT	61.72580645	61	523	548	25	TTTTAGGCTCTGTTGGTGGGAATGTT	56.38461538	0	12	5531	5543	25
11021	472	502	30	TCTGTCTCTGCGGTAAGGCTTGAGTTTCATC	63.0483871	61	523	548	25	TTTTAGGCTCTGTTGGTGGGAATGTT	56.38461538	0	12	5531	5543	21
11023	474	504	30	TGTCTCTGCGGTAAGGCTTGAGTTTCATCAG	63.0483871	62	524	549	25	TTTAGGCTCTGTTGGTGGGAATGTTT	56.38461538	0	17	5528	5545	20
11024	475	505	30	GTCTCTGCGGTAAGGCTTGAGTTTCATCAGC	64.37096774	62	524	549	25	TTTAGGCTCTGTTGGTGGGAATGTTT	56.38461538	0	18	5528	5546	19
11023	474	504	30	TGTCTCTGCGGTAAGGCTTGAGTTTCATCAG	63.0483871	61	523	548	25	TTTTAGGCTCTGTTGGTGGGAATGTT	56.38461538	0	17	5531	5548	19
11024	475	505	30	GTCTCTGCGGTAAGGCTTGAGTTTCATCAGC	64.37096774	61	523	548	25	TTTTAGGCTCTGTTGGTGGGAATGTT	56.38461538	0	18	5531	5549	18
11023	474	504	30	TGTCTCTGCGGTAAGGCTTGAGTTTCATCAG	63.0483871	63	525	550	25	TTAGGCTCTGTTGGTGGGAATGTTTT	56.38461538	0	17	5533	5550	21
11021	472	502	30	TCTGTCTCTGCGGTAAGGCTTGAGTTTCATC	63.0483871	64	526	551	25	TAGGCTCTGTTGGTGGGAATGTTTTG	57.96153846	0	12	5541	5553	24
11021	472	502	30	TCTGTCTCTGCGGTAAGGCTTGAGTTTCATC	63.0483871	65	527	552	25	AGGCTCTGTTGGTGGGAATGTTTTGT	57.96153846	0	12	5544	5556	25
11022	473	503	30	CTGTCTCTGCGGTAAGGCTTGAGTTTCATCA	63.0483871	64	526	551	25	TAGGCTCTGTTGGTGGGAATGTTTTG	57.96153846	0	16	5541	5557	23
11022	473	503	30	CTGTCTCTGCGGTAAGGCTTGAGTTTCATCA	63.0483871	66	528	553	25	GGCTCTGTTGGTGGGAATGTTTTGTA	57.96153846	0	16	5542	5558	25
11023	474	504	30	TGTCTCTGCGGTAAGGCTTGAGTTTCATCAG	63.0483871	64	526	551	25	TAGGCTCTGTTGGTGGGAATGTTTTG	57.96153846	0	17	5541	5558	22
11023	474	504	30	TGTCTCTGCGGTAAGGCTTGAGTTTCATCAG	63.0483871	66	528	553	25	GGCTCTGTTGGTGGGAATGTTTTGTA	57.96153846	0	17	5542	5559	24
11024	475	505	30	GTCTCTGCGGTAAGGCTTGAGTTTCATCAGC	64.37096774	64	526	551	25	TAGGCTCTGTTGGTGGGAATGTTTTG	57.96153846	0	18	5541	5559	21
11024	475	505	30	GTCTCTGCGGTAAGGCTTGAGTTTCATCAGC	64.37096774	66	528	553	25	GGCTCTGTTGGTGGGAATGTTTTGTA	57.96153846	0	18	5542	5560	23
11016	467	497	30	TTTCTTCTGTCTCTGCGGTAAGGCTTGAGTT	61.72580645	60	522	547	25	TTTTTAGGCTCTGTTGGTGGGAATGT	56.38461538	0	56	5507	5563	25
11023	474	504	30	TGTCTCTGCGGTAAGGCTTGAGTTTCATCAG	63.0483871	67	529	554	25	GCTCTGTTGGTGGGAATGTTTTGTAT	56.38461538	0	17	5553	5570	25
11024	475	505	30	GTCTCTGCGGTAAGGCTTGAGTTTCATCAGC	64.37096774	67	529	554	25	GCTCTGTTGGTGGGAATGTTTTGTAT	56.38461538	0	18	5553	5571	24
11025	489	519	30	GCTTGAGTTTCATCAGCCTTCTTCTTTTTGT	59.08064516	70	532	557	25	CTGTTGGTGGGAATGTTTTGTATGCG	57.96153846	0	84	5532	5616	13
11026	490	520	30	CTTGAGTTTCATCAGCCTTCTTCTTTTTGTC	59.08064516	70	532	557	25	CTGTTGGTGGGAATGTTTTGTATGCG	57.96153846	0	92	5532	5624	12
11025	489	519	30	GCTTGAGTTTCATCAGCCTTCTTCTTTTTGT	59.08064516	69	531	556	25	TCTGTTGGTGGGAATGTTTTGTATGC	56.38461538	0	84	5543	5627	12
11025	489	519	30	GCTTGAGTTTCATCAGCCTTCTTCTTTTTGT	59.08064516	68	530	555	25	CTCTGTTGGTGGGAATGTTTTGTATG	56.38461538	0	84	5551	5635	11
11026	490	520	30	CTTGAGTTTCATCAGCCTTCTTCTTTTTGTC	59.08064516	69	531	556	25	TCTGTTGGTGGGAATGTTTTGTATGC	56.38461538	0	92	5543	5635	11
11025	489	519	30	GCTTGAGTTTCATCAGCCTTCTTCTTTTTGT	59.08064516	67	529	554	25	GCTCTGTTGGTGGGAATGTTTTGTAT	56.38461538	0	84	5553	5637	10
11027	491	521	30	TTGAGTTTCATCAGCCTTCTTCTTTTTGTCC	59.08064516	69	531	556	25	TCTGTTGGTGGGAATGTTTTGTATGC	56.38461538	0	99	5543	5642	10
11026	490	520	30	CTTGAGTTTCATCAGCCTTCTTCTTTTTGTC	59.08064516	68	530	555	25	CTCTGTTGGTGGGAATGTTTTGTATG	56.38461538	0	92	5551	5643	10
11028	492	522	30	TGAGTTTCATCAGCCTTCTTCTTTTTGTCCT	59.08064516	70	532	557	25	CTGTTGGTGGGAATGTTTTGTATGCG	57.96153846	0	111	5532	5643	10
11026	490	520	30	CTTGAGTTTCATCAGCCTTCTTCTTTTTGTC	59.08064516	67	529	554	25	GCTCTGTTGGTGGGAATGTTTTGTAT	56.38461538	0	92	5553	5645	9
11027	491	521	30	TTGAGTTTCATCAGCCTTCTTCTTTTTGTCC	59.08064516	67	529	554	25	GCTCTGTTGGTGGGAATGTTTTGTAT	56.38461538	0	99	5553	5652	8
11028	492	522	30	TGAGTTTCATCAGCCTTCTTCTTTTTGTCCT	59.08064516	69	531	556	25	TCTGTTGGTGGGAATGTTTTGTATGC	56.38461538	0	111	5543	5654	9
11029	493	523	30	GAGTTTCATCAGCCTTCTTCTTTTTGTCCTT	59.08064516	70	532	557	25	CTGTTGGTGGGAATGTTTTGTATGCG	57.96153846	0	126	5532	5658	9
11028	492	522	30	TGAGTTTCATCAGCCTTCTTCTTTTTGTCCT	59.08064516	68	530	555	25	CTCTGTTGGTGGGAATGTTTTGTATG	56.38461538	0	111	5551	5662	8
11028	492	522	30	TGAGTTTCATCAGCCTTCTTCTTTTTGTCCT	59.08064516	67	529	554	25	GCTCTGTTGGTGGGAATGTTTTGTAT	56.38461538	0	111	5553	5664	7
11029	493	523	30	GAGTTTCATCAGCCTTCTTCTTTTTGTCCTT	59.08064516	69	531	556	25	TCTGTTGGTGGGAATGTTTTGTATGC	56.38461538	0	126	5543	5669	8
11029	493	523	30	GAGTTTCATCAGCCTTCTTCTTTTTGTCCTT	59.08064516	68	530	555	25	CTCTGTTGGTGGGAATGTTTTGTATG	56.38461538	0	126	5551	5677	7
11029	493	523	30	GAGTTTCATCAGCCTTCTTCTTTTTGTCCTT	59.08064516	67	529	554	25	GCTCTGTTGGTGGGAATGTTTTGTAT	56.38461538	0	126	5553	5679	6
11030	494	524	30	AGTTTCATCAGCCTTCTTCTTTTTGTCCTTT	57.75806452	70	532	557	25	CTGTTGGTGGGAATGTTTTGTATGCG	57.96153846	0	161	5532	5693	8
11030	494	524	30	AGTTTCATCAGCCTTCTTCTTTTTGTCCTTT	57.75806452	69	531	556	25	TCTGTTGGTGGGAATGTTTTGTATGC	56.38461538	0	161	5543	5704	7
11030	494	524	30	AGTTTCATCAGCCTTCTTCTTTTTGTCCTTT	57.75806452	68	530	555	25	CTCTGTTGGTGGGAATGTTTTGTATG	56.38461538	0	161	5551	5712	6
11030	494	524	30	AGTTTCATCAGCCTTCTTCTTTTTGTCCTTT	57.75806452	67	529	554	25	GCTCTGTTGGTGGGAATGTTTTGTAT	56.38461538	0	161	5553	5714	5
11031	495	525	30	GTTTCATCAGCCTTCTTCTTTTTGTCCTTTT	57.75806452	70	532	557	25	CTGTTGGTGGGAATGTTTTGTATGCG	57.96153846	0	220	5532	5752	7
11031	495	525	30	GTTTCATCAGCCTTCTTCTTTTTGTCCTTTT	57.75806452	69	531	556	25	TCTGTTGGTGGGAATGTTTTGTATGC	56.38461538	0	220	5543	5763	6
11031	495	525	30	GTTTCATCAGCCTTCTTCTTTTTGTCCTTTT	57.75806452	68	530	555	25	CTCTGTTGGTGGGAATGTTTTGTATG	56.38461538	0	220	5551	5771	5
11031	495	525	30	GTTTCATCAGCCTTCTTCTTTTTGTCCTTTT	57.75806452	67	529	554	25	GCTCTGTTGGTGGGAATGTTTTGTAT	56.38461538	0	220	5553	5773	4
11032	496	526	30	TTTCATCAGCCTTCTTCTTTTTGTCCTTTTT	56.43548387	70	532	557	25	CTGTTGGTGGGAATGTTTTGTATGCG	57.96153846	0	274	5532	5806	6
11033	497	527	30	TTCATCAGCCTTCTTCTTTTTGTCCTTTTTA	56.43548387	70	532	557	25	CTGTTGGTGGGAATGTTTTGTATGCG	57.96153846	0	282	5532	5814	5
11032	496	526	30	TTTCATCAGCCTTCTTCTTTTTGTCCTTTTT	56.43548387	69	531	556	25	TCTGTTGGTGGGAATGTTTTGTATGC	56.38461538	0	274	5543	5817	5
11032	496	526	30	TTTCATCAGCCTTCTTCTTTTTGTCCTTTTT	56.43548387	68	530	555	25	CTCTGTTGGTGGGAATGTTTTGTATG	56.38461538	0	274	5551	5825	4
11033	497	527	30	TTCATCAGCCTTCTTCTTTTTGTCCTTTTTA	56.43548387	69	531	556	25	TCTGTTGGTGGGAATGTTTTGTATGC	56.38461538	0	282	5543	5825	4
11032	496	526	30	TTTCATCAGCCTTCTTCTTTTTGTCCTTTTT	56.43548387	67	529	554	25	GCTCTGTTGGTGGGAATGTTTTGTAT	56.38461538	0	274	5553	5827	3
11033	497	527	30	TTCATCAGCCTTCTTCTTTTTGTCCTTTTTA	56.43548387	68	530	555	25	CTCTGTTGGTGGGAATGTTTTGTATG	56.38461538	0	282	5551	5833	3
11033	497	527	30	TTCATCAGCCTTCTTCTTTTTGTCCTTTTTA	56.43548387	67	529	554	25	GCTCTGTTGGTGGGAATGTTTTGTAT	56.38461538	0	282	5553	5835	2
11034	498	528	30	TCATCAGCCTTCTTCTTTTTGTCCTTTTTAG	57.75806452	69	531	556	25	TCTGTTGGTGGGAATGTTTTGTATGC	56.38461538	0	292	5543	5835	3
11034	498	528	30	TCATCAGCCTTCTTCTTTTTGTCCTTTTTAG	57.75806452	68	530	555	25	CTCTGTTGGTGGGAATGTTTTGTATG	56.38461538	0	292	5551	5843	2
11035	499	529	30	CATCAGCCTTCTTCTTTTTGTCCTTTTTAGG	59.08064516	69	531	556	25	TCTGTTGGTGGGAATGTTTTGTATGC	56.38461538	0	300	5543	5843	2
11302	2884	2914	30	TTTAGGCAGGTCCTTGATGTCACAGCGTCCT	64.37096774	2300	2921	2947	26	TGTCCAGCAATACGAAGATGTCCACGA	59.73703704	0	15	1	16	7
11302	2884	2914	30	TTTAGGCAGGTCCTTGATGTCACAGCGTCCT	64.37096774	2297	2918	2944	26	TGGTGTCCAGCAATACGAAGATGTCCA	59.73703704	0	15	3	18	4
11301	2883	2913	30	CTTTAGGCAGGTCCTTGATGTCACAGCGTCC	65.69354839	2298	2919	2945	26	GGTGTCCAGCAATACGAAGATGTCCAC	61.25555556	0	24	1	25	6
11301	2883	2913	30	CTTTAGGCAGGTCCTTGATGTCACAGCGTCC	65.69354839	2301	2922	2948	26	GTCCAGCAATACGAAGATGTCCACGAA	59.73703704	0	24	1	25	9
11301	2883	2913	30	CTTTAGGCAGGTCCTTGATGTCACAGCGTCC	65.69354839	2302	2923	2949	26	TCCAGCAATACGAAGATGTCCACGAAG	59.73703704	0	24	2	26	10
11301	2883	2913	30	CTTTAGGCAGGTCCTTGATGTCACAGCGTCC	65.69354839	2296	2917	2943	26	ATGGTGTCCAGCAATACGAAGATGTCC	59.73703704	0	24	4	28	4
11301	2883	2913	30	CTTTAGGCAGGTCCTTGATGTCACAGCGTCC	65.69354839	2295	2916	2942	26	GATGGTGTCCAGCAATACGAAGATGTC	59.73703704	0	24	5	29	3
12241	19860	19890	30	GCTGAGGTGATAGAGGTTTGTGGTGGTTGGT	64.37096774	3571	19915	19941	26	TGAAGTCATTGAGAGCCTTTGCGAGAT	58.21851852	0	17	12	29	25
11301	2883	2913	30	CTTTAGGCAGGTCCTTGATGTCACAGCGTCC	65.69354839	2294	2915	2941	26	AGATGGTGTCCAGCAATACGAAGATGT	58.21851852	0	24	7	31	2
12584	25708	25738	30	CAGTAGTGCCACCAGCCTTTTTAGTAGGTAT	61.72580645	3920	25754	25780	26	AACACCCTCTTGAACAACATCACCCAC	59.73703704	0	25	9	34	16
12688	26905	26935	30	CAGACTCATCAAATAAGTAGTATGTAGCCAT	57.75806452	4044	26947	26973	26	CTAAATCAATGCCCAGTGGTGTAAGTA	56.7	0	27	7	34	12
12832	28438	28468	30	CACCCTTACGAAGAATGGTTTTCAAGCCAGA	61.72580645	4257	28482	28508	26	TCGGCAAGACTATGCTCAGGTCCTACT	61.25555556	0	29	6	35	14
12241	19860	19890	30	GCTGAGGTGATAGAGGTTTGTGGTGGTTGGT	64.37096774	3570	19914	19940	26	CTGAAGTCATTGAGAGCCTTTGCGAGA	59.73703704	0	17	19	36	24
11442	4367	4397	30	CAACAATAAGCCATCCGAAAGGGAGTGAGGC	64.37096774	2458	4422	4448	26	GCGAACAAAATCTGAAGGAGTAGCATC	58.21851852	0	3	34	37	25
12104	18192	18222	30	GAAACTAAGTAATCATAAACACCAAGAGTCA	56.43548387	3411	18223	18249	26	GTCTAAAGTAGCGGTTGAGTAAACAAA	55.18148148	0	37	0	37	1
12687	26904	26934	30	CCAGACTCATCAAATAAGTAGTATGTAGCCA	59.08064516	4046	26949	26975	26	AAATCAATGCCCAGTGGTGTAAGTAAT	55.18148148	0	32	5	37	15
12688	26905	26935	30	CAGACTCATCAAATAAGTAGTATGTAGCCAT	57.75806452	4039	26942	26968	26	CTCATCTAAATCAATGCCCAGTGGTGT	58.21851852	0	27	10	37	7
12688	26905	26935	30	CAGACTCATCAAATAAGTAGTATGTAGCCAT	57.75806452	4041	26944	26970	26	CATCTAAATCAATGCCCAGTGGTGTAA	56.7	0	27	10	37	9
12831	28437	28467	30	CCACCCTTACGAAGAATGGTTTTCAAGCCAG	63.0483871	4258	28483	28509	26	CGGCAAGACTATGCTCAGGTCCTACTT	61.25555556	0	29	8	37	16
12832	28438	28468	30	CACCCTTACGAAGAATGGTTTTCAAGCCAGA	61.72580645	4258	28483	28509	26	CGGCAAGACTATGCTCAGGTCCTACTT	61.25555556	0	29	8	37	15
12103	18191	18221	30	AGAAACTAAGTAATCATAAACACCAAGAGTC	56.43548387	3410	18222	18248	26	AGTCTAAAGTAGCGGTTGAGTAAACAA	55.18148148	0	38	0	38	1
12103	18191	18221	30	AGAAACTAAGTAATCATAAACACCAAGAGTC	56.43548387	3411	18223	18249	26	GTCTAAAGTAGCGGTTGAGTAAACAAA	55.18148148	0	38	0	38	2
12242	19861	19891	30	CTGAGGTGATAGAGGTTTGTGGTGGTTGGTA	63.0483871	3572	19916	19942	26	GAAGTCATTGAGAGCCTTTGCGAGATG	59.73703704	0	30	10	40	25
12687	26904	26934	30	CCAGACTCATCAAATAAGTAGTATGTAGCCA	59.08064516	4043	26946	26972	26	TCTAAATCAATGCCCAGTGGTGTAAGT	56.7	0	32	8	40	12
12833	28439	28469	30	ACCCTTACGAAGAATGGTTTTCAAGCCAGAT	60.40322581	4258	28483	28509	26	CGGCAAGACTATGCTCAGGTCCTACTT	61.25555556	0	32	8	40	14
12243	19862	19892	30	TGAGGTGATAGAGGTTTGTGGTGGTTGGTAA	61.72580645	3572	19916	19942	26	GAAGTCATTGAGAGCCTTTGCGAGATG	59.73703704	0	32	10	42	24
12687	26904	26934	30	CCAGACTCATCAAATAAGTAGTATGTAGCCA	59.08064516	4042	26945	26971	26	ATCTAAATCAATGCCCAGTGGTGTAAG	56.7	0	32	10	42	11
12241	19860	19890	30	GCTGAGGTGATAGAGGTTTGTGGTGGTTGGT	64.37096774	3568	19912	19938	26	TACTGAAGTCATTGAGAGCCTTTGCGA	58.21851852	0	17	26	43	22
12687	26904	26934	30	CCAGACTCATCAAATAAGTAGTATGTAGCCA	59.08064516	4040	26943	26969	26	TCATCTAAATCAATGCCCAGTGGTGTA	56.7	0	32	11	43	9
11563	6574	6604	30	ATGGTGTAATGTCAAGAATCTCAAGTGTCTG	59.08064516	2661	6619	6645	26	CATCAGTAGTGTCAGCAATGTCTCTGC	59.73703704	0	29	15	44	15
11564	6575	6605	30	TGGTGTAATGTCAAGAATCTCAAGTGTCTGT	59.08064516	2661	6619	6645	26	CATCAGTAGTGTCAGCAATGTCTCTGC	59.73703704	0	29	15	44	14
12241	19860	19890	30	GCTGAGGTGATAGAGGTTTGTGGTGGTTGGT	64.37096774	3569	19913	19939	26	ACTGAAGTCATTGAGAGCCTTTGCGAG	59.73703704	0	17	27	44	23
11563	6574	6604	30	ATGGTGTAATGTCAAGAATCTCAAGTGTCTG	59.08064516	2660	6618	6644	26	GCATCAGTAGTGTCAGCAATGTCTCTG	59.73703704	0	29	16	45	14
11564	6575	6605	30	TGGTGTAATGTCAAGAATCTCAAGTGTCTGT	59.08064516	2659	6617	6643	26	AGCATCAGTAGTGTCAGCAATGTCTCT	58.21851852	0	29	16	45	12
11564	6575	6605	30	TGGTGTAATGTCAAGAATCTCAAGTGTCTGT	59.08064516	2660	6618	6644	26	GCATCAGTAGTGTCAGCAATGTCTCTG	59.73703704	0	29	16	45	13
11564	6575	6605	30	TGGTGTAATGTCAAGAATCTCAAGTGTCTGT	59.08064516	2662	6620	6646	26	ATCAGTAGTGTCAGCAATGTCTCTGCC	59.73703704	0	29	17	46	15
12104	18192	18222	30	GAAACTAAGTAATCATAAACACCAAGAGTCA	56.43548387	3412	18225	18251	26	CTAAAGTAGCGGTTGAGTAAACAAAAG	55.18148148	0	37	9	46	3
12100	18188	18218	30	TGTAGAAACTAAGTAATCATAAACACCAAGA	55.11290323	3412	18225	18251	26	CTAAAGTAGCGGTTGAGTAAACAAAAG	55.18148148	0	38	9	47	7
12103	18191	18221	30	AGAAACTAAGTAATCATAAACACCAAGAGTC	56.43548387	3412	18225	18251	26	CTAAAGTAGCGGTTGAGTAAACAAAAG	55.18148148	0	38	9	47	4
12106	18194	18224	30	AACTAAGTAATCATAAACACCAAGAGTCAGT	56.43548387	3412	18225	18251	26	CTAAAGTAGCGGTTGAGTAAACAAAAG	55.18148148	0	38	9	47	1
11563	6574	6604	30	ATGGTGTAATGTCAAGAATCTCAAGTGTCTG	59.08064516	2658	6616	6642	26	CAGCATCAGTAGTGTCAGCAATGTCTC	59.73703704	0	29	19	48	12
11564	6575	6605	30	TGGTGTAATGTCAAGAATCTCAAGTGTCTGT	59.08064516	2658	6616	6642	26	CAGCATCAGTAGTGTCAGCAATGTCTC	59.73703704	0	29	19	48	11
11566	6577	6607	30	GTGTAATGTCAAGAATCTCAAGTGTCTGTGG	60.40322581	2661	6619	6645	26	CATCAGTAGTGTCAGCAATGTCTCTGC	59.73703704	0	33	15	48	12
12687	26904	26934	30	CCAGACTCATCAAATAAGTAGTATGTAGCCA	59.08064516	4038	26941	26967	26	ACTCATCTAAATCAATGCCCAGTGGTG	58.21851852	0	32	16	48	7
12688	26905	26935	30	CAGACTCATCAAATAAGTAGTATGTAGCCAT	57.75806452	4037	26937	26963	26	CTCCACTCATCTAAATCAATGCCCAGT	58.21851852	0	27	21	48	2
11564	6575	6605	30	TGGTGTAATGTCAAGAATCTCAAGTGTCTGT	59.08064516	2664	6622	6648	26	CAGTAGTGTCAGCAATGTCTCTGCCAA	59.73703704	0	29	20	49	17
11566	6577	6607	30	GTGTAATGTCAAGAATCTCAAGTGTCTGTGG	60.40322581	2659	6617	6643	26	AGCATCAGTAGTGTCAGCAATGTCTCT	58.21851852	0	33	16	49	10
11566	6577	6607	30	GTGTAATGTCAAGAATCTCAAGTGTCTGTGG	60.40322581	2660	6618	6644	26	GCATCAGTAGTGTCAGCAATGTCTCTG	59.73703704	0	33	16	49	11
12242	19861	19891	30	CTGAGGTGATAGAGGTTTGTGGTGGTTGGTA	63.0483871	3570	19914	19940	26	CTGAAGTCATTGAGAGCCTTTGCGAGA	59.73703704	0	30	19	49	23
11402	4166	4196	30	GCAAGAAGTAGACTAAAGCATAAAGATAGAG	57.75806452	2408	4212	4238	26	GCCAGCAGCAACGAGCAAAAGGTGTGA	62.77407407	0	47	3	50	16
11563	6574	6604	30	ATGGTGTAATGTCAAGAATCTCAAGTGTCTG	59.08064516	2663	6621	6647	26	TCAGTAGTGTCAGCAATGTCTCTGCCA	59.73703704	0	29	21	50	17
11564	6575	6605	30	TGGTGTAATGTCAAGAATCTCAAGTGTCTGT	59.08064516	2663	6621	6647	26	TCAGTAGTGTCAGCAATGTCTCTGCCA	59.73703704	0	29	21	50	16
11565	6576	6606	30	GGTGTAATGTCAAGAATCTCAAGTGTCTGTG	60.40322581	2661	6619	6645	26	CATCAGTAGTGTCAGCAATGTCTCTGC	59.73703704	0	35	15	50	13
11566	6577	6607	30	GTGTAATGTCAAGAATCTCAAGTGTCTGTGG	60.40322581	2662	6620	6646	26	ATCAGTAGTGTCAGCAATGTCTCTGCC	59.73703704	0	33	17	50	13
11565	6576	6606	30	GGTGTAATGTCAAGAATCTCAAGTGTCTGTG	60.40322581	2660	6618	6644	26	GCATCAGTAGTGTCAGCAATGTCTCTG	59.73703704	0	35	16	51	12
12243	19862	19892	30	TGAGGTGATAGAGGTTTGTGGTGGTTGGTAA	61.72580645	3570	19914	19940	26	CTGAAGTCATTGAGAGCCTTTGCGAGA	59.73703704	0	32	19	51	22
11564	6575	6605	30	TGGTGTAATGTCAAGAATCTCAAGTGTCTGT	59.08064516	2665	6623	6649	26	AGTAGTGTCAGCAATGTCTCTGCCAAA	58.21851852	0	29	23	52	18
11565	6576	6606	30	GGTGTAATGTCAAGAATCTCAAGTGTCTGTG	60.40322581	2662	6620	6646	26	ATCAGTAGTGTCAGCAATGTCTCTGCC	59.73703704	0	35	17	52	14
11566	6577	6607	30	GTGTAATGTCAAGAATCTCAAGTGTCTGTGG	60.40322581	2658	6616	6642	26	CAGCATCAGTAGTGTCAGCAATGTCTC	59.73703704	0	33	19	52	9
12687	26904	26934	30	CCAGACTCATCAAATAAGTAGTATGTAGCCA	59.08064516	4036	26936	26962	26	ACTCCACTCATCTAAATCAATGCCCAG	58.21851852	0	32	20	52	2
12902	29458	29488	30	AAACGCCTTTTTCAACTTCTACTAAGCCACA	59.08064516	4336	29512	29538	26	GTGCCTCTGATAAGACCTCCTCCACGG	64.29259259	0	40	12	52	24
12902	29458	29488	30	AAACGCCTTTTTCAACTTCTACTAAGCCACA	59.08064516	4337	29513	29539	26	TGCCTCTGATAAGACCTCCTCCACGGA	62.77407407	0	40	12	52	25
11403	4167	4197	30	CAAGAAGTAGACTAAAGCATAAAGATAGAGA	56.43548387	2408	4212	4238	26	GCCAGCAGCAACGAGCAAAAGGTGTGA	62.77407407	0	50	3	53	15
12105	18193	18223	30	AAACTAAGTAATCATAAACACCAAGAGTCAG	56.43548387	3413	18227	18253	26	AAAGTAGCGGTTGAGTAAACAAAAGAG	55.18148148	0	37	16	53	4
12105	18193	18223	30	AAACTAAGTAATCATAAACACCAAGAGTCAG	56.43548387	3414	18228	18254	26	AAGTAGCGGTTGAGTAAACAAAAGAGG	56.7	0	37	16	53	5
12686	26903	26933	30	ACCAGACTCATCAAATAAGTAGTATGTAGCC	59.08064516	4036	26936	26962	26	ACTCCACTCATCTAAATCAATGCCCAG	58.21851852	0	33	20	53	3
12687	26904	26934	30	CCAGACTCATCAAATAAGTAGTATGTAGCCA	59.08064516	4037	26937	26963	26	CTCCACTCATCTAAATCAATGCCCAGT	58.21851852	0	32	21	53	3
11565	6576	6606	30	GGTGTAATGTCAAGAATCTCAAGTGTCTGTG	60.40322581	2658	6616	6642	26	CAGCATCAGTAGTGTCAGCAATGTCTC	59.73703704	0	35	19	54	10
11566	6577	6607	30	GTGTAATGTCAAGAATCTCAAGTGTCTGTGG	60.40322581	2663	6621	6647	26	TCAGTAGTGTCAGCAATGTCTCTGCCA	59.73703704	0	33	21	54	14
11567	6578	6608	30	TGTAATGTCAAGAATCTCAAGTGTCTGTGGA	59.08064516	2659	6617	6643	26	AGCATCAGTAGTGTCAGCAATGTCTCT	58.21851852	0	38	16	54	9
11567	6578	6608	30	TGTAATGTCAAGAATCTCAAGTGTCTGTGGA	59.08064516	2660	6618	6644	26	GCATCAGTAGTGTCAGCAATGTCTCTG	59.73703704	0	38	16	54	10
12100	18188	18218	30	TGTAGAAACTAAGTAATCATAAACACCAAGA	55.11290323	3413	18227	18253	26	AAAGTAGCGGTTGAGTAAACAAAAGAG	55.18148148	0	38	16	54	9
12100	18188	18218	30	TGTAGAAACTAAGTAATCATAAACACCAAGA	55.11290323	3414	18228	18254	26	AAGTAGCGGTTGAGTAAACAAAAGAGG	56.7	0	38	16	54	10
12101	18189	18219	30	GTAGAAACTAAGTAATCATAAACACCAAGAG	56.43548387	3413	18227	18253	26	AAAGTAGCGGTTGAGTAAACAAAAGAG	55.18148148	0	38	16	54	8
12101	18189	18219	30	GTAGAAACTAAGTAATCATAAACACCAAGAG	56.43548387	3414	18228	18254	26	AAGTAGCGGTTGAGTAAACAAAAGAGG	56.7	0	38	16	54	9
12106	18194	18224	30	AACTAAGTAATCATAAACACCAAGAGTCAGT	56.43548387	3413	18227	18253	26	AAAGTAGCGGTTGAGTAAACAAAAGAG	55.18148148	0	38	16	54	3
12106	18194	18224	30	AACTAAGTAATCATAAACACCAAGAGTCAGT	56.43548387	3414	18228	18254	26	AAGTAGCGGTTGAGTAAACAAAAGAGG	56.7	0	38	16	54	4
12110	18198	18228	30	AAGTAATCATAAACACCAAGAGTCAGTCTAA	56.43548387	3415	18229	18255	26	AGTAGCGGTTGAGTAAACAAAAGAGGC	58.21851852	0	36	18	54	1
12685	26902	26932	30	CACCAGACTCATCAAATAAGTAGTATGTAGC	59.08064516	4036	26936	26962	26	ACTCCACTCATCTAAATCAATGCCCAG	58.21851852	0	34	20	54	4
12686	26903	26933	30	ACCAGACTCATCAAATAAGTAGTATGTAGCC	59.08064516	4037	26937	26963	26	CTCCACTCATCTAAATCAATGCCCAGT	58.21851852	0	33	21	54	4
12903	29459	29489	30	AACGCCTTTTTCAACTTCTACTAAGCCACAA	59.08064516	4337	29513	29539	26	TGCCTCTGATAAGACCTCCTCCACGGA	62.77407407	0	42	12	54	24
11563	6574	6604	30	ATGGTGTAATGTCAAGAATCTCAAGTGTCTG	59.08064516	2666	6624	6650	26	GTAGTGTCAGCAATGTCTCTGCCAAAT	58.21851852	0	29	26	55	20
11564	6575	6605	30	TGGTGTAATGTCAAGAATCTCAAGTGTCTGT	59.08064516	2666	6624	6650	26	GTAGTGTCAGCAATGTCTCTGCCAAAT	58.21851852	0	29	26	55	19
11567	6578	6608	30	TGTAATGTCAAGAATCTCAAGTGTCTGTGGA	59.08064516	2662	6620	6646	26	ATCAGTAGTGTCAGCAATGTCTCTGCC	59.73703704	0	38	17	55	12
12105	18193	18223	30	AAACTAAGTAATCATAAACACCAAGAGTCAG	56.43548387	3415	18229	18255	26	AGTAGCGGTTGAGTAAACAAAAGAGGC	58.21851852	0	37	18	55	6
12109	18197	18227	30	TAAGTAATCATAAACACCAAGAGTCAGTCTA	56.43548387	3414	18228	18254	26	AAGTAGCGGTTGAGTAAACAAAAGAGG	56.7	0	39	16	55	1
12241	19860	19890	30	GCTGAGGTGATAGAGGTTTGTGGTGGTTGGT	64.37096774	3567	19911	19937	26	TTACTGAAGTCATTGAGAGCCTTTGCG	58.21851852	0	17	38	55	21
12684	26901	26931	30	TCACCAGACTCATCAAATAAGTAGTATGTAG	57.75806452	4037	26937	26963	26	CTCCACTCATCTAAATCAATGCCCAGT	58.21851852	0	34	21	55	6
12685	26902	26932	30	CACCAGACTCATCAAATAAGTAGTATGTAGC	59.08064516	4037	26937	26963	26	CTCCACTCATCTAAATCAATGCCCAGT	58.21851852	0	34	21	55	5
11404	4168	4198	30	AAGAAGTAGACTAAAGCATAAAGATAGAGAA	55.11290323	2408	4212	4238	26	GCCAGCAGCAACGAGCAAAAGGTGTGA	62.77407407	0	53	3	56	14
11565	6576	6606	30	GGTGTAATGTCAAGAATCTCAAGTGTCTGTG	60.40322581	2663	6621	6647	26	TCAGTAGTGTCAGCAATGTCTCTGCCA	59.73703704	0	35	21	56	15
11566	6577	6607	30	GTGTAATGTCAAGAATCTCAAGTGTCTGTGG	60.40322581	2665	6623	6649	26	AGTAGTGTCAGCAATGTCTCTGCCAAA	58.21851852	0	33	23	56	16
12100	18188	18218	30	TGTAGAAACTAAGTAATCATAAACACCAAGA	55.11290323	3415	18229	18255	26	AGTAGCGGTTGAGTAAACAAAAGAGGC	58.21851852	0	38	18	56	11
12101	18189	18219	30	GTAGAAACTAAGTAATCATAAACACCAAGAG	56.43548387	3415	18229	18255	26	AGTAGCGGTTGAGTAAACAAAAGAGGC	58.21851852	0	38	18	56	10
12102	18190	18220	30	TAGAAACTAAGTAATCATAAACACCAAGAGT	55.11290323	3413	18227	18253	26	AAAGTAGCGGTTGAGTAAACAAAAGAG	55.18148148	0	40	16	56	7
12102	18190	18220	30	TAGAAACTAAGTAATCATAAACACCAAGAGT	55.11290323	3414	18228	18254	26	AAGTAGCGGTTGAGTAAACAAAAGAGG	56.7	0	40	16	56	8
12103	18191	18221	30	AGAAACTAAGTAATCATAAACACCAAGAGTC	56.43548387	3415	18229	18255	26	AGTAGCGGTTGAGTAAACAAAAGAGGC	58.21851852	0	38	18	56	8
12107	18195	18225	30	ACTAAGTAATCATAAACACCAAGAGTCAGTC	57.75806452	3415	18229	18255	26	AGTAGCGGTTGAGTAAACAAAAGAGGC	58.21851852	0	38	18	56	4
12108	18196	18226	30	CTAAGTAATCATAAACACCAAGAGTCAGTCT	57.75806452	3413	18227	18253	26	AAAGTAGCGGTTGAGTAAACAAAAGAG	55.18148148	0	40	16	56	1
12108	18196	18226	30	CTAAGTAATCATAAACACCAAGAGTCAGTCT	57.75806452	3414	18228	18254	26	AAGTAGCGGTTGAGTAAACAAAAGAGG	56.7	0	40	16	56	2
12241	19860	19890	30	GCTGAGGTGATAGAGGTTTGTGGTGGTTGGT	64.37096774	3566	19910	19936	26	GTTACTGAAGTCATTGAGAGCCTTTGC	58.21851852	0	17	39	56	20
12242	19861	19891	30	CTGAGGTGATAGAGGTTTGTGGTGGTTGGTA	63.0483871	3568	19912	19938	26	TACTGAAGTCATTGAGAGCCTTTGCGA	58.21851852	0	30	26	56	21
12109	18197	18227	30	TAAGTAATCATAAACACCAAGAGTCAGTCTA	56.43548387	3415	18229	18255	26	AGTAGCGGTTGAGTAAACAAAAGAGGC	58.21851852	0	39	18	57	2
12241	19860	19890	30	GCTGAGGTGATAGAGGTTTGTGGTGGTTGGT	64.37096774	3565	19909	19935	26	AGTTACTGAAGTCATTGAGAGCCTTTG	56.7	0	17	40	57	19
12242	19861	19891	30	CTGAGGTGATAGAGGTTTGTGGTGGTTGGTA	63.0483871	3569	19913	19939	26	ACTGAAGTCATTGAGAGCCTTTGCGAG	59.73703704	0	30	27	57	22
12108	18196	18226	30	CTAAGTAATCATAAACACCAAGAGTCAGTCT	57.75806452	3415	18229	18255	26	AGTAGCGGTTGAGTAAACAAAAGAGGC	58.21851852	0	40	18	58	3
12241	19860	19890	30	GCTGAGGTGATAGAGGTTTGTGGTGGTTGGT	64.37096774	3564	19908	19934	26	GAGTTACTGAAGTCATTGAGAGCCTTT	56.7	0	17	41	58	18
12243	19862	19892	30	TGAGGTGATAGAGGTTTGTGGTGGTTGGTAA	61.72580645	3568	19912	19938	26	TACTGAAGTCATTGAGAGCCTTTGCGA	58.21851852	0	32	26	58	20
12683	26900	26930	30	CTCACCAGACTCATCAAATAAGTAGTATGTA	57.75806452	4036	26936	26962	26	ACTCCACTCATCTAAATCAATGCCCAG	58.21851852	0	38	20	58	6
12835	28452	28482	30	ATGGTTTTCAAGCCAGATTCATTATGGTATT	56.43548387	4258	28483	28509	26	CGGCAAGACTATGCTCAGGTCCTACTT	61.25555556	0	50	8	58	1
11402	4166	4196	30	GCAAGAAGTAGACTAAAGCATAAAGATAGAG	57.75806452	2411	4215	4241	26	AGCAGCAACGAGCAAAAGGTGTGAGTA	59.73703704	0	47	12	59	19
11402	4166	4196	30	GCAAGAAGTAGACTAAAGCATAAAGATAGAG	57.75806452	2412	4216	4242	26	GCAGCAACGAGCAAAAGGTGTGAGTAA	59.73703704	0	47	12	59	20
11566	6577	6607	30	GTGTAATGTCAAGAATCTCAAGTGTCTGTGG	60.40322581	2666	6624	6650	26	GTAGTGTCAGCAATGTCTCTGCCAAAT	58.21851852	0	33	26	59	17
11567	6578	6608	30	TGTAATGTCAAGAATCTCAAGTGTCTGTGGA	59.08064516	2663	6621	6647	26	TCAGTAGTGTCAGCAATGTCTCTGCCA	59.73703704	0	38	21	59	13
12679	26896	26926	30	TAAACTCACCAGACTCATCAAATAAGTAGTA	56.43548387	4036	26936	26962	26	ACTCCACTCATCTAAATCAATGCCCAG	58.21851852	0	39	20	59	10
12836	28453	28483	30	TGGTTTTCAAGCCAGATTCATTATGGTATTC	57.75806452	4259	28484	28510	26	GGCAAGACTATGCTCAGGTCCTACTTC	61.25555556	0	49	10	59	1
11402	4166	4196	30	GCAAGAAGTAGACTAAAGCATAAAGATAGAG	57.75806452	2409	4213	4239	26	CCAGCAGCAACGAGCAAAAGGTGTGAG	62.77407407	0	47	13	60	17
11402	4166	4196	30	GCAAGAAGTAGACTAAAGCATAAAGATAGAG	57.75806452	2410	4214	4240	26	CAGCAGCAACGAGCAAAAGGTGTGAGT	61.25555556	0	47	13	60	18
11568	6579	6609	30	GTAATGTCAAGAATCTCAAGTGTCTGTGGAT	59.08064516	2661	6619	6645	26	CATCAGTAGTGTCAGCAATGTCTCTGC	59.73703704	0	45	15	60	10
12679	26896	26926	30	TAAACTCACCAGACTCATCAAATAAGTAGTA	56.43548387	4037	26937	26963	26	CTCCACTCATCTAAATCAATGCCCAGT	58.21851852	0	39	21	60	11
12680	26897	26927	30	AAACTCACCAGACTCATCAAATAAGTAGTAT	56.43548387	4037	26937	26963	26	CTCCACTCATCTAAATCAATGCCCAGT	58.21851852	0	39	21	60	10
12681	26898	26928	30	AACTCACCAGACTCATCAAATAAGTAGTATG	57.75806452	4037	26937	26963	26	CTCCACTCATCTAAATCAATGCCCAGT	58.21851852	0	39	21	60	9
11565	6576	6606	30	GGTGTAATGTCAAGAATCTCAAGTGTCTGTG	60.40322581	2666	6624	6650	26	GTAGTGTCAGCAATGTCTCTGCCAAAT	58.21851852	0	35	26	61	18
11567	6578	6608	30	TGTAATGTCAAGAATCTCAAGTGTCTGTGGA	59.08064516	2665	6623	6649	26	AGTAGTGTCAGCAATGTCTCTGCCAAA	58.21851852	0	38	23	61	15
11568	6579	6609	30	GTAATGTCAAGAATCTCAAGTGTCTGTGGAT	59.08064516	2659	6617	6643	26	AGCATCAGTAGTGTCAGCAATGTCTCT	58.21851852	0	45	16	61	8
11568	6579	6609	30	GTAATGTCAAGAATCTCAAGTGTCTGTGGAT	59.08064516	2660	6618	6644	26	GCATCAGTAGTGTCAGCAATGTCTCTG	59.73703704	0	45	16	61	9
12241	19860	19890	30	GCTGAGGTGATAGAGGTTTGTGGTGGTTGGT	64.37096774	3562	19906	19932	26	CTGAGTTACTGAAGTCATTGAGAGCCT	58.21851852	0	17	44	61	16
12244	19863	19893	30	GAGGTGATAGAGGTTTGTGGTGGTTGGTAAA	61.72580645	3568	19912	19938	26	TACTGAAGTCATTGAGAGCCTTTGCGA	58.21851852	0	35	26	61	19
11402	4166	4196	30	GCAAGAAGTAGACTAAAGCATAAAGATAGAG	57.75806452	2413	4217	4243	26	CAGCAACGAGCAAAAGGTGTGAGTAAA	58.21851852	0	47	15	62	21
11402	4166	4196	30	GCAAGAAGTAGACTAAAGCATAAAGATAGAG	57.75806452	2414	4218	4244	26	AGCAACGAGCAAAAGGTGTGAGTAAAC	58.21851852	0	47	15	62	22
11403	4167	4197	30	CAAGAAGTAGACTAAAGCATAAAGATAGAGA	56.43548387	2411	4215	4241	26	AGCAGCAACGAGCAAAAGGTGTGAGTA	59.73703704	0	50	12	62	18
11403	4167	4197	30	CAAGAAGTAGACTAAAGCATAAAGATAGAGA	56.43548387	2412	4216	4242	26	GCAGCAACGAGCAAAAGGTGTGAGTAA	59.73703704	0	50	12	62	19
11568	6579	6609	30	GTAATGTCAAGAATCTCAAGTGTCTGTGGAT	59.08064516	2662	6620	6646	26	ATCAGTAGTGTCAGCAATGTCTCTGCC	59.73703704	0	45	17	62	11
12241	19860	19890	30	GCTGAGGTGATAGAGGTTTGTGGTGGTTGGT	64.37096774	3563	19907	19933	26	TGAGTTACTGAAGTCATTGAGAGCCTT	56.7	0	17	45	62	17
11402	4166	4196	30	GCAAGAAGTAGACTAAAGCATAAAGATAGAG	57.75806452	2415	4219	4245	26	GCAACGAGCAAAAGGTGTGAGTAAACT	58.21851852	0	47	16	63	23
11403	4167	4197	30	CAAGAAGTAGACTAAAGCATAAAGATAGAGA	56.43548387	2409	4213	4239	26	CCAGCAGCAACGAGCAAAAGGTGTGAG	62.77407407	0	50	13	63	16
11403	4167	4197	30	CAAGAAGTAGACTAAAGCATAAAGATAGAGA	56.43548387	2410	4214	4240	26	CAGCAGCAACGAGCAAAAGGTGTGAGT	61.25555556	0	50	13	63	17
11561	6519	6549	30	ACCTGGTTAGAAGTATTTGTTCCTGGTGTTA	59.08064516	2647	6574	6600	26	ATGGTGTAATGTCAAGAATCTCAAGTG	55.18148148	0	43	20	63	25
12099	18182	18212	30	CTCCTGTGTAGAAACTAAGTAATCATAAACA	56.43548387	3413	18227	18253	26	AAAGTAGCGGTTGAGTAAACAAAAGAG	55.18148148	0	47	16	63	15
12099	18182	18212	30	CTCCTGTGTAGAAACTAAGTAATCATAAACA	56.43548387	3414	18228	18254	26	AAGTAGCGGTTGAGTAAACAAAAGAGG	56.7	0	47	16	63	16
12241	19860	19890	30	GCTGAGGTGATAGAGGTTTGTGGTGGTTGGT	64.37096774	3561	19905	19931	26	CCTGAGTTACTGAAGTCATTGAGAGCC	59.73703704	0	17	46	63	15
11567	6578	6608	30	TGTAATGTCAAGAATCTCAAGTGTCTGTGGA	59.08064516	2666	6624	6650	26	GTAGTGTCAGCAATGTCTCTGCCAAAT	58.21851852	0	38	26	64	16
11568	6579	6609	30	GTAATGTCAAGAATCTCAAGTGTCTGTGGAT	59.08064516	2658	6616	6642	26	CAGCATCAGTAGTGTCAGCAATGTCTC	59.73703704	0	45	19	64	7
12837	28454	28484	30	GGTTTTCAAGCCAGATTCATTATGGTATTCG	59.08064516	4260	28485	28511	26	GCAAGACTATGCTCAGGTCCTACTTCT	59.73703704	0	48	16	64	1
11403	4167	4197	30	CAAGAAGTAGACTAAAGCATAAAGATAGAGA	56.43548387	2413	4217	4243	26	CAGCAACGAGCAAAAGGTGTGAGTAAA	58.21851852	0	50	15	65	20
11403	4167	4197	30	CAAGAAGTAGACTAAAGCATAAAGATAGAGA	56.43548387	2414	4218	4244	26	AGCAACGAGCAAAAGGTGTGAGTAAAC	58.21851852	0	50	15	65	21
11404	4168	4198	30	AAGAAGTAGACTAAAGCATAAAGATAGAGAA	55.11290323	2411	4215	4241	26	AGCAGCAACGAGCAAAAGGTGTGAGTA	59.73703704	0	53	12	65	17
11404	4168	4198	30	AAGAAGTAGACTAAAGCATAAAGATAGAGAA	55.11290323	2412	4216	4242	26	GCAGCAACGAGCAAAAGGTGTGAGTAA	59.73703704	0	53	12	65	18
11568	6579	6609	30	GTAATGTCAAGAATCTCAAGTGTCTGTGGAT	59.08064516	2664	6622	6648	26	CAGTAGTGTCAGCAATGTCTCTGCCAA	59.73703704	0	45	20	65	13
12099	18182	18212	30	CTCCTGTGTAGAAACTAAGTAATCATAAACA	56.43548387	3415	18229	18255	26	AGTAGCGGTTGAGTAAACAAAAGAGGC	58.21851852	0	47	18	65	17
12836	28453	28483	30	TGGTTTTCAAGCCAGATTCATTATGGTATTC	57.75806452	4260	28485	28511	26	GCAAGACTATGCTCAGGTCCTACTTCT	59.73703704	0	49	16	65	2
11402	4166	4196	30	GCAAGAAGTAGACTAAAGCATAAAGATAGAG	57.75806452	2416	4220	4246	26	CAACGAGCAAAAGGTGTGAGTAAACTG	58.21851852	0	47	19	66	24
11402	4166	4196	30	GCAAGAAGTAGACTAAAGCATAAAGATAGAG	57.75806452	2417	4221	4247	26	AACGAGCAAAAGGTGTGAGTAAACTGT	56.7	0	47	19	66	25
11403	4167	4197	30	CAAGAAGTAGACTAAAGCATAAAGATAGAGA	56.43548387	2415	4219	4245	26	GCAACGAGCAAAAGGTGTGAGTAAACT	58.21851852	0	50	16	66	22
11404	4168	4198	30	AAGAAGTAGACTAAAGCATAAAGATAGAGAA	55.11290323	2409	4213	4239	26	CCAGCAGCAACGAGCAAAAGGTGTGAG	62.77407407	0	53	13	66	15
11404	4168	4198	30	AAGAAGTAGACTAAAGCATAAAGATAGAGAA	55.11290323	2410	4214	4240	26	CAGCAGCAACGAGCAAAAGGTGTGAGT	61.25555556	0	53	13	66	16
12835	28452	28482	30	ATGGTTTTCAAGCCAGATTCATTATGGTATT	56.43548387	4260	28485	28511	26	GCAAGACTATGCTCAGGTCCTACTTCT	59.73703704	0	50	16	66	3
11562	6520	6550	30	CCTGGTTAGAAGTATTTGTTCCTGGTGTTAT	59.08064516	2647	6574	6600	26	ATGGTGTAATGTCAAGAATCTCAAGTG	55.18148148	0	47	20	67	24
11562	6520	6550	30	CCTGGTTAGAAGTATTTGTTCCTGGTGTTAT	59.08064516	2648	6575	6601	26	TGGTGTAATGTCAAGAATCTCAAGTGT	55.18148148	0	47	20	67	25
11404	4168	4198	30	AAGAAGTAGACTAAAGCATAAAGATAGAGAA	55.11290323	2413	4217	4243	26	CAGCAACGAGCAAAAGGTGTGAGTAAA	58.21851852	0	53	15	68	19
11404	4168	4198	30	AAGAAGTAGACTAAAGCATAAAGATAGAGAA	55.11290323	2414	4218	4244	26	AGCAACGAGCAAAAGGTGTGAGTAAAC	58.21851852	0	53	15	68	20
11568	6579	6609	30	GTAATGTCAAGAATCTCAAGTGTCTGTGGAT	59.08064516	2665	6623	6649	26	AGTAGTGTCAGCAATGTCTCTGCCAAA	58.21851852	0	45	23	68	14
12242	19861	19891	30	CTGAGGTGATAGAGGTTTGTGGTGGTTGGTA	63.0483871	3567	19911	19937	26	TTACTGAAGTCATTGAGAGCCTTTGCG	58.21851852	0	30	38	68	20
11403	4167	4197	30	CAAGAAGTAGACTAAAGCATAAAGATAGAGA	56.43548387	2416	4220	4246	26	CAACGAGCAAAAGGTGTGAGTAAACTG	58.21851852	0	50	19	69	23
11403	4167	4197	30	CAAGAAGTAGACTAAAGCATAAAGATAGAGA	56.43548387	2417	4221	4247	26	AACGAGCAAAAGGTGTGAGTAAACTGT	56.7	0	50	19	69	24
11403	4167	4197	30	CAAGAAGTAGACTAAAGCATAAAGATAGAGA	56.43548387	2418	4222	4248	26	ACGAGCAAAAGGTGTGAGTAAACTGTT	56.7	0	50	19	69	25
11404	4168	4198	30	AAGAAGTAGACTAAAGCATAAAGATAGAGAA	55.11290323	2415	4219	4245	26	GCAACGAGCAAAAGGTGTGAGTAAACT	58.21851852	0	53	16	69	21
12242	19861	19891	30	CTGAGGTGATAGAGGTTTGTGGTGGTTGGTA	63.0483871	3566	19910	19936	26	GTTACTGAAGTCATTGAGAGCCTTTGC	58.21851852	0	30	39	69	19
11405	4169	4199	30	AGAAGTAGACTAAAGCATAAAGATAGAGAAA	55.11290323	2408	4212	4238	26	GCCAGCAGCAACGAGCAAAAGGTGTGA	62.77407407	0	67	3	70	13
12242	19861	19891	30	CTGAGGTGATAGAGGTTTGTGGTGGTTGGTA	63.0483871	3565	19909	19935	26	AGTTACTGAAGTCATTGAGAGCCTTTG	56.7	0	30	40	70	18
12243	19862	19892	30	TGAGGTGATAGAGGTTTGTGGTGGTTGGTAA	61.72580645	3567	19911	19937	26	TTACTGAAGTCATTGAGAGCCTTTGCG	58.21851852	0	32	38	70	19
11568	6579	6609	30	GTAATGTCAAGAATCTCAAGTGTCTGTGGAT	59.08064516	2666	6624	6650	26	GTAGTGTCAGCAATGTCTCTGCCAAAT	58.21851852	0	45	26	71	15
12242	19861	19891	30	CTGAGGTGATAGAGGTTTGTGGTGGTTGGTA	63.0483871	3564	19908	19934	26	GAGTTACTGAAGTCATTGAGAGCCTTT	56.7	0	30	41	71	17
12243	19862	19892	30	TGAGGTGATAGAGGTTTGTGGTGGTTGGTAA	61.72580645	3566	19910	19936	26	GTTACTGAAGTCATTGAGAGCCTTTGC	58.21851852	0	32	39	71	18
11404	4168	4198	30	AAGAAGTAGACTAAAGCATAAAGATAGAGAA	55.11290323	2416	4220	4246	26	CAACGAGCAAAAGGTGTGAGTAAACTG	58.21851852	0	53	19	72	22
11404	4168	4198	30	AAGAAGTAGACTAAAGCATAAAGATAGAGAA	55.11290323	2417	4221	4247	26	AACGAGCAAAAGGTGTGAGTAAACTGT	56.7	0	53	19	72	23
11404	4168	4198	30	AAGAAGTAGACTAAAGCATAAAGATAGAGAA	55.11290323	2418	4222	4248	26	ACGAGCAAAAGGTGTGAGTAAACTGTT	56.7	0	53	19	72	24
12488	23997	24027	30	GTAACTGGTTTTATGGTTGTTGTGTAACTGT	57.75806452	3826	24051	24077	26	ATAGGACCTTTGTATTCTGAGGACTTT	55.18148148	0	52	20	72	24
12490	23999	24029	30	AACTGGTTTTATGGTTGTTGTGTAACTGTTT	56.43548387	3826	24051	24077	26	ATAGGACCTTTGTATTCTGAGGACTTT	55.18148148	0	52	20	72	22
11404	4168	4198	30	AAGAAGTAGACTAAAGCATAAAGATAGAGAA	55.11290323	2419	4223	4249	26	CGAGCAAAAGGTGTGAGTAAACTGTTA	56.7	0	53	20	73	25
12244	19863	19893	30	GAGGTGATAGAGGTTTGTGGTGGTTGGTAAA	61.72580645	3567	19911	19937	26	TTACTGAAGTCATTGAGAGCCTTTGCG	58.21851852	0	35	38	73	18
12487	23996	24026	30	AGTAACTGGTTTTATGGTTGTTGTGTAACTG	57.75806452	3826	24051	24077	26	ATAGGACCTTTGTATTCTGAGGACTTT	55.18148148	0	53	20	73	25
12242	19861	19891	30	CTGAGGTGATAGAGGTTTGTGGTGGTTGGTA	63.0483871	3562	19906	19932	26	CTGAGTTACTGAAGTCATTGAGAGCCT	58.21851852	0	30	44	74	15
12490	23999	24029	30	AACTGGTTTTATGGTTGTTGTGTAACTGTTT	56.43548387	3827	24052	24078	26	TAGGACCTTTGTATTCTGAGGACTTTG	56.7	0	52	22	74	23
12489	23998	24028	30	TAACTGGTTTTATGGTTGTTGTGTAACTGTT	56.43548387	3827	24052	24078	26	TAGGACCTTTGTATTCTGAGGACTTTG	56.7	0	53	22	75	24
12491	24000	24030	30	ACTGGTTTTATGGTTGTTGTGTAACTGTTTT	56.43548387	3826	24051	24077	26	ATAGGACCTTTGTATTCTGAGGACTTT	55.18148148	0	55	20	75	21
12490	23999	24029	30	AACTGGTTTTATGGTTGTTGTGTAACTGTTT	56.43548387	3829	24054	24080	26	GGACCTTTGTATTCTGAGGACTTTGTA	56.7	0	52	24	76	25
12490	23999	24029	30	AACTGGTTTTATGGTTGTTGTGTAACTGTTT	56.43548387	3828	24053	24079	26	AGGACCTTTGTATTCTGAGGACTTTGT	56.7	0	52	25	77	24
12491	24000	24030	30	ACTGGTTTTATGGTTGTTGTGTAACTGTTTT	56.43548387	3827	24052	24078	26	TAGGACCTTTGTATTCTGAGGACTTTG	56.7	0	55	22	77	22
11405	4169	4199	30	AGAAGTAGACTAAAGCATAAAGATAGAGAAA	55.11290323	2411	4215	4241	26	AGCAGCAACGAGCAAAAGGTGTGAGTA	59.73703704	0	67	12	79	16
11405	4169	4199	30	AGAAGTAGACTAAAGCATAAAGATAGAGAAA	55.11290323	2412	4216	4242	26	GCAGCAACGAGCAAAAGGTGTGAGTAA	59.73703704	0	67	12	79	17
12491	24000	24030	30	ACTGGTTTTATGGTTGTTGTGTAACTGTTTT	56.43548387	3829	24054	24080	26	GGACCTTTGTATTCTGAGGACTTTGTA	56.7	0	55	24	79	24
11405	4169	4199	30	AGAAGTAGACTAAAGCATAAAGATAGAGAAA	55.11290323	2409	4213	4239	26	CCAGCAGCAACGAGCAAAAGGTGTGAG	62.77407407	0	67	13	80	14
11405	4169	4199	30	AGAAGTAGACTAAAGCATAAAGATAGAGAAA	55.11290323	2410	4214	4240	26	CAGCAGCAACGAGCAAAAGGTGTGAGT	61.25555556	0	67	13	80	15
12491	24000	24030	30	ACTGGTTTTATGGTTGTTGTGTAACTGTTTT	56.43548387	3828	24053	24079	26	AGGACCTTTGTATTCTGAGGACTTTGT	56.7	0	55	25	80	23
12494	24003	24033	30	GGTTTTATGGTTGTTGTGTAACTGTTTTCTT	56.43548387	3826	24051	24077	26	ATAGGACCTTTGTATTCTGAGGACTTT	55.18148148	0	60	20	80	18
11405	4169	4199	30	AGAAGTAGACTAAAGCATAAAGATAGAGAAA	55.11290323	2413	4217	4243	26	CAGCAACGAGCAAAAGGTGTGAGTAAA	58.21851852	0	67	15	82	18
11405	4169	4199	30	AGAAGTAGACTAAAGCATAAAGATAGAGAAA	55.11290323	2414	4218	4244	26	AGCAACGAGCAAAAGGTGTGAGTAAAC	58.21851852	0	67	15	82	19
12492	24001	24031	30	CTGGTTTTATGGTTGTTGTGTAACTGTTTTC	57.75806452	3827	24052	24078	26	TAGGACCTTTGTATTCTGAGGACTTTG	56.7	0	60	22	82	21
12494	24003	24033	30	GGTTTTATGGTTGTTGTGTAACTGTTTTCTT	56.43548387	3827	24052	24078	26	TAGGACCTTTGTATTCTGAGGACTTTG	56.7	0	60	22	82	19
11405	4169	4199	30	AGAAGTAGACTAAAGCATAAAGATAGAGAAA	55.11290323	2415	4219	4245	26	GCAACGAGCAAAAGGTGTGAGTAAACT	58.21851852	0	67	16	83	20
12491	24000	24030	30	ACTGGTTTTATGGTTGTTGTGTAACTGTTTT	56.43548387	3830	24055	24081	26	GACCTTTGTATTCTGAGGACTTTGTAA	55.18148148	0	55	29	84	25
12492	24001	24031	30	CTGGTTTTATGGTTGTTGTGTAACTGTTTTC	57.75806452	3829	24054	24080	26	GGACCTTTGTATTCTGAGGACTTTGTA	56.7	0	60	24	84	23
12494	24003	24033	30	GGTTTTATGGTTGTTGTGTAACTGTTTTCTT	56.43548387	3829	24054	24080	26	GGACCTTTGTATTCTGAGGACTTTGTA	56.7	0	60	24	84	21
12494	24003	24033	30	GGTTTTATGGTTGTTGTGTAACTGTTTTCTT	56.43548387	3828	24053	24079	26	AGGACCTTTGTATTCTGAGGACTTTGT	56.7	0	60	25	85	20
11405	4169	4199	30	AGAAGTAGACTAAAGCATAAAGATAGAGAAA	55.11290323	2416	4220	4246	26	CAACGAGCAAAAGGTGTGAGTAAACTG	58.21851852	0	67	19	86	21
11405	4169	4199	30	AGAAGTAGACTAAAGCATAAAGATAGAGAAA	55.11290323	2417	4221	4247	26	AACGAGCAAAAGGTGTGAGTAAACTGT	56.7	0	67	19	86	22
11405	4169	4199	30	AGAAGTAGACTAAAGCATAAAGATAGAGAAA	55.11290323	2418	4222	4248	26	ACGAGCAAAAGGTGTGAGTAAACTGTT	56.7	0	67	19	86	23
12493	24002	24032	30	TGGTTTTATGGTTGTTGTGTAACTGTTTTCT	56.43548387	3826	24051	24077	26	ATAGGACCTTTGTATTCTGAGGACTTT	55.18148148	0	66	20	86	19
11405	4169	4199	30	AGAAGTAGACTAAAGCATAAAGATAGAGAAA	55.11290323	2419	4223	4249	26	CGAGCAAAAGGTGTGAGTAAACTGTTA	56.7	0	67	20	87	24
12493	24002	24032	30	TGGTTTTATGGTTGTTGTGTAACTGTTTTCT	56.43548387	3827	24052	24078	26	TAGGACCTTTGTATTCTGAGGACTTTG	56.7	0	66	22	88	20
12492	24001	24031	30	CTGGTTTTATGGTTGTTGTGTAACTGTTTTC	57.75806452	3830	24055	24081	26	GACCTTTGTATTCTGAGGACTTTGTAA	55.18148148	0	60	29	89	24
12494	24003	24033	30	GGTTTTATGGTTGTTGTGTAACTGTTTTCTT	56.43548387	3830	24055	24081	26	GACCTTTGTATTCTGAGGACTTTGTAA	55.18148148	0	60	29	89	22
12493	24002	24032	30	TGGTTTTATGGTTGTTGTGTAACTGTTTTCT	56.43548387	3829	24054	24080	26	GGACCTTTGTATTCTGAGGACTTTGTA	56.7	0	66	24	90	22
12493	24002	24032	30	TGGTTTTATGGTTGTTGTGTAACTGTTTTCT	56.43548387	3828	24053	24079	26	AGGACCTTTGTATTCTGAGGACTTTGT	56.7	0	66	25	91	21
12827	28395	28425	30	CCAACATAAGAGAACACACAGCCTCCAAAGG	63.0483871	4229	28443	28469	26	TTACGAAGAATGGTTTTCAAGCCAGAT	55.18148148	0	60	31	91	18
12492	24001	24031	30	CTGGTTTTATGGTTGTTGTGTAACTGTTTTC	57.75806452	3831	24056	24082	26	ACCTTTGTATTCTGAGGACTTTGTAAG	55.18148148	0	60	32	92	25
12496	24005	24035	30	TTTTATGGTTGTTGTGTAACTGTTTTCTTTG	55.11290323	3826	24051	24077	26	ATAGGACCTTTGTATTCTGAGGACTTT	55.18148148	0	72	20	92	16
12497	24006	24036	30	TTTATGGTTGTTGTGTAACTGTTTTCTTTGT	55.11290323	3826	24051	24077	26	ATAGGACCTTTGTATTCTGAGGACTTT	55.18148148	0	73	20	93	15
12625	26677	26707	30	CAGTTTGTTGACTATCATCATCTAACCAATC	57.75806452	3983	26728	26754	26	GTTGAAGAGCAGCAGAAGTGGCACCAA	61.25555556	0	32	61	93	21
12496	24005	24035	30	TTTTATGGTTGTTGTGTAACTGTTTTCTTTG	55.11290323	3827	24052	24078	26	TAGGACCTTTGTATTCTGAGGACTTTG	56.7	0	72	22	94	17
12624	26676	26706	30	ACAGTTTGTTGACTATCATCATCTAACCAAT	56.43548387	3983	26728	26754	26	GTTGAAGAGCAGCAGAAGTGGCACCAA	61.25555556	0	33	61	94	22
12493	24002	24032	30	TGGTTTTATGGTTGTTGTGTAACTGTTTTCT	56.43548387	3830	24055	24081	26	GACCTTTGTATTCTGAGGACTTTGTAA	55.18148148	0	66	29	95	23
12495	24004	24034	30	GTTTTATGGTTGTTGTGTAACTGTTTTCTTT	55.11290323	3826	24051	24077	26	ATAGGACCTTTGTATTCTGAGGACTTT	55.18148148	0	75	20	95	17
12496	24005	24035	30	TTTTATGGTTGTTGTGTAACTGTTTTCTTTG	55.11290323	3829	24054	24080	26	GGACCTTTGTATTCTGAGGACTTTGTA	56.7	0	72	24	96	19
12495	24004	24034	30	GTTTTATGGTTGTTGTGTAACTGTTTTCTTT	55.11290323	3827	24052	24078	26	TAGGACCTTTGTATTCTGAGGACTTTG	56.7	0	75	22	97	18
12496	24005	24035	30	TTTTATGGTTGTTGTGTAACTGTTTTCTTTG	55.11290323	3828	24053	24079	26	AGGACCTTTGTATTCTGAGGACTTTGT	56.7	0	72	25	97	18
12497	24006	24036	30	TTTATGGTTGTTGTGTAACTGTTTTCTTTGT	55.11290323	3829	24054	24080	26	GGACCTTTGTATTCTGAGGACTTTGTA	56.7	0	73	24	97	18
12493	24002	24032	30	TGGTTTTATGGTTGTTGTGTAACTGTTTTCT	56.43548387	3831	24056	24082	26	ACCTTTGTATTCTGAGGACTTTGTAAG	55.18148148	0	66	32	98	24
12497	24006	24036	30	TTTATGGTTGTTGTGTAACTGTTTTCTTTGT	55.11290323	3828	24053	24079	26	AGGACCTTTGTATTCTGAGGACTTTGT	56.7	0	73	25	98	17
12495	24004	24034	30	GTTTTATGGTTGTTGTGTAACTGTTTTCTTT	55.11290323	3829	24054	24080	26	GGACCTTTGTATTCTGAGGACTTTGTA	56.7	0	75	24	99	20
12495	24004	24034	30	GTTTTATGGTTGTTGTGTAACTGTTTTCTTT	55.11290323	3828	24053	24079	26	AGGACCTTTGTATTCTGAGGACTTTGT	56.7	0	75	25	100	19
12827	28395	28425	30	CCAACATAAGAGAACACACAGCCTCCAAAGG	63.0483871	4230	28444	28470	26	TACGAAGAATGGTTTTCAAGCCAGATT	55.18148148	0	60	40	100	19
12496	24005	24035	30	TTTTATGGTTGTTGTGTAACTGTTTTCTTTG	55.11290323	3830	24055	24081	26	GACCTTTGTATTCTGAGGACTTTGTAA	55.18148148	0	72	29	101	20
12498	24007	24037	30	TTATGGTTGTTGTGTAACTGTTTTCTTTGTA	55.11290323	3827	24052	24078	26	TAGGACCTTTGTATTCTGAGGACTTTG	56.7	0	79	22	101	15
12497	24006	24036	30	TTTATGGTTGTTGTGTAACTGTTTTCTTTGT	55.11290323	3830	24055	24081	26	GACCTTTGTATTCTGAGGACTTTGTAA	55.18148148	0	73	29	102	19
12498	24007	24037	30	TTATGGTTGTTGTGTAACTGTTTTCTTTGTA	55.11290323	3829	24054	24080	26	GGACCTTTGTATTCTGAGGACTTTGTA	56.7	0	79	24	103	17
12495	24004	24034	30	GTTTTATGGTTGTTGTGTAACTGTTTTCTTT	55.11290323	3830	24055	24081	26	GACCTTTGTATTCTGAGGACTTTGTAA	55.18148148	0	75	29	104	21
12496	24005	24035	30	TTTTATGGTTGTTGTGTAACTGTTTTCTTTG	55.11290323	3831	24056	24082	26	ACCTTTGTATTCTGAGGACTTTGTAAG	55.18148148	0	72	32	104	21
12498	24007	24037	30	TTATGGTTGTTGTGTAACTGTTTTCTTTGTA	55.11290323	3828	24053	24079	26	AGGACCTTTGTATTCTGAGGACTTTGT	56.7	0	79	25	104	16
12497	24006	24036	30	TTTATGGTTGTTGTGTAACTGTTTTCTTTGT	55.11290323	3831	24056	24082	26	ACCTTTGTATTCTGAGGACTTTGTAAG	55.18148148	0	73	32	105	20
12499	24008	24038	30	TATGGTTGTTGTGTAACTGTTTTCTTTGTAG	56.43548387	3826	24051	24077	26	ATAGGACCTTTGTATTCTGAGGACTTT	55.18148148	0	85	20	105	13
12057	17509	17539	30	CATCATTATCCAACTTTCTAAGCATAGTGAA	56.43548387	3331	17560	17586	26	TAGTAACTTTTGCCCTCTTGTCCTCAG	58.21851852	0	63	44	107	21
12499	24008	24038	30	TATGGTTGTTGTGTAACTGTTTTCTTTGTAG	56.43548387	3827	24052	24078	26	TAGGACCTTTGTATTCTGAGGACTTTG	56.7	0	85	22	107	14
12498	24007	24037	30	TTATGGTTGTTGTGTAACTGTTTTCTTTGTA	55.11290323	3830	24055	24081	26	GACCTTTGTATTCTGAGGACTTTGTAA	55.18148148	0	79	29	108	18
12499	24008	24038	30	TATGGTTGTTGTGTAACTGTTTTCTTTGTAG	56.43548387	3829	24054	24080	26	GGACCTTTGTATTCTGAGGACTTTGTA	56.7	0	85	24	109	16
11406	4170	4200	30	GAAGTAGACTAAAGCATAAAGATAGAGAAAA	55.11290323	2408	4212	4238	26	GCCAGCAGCAACGAGCAAAAGGTGTGA	62.77407407	0	107	3	110	12
12499	24008	24038	30	TATGGTTGTTGTGTAACTGTTTTCTTTGTAG	56.43548387	3828	24053	24079	26	AGGACCTTTGTATTCTGAGGACTTTGT	56.7	0	85	25	110	15
11779	10223	10253	30	CACCCTGTTGTCCATCAAAGTGTCCCTTATT	61.72580645	2917	10268	10294	26	CCACATTTTCTAAACTCTGAAGTCTTG	55.18148148	0	20	93	113	15
12499	24008	24038	30	TATGGTTGTTGTGTAACTGTTTTCTTTGTAG	56.43548387	3830	24055	24081	26	GACCTTTGTATTCTGAGGACTTTGTAA	55.18148148	0	85	29	114	17
11778	10222	10252	30	TCACCCTGTTGTCCATCAAAGTGTCCCTTAT	61.72580645	2917	10268	10294	26	CCACATTTTCTAAACTCTGAAGTCTTG	55.18148148	0	22	93	115	16
11779	10223	10253	30	CACCCTGTTGTCCATCAAAGTGTCCCTTATT	61.72580645	2916	10267	10293	26	GCCACATTTTCTAAACTCTGAAGTCTT	55.18148148	0	20	97	117	14
11780	10224	10254	30	ACCCTGTTGTCCATCAAAGTGTCCCTTATTT	60.40322581	2917	10268	10294	26	CCACATTTTCTAAACTCTGAAGTCTTG	55.18148148	0	24	93	117	14
12499	24008	24038	30	TATGGTTGTTGTGTAACTGTTTTCTTTGTAG	56.43548387	3831	24056	24082	26	ACCTTTGTATTCTGAGGACTTTGTAAG	55.18148148	0	85	32	117	18
11406	4170	4200	30	GAAGTAGACTAAAGCATAAAGATAGAGAAAA	55.11290323	2411	4215	4241	26	AGCAGCAACGAGCAAAAGGTGTGAGTA	59.73703704	0	107	12	119	15
11406	4170	4200	30	GAAGTAGACTAAAGCATAAAGATAGAGAAAA	55.11290323	2412	4216	4242	26	GCAGCAACGAGCAAAAGGTGTGAGTAA	59.73703704	0	107	12	119	16
11778	10222	10252	30	TCACCCTGTTGTCCATCAAAGTGTCCCTTAT	61.72580645	2916	10267	10293	26	GCCACATTTTCTAAACTCTGAAGTCTT	55.18148148	0	22	97	119	15
11406	4170	4200	30	GAAGTAGACTAAAGCATAAAGATAGAGAAAA	55.11290323	2409	4213	4239	26	CCAGCAGCAACGAGCAAAAGGTGTGAG	62.77407407	0	107	13	120	13
11406	4170	4200	30	GAAGTAGACTAAAGCATAAAGATAGAGAAAA	55.11290323	2410	4214	4240	26	CAGCAGCAACGAGCAAAAGGTGTGAGT	61.25555556	0	107	13	120	14
11407	4171	4201	30	AAGTAGACTAAAGCATAAAGATAGAGAAAAG	55.11290323	2408	4212	4238	26	GCCAGCAGCAACGAGCAAAAGGTGTGA	62.77407407	0	117	3	120	11
11778	10222	10252	30	TCACCCTGTTGTCCATCAAAGTGTCCCTTAT	61.72580645	2915	10266	10292	26	AGCCACATTTTCTAAACTCTGAAGTCT	55.18148148	0	22	99	121	14
11025	489	519	30	GCTTGAGTTTCATCAGCCTTCTTCTTTTTGT	59.08064516	1934	534	560	26	GTTGGTGGGAATGTTTTGTATGCGTCA	58.21851852	0	84	38	122	15
11406	4170	4200	30	GAAGTAGACTAAAGCATAAAGATAGAGAAAA	55.11290323	2413	4217	4243	26	CAGCAACGAGCAAAAGGTGTGAGTAAA	58.21851852	0	107	15	122	17
11406	4170	4200	30	GAAGTAGACTAAAGCATAAAGATAGAGAAAA	55.11290323	2414	4218	4244	26	AGCAACGAGCAAAAGGTGTGAGTAAAC	58.21851852	0	107	15	122	18
11779	10223	10253	30	CACCCTGTTGTCCATCAAAGTGTCCCTTATT	61.72580645	2914	10265	10291	26	AAGCCACATTTTCTAAACTCTGAAGTC	55.18148148	0	20	102	122	12
11406	4170	4200	30	GAAGTAGACTAAAGCATAAAGATAGAGAAAA	55.11290323	2415	4219	4245	26	GCAACGAGCAAAAGGTGTGAGTAAACT	58.21851852	0	107	16	123	19
11778	10222	10252	30	TCACCCTGTTGTCCATCAAAGTGTCCCTTAT	61.72580645	2914	10265	10291	26	AAGCCACATTTTCTAAACTCTGAAGTC	55.18148148	0	22	102	124	13
11406	4170	4200	30	GAAGTAGACTAAAGCATAAAGATAGAGAAAA	55.11290323	2416	4220	4246	26	CAACGAGCAAAAGGTGTGAGTAAACTG	58.21851852	0	107	19	126	20
11406	4170	4200	30	GAAGTAGACTAAAGCATAAAGATAGAGAAAA	55.11290323	2417	4221	4247	26	AACGAGCAAAAGGTGTGAGTAAACTGT	56.7	0	107	19	126	21
11406	4170	4200	30	GAAGTAGACTAAAGCATAAAGATAGAGAAAA	55.11290323	2418	4222	4248	26	ACGAGCAAAAGGTGTGAGTAAACTGTT	56.7	0	107	19	126	22
11406	4170	4200	30	GAAGTAGACTAAAGCATAAAGATAGAGAAAA	55.11290323	2419	4223	4249	26	CGAGCAAAAGGTGTGAGTAAACTGTTA	56.7	0	107	20	127	23
12500	24009	24039	30	ATGGTTGTTGTGTAACTGTTTTCTTTGTAGA	56.43548387	3827	24052	24078	26	TAGGACCTTTGTATTCTGAGGACTTTG	56.7	0	105	22	127	13
11407	4171	4201	30	AAGTAGACTAAAGCATAAAGATAGAGAAAAG	55.11290323	2411	4215	4241	26	AGCAGCAACGAGCAAAAGGTGTGAGTA	59.73703704	0	117	12	129	14
11407	4171	4201	30	AAGTAGACTAAAGCATAAAGATAGAGAAAAG	55.11290323	2412	4216	4242	26	GCAGCAACGAGCAAAAGGTGTGAGTAA	59.73703704	0	117	12	129	15
12500	24009	24039	30	ATGGTTGTTGTGTAACTGTTTTCTTTGTAGA	56.43548387	3829	24054	24080	26	GGACCTTTGTATTCTGAGGACTTTGTA	56.7	0	105	24	129	15
11026	490	520	30	CTTGAGTTTCATCAGCCTTCTTCTTTTTGTC	59.08064516	1934	534	560	26	GTTGGTGGGAATGTTTTGTATGCGTCA	58.21851852	0	92	38	130	14
11407	4171	4201	30	AAGTAGACTAAAGCATAAAGATAGAGAAAAG	55.11290323	2409	4213	4239	26	CCAGCAGCAACGAGCAAAAGGTGTGAG	62.77407407	0	117	13	130	12
11407	4171	4201	30	AAGTAGACTAAAGCATAAAGATAGAGAAAAG	55.11290323	2410	4214	4240	26	CAGCAGCAACGAGCAAAAGGTGTGAGT	61.25555556	0	117	13	130	13
11028	492	522	30	TGAGTTTCATCAGCCTTCTTCTTTTTGTCCT	59.08064516	1937	537	563	26	GGTGGGAATGTTTTGTATGCGTCAATA	56.7	0	111	21	132	15
11407	4171	4201	30	AAGTAGACTAAAGCATAAAGATAGAGAAAAG	55.11290323	2413	4217	4243	26	CAGCAACGAGCAAAAGGTGTGAGTAAA	58.21851852	0	117	15	132	16
11407	4171	4201	30	AAGTAGACTAAAGCATAAAGATAGAGAAAAG	55.11290323	2414	4218	4244	26	AGCAACGAGCAAAAGGTGTGAGTAAAC	58.21851852	0	117	15	132	17
11407	4171	4201	30	AAGTAGACTAAAGCATAAAGATAGAGAAAAG	55.11290323	2415	4219	4245	26	GCAACGAGCAAAAGGTGTGAGTAAACT	58.21851852	0	117	16	133	18
12500	24009	24039	30	ATGGTTGTTGTGTAACTGTTTTCTTTGTAGA	56.43548387	3830	24055	24081	26	GACCTTTGTATTCTGAGGACTTTGTAA	55.18148148	0	105	29	134	16
11407	4171	4201	30	AAGTAGACTAAAGCATAAAGATAGAGAAAAG	55.11290323	2416	4220	4246	26	CAACGAGCAAAAGGTGTGAGTAAACTG	58.21851852	0	117	19	136	19
11407	4171	4201	30	AAGTAGACTAAAGCATAAAGATAGAGAAAAG	55.11290323	2417	4221	4247	26	AACGAGCAAAAGGTGTGAGTAAACTGT	56.7	0	117	19	136	20
11407	4171	4201	30	AAGTAGACTAAAGCATAAAGATAGAGAAAAG	55.11290323	2418	4222	4248	26	ACGAGCAAAAGGTGTGAGTAAACTGTT	56.7	0	117	19	136	21
11027	491	521	30	TTGAGTTTCATCAGCCTTCTTCTTTTTGTCC	59.08064516	1934	534	560	26	GTTGGTGGGAATGTTTTGTATGCGTCA	58.21851852	0	99	38	137	13
11407	4171	4201	30	AAGTAGACTAAAGCATAAAGATAGAGAAAAG	55.11290323	2419	4223	4249	26	CGAGCAAAAGGTGTGAGTAAACTGTTA	56.7	0	117	20	137	22
11028	492	522	30	TGAGTTTCATCAGCCTTCTTCTTTTTGTCCT	59.08064516	1936	536	562	26	TGGTGGGAATGTTTTGTATGCGTCAAT	56.7	0	111	29	140	14
11221	2050	2080	30	TTCAAGTGAGAACCAAAAGATAATAAGCATA	55.11290323	2174	2096	2122	26	AGCAGAAAGGCTAAAAAGCACAAATAG	55.18148148	0	73	68	141	16
11028	492	522	30	TGAGTTTCATCAGCCTTCTTCTTTTTGTCCT	59.08064516	1935	535	561	26	TTGGTGGGAATGTTTTGTATGCGTCAA	56.7	0	111	35	146	13
11222	2051	2081	30	TCAAGTGAGAACCAAAAGATAATAAGCATAA	55.11290323	2174	2096	2122	26	AGCAGAAAGGCTAAAAAGCACAAATAG	55.18148148	0	78	68	146	15
11408	4172	4202	30	AGTAGACTAAAGCATAAAGATAGAGAAAAGG	56.43548387	2408	4212	4238	26	GCCAGCAGCAACGAGCAAAAGGTGTGA	62.77407407	0	143	3	146	10
11029	493	523	30	GAGTTTCATCAGCCTTCTTCTTTTTGTCCTT	59.08064516	1937	537	563	26	GGTGGGAATGTTTTGTATGCGTCAATA	56.7	0	126	21	147	14
11028	492	522	30	TGAGTTTCATCAGCCTTCTTCTTTTTGTCCT	59.08064516	1934	534	560	26	GTTGGTGGGAATGTTTTGTATGCGTCA	58.21851852	0	111	38	149	12
11029	493	523	30	GAGTTTCATCAGCCTTCTTCTTTTTGTCCTT	59.08064516	1936	536	562	26	TGGTGGGAATGTTTTGTATGCGTCAAT	56.7	0	126	29	155	13
11408	4172	4202	30	AGTAGACTAAAGCATAAAGATAGAGAAAAGG	56.43548387	2411	4215	4241	26	AGCAGCAACGAGCAAAAGGTGTGAGTA	59.73703704	0	143	12	155	13
11408	4172	4202	30	AGTAGACTAAAGCATAAAGATAGAGAAAAGG	56.43548387	2412	4216	4242	26	GCAGCAACGAGCAAAAGGTGTGAGTAA	59.73703704	0	143	12	155	14
11408	4172	4202	30	AGTAGACTAAAGCATAAAGATAGAGAAAAGG	56.43548387	2409	4213	4239	26	CCAGCAGCAACGAGCAAAAGGTGTGAG	62.77407407	0	143	13	156	11
11408	4172	4202	30	AGTAGACTAAAGCATAAAGATAGAGAAAAGG	56.43548387	2410	4214	4240	26	CAGCAGCAACGAGCAAAAGGTGTGAGT	61.25555556	0	143	13	156	12
11409	4173	4203	30	GTAGACTAAAGCATAAAGATAGAGAAAAGGG	57.75806452	2408	4212	4238	26	GCCAGCAGCAACGAGCAAAAGGTGTGA	62.77407407	0	153	3	156	9
11413	4182	4212	30	AGCATAAAGATAGAGAAAAGGGGCTTCAAGG	60.40322581	2411	4215	4241	26	AGCAGCAACGAGCAAAAGGTGTGAGTA	59.73703704	0	144	12	156	3
11413	4182	4212	30	AGCATAAAGATAGAGAAAAGGGGCTTCAAGG	60.40322581	2412	4216	4242	26	GCAGCAACGAGCAAAAGGTGTGAGTAA	59.73703704	0	144	12	156	4
11413	4182	4212	30	AGCATAAAGATAGAGAAAAGGGGCTTCAAGG	60.40322581	2409	4213	4239	26	CCAGCAGCAACGAGCAAAAGGTGTGAG	62.77407407	0	144	13	157	1
11413	4182	4212	30	AGCATAAAGATAGAGAAAAGGGGCTTCAAGG	60.40322581	2410	4214	4240	26	CAGCAGCAACGAGCAAAAGGTGTGAGT	61.25555556	0	144	13	157	2
11414	4183	4213	30	GCATAAAGATAGAGAAAAGGGGCTTCAAGGC	61.72580645	2411	4215	4241	26	AGCAGCAACGAGCAAAAGGTGTGAGTA	59.73703704	0	145	12	157	2
11414	4183	4213	30	GCATAAAGATAGAGAAAAGGGGCTTCAAGGC	61.72580645	2412	4216	4242	26	GCAGCAACGAGCAAAAGGTGTGAGTAA	59.73703704	0	145	12	157	3
11408	4172	4202	30	AGTAGACTAAAGCATAAAGATAGAGAAAAGG	56.43548387	2413	4217	4243	26	CAGCAACGAGCAAAAGGTGTGAGTAAA	58.21851852	0	143	15	158	15
11408	4172	4202	30	AGTAGACTAAAGCATAAAGATAGAGAAAAGG	56.43548387	2414	4218	4244	26	AGCAACGAGCAAAAGGTGTGAGTAAAC	58.21851852	0	143	15	158	16
11414	4183	4213	30	GCATAAAGATAGAGAAAAGGGGCTTCAAGGC	61.72580645	2410	4214	4240	26	CAGCAGCAACGAGCAAAAGGTGTGAGT	61.25555556	0	145	13	158	1
11408	4172	4202	30	AGTAGACTAAAGCATAAAGATAGAGAAAAGG	56.43548387	2415	4219	4245	26	GCAACGAGCAAAAGGTGTGAGTAAACT	58.21851852	0	143	16	159	17
11413	4182	4212	30	AGCATAAAGATAGAGAAAAGGGGCTTCAAGG	60.40322581	2413	4217	4243	26	CAGCAACGAGCAAAAGGTGTGAGTAAA	58.21851852	0	144	15	159	5
11413	4182	4212	30	AGCATAAAGATAGAGAAAAGGGGCTTCAAGG	60.40322581	2414	4218	4244	26	AGCAACGAGCAAAAGGTGTGAGTAAAC	58.21851852	0	144	15	159	6
11413	4182	4212	30	AGCATAAAGATAGAGAAAAGGGGCTTCAAGG	60.40322581	2415	4219	4245	26	GCAACGAGCAAAAGGTGTGAGTAAACT	58.21851852	0	144	16	160	7
11414	4183	4213	30	GCATAAAGATAGAGAAAAGGGGCTTCAAGGC	61.72580645	2413	4217	4243	26	CAGCAACGAGCAAAAGGTGTGAGTAAA	58.21851852	0	145	15	160	4
11414	4183	4213	30	GCATAAAGATAGAGAAAAGGGGCTTCAAGGC	61.72580645	2414	4218	4244	26	AGCAACGAGCAAAAGGTGTGAGTAAAC	58.21851852	0	145	15	160	5
11029	493	523	30	GAGTTTCATCAGCCTTCTTCTTTTTGTCCTT	59.08064516	1935	535	561	26	TTGGTGGGAATGTTTTGTATGCGTCAA	56.7	0	126	35	161	12
11414	4183	4213	30	GCATAAAGATAGAGAAAAGGGGCTTCAAGGC	61.72580645	2415	4219	4245	26	GCAACGAGCAAAAGGTGTGAGTAAACT	58.21851852	0	145	16	161	6
11408	4172	4202	30	AGTAGACTAAAGCATAAAGATAGAGAAAAGG	56.43548387	2416	4220	4246	26	CAACGAGCAAAAGGTGTGAGTAAACTG	58.21851852	0	143	19	162	18
11408	4172	4202	30	AGTAGACTAAAGCATAAAGATAGAGAAAAGG	56.43548387	2417	4221	4247	26	AACGAGCAAAAGGTGTGAGTAAACTGT	56.7	0	143	19	162	19
11408	4172	4202	30	AGTAGACTAAAGCATAAAGATAGAGAAAAGG	56.43548387	2418	4222	4248	26	ACGAGCAAAAGGTGTGAGTAAACTGTT	56.7	0	143	19	162	20
11408	4172	4202	30	AGTAGACTAAAGCATAAAGATAGAGAAAAGG	56.43548387	2419	4223	4249	26	CGAGCAAAAGGTGTGAGTAAACTGTTA	56.7	0	143	20	163	21
11413	4182	4212	30	AGCATAAAGATAGAGAAAAGGGGCTTCAAGG	60.40322581	2416	4220	4246	26	CAACGAGCAAAAGGTGTGAGTAAACTG	58.21851852	0	144	19	163	8
11413	4182	4212	30	AGCATAAAGATAGAGAAAAGGGGCTTCAAGG	60.40322581	2417	4221	4247	26	AACGAGCAAAAGGTGTGAGTAAACTGT	56.7	0	144	19	163	9
11413	4182	4212	30	AGCATAAAGATAGAGAAAAGGGGCTTCAAGG	60.40322581	2418	4222	4248	26	ACGAGCAAAAGGTGTGAGTAAACTGTT	56.7	0	144	19	163	10
11029	493	523	30	GAGTTTCATCAGCCTTCTTCTTTTTGTCCTT	59.08064516	1934	534	560	26	GTTGGTGGGAATGTTTTGTATGCGTCA	58.21851852	0	126	38	164	11
11413	4182	4212	30	AGCATAAAGATAGAGAAAAGGGGCTTCAAGG	60.40322581	2419	4223	4249	26	CGAGCAAAAGGTGTGAGTAAACTGTTA	56.7	0	144	20	164	11
11414	4183	4213	30	GCATAAAGATAGAGAAAAGGGGCTTCAAGGC	61.72580645	2416	4220	4246	26	CAACGAGCAAAAGGTGTGAGTAAACTG	58.21851852	0	145	19	164	7
11414	4183	4213	30	GCATAAAGATAGAGAAAAGGGGCTTCAAGGC	61.72580645	2417	4221	4247	26	AACGAGCAAAAGGTGTGAGTAAACTGT	56.7	0	145	19	164	8
11414	4183	4213	30	GCATAAAGATAGAGAAAAGGGGCTTCAAGGC	61.72580645	2418	4222	4248	26	ACGAGCAAAAGGTGTGAGTAAACTGTT	56.7	0	145	19	164	9
11409	4173	4203	30	GTAGACTAAAGCATAAAGATAGAGAAAAGGG	57.75806452	2411	4215	4241	26	AGCAGCAACGAGCAAAAGGTGTGAGTA	59.73703704	0	153	12	165	12
11409	4173	4203	30	GTAGACTAAAGCATAAAGATAGAGAAAAGGG	57.75806452	2412	4216	4242	26	GCAGCAACGAGCAAAAGGTGTGAGTAA	59.73703704	0	153	12	165	13
11411	4175	4205	30	AGACTAAAGCATAAAGATAGAGAAAAGGGGC	59.08064516	2408	4212	4238	26	GCCAGCAGCAACGAGCAAAAGGTGTGA	62.77407407	0	162	3	165	7
11414	4183	4213	30	GCATAAAGATAGAGAAAAGGGGCTTCAAGGC	61.72580645	2419	4223	4249	26	CGAGCAAAAGGTGTGAGTAAACTGTTA	56.7	0	145	20	165	10
11409	4173	4203	30	GTAGACTAAAGCATAAAGATAGAGAAAAGGG	57.75806452	2409	4213	4239	26	CCAGCAGCAACGAGCAAAAGGTGTGAG	62.77407407	0	153	13	166	10
11409	4173	4203	30	GTAGACTAAAGCATAAAGATAGAGAAAAGGG	57.75806452	2410	4214	4240	26	CAGCAGCAACGAGCAAAAGGTGTGAGT	61.25555556	0	153	13	166	11
11409	4173	4203	30	GTAGACTAAAGCATAAAGATAGAGAAAAGGG	57.75806452	2413	4217	4243	26	CAGCAACGAGCAAAAGGTGTGAGTAAA	58.21851852	0	153	15	168	14
11409	4173	4203	30	GTAGACTAAAGCATAAAGATAGAGAAAAGGG	57.75806452	2414	4218	4244	26	AGCAACGAGCAAAAGGTGTGAGTAAAC	58.21851852	0	153	15	168	15
11409	4173	4203	30	GTAGACTAAAGCATAAAGATAGAGAAAAGGG	57.75806452	2415	4219	4245	26	GCAACGAGCAAAAGGTGTGAGTAAACT	58.21851852	0	153	16	169	16
11410	4174	4204	30	TAGACTAAAGCATAAAGATAGAGAAAAGGGG	57.75806452	2408	4212	4238	26	GCCAGCAGCAACGAGCAAAAGGTGTGA	62.77407407	0	166	3	169	8
11409	4173	4203	30	GTAGACTAAAGCATAAAGATAGAGAAAAGGG	57.75806452	2416	4220	4246	26	CAACGAGCAAAAGGTGTGAGTAAACTG	58.21851852	0	153	19	172	17
11409	4173	4203	30	GTAGACTAAAGCATAAAGATAGAGAAAAGGG	57.75806452	2417	4221	4247	26	AACGAGCAAAAGGTGTGAGTAAACTGT	56.7	0	153	19	172	18
11409	4173	4203	30	GTAGACTAAAGCATAAAGATAGAGAAAAGGG	57.75806452	2418	4222	4248	26	ACGAGCAAAAGGTGTGAGTAAACTGTT	56.7	0	153	19	172	19
11409	4173	4203	30	GTAGACTAAAGCATAAAGATAGAGAAAAGGG	57.75806452	2419	4223	4249	26	CGAGCAAAAGGTGTGAGTAAACTGTTA	56.7	0	153	20	173	20
11411	4175	4205	30	AGACTAAAGCATAAAGATAGAGAAAAGGGGC	59.08064516	2411	4215	4241	26	AGCAGCAACGAGCAAAAGGTGTGAGTA	59.73703704	0	162	12	174	10
11411	4175	4205	30	AGACTAAAGCATAAAGATAGAGAAAAGGGGC	59.08064516	2412	4216	4242	26	GCAGCAACGAGCAAAAGGTGTGAGTAA	59.73703704	0	162	12	174	11
11222	2051	2081	30	TCAAGTGAGAACCAAAAGATAATAAGCATAA	55.11290323	2175	2097	2123	26	GCAGAAAGGCTAAAAAGCACAAATAGA	55.18148148	0	78	97	175	16
11411	4175	4205	30	AGACTAAAGCATAAAGATAGAGAAAAGGGGC	59.08064516	2409	4213	4239	26	CCAGCAGCAACGAGCAAAAGGTGTGAG	62.77407407	0	162	13	175	8
11411	4175	4205	30	AGACTAAAGCATAAAGATAGAGAAAAGGGGC	59.08064516	2410	4214	4240	26	CAGCAGCAACGAGCAAAAGGTGTGAGT	61.25555556	0	162	13	175	9
11412	4176	4206	30	GACTAAAGCATAAAGATAGAGAAAAGGGGCT	59.08064516	2411	4215	4241	26	AGCAGCAACGAGCAAAAGGTGTGAGTA	59.73703704	0	163	12	175	9
11412	4176	4206	30	GACTAAAGCATAAAGATAGAGAAAAGGGGCT	59.08064516	2412	4216	4242	26	GCAGCAACGAGCAAAAGGTGTGAGTAA	59.73703704	0	163	12	175	10
11411	4175	4205	30	AGACTAAAGCATAAAGATAGAGAAAAGGGGC	59.08064516	2413	4217	4243	26	CAGCAACGAGCAAAAGGTGTGAGTAAA	58.21851852	0	162	15	177	12
11411	4175	4205	30	AGACTAAAGCATAAAGATAGAGAAAAGGGGC	59.08064516	2414	4218	4244	26	AGCAACGAGCAAAAGGTGTGAGTAAAC	58.21851852	0	162	15	177	13
11410	4174	4204	30	TAGACTAAAGCATAAAGATAGAGAAAAGGGG	57.75806452	2411	4215	4241	26	AGCAGCAACGAGCAAAAGGTGTGAGTA	59.73703704	0	166	12	178	11
11410	4174	4204	30	TAGACTAAAGCATAAAGATAGAGAAAAGGGG	57.75806452	2412	4216	4242	26	GCAGCAACGAGCAAAAGGTGTGAGTAA	59.73703704	0	166	12	178	12
11411	4175	4205	30	AGACTAAAGCATAAAGATAGAGAAAAGGGGC	59.08064516	2415	4219	4245	26	GCAACGAGCAAAAGGTGTGAGTAAACT	58.21851852	0	162	16	178	14
11412	4176	4206	30	GACTAAAGCATAAAGATAGAGAAAAGGGGCT	59.08064516	2414	4218	4244	26	AGCAACGAGCAAAAGGTGTGAGTAAAC	58.21851852	0	163	15	178	12
11410	4174	4204	30	TAGACTAAAGCATAAAGATAGAGAAAAGGGG	57.75806452	2409	4213	4239	26	CCAGCAGCAACGAGCAAAAGGTGTGAG	62.77407407	0	166	13	179	9
11410	4174	4204	30	TAGACTAAAGCATAAAGATAGAGAAAAGGGG	57.75806452	2410	4214	4240	26	CAGCAGCAACGAGCAAAAGGTGTGAGT	61.25555556	0	166	13	179	10
11412	4176	4206	30	GACTAAAGCATAAAGATAGAGAAAAGGGGCT	59.08064516	2415	4219	4245	26	GCAACGAGCAAAAGGTGTGAGTAAACT	58.21851852	0	163	16	179	13
11410	4174	4204	30	TAGACTAAAGCATAAAGATAGAGAAAAGGGG	57.75806452	2413	4217	4243	26	CAGCAACGAGCAAAAGGTGTGAGTAAA	58.21851852	0	166	15	181	13
11410	4174	4204	30	TAGACTAAAGCATAAAGATAGAGAAAAGGGG	57.75806452	2414	4218	4244	26	AGCAACGAGCAAAAGGTGTGAGTAAAC	58.21851852	0	166	15	181	14
11411	4175	4205	30	AGACTAAAGCATAAAGATAGAGAAAAGGGGC	59.08064516	2416	4220	4246	26	CAACGAGCAAAAGGTGTGAGTAAACTG	58.21851852	0	162	19	181	15
11411	4175	4205	30	AGACTAAAGCATAAAGATAGAGAAAAGGGGC	59.08064516	2417	4221	4247	26	AACGAGCAAAAGGTGTGAGTAAACTGT	56.7	0	162	19	181	16
11411	4175	4205	30	AGACTAAAGCATAAAGATAGAGAAAAGGGGC	59.08064516	2418	4222	4248	26	ACGAGCAAAAGGTGTGAGTAAACTGTT	56.7	0	162	19	181	17
11030	494	524	30	AGTTTCATCAGCCTTCTTCTTTTTGTCCTTT	57.75806452	1937	537	563	26	GGTGGGAATGTTTTGTATGCGTCAATA	56.7	0	161	21	182	13
11410	4174	4204	30	TAGACTAAAGCATAAAGATAGAGAAAAGGGG	57.75806452	2415	4219	4245	26	GCAACGAGCAAAAGGTGTGAGTAAACT	58.21851852	0	166	16	182	15
11411	4175	4205	30	AGACTAAAGCATAAAGATAGAGAAAAGGGGC	59.08064516	2419	4223	4249	26	CGAGCAAAAGGTGTGAGTAAACTGTTA	56.7	0	162	20	182	18
11412	4176	4206	30	GACTAAAGCATAAAGATAGAGAAAAGGGGCT	59.08064516	2417	4221	4247	26	AACGAGCAAAAGGTGTGAGTAAACTGT	56.7	0	163	19	182	15
11412	4176	4206	30	GACTAAAGCATAAAGATAGAGAAAAGGGGCT	59.08064516	2418	4222	4248	26	ACGAGCAAAAGGTGTGAGTAAACTGTT	56.7	0	163	19	182	16
11412	4176	4206	30	GACTAAAGCATAAAGATAGAGAAAAGGGGCT	59.08064516	2419	4223	4249	26	CGAGCAAAAGGTGTGAGTAAACTGTTA	56.7	0	163	20	183	17
11410	4174	4204	30	TAGACTAAAGCATAAAGATAGAGAAAAGGGG	57.75806452	2416	4220	4246	26	CAACGAGCAAAAGGTGTGAGTAAACTG	58.21851852	0	166	19	185	16
11410	4174	4204	30	TAGACTAAAGCATAAAGATAGAGAAAAGGGG	57.75806452	2417	4221	4247	26	AACGAGCAAAAGGTGTGAGTAAACTGT	56.7	0	166	19	185	17
11410	4174	4204	30	TAGACTAAAGCATAAAGATAGAGAAAAGGGG	57.75806452	2418	4222	4248	26	ACGAGCAAAAGGTGTGAGTAAACTGTT	56.7	0	166	19	185	18
11410	4174	4204	30	TAGACTAAAGCATAAAGATAGAGAAAAGGGG	57.75806452	2419	4223	4249	26	CGAGCAAAAGGTGTGAGTAAACTGTTA	56.7	0	166	20	186	19
11030	494	524	30	AGTTTCATCAGCCTTCTTCTTTTTGTCCTTT	57.75806452	1936	536	562	26	TGGTGGGAATGTTTTGTATGCGTCAAT	56.7	0	161	29	190	12
11223	2052	2082	30	CAAGTGAGAACCAAAAGATAATAAGCATAAT	55.11290323	2175	2097	2123	26	GCAGAAAGGCTAAAAAGCACAAATAGA	55.18148148	0	93	97	190	15
11030	494	524	30	AGTTTCATCAGCCTTCTTCTTTTTGTCCTTT	57.75806452	1935	535	561	26	TTGGTGGGAATGTTTTGTATGCGTCAA	56.7	0	161	35	196	11
11030	494	524	30	AGTTTCATCAGCCTTCTTCTTTTTGTCCTTT	57.75806452	1934	534	560	26	GTTGGTGGGAATGTTTTGTATGCGTCA	58.21851852	0	161	38	199	10
11025	489	519	30	GCTTGAGTTTCATCAGCCTTCTTCTTTTTGT	59.08064516	1933	533	559	26	TGTTGGTGGGAATGTTTTGTATGCGTC	58.21851852	0	84	132	216	14
11026	490	520	30	CTTGAGTTTCATCAGCCTTCTTCTTTTTGTC	59.08064516	1933	533	559	26	TGTTGGTGGGAATGTTTTGTATGCGTC	58.21851852	0	92	132	224	13
11007	458	488	30	AGTTTGCTGTTTCTTCTGTCTCTGCGGTAAG	61.72580645	1913	513	539	26	TTTTTGTCCTTTTTAGGCTCTGTTGGT	55.18148148	0	177	49	226	25
11027	491	521	30	TTGAGTTTCATCAGCCTTCTTCTTTTTGTCC	59.08064516	1933	533	559	26	TGTTGGTGGGAATGTTTTGTATGCGTC	58.21851852	0	99	132	231	12
11031	495	525	30	GTTTCATCAGCCTTCTTCTTTTTGTCCTTTT	57.75806452	1937	537	563	26	GGTGGGAATGTTTTGTATGCGTCAATA	56.7	0	220	21	241	12
11028	492	522	30	TGAGTTTCATCAGCCTTCTTCTTTTTGTCCT	59.08064516	1933	533	559	26	TGTTGGTGGGAATGTTTTGTATGCGTC	58.21851852	0	111	132	243	11
11007	458	488	30	AGTTTGCTGTTTCTTCTGTCTCTGCGGTAAG	61.72580645	1912	512	538	26	CTTTTTGTCCTTTTTAGGCTCTGTTGG	56.7	0	177	69	246	24
11031	495	525	30	GTTTCATCAGCCTTCTTCTTTTTGTCCTTTT	57.75806452	1936	536	562	26	TGGTGGGAATGTTTTGTATGCGTCAAT	56.7	0	220	29	249	11
11031	495	525	30	GTTTCATCAGCCTTCTTCTTTTTGTCCTTTT	57.75806452	1935	535	561	26	TTGGTGGGAATGTTTTGTATGCGTCAA	56.7	0	220	35	255	10
11029	493	523	30	GAGTTTCATCAGCCTTCTTCTTTTTGTCCTT	59.08064516	1933	533	559	26	TGTTGGTGGGAATGTTTTGTATGCGTC	58.21851852	0	126	132	258	10
11031	495	525	30	GTTTCATCAGCCTTCTTCTTTTTGTCCTTTT	57.75806452	1934	534	560	26	GTTGGTGGGAATGTTTTGTATGCGTCA	58.21851852	0	220	38	258	9
11037	506	536	30	CTTCTTCTTTTTGTCCTTTTTAGGCTCTGTT	57.75806452	1937	537	563	26	GGTGGGAATGTTTTGTATGCGTCAATA	56.7	0	256	21	277	1
11036	505	535	30	CCTTCTTCTTTTTGTCCTTTTTAGGCTCTGT	59.08064516	1937	537	563	26	GGTGGGAATGTTTTGTATGCGTCAATA	56.7	0	263	21	284	2
11007	458	488	30	AGTTTGCTGTTTCTTCTGTCTCTGCGGTAAG	61.72580645	1911	511	537	26	TCTTTTTGTCCTTTTTAGGCTCTGTTG	55.18148148	0	177	109	286	23
11036	505	535	30	CCTTCTTCTTTTTGTCCTTTTTAGGCTCTGT	59.08064516	1936	536	562	26	TGGTGGGAATGTTTTGTATGCGTCAAT	56.7	0	263	29	292	1
11006	457	487	30	CAGTTTGCTGTTTCTTCTGTCTCTGCGGTAA	61.72580645	1911	511	537	26	TCTTTTTGTCCTTTTTAGGCTCTGTTG	55.18148148	0	184	109	293	24
11030	494	524	30	AGTTTCATCAGCCTTCTTCTTTTTGTCCTTT	57.75806452	1933	533	559	26	TGTTGGTGGGAATGTTTTGTATGCGTC	58.21851852	0	161	132	293	9
11032	496	526	30	TTTCATCAGCCTTCTTCTTTTTGTCCTTTTT	56.43548387	1937	537	563	26	GGTGGGAATGTTTTGTATGCGTCAATA	56.7	0	274	21	295	11
11032	496	526	30	TTTCATCAGCCTTCTTCTTTTTGTCCTTTTT	56.43548387	1936	536	562	26	TGGTGGGAATGTTTTGTATGCGTCAAT	56.7	0	274	29	303	10
11033	497	527	30	TTCATCAGCCTTCTTCTTTTTGTCCTTTTTA	56.43548387	1937	537	563	26	GGTGGGAATGTTTTGTATGCGTCAATA	56.7	0	282	21	303	10
11032	496	526	30	TTTCATCAGCCTTCTTCTTTTTGTCCTTTTT	56.43548387	1935	535	561	26	TTGGTGGGAATGTTTTGTATGCGTCAA	56.7	0	274	35	309	9
11033	497	527	30	TTCATCAGCCTTCTTCTTTTTGTCCTTTTTA	56.43548387	1936	536	562	26	TGGTGGGAATGTTTTGTATGCGTCAAT	56.7	0	282	29	311	9
11032	496	526	30	TTTCATCAGCCTTCTTCTTTTTGTCCTTTTT	56.43548387	1934	534	560	26	GTTGGTGGGAATGTTTTGTATGCGTCA	58.21851852	0	274	38	312	8
11034	498	528	30	TCATCAGCCTTCTTCTTTTTGTCCTTTTTAG	57.75806452	1937	537	563	26	GGTGGGAATGTTTTGTATGCGTCAATA	56.7	0	292	21	313	9
11033	497	527	30	TTCATCAGCCTTCTTCTTTTTGTCCTTTTTA	56.43548387	1935	535	561	26	TTGGTGGGAATGTTTTGTATGCGTCAA	56.7	0	282	35	317	8
11033	497	527	30	TTCATCAGCCTTCTTCTTTTTGTCCTTTTTA	56.43548387	1934	534	560	26	GTTGGTGGGAATGTTTTGTATGCGTCA	58.21851852	0	282	38	320	7
11034	498	528	30	TCATCAGCCTTCTTCTTTTTGTCCTTTTTAG	57.75806452	1936	536	562	26	TGGTGGGAATGTTTTGTATGCGTCAAT	56.7	0	292	29	321	8
11035	499	529	30	CATCAGCCTTCTTCTTTTTGTCCTTTTTAGG	59.08064516	1937	537	563	26	GGTGGGAATGTTTTGTATGCGTCAATA	56.7	0	300	21	321	8
11034	498	528	30	TCATCAGCCTTCTTCTTTTTGTCCTTTTTAG	57.75806452	1935	535	561	26	TTGGTGGGAATGTTTTGTATGCGTCAA	56.7	0	292	35	327	7
11035	499	529	30	CATCAGCCTTCTTCTTTTTGTCCTTTTTAGG	59.08064516	1936	536	562	26	TGGTGGGAATGTTTTGTATGCGTCAAT	56.7	0	300	29	329	7
11034	498	528	30	TCATCAGCCTTCTTCTTTTTGTCCTTTTTAG	57.75806452	1934	534	560	26	GTTGGTGGGAATGTTTTGTATGCGTCA	58.21851852	0	292	38	330	6
11035	499	529	30	CATCAGCCTTCTTCTTTTTGTCCTTTTTAGG	59.08064516	1935	535	561	26	TTGGTGGGAATGTTTTGTATGCGTCAA	56.7	0	300	35	335	6
11035	499	529	30	CATCAGCCTTCTTCTTTTTGTCCTTTTTAGG	59.08064516	1934	534	560	26	GTTGGTGGGAATGTTTTGTATGCGTCA	58.21851852	0	300	38	338	5
11007	458	488	30	AGTTTGCTGTTTCTTCTGTCTCTGCGGTAAG	61.72580645	1910	509	535	26	CTTCTTTTTGTCCTTTTTAGGCTCTGT	55.18148148	0	177	171	348	21
11031	495	525	30	GTTTCATCAGCCTTCTTCTTTTTGTCCTTTT	57.75806452	1933	533	559	26	TGTTGGTGGGAATGTTTTGTATGCGTC	58.21851852	0	220	132	352	8
11007	458	488	30	AGTTTGCTGTTTCTTCTGTCTCTGCGGTAAG	61.72580645	1909	508	534	26	TCTTCTTTTTGTCCTTTTTAGGCTCTG	55.18148148	0	177	187	364	20
11006	457	487	30	CAGTTTGCTGTTTCTTCTGTCTCTGCGGTAA	61.72580645	1909	508	534	26	TCTTCTTTTTGTCCTTTTTAGGCTCTG	55.18148148	0	184	187	371	21
11032	496	526	30	TTTCATCAGCCTTCTTCTTTTTGTCCTTTTT	56.43548387	1933	533	559	26	TGTTGGTGGGAATGTTTTGTATGCGTC	58.21851852	0	274	132	406	7
11033	497	527	30	TTCATCAGCCTTCTTCTTTTTGTCCTTTTTA	56.43548387	1933	533	559	26	TGTTGGTGGGAATGTTTTGTATGCGTC	58.21851852	0	282	132	414	6
11007	458	488	30	AGTTTGCTGTTTCTTCTGTCTCTGCGGTAAG	61.72580645	1908	506	532	26	CTTCTTCTTTTTGTCCTTTTTAGGCTC	55.18148148	0	177	242	419	18
11034	498	528	30	TCATCAGCCTTCTTCTTTTTGTCCTTTTTAG	57.75806452	1933	533	559	26	TGTTGGTGGGAATGTTTTGTATGCGTC	58.21851852	0	292	132	424	5
11035	499	529	30	CATCAGCCTTCTTCTTTTTGTCCTTTTTAGG	59.08064516	1933	533	559	26	TGTTGGTGGGAATGTTTTGTATGCGTC	58.21851852	0	300	132	432	4
11006	457	487	30	CAGTTTGCTGTTTCTTCTGTCTCTGCGGTAA	61.72580645	1907	505	531	26	CCTTCTTCTTTTTGTCCTTTTTAGGCT	55.18148148	0	184	254	438	18
11019	470	500	30	CTTCTGTCTCTGCGGTAAGGCTTGAGTTTCA	63.0483871	1921	521	547	26	CTTTTTAGGCTCTGTTGGTGGGAATGT	58.21851852	0	9	5512	5521	21
11017	468	498	30	TTCTTCTGTCTCTGCGGTAAGGCTTGAGTTT	61.72580645	1921	521	547	26	CTTTTTAGGCTCTGTTGGTGGGAATGT	58.21851852	0	12	5512	5524	23
11020	471	501	30	TTCTGTCTCTGCGGTAAGGCTTGAGTTTCAT	61.72580645	1921	521	547	26	CTTTTTAGGCTCTGTTGGTGGGAATGT	58.21851852	0	12	5512	5524	20
11022	473	503	30	CTGTCTCTGCGGTAAGGCTTGAGTTTCATCA	63.0483871	1921	521	547	26	CTTTTTAGGCTCTGTTGGTGGGAATGT	58.21851852	0	16	5512	5528	18
11023	474	504	30	TGTCTCTGCGGTAAGGCTTGAGTTTCATCAG	63.0483871	1921	521	547	26	CTTTTTAGGCTCTGTTGGTGGGAATGT	58.21851852	0	17	5512	5529	17
11018	469	499	30	TCTTCTGTCTCTGCGGTAAGGCTTGAGTTTC	63.0483871	1923	523	549	26	TTTTAGGCTCTGTTGGTGGGAATGTTT	56.7	0	8	5531	5539	24
11018	469	499	30	TCTTCTGTCTCTGCGGTAAGGCTTGAGTTTC	63.0483871	1922	522	548	26	TTTTTAGGCTCTGTTGGTGGGAATGTT	56.7	0	8	5533	5541	23
11017	468	498	30	TTCTTCTGTCTCTGCGGTAAGGCTTGAGTTT	61.72580645	1923	523	549	26	TTTTAGGCTCTGTTGGTGGGAATGTTT	56.7	0	12	5531	5543	25
11021	472	502	30	TCTGTCTCTGCGGTAAGGCTTGAGTTTCATC	63.0483871	1923	523	549	26	TTTTAGGCTCTGTTGGTGGGAATGTTT	56.7	0	12	5531	5543	21
11018	469	499	30	TCTTCTGTCTCTGCGGTAAGGCTTGAGTTTC	63.0483871	1924	524	550	26	TTTAGGCTCTGTTGGTGGGAATGTTTT	56.7	0	8	5536	5544	25
11017	468	498	30	TTCTTCTGTCTCTGCGGTAAGGCTTGAGTTT	61.72580645	1922	522	548	26	TTTTTAGGCTCTGTTGGTGGGAATGTT	56.7	0	12	5533	5545	24
11021	472	502	30	TCTGTCTCTGCGGTAAGGCTTGAGTTTCATC	63.0483871	1922	522	548	26	TTTTTAGGCTCTGTTGGTGGGAATGTT	56.7	0	12	5533	5545	20
11021	472	502	30	TCTGTCTCTGCGGTAAGGCTTGAGTTTCATC	63.0483871	1924	524	550	26	TTTAGGCTCTGTTGGTGGGAATGTTTT	56.7	0	12	5536	5548	22
11023	474	504	30	TGTCTCTGCGGTAAGGCTTGAGTTTCATCAG	63.0483871	1923	523	549	26	TTTTAGGCTCTGTTGGTGGGAATGTTT	56.7	0	17	5531	5548	19
11024	475	505	30	GTCTCTGCGGTAAGGCTTGAGTTTCATCAGC	64.37096774	1923	523	549	26	TTTTAGGCTCTGTTGGTGGGAATGTTT	56.7	0	18	5531	5549	18
11023	474	504	30	TGTCTCTGCGGTAAGGCTTGAGTTTCATCAG	63.0483871	1922	522	548	26	TTTTTAGGCTCTGTTGGTGGGAATGTT	56.7	0	17	5533	5550	18
11024	475	505	30	GTCTCTGCGGTAAGGCTTGAGTTTCATCAGC	64.37096774	1922	522	548	26	TTTTTAGGCTCTGTTGGTGGGAATGTT	56.7	0	18	5533	5551	17
11023	474	504	30	TGTCTCTGCGGTAAGGCTTGAGTTTCATCAG	63.0483871	1924	524	550	26	TTTAGGCTCTGTTGGTGGGAATGTTTT	56.7	0	17	5536	5553	20
11024	475	505	30	GTCTCTGCGGTAAGGCTTGAGTTTCATCAGC	64.37096774	1924	524	550	26	TTTAGGCTCTGTTGGTGGGAATGTTTT	56.7	0	18	5536	5554	19
11021	472	502	30	TCTGTCTCTGCGGTAAGGCTTGAGTTTCATC	63.0483871	1926	526	552	26	TAGGCTCTGTTGGTGGGAATGTTTTGT	58.21851852	0	12	5544	5556	24
11021	472	502	30	TCTGTCTCTGCGGTAAGGCTTGAGTTTCATC	63.0483871	1927	527	553	26	AGGCTCTGTTGGTGGGAATGTTTTGTA	58.21851852	0	12	5545	5557	25
11022	473	503	30	CTGTCTCTGCGGTAAGGCTTGAGTTTCATCA	63.0483871	1926	526	552	26	TAGGCTCTGTTGGTGGGAATGTTTTGT	58.21851852	0	16	5544	5560	23
11023	474	504	30	TGTCTCTGCGGTAAGGCTTGAGTTTCATCAG	63.0483871	1925	525	551	26	TTAGGCTCTGTTGGTGGGAATGTTTTG	58.21851852	0	17	5543	5560	21
11023	474	504	30	TGTCTCTGCGGTAAGGCTTGAGTTTCATCAG	63.0483871	1926	526	552	26	TAGGCTCTGTTGGTGGGAATGTTTTGT	58.21851852	0	17	5544	5561	22
11024	475	505	30	GTCTCTGCGGTAAGGCTTGAGTTTCATCAGC	64.37096774	1926	526	552	26	TAGGCTCTGTTGGTGGGAATGTTTTGT	58.21851852	0	18	5544	5562	21
11016	467	497	30	TTTCTTCTGTCTCTGCGGTAAGGCTTGAGTT	61.72580645	1921	521	547	26	CTTTTTAGGCTCTGTTGGTGGGAATGT	58.21851852	0	56	5512	5568	24
11022	473	503	30	CTGTCTCTGCGGTAAGGCTTGAGTTTCATCA	63.0483871	1928	528	554	26	GGCTCTGTTGGTGGGAATGTTTTGTAT	58.21851852	0	16	5555	5571	25
11023	474	504	30	TGTCTCTGCGGTAAGGCTTGAGTTTCATCAG	63.0483871	1929	529	555	26	GCTCTGTTGGTGGGAATGTTTTGTATG	58.21851852	0	17	5554	5571	25
11015	466	496	30	GTTTCTTCTGTCTCTGCGGTAAGGCTTGAGT	63.0483871	1921	521	547	26	CTTTTTAGGCTCTGTTGGTGGGAATGT	58.21851852	0	60	5512	5572	25
11023	474	504	30	TGTCTCTGCGGTAAGGCTTGAGTTTCATCAG	63.0483871	1928	528	554	26	GGCTCTGTTGGTGGGAATGTTTTGTAT	58.21851852	0	17	5555	5572	24
11024	475	505	30	GTCTCTGCGGTAAGGCTTGAGTTTCATCAGC	64.37096774	1929	529	555	26	GCTCTGTTGGTGGGAATGTTTTGTATG	58.21851852	0	18	5554	5572	24
11024	475	505	30	GTCTCTGCGGTAAGGCTTGAGTTTCATCAGC	64.37096774	1928	528	554	26	GGCTCTGTTGGTGGGAATGTTTTGTAT	58.21851852	0	18	5555	5573	23
11016	467	497	30	TTTCTTCTGTCTCTGCGGTAAGGCTTGAGTT	61.72580645	1922	522	548	26	TTTTTAGGCTCTGTTGGTGGGAATGTT	56.7	0	56	5533	5589	25
11025	489	519	30	GCTTGAGTTTCATCAGCCTTCTTCTTTTTGT	59.08064516	1932	532	558	26	CTGTTGGTGGGAATGTTTTGTATGCGT	58.21851852	0	84	5532	5616	13
11026	490	520	30	CTTGAGTTTCATCAGCCTTCTTCTTTTTGTC	59.08064516	1932	532	558	26	CTGTTGGTGGGAATGTTTTGTATGCGT	58.21851852	0	92	5532	5624	12
11025	489	519	30	GCTTGAGTTTCATCAGCCTTCTTCTTTTTGT	59.08064516	1931	531	557	26	TCTGTTGGTGGGAATGTTTTGTATGCG	58.21851852	0	84	5543	5627	12
11026	490	520	30	CTTGAGTTTCATCAGCCTTCTTCTTTTTGTC	59.08064516	1931	531	557	26	TCTGTTGGTGGGAATGTTTTGTATGCG	58.21851852	0	92	5543	5635	11
11025	489	519	30	GCTTGAGTTTCATCAGCCTTCTTCTTTTTGT	59.08064516	1930	530	556	26	CTCTGTTGGTGGGAATGTTTTGTATGC	58.21851852	0	84	5553	5637	11
11025	489	519	30	GCTTGAGTTTCATCAGCCTTCTTCTTTTTGT	59.08064516	1929	529	555	26	GCTCTGTTGGTGGGAATGTTTTGTATG	58.21851852	0	84	5554	5638	10
11027	491	521	30	TTGAGTTTCATCAGCCTTCTTCTTTTTGTCC	59.08064516	1931	531	557	26	TCTGTTGGTGGGAATGTTTTGTATGCG	58.21851852	0	99	5543	5642	10
11028	492	522	30	TGAGTTTCATCAGCCTTCTTCTTTTTGTCCT	59.08064516	1932	532	558	26	CTGTTGGTGGGAATGTTTTGTATGCGT	58.21851852	0	111	5532	5643	10
11026	490	520	30	CTTGAGTTTCATCAGCCTTCTTCTTTTTGTC	59.08064516	1930	530	556	26	CTCTGTTGGTGGGAATGTTTTGTATGC	58.21851852	0	92	5553	5645	10
11026	490	520	30	CTTGAGTTTCATCAGCCTTCTTCTTTTTGTC	59.08064516	1929	529	555	26	GCTCTGTTGGTGGGAATGTTTTGTATG	58.21851852	0	92	5554	5646	9
11027	491	521	30	TTGAGTTTCATCAGCCTTCTTCTTTTTGTCC	59.08064516	1929	529	555	26	GCTCTGTTGGTGGGAATGTTTTGTATG	58.21851852	0	99	5554	5653	8
11028	492	522	30	TGAGTTTCATCAGCCTTCTTCTTTTTGTCCT	59.08064516	1931	531	557	26	TCTGTTGGTGGGAATGTTTTGTATGCG	58.21851852	0	111	5543	5654	9
11029	493	523	30	GAGTTTCATCAGCCTTCTTCTTTTTGTCCTT	59.08064516	1932	532	558	26	CTGTTGGTGGGAATGTTTTGTATGCGT	58.21851852	0	126	5532	5658	9
11028	492	522	30	TGAGTTTCATCAGCCTTCTTCTTTTTGTCCT	59.08064516	1930	530	556	26	CTCTGTTGGTGGGAATGTTTTGTATGC	58.21851852	0	111	5553	5664	8
11028	492	522	30	TGAGTTTCATCAGCCTTCTTCTTTTTGTCCT	59.08064516	1929	529	555	26	GCTCTGTTGGTGGGAATGTTTTGTATG	58.21851852	0	111	5554	5665	7
11029	493	523	30	GAGTTTCATCAGCCTTCTTCTTTTTGTCCTT	59.08064516	1931	531	557	26	TCTGTTGGTGGGAATGTTTTGTATGCG	58.21851852	0	126	5543	5669	8
11029	493	523	30	GAGTTTCATCAGCCTTCTTCTTTTTGTCCTT	59.08064516	1930	530	556	26	CTCTGTTGGTGGGAATGTTTTGTATGC	58.21851852	0	126	5553	5679	7
11029	493	523	30	GAGTTTCATCAGCCTTCTTCTTTTTGTCCTT	59.08064516	1929	529	555	26	GCTCTGTTGGTGGGAATGTTTTGTATG	58.21851852	0	126	5554	5680	6
11030	494	524	30	AGTTTCATCAGCCTTCTTCTTTTTGTCCTTT	57.75806452	1932	532	558	26	CTGTTGGTGGGAATGTTTTGTATGCGT	58.21851852	0	161	5532	5693	8
11030	494	524	30	AGTTTCATCAGCCTTCTTCTTTTTGTCCTTT	57.75806452	1931	531	557	26	TCTGTTGGTGGGAATGTTTTGTATGCG	58.21851852	0	161	5543	5704	7
11030	494	524	30	AGTTTCATCAGCCTTCTTCTTTTTGTCCTTT	57.75806452	1930	530	556	26	CTCTGTTGGTGGGAATGTTTTGTATGC	58.21851852	0	161	5553	5714	6
11030	494	524	30	AGTTTCATCAGCCTTCTTCTTTTTGTCCTTT	57.75806452	1929	529	555	26	GCTCTGTTGGTGGGAATGTTTTGTATG	58.21851852	0	161	5554	5715	5
11031	495	525	30	GTTTCATCAGCCTTCTTCTTTTTGTCCTTTT	57.75806452	1932	532	558	26	CTGTTGGTGGGAATGTTTTGTATGCGT	58.21851852	0	220	5532	5752	7
11031	495	525	30	GTTTCATCAGCCTTCTTCTTTTTGTCCTTTT	57.75806452	1931	531	557	26	TCTGTTGGTGGGAATGTTTTGTATGCG	58.21851852	0	220	5543	5763	6
11031	495	525	30	GTTTCATCAGCCTTCTTCTTTTTGTCCTTTT	57.75806452	1930	530	556	26	CTCTGTTGGTGGGAATGTTTTGTATGC	58.21851852	0	220	5553	5773	5
11031	495	525	30	GTTTCATCAGCCTTCTTCTTTTTGTCCTTTT	57.75806452	1929	529	555	26	GCTCTGTTGGTGGGAATGTTTTGTATG	58.21851852	0	220	5554	5774	4
11032	496	526	30	TTTCATCAGCCTTCTTCTTTTTGTCCTTTTT	56.43548387	1932	532	558	26	CTGTTGGTGGGAATGTTTTGTATGCGT	58.21851852	0	274	5532	5806	6
11033	497	527	30	TTCATCAGCCTTCTTCTTTTTGTCCTTTTTA	56.43548387	1932	532	558	26	CTGTTGGTGGGAATGTTTTGTATGCGT	58.21851852	0	282	5532	5814	5
11032	496	526	30	TTTCATCAGCCTTCTTCTTTTTGTCCTTTTT	56.43548387	1931	531	557	26	TCTGTTGGTGGGAATGTTTTGTATGCG	58.21851852	0	274	5543	5817	5
11033	497	527	30	TTCATCAGCCTTCTTCTTTTTGTCCTTTTTA	56.43548387	1931	531	557	26	TCTGTTGGTGGGAATGTTTTGTATGCG	58.21851852	0	282	5543	5825	4
11032	496	526	30	TTTCATCAGCCTTCTTCTTTTTGTCCTTTTT	56.43548387	1930	530	556	26	CTCTGTTGGTGGGAATGTTTTGTATGC	58.21851852	0	274	5553	5827	4
11032	496	526	30	TTTCATCAGCCTTCTTCTTTTTGTCCTTTTT	56.43548387	1929	529	555	26	GCTCTGTTGGTGGGAATGTTTTGTATG	58.21851852	0	274	5554	5828	3
11033	497	527	30	TTCATCAGCCTTCTTCTTTTTGTCCTTTTTA	56.43548387	1930	530	556	26	CTCTGTTGGTGGGAATGTTTTGTATGC	58.21851852	0	282	5553	5835	3
11034	498	528	30	TCATCAGCCTTCTTCTTTTTGTCCTTTTTAG	57.75806452	1931	531	557	26	TCTGTTGGTGGGAATGTTTTGTATGCG	58.21851852	0	292	5543	5835	3
11033	497	527	30	TTCATCAGCCTTCTTCTTTTTGTCCTTTTTA	56.43548387	1929	529	555	26	GCTCTGTTGGTGGGAATGTTTTGTATG	58.21851852	0	282	5554	5836	2
11035	499	529	30	CATCAGCCTTCTTCTTTTTGTCCTTTTTAGG	59.08064516	1931	531	557	26	TCTGTTGGTGGGAATGTTTTGTATGCG	58.21851852	0	300	5543	5843	2
11034	498	528	30	TCATCAGCCTTCTTCTTTTTGTCCTTTTTAG	57.75806452	1930	530	556	26	CTCTGTTGGTGGGAATGTTTTGTATGC	58.21851852	0	292	5553	5845	2
11302	2884	2914	30	TTTAGGCAGGTCCTTGATGTCACAGCGTCCT	64.37096774	4787	2921	2948	27	TGTCCAGCAATACGAAGATGTCCACGAA	59.92142857	0	15	1	16	7
11302	2884	2914	30	TTTAGGCAGGTCCTTGATGTCACAGCGTCCT	64.37096774	4784	2918	2945	27	TGGTGTCCAGCAATACGAAGATGTCCAC	61.38571429	0	15	3	18	4
11301	2883	2913	30	CTTTAGGCAGGTCCTTGATGTCACAGCGTCC	65.69354839	4785	2919	2946	27	GGTGTCCAGCAATACGAAGATGTCCACG	62.85	0	24	1	25	6
11301	2883	2913	30	CTTTAGGCAGGTCCTTGATGTCACAGCGTCC	65.69354839	4788	2922	2949	27	GTCCAGCAATACGAAGATGTCCACGAAG	61.38571429	0	24	2	26	9
11301	2883	2913	30	CTTTAGGCAGGTCCTTGATGTCACAGCGTCC	65.69354839	4783	2917	2944	27	ATGGTGTCCAGCAATACGAAGATGTCCA	59.92142857	0	24	4	28	4
11301	2883	2913	30	CTTTAGGCAGGTCCTTGATGTCACAGCGTCC	65.69354839	4782	2916	2943	27	GATGGTGTCCAGCAATACGAAGATGTCC	61.38571429	0	24	5	29	3
12241	19860	19890	30	GCTGAGGTGATAGAGGTTTGTGGTGGTTGGT	64.37096774	5994	19915	19942	27	TGAAGTCATTGAGAGCCTTTGCGAGATG	59.92142857	0	17	12	29	25
11301	2883	2913	30	CTTTAGGCAGGTCCTTGATGTCACAGCGTCC	65.69354839	4781	2915	2942	27	AGATGGTGTCCAGCAATACGAAGATGTC	59.92142857	0	24	7	31	2
12688	26905	26935	30	CAGACTCATCAAATAAGTAGTATGTAGCCAT	57.75806452	6460	26947	26974	27	CTAAATCAATGCCCAGTGGTGTAAGTAA	56.99285714	0	27	7	34	12
12832	28438	28468	30	CACCCTTACGAAGAATGGTTTTCAAGCCAGA	61.72580645	6663	28482	28509	27	TCGGCAAGACTATGCTCAGGTCCTACTT	61.38571429	0	29	8	37	14
11442	4367	4397	30	CAACAATAAGCCATCCGAAAGGGAGTGAGGC	64.37096774	4943	4422	4449	27	GCGAACAAAATCTGAAGGAGTAGCATCC	59.92142857	0	3	35	38	25
12103	18191	18221	30	AGAAACTAAGTAATCATAAACACCAAGAGTC	56.43548387	5833	18222	18249	27	AGTCTAAAGTAGCGGTTGAGTAAACAAA	55.52857143	0	38	0	38	1
12241	19860	19890	30	GCTGAGGTGATAGAGGTTTGTGGTGGTTGGT	64.37096774	5993	19914	19941	27	CTGAAGTCATTGAGAGCCTTTGCGAGAT	59.92142857	0	17	21	38	24
12688	26905	26935	30	CAGACTCATCAAATAAGTAGTATGTAGCCAT	57.75806452	6457	26944	26971	27	CATCTAAATCAATGCCCAGTGGTGTAAG	58.45714286	0	27	11	38	9
12688	26905	26935	30	CAGACTCATCAAATAAGTAGTATGTAGCCAT	57.75806452	6455	26942	26969	27	CTCATCTAAATCAATGCCCAGTGGTGTA	58.45714286	0	27	12	39	7
12687	26904	26934	30	CCAGACTCATCAAATAAGTAGTATGTAGCCA	59.08064516	6459	26946	26973	27	TCTAAATCAATGCCCAGTGGTGTAAGTA	56.99285714	0	32	8	40	12
12687	26904	26934	30	CCAGACTCATCAAATAAGTAGTATGTAGCCA	59.08064516	6458	26945	26972	27	ATCTAAATCAATGCCCAGTGGTGTAAGT	56.99285714	0	32	10	42	11
12104	18192	18222	30	GAAACTAAGTAATCATAAACACCAAGAGTCA	56.43548387	5834	18223	18250	27	GTCTAAAGTAGCGGTTGAGTAAACAAAA	55.52857143	0	37	6	43	1
12687	26904	26934	30	CCAGACTCATCAAATAAGTAGTATGTAGCCA	59.08064516	6456	26943	26970	27	TCATCTAAATCAATGCCCAGTGGTGTAA	56.99285714	0	32	11	43	9
12103	18191	18221	30	AGAAACTAAGTAATCATAAACACCAAGAGTC	56.43548387	5834	18223	18250	27	GTCTAAAGTAGCGGTTGAGTAAACAAAA	55.52857143	0	38	6	44	2
12241	19860	19890	30	GCTGAGGTGATAGAGGTTTGTGGTGGTTGGT	64.37096774	5991	19912	19939	27	TACTGAAGTCATTGAGAGCCTTTGCGAG	59.92142857	0	17	27	44	22
12241	19860	19890	30	GCTGAGGTGATAGAGGTTTGTGGTGGTTGGT	64.37096774	5992	19913	19940	27	ACTGAAGTCATTGAGAGCCTTTGCGAGA	59.92142857	0	17	27	44	23
11563	6574	6604	30	ATGGTGTAATGTCAAGAATCTCAAGTGTCTG	59.08064516	5128	6618	6645	27	GCATCAGTAGTGTCAGCAATGTCTCTGC	61.38571429	0	29	17	46	14
11564	6575	6605	30	TGGTGTAATGTCAAGAATCTCAAGTGTCTGT	59.08064516	5128	6618	6645	27	GCATCAGTAGTGTCAGCAATGTCTCTGC	61.38571429	0	29	17	46	13
12104	18192	18222	30	GAAACTAAGTAATCATAAACACCAAGAGTCA	56.43548387	5835	18224	18251	27	TCTAAAGTAGCGGTTGAGTAAACAAAAG	55.52857143	0	37	9	46	2
12105	18193	18223	30	AAACTAAGTAATCATAAACACCAAGAGTCAG	56.43548387	5835	18224	18251	27	TCTAAAGTAGCGGTTGAGTAAACAAAAG	55.52857143	0	37	9	46	1
12103	18191	18221	30	AGAAACTAAGTAATCATAAACACCAAGAGTC	56.43548387	5835	18224	18251	27	TCTAAAGTAGCGGTTGAGTAAACAAAAG	55.52857143	0	38	9	47	3
11563	6574	6604	30	ATGGTGTAATGTCAAGAATCTCAAGTGTCTG	59.08064516	5129	6619	6646	27	CATCAGTAGTGTCAGCAATGTCTCTGCC	61.38571429	0	29	19	48	15
11564	6575	6605	30	TGGTGTAATGTCAAGAATCTCAAGTGTCTGT	59.08064516	5127	6617	6644	27	AGCATCAGTAGTGTCAGCAATGTCTCTG	59.92142857	0	29	19	48	12
11564	6575	6605	30	TGGTGTAATGTCAAGAATCTCAAGTGTCTGT	59.08064516	5129	6619	6646	27	CATCAGTAGTGTCAGCAATGTCTCTGCC	61.38571429	0	29	19	48	14
12687	26904	26934	30	CCAGACTCATCAAATAAGTAGTATGTAGCCA	59.08064516	6454	26941	26968	27	ACTCATCTAAATCAATGCCCAGTGGTGT	58.45714286	0	32	16	48	7
11563	6574	6604	30	ATGGTGTAATGTCAAGAATCTCAAGTGTCTG	59.08064516	5126	6616	6643	27	CAGCATCAGTAGTGTCAGCAATGTCTCT	59.92142857	0	29	21	50	12
11563	6574	6604	30	ATGGTGTAATGTCAAGAATCTCAAGTGTCTG	59.08064516	5131	6621	6648	27	TCAGTAGTGTCAGCAATGTCTCTGCCAA	59.92142857	0	29	21	50	17
11564	6575	6605	30	TGGTGTAATGTCAAGAATCTCAAGTGTCTGT	59.08064516	5126	6616	6643	27	CAGCATCAGTAGTGTCAGCAATGTCTCT	59.92142857	0	29	21	50	11
11564	6575	6605	30	TGGTGTAATGTCAAGAATCTCAAGTGTCTGT	59.08064516	5131	6621	6648	27	TCAGTAGTGTCAGCAATGTCTCTGCCAA	59.92142857	0	29	21	50	16
11566	6577	6607	30	GTGTAATGTCAAGAATCTCAAGTGTCTGTGG	60.40322581	5128	6618	6645	27	GCATCAGTAGTGTCAGCAATGTCTCTGC	61.38571429	0	33	17	50	11
12104	18192	18222	30	GAAACTAAGTAATCATAAACACCAAGAGTCA	56.43548387	5836	18225	18252	27	CTAAAGTAGCGGTTGAGTAAACAAAAGA	55.52857143	0	37	13	50	3
12100	18188	18218	30	TGTAGAAACTAAGTAATCATAAACACCAAGA	55.11290323	5836	18225	18252	27	CTAAAGTAGCGGTTGAGTAAACAAAAGA	55.52857143	0	38	13	51	7
12103	18191	18221	30	AGAAACTAAGTAATCATAAACACCAAGAGTC	56.43548387	5836	18225	18252	27	CTAAAGTAGCGGTTGAGTAAACAAAAGA	55.52857143	0	38	13	51	4
12106	18194	18224	30	AACTAAGTAATCATAAACACCAAGAGTCAGT	56.43548387	5836	18225	18252	27	CTAAAGTAGCGGTTGAGTAAACAAAAGA	55.52857143	0	38	13	51	1
12242	19861	19891	30	CTGAGGTGATAGAGGTTTGTGGTGGTTGGTA	63.0483871	5993	19914	19941	27	CTGAAGTCATTGAGAGCCTTTGCGAGAT	59.92142857	0	30	21	51	23
11564	6575	6605	30	TGGTGTAATGTCAAGAATCTCAAGTGTCTGT	59.08064516	5130	6620	6647	27	ATCAGTAGTGTCAGCAATGTCTCTGCCA	59.92142857	0	29	23	52	15
11564	6575	6605	30	TGGTGTAATGTCAAGAATCTCAAGTGTCTGT	59.08064516	5132	6622	6649	27	CAGTAGTGTCAGCAATGTCTCTGCCAAA	59.92142857	0	29	23	52	17
11565	6576	6606	30	GGTGTAATGTCAAGAATCTCAAGTGTCTGTG	60.40322581	5128	6618	6645	27	GCATCAGTAGTGTCAGCAATGTCTCTGC	61.38571429	0	35	17	52	12
11566	6577	6607	30	GTGTAATGTCAAGAATCTCAAGTGTCTGTGG	60.40322581	5127	6617	6644	27	AGCATCAGTAGTGTCAGCAATGTCTCTG	59.92142857	0	33	19	52	10
12902	29458	29488	30	AAACGCCTTTTTCAACTTCTACTAAGCCACA	59.08064516	6734	29512	29539	27	GTGCCTCTGATAAGACCTCCTCCACGGA	64.31428571	0	40	12	52	24
12104	18192	18222	30	GAAACTAAGTAATCATAAACACCAAGAGTCA	56.43548387	5837	18226	18253	27	TAAAGTAGCGGTTGAGTAAACAAAAGAG	55.52857143	0	37	16	53	4
12105	18193	18223	30	AAACTAAGTAATCATAAACACCAAGAGTCAG	56.43548387	5837	18226	18253	27	TAAAGTAGCGGTTGAGTAAACAAAAGAG	55.52857143	0	37	16	53	3
12243	19862	19892	30	TGAGGTGATAGAGGTTTGTGGTGGTTGGTAA	61.72580645	5993	19914	19941	27	CTGAAGTCATTGAGAGCCTTTGCGAGAT	59.92142857	0	32	21	53	22
12687	26904	26934	30	CCAGACTCATCAAATAAGTAGTATGTAGCCA	59.08064516	6453	26936	26963	27	ACTCCACTCATCTAAATCAATGCCCAGT	58.45714286	0	32	21	53	2
11565	6576	6606	30	GGTGTAATGTCAAGAATCTCAAGTGTCTGTG	60.40322581	5129	6619	6646	27	CATCAGTAGTGTCAGCAATGTCTCTGCC	61.38571429	0	35	19	54	13
11566	6577	6607	30	GTGTAATGTCAAGAATCTCAAGTGTCTGTGG	60.40322581	5126	6616	6643	27	CAGCATCAGTAGTGTCAGCAATGTCTCT	59.92142857	0	33	21	54	9
11566	6577	6607	30	GTGTAATGTCAAGAATCTCAAGTGTCTGTGG	60.40322581	5131	6621	6648	27	TCAGTAGTGTCAGCAATGTCTCTGCCAA	59.92142857	0	33	21	54	14
12100	18188	18218	30	TGTAGAAACTAAGTAATCATAAACACCAAGA	55.11290323	5837	18226	18253	27	TAAAGTAGCGGTTGAGTAAACAAAAGAG	55.52857143	0	38	16	54	8
12101	18189	18219	30	GTAGAAACTAAGTAATCATAAACACCAAGAG	56.43548387	5837	18226	18253	27	TAAAGTAGCGGTTGAGTAAACAAAAGAG	55.52857143	0	38	16	54	7
12103	18191	18221	30	AGAAACTAAGTAATCATAAACACCAAGAGTC	56.43548387	5837	18226	18253	27	TAAAGTAGCGGTTGAGTAAACAAAAGAG	55.52857143	0	38	16	54	5
12105	18193	18223	30	AAACTAAGTAATCATAAACACCAAGAGTCAG	56.43548387	5838	18227	18254	27	AAAGTAGCGGTTGAGTAAACAAAAGAGG	56.99285714	0	37	17	54	4
12107	18195	18225	30	ACTAAGTAATCATAAACACCAAGAGTCAGTC	57.75806452	5837	18226	18253	27	TAAAGTAGCGGTTGAGTAAACAAAAGAG	55.52857143	0	38	16	54	1
12686	26903	26933	30	ACCAGACTCATCAAATAAGTAGTATGTAGCC	59.08064516	6453	26936	26963	27	ACTCCACTCATCTAAATCAATGCCCAGT	58.45714286	0	33	21	54	3
11564	6575	6605	30	TGGTGTAATGTCAAGAATCTCAAGTGTCTGT	59.08064516	5133	6623	6650	27	AGTAGTGTCAGCAATGTCTCTGCCAAAT	58.45714286	0	29	26	55	18
11567	6578	6608	30	TGTAATGTCAAGAATCTCAAGTGTCTGTGGA	59.08064516	5128	6618	6645	27	GCATCAGTAGTGTCAGCAATGTCTCTGC	61.38571429	0	38	17	55	10
12100	18188	18218	30	TGTAGAAACTAAGTAATCATAAACACCAAGA	55.11290323	5838	18227	18254	27	AAAGTAGCGGTTGAGTAAACAAAAGAGG	56.99285714	0	38	17	55	9
12101	18189	18219	30	GTAGAAACTAAGTAATCATAAACACCAAGAG	56.43548387	5838	18227	18254	27	AAAGTAGCGGTTGAGTAAACAAAAGAGG	56.99285714	0	38	17	55	8
12105	18193	18223	30	AAACTAAGTAATCATAAACACCAAGAGTCAG	56.43548387	5839	18228	18255	27	AAGTAGCGGTTGAGTAAACAAAAGAGGC	58.45714286	0	37	18	55	5
12106	18194	18224	30	AACTAAGTAATCATAAACACCAAGAGTCAGT	56.43548387	5838	18227	18254	27	AAAGTAGCGGTTGAGTAAACAAAAGAGG	56.99285714	0	38	17	55	3
12241	19860	19890	30	GCTGAGGTGATAGAGGTTTGTGGTGGTTGGT	64.37096774	5990	19911	19938	27	TTACTGAAGTCATTGAGAGCCTTTGCGA	58.45714286	0	17	38	55	21
12685	26902	26932	30	CACCAGACTCATCAAATAAGTAGTATGTAGC	59.08064516	6453	26936	26963	27	ACTCCACTCATCTAAATCAATGCCCAGT	58.45714286	0	34	21	55	4
11565	6576	6606	30	GGTGTAATGTCAAGAATCTCAAGTGTCTGTG	60.40322581	5126	6616	6643	27	CAGCATCAGTAGTGTCAGCAATGTCTCT	59.92142857	0	35	21	56	10
11565	6576	6606	30	GGTGTAATGTCAAGAATCTCAAGTGTCTGTG	60.40322581	5131	6621	6648	27	TCAGTAGTGTCAGCAATGTCTCTGCCAA	59.92142857	0	35	21	56	15
11566	6577	6607	30	GTGTAATGTCAAGAATCTCAAGTGTCTGTGG	60.40322581	5130	6620	6647	27	ATCAGTAGTGTCAGCAATGTCTCTGCCA	59.92142857	0	33	23	56	13
12100	18188	18218	30	TGTAGAAACTAAGTAATCATAAACACCAAGA	55.11290323	5839	18228	18255	27	AAGTAGCGGTTGAGTAAACAAAAGAGGC	58.45714286	0	38	18	56	10
12101	18189	18219	30	GTAGAAACTAAGTAATCATAAACACCAAGAG	56.43548387	5839	18228	18255	27	AAGTAGCGGTTGAGTAAACAAAAGAGGC	58.45714286	0	38	18	56	9
12106	18194	18224	30	AACTAAGTAATCATAAACACCAAGAGTCAGT	56.43548387	5839	18228	18255	27	AAGTAGCGGTTGAGTAAACAAAAGAGGC	58.45714286	0	38	18	56	4
11567	6578	6608	30	TGTAATGTCAAGAATCTCAAGTGTCTGTGGA	59.08064516	5127	6617	6644	27	AGCATCAGTAGTGTCAGCAATGTCTCTG	59.92142857	0	38	19	57	9
12102	18190	18220	30	TAGAAACTAAGTAATCATAAACACCAAGAGT	55.11290323	5838	18227	18254	27	AAAGTAGCGGTTGAGTAAACAAAAGAGG	56.99285714	0	40	17	57	7
12108	18196	18226	30	CTAAGTAATCATAAACACCAAGAGTCAGTCT	57.75806452	5838	18227	18254	27	AAAGTAGCGGTTGAGTAAACAAAAGAGG	56.99285714	0	40	17	57	1
12109	18197	18227	30	TAAGTAATCATAAACACCAAGAGTCAGTCTA	56.43548387	5839	18228	18255	27	AAGTAGCGGTTGAGTAAACAAAAGAGGC	58.45714286	0	39	18	57	1
12241	19860	19890	30	GCTGAGGTGATAGAGGTTTGTGGTGGTTGGT	64.37096774	5989	19910	19937	27	GTTACTGAAGTCATTGAGAGCCTTTGCG	59.92142857	0	17	40	57	20
12242	19861	19891	30	CTGAGGTGATAGAGGTTTGTGGTGGTTGGTA	63.0483871	5991	19912	19939	27	TACTGAAGTCATTGAGAGCCTTTGCGAG	59.92142857	0	30	27	57	21
12242	19861	19891	30	CTGAGGTGATAGAGGTTTGTGGTGGTTGGTA	63.0483871	5992	19913	19940	27	ACTGAAGTCATTGAGAGCCTTTGCGAGA	59.92142857	0	30	27	57	22
11565	6576	6606	30	GGTGTAATGTCAAGAATCTCAAGTGTCTGTG	60.40322581	5130	6620	6647	27	ATCAGTAGTGTCAGCAATGTCTCTGCCA	59.92142857	0	35	23	58	14
12102	18190	18220	30	TAGAAACTAAGTAATCATAAACACCAAGAGT	55.11290323	5839	18228	18255	27	AAGTAGCGGTTGAGTAAACAAAAGAGGC	58.45714286	0	40	18	58	8
12108	18196	18226	30	CTAAGTAATCATAAACACCAAGAGTCAGTCT	57.75806452	5839	18228	18255	27	AAGTAGCGGTTGAGTAAACAAAAGAGGC	58.45714286	0	40	18	58	2
12241	19860	19890	30	GCTGAGGTGATAGAGGTTTGTGGTGGTTGGT	64.37096774	5987	19908	19935	27	GAGTTACTGAAGTCATTGAGAGCCTTTG	58.45714286	0	17	41	58	18
12241	19860	19890	30	GCTGAGGTGATAGAGGTTTGTGGTGGTTGGT	64.37096774	5988	19909	19936	27	AGTTACTGAAGTCATTGAGAGCCTTTGC	58.45714286	0	17	41	58	19
11566	6577	6607	30	GTGTAATGTCAAGAATCTCAAGTGTCTGTGG	60.40322581	5133	6623	6650	27	AGTAGTGTCAGCAATGTCTCTGCCAAAT	58.45714286	0	33	26	59	16
11567	6578	6608	30	TGTAATGTCAAGAATCTCAAGTGTCTGTGGA	59.08064516	5131	6621	6648	27	TCAGTAGTGTCAGCAATGTCTCTGCCAA	59.92142857	0	38	21	59	13
12243	19862	19892	30	TGAGGTGATAGAGGTTTGTGGTGGTTGGTAA	61.72580645	5991	19912	19939	27	TACTGAAGTCATTGAGAGCCTTTGCGAG	59.92142857	0	32	27	59	20
12683	26900	26930	30	CTCACCAGACTCATCAAATAAGTAGTATGTA	57.75806452	6453	26936	26963	27	ACTCCACTCATCTAAATCAATGCCCAGT	58.45714286	0	38	21	59	6
11402	4166	4196	30	GCAAGAAGTAGACTAAAGCATAAAGATAGAG	57.75806452	4895	4212	4239	27	GCCAGCAGCAACGAGCAAAAGGTGTGAG	64.31428571	0	47	13	60	16
11402	4166	4196	30	GCAAGAAGTAGACTAAAGCATAAAGATAGAG	57.75806452	4896	4213	4240	27	CCAGCAGCAACGAGCAAAAGGTGTGAGT	62.85	0	47	13	60	17
11402	4166	4196	30	GCAAGAAGTAGACTAAAGCATAAAGATAGAG	57.75806452	4897	4214	4241	27	CAGCAGCAACGAGCAAAAGGTGTGAGTA	61.38571429	0	47	13	60	18
11402	4166	4196	30	GCAAGAAGTAGACTAAAGCATAAAGATAGAG	57.75806452	4898	4215	4242	27	AGCAGCAACGAGCAAAAGGTGTGAGTAA	59.92142857	0	47	13	60	19
12679	26896	26926	30	TAAACTCACCAGACTCATCAAATAAGTAGTA	56.43548387	6453	26936	26963	27	ACTCCACTCATCTAAATCAATGCCCAGT	58.45714286	0	39	21	60	10
12835	28452	28482	30	ATGGTTTTCAAGCCAGATTCATTATGGTATT	56.43548387	6664	28483	28510	27	CGGCAAGACTATGCTCAGGTCCTACTTC	62.85	0	50	10	60	1
11567	6578	6608	30	TGTAATGTCAAGAATCTCAAGTGTCTGTGGA	59.08064516	5130	6620	6647	27	ATCAGTAGTGTCAGCAATGTCTCTGCCA	59.92142857	0	38	23	61	12
11402	4166	4196	30	GCAAGAAGTAGACTAAAGCATAAAGATAGAG	57.75806452	4900	4217	4244	27	CAGCAACGAGCAAAAGGTGTGAGTAAAC	59.92142857	0	47	15	62	21
11568	6579	6609	30	GTAATGTCAAGAATCTCAAGTGTCTGTGGAT	59.08064516	5128	6618	6645	27	GCATCAGTAGTGTCAGCAATGTCTCTGC	61.38571429	0	45	17	62	9
12241	19860	19890	30	GCTGAGGTGATAGAGGTTTGTGGTGGTTGGT	64.37096774	5985	19906	19933	27	CTGAGTTACTGAAGTCATTGAGAGCCTT	58.45714286	0	17	45	62	16
12244	19863	19893	30	GAGGTGATAGAGGTTTGTGGTGGTTGGTAAA	61.72580645	5991	19912	19939	27	TACTGAAGTCATTGAGAGCCTTTGCGAG	59.92142857	0	35	27	62	19
11402	4166	4196	30	GCAAGAAGTAGACTAAAGCATAAAGATAGAG	57.75806452	4899	4216	4243	27	GCAGCAACGAGCAAAAGGTGTGAGTAAA	59.92142857	0	47	16	63	20
11402	4166	4196	30	GCAAGAAGTAGACTAAAGCATAAAGATAGAG	57.75806452	4901	4218	4245	27	AGCAACGAGCAAAAGGTGTGAGTAAACT	58.45714286	0	47	16	63	22
11403	4167	4197	30	CAAGAAGTAGACTAAAGCATAAAGATAGAGA	56.43548387	4895	4212	4239	27	GCCAGCAGCAACGAGCAAAAGGTGTGAG	64.31428571	0	50	13	63	15
11403	4167	4197	30	CAAGAAGTAGACTAAAGCATAAAGATAGAGA	56.43548387	4896	4213	4240	27	CCAGCAGCAACGAGCAAAAGGTGTGAGT	62.85	0	50	13	63	16
11403	4167	4197	30	CAAGAAGTAGACTAAAGCATAAAGATAGAGA	56.43548387	4897	4214	4241	27	CAGCAGCAACGAGCAAAAGGTGTGAGTA	61.38571429	0	50	13	63	17
11403	4167	4197	30	CAAGAAGTAGACTAAAGCATAAAGATAGAGA	56.43548387	4898	4215	4242	27	AGCAGCAACGAGCAAAAGGTGTGAGTAA	59.92142857	0	50	13	63	18
11561	6519	6549	30	ACCTGGTTAGAAGTATTTGTTCCTGGTGTTA	59.08064516	5116	6574	6601	27	ATGGTGTAATGTCAAGAATCTCAAGTGT	55.52857143	0	43	20	63	25
12099	18182	18212	30	CTCCTGTGTAGAAACTAAGTAATCATAAACA	56.43548387	5837	18226	18253	27	TAAAGTAGCGGTTGAGTAAACAAAAGAG	55.52857143	0	47	16	63	14
12241	19860	19890	30	GCTGAGGTGATAGAGGTTTGTGGTGGTTGGT	64.37096774	5984	19905	19932	27	CCTGAGTTACTGAAGTCATTGAGAGCCT	59.92142857	0	17	46	63	15
12241	19860	19890	30	GCTGAGGTGATAGAGGTTTGTGGTGGTTGGT	64.37096774	5986	19907	19934	27	TGAGTTACTGAAGTCATTGAGAGCCTTT	56.99285714	0	17	46	63	17
11567	6578	6608	30	TGTAATGTCAAGAATCTCAAGTGTCTGTGGA	59.08064516	5133	6623	6650	27	AGTAGTGTCAGCAATGTCTCTGCCAAAT	58.45714286	0	38	26	64	15
11568	6579	6609	30	GTAATGTCAAGAATCTCAAGTGTCTGTGGAT	59.08064516	5127	6617	6644	27	AGCATCAGTAGTGTCAGCAATGTCTCTG	59.92142857	0	45	19	64	8
11568	6579	6609	30	GTAATGTCAAGAATCTCAAGTGTCTGTGGAT	59.08064516	5129	6619	6646	27	CATCAGTAGTGTCAGCAATGTCTCTGCC	61.38571429	0	45	19	64	10
12099	18182	18212	30	CTCCTGTGTAGAAACTAAGTAATCATAAACA	56.43548387	5838	18227	18254	27	AAAGTAGCGGTTGAGTAAACAAAAGAGG	56.99285714	0	47	17	64	15
11403	4167	4197	30	CAAGAAGTAGACTAAAGCATAAAGATAGAGA	56.43548387	4900	4217	4244	27	CAGCAACGAGCAAAAGGTGTGAGTAAAC	59.92142857	0	50	15	65	20
12099	18182	18212	30	CTCCTGTGTAGAAACTAAGTAATCATAAACA	56.43548387	5839	18228	18255	27	AAGTAGCGGTTGAGTAAACAAAAGAGGC	58.45714286	0	47	18	65	16
12836	28453	28483	30	TGGTTTTCAAGCCAGATTCATTATGGTATTC	57.75806452	6665	28484	28511	27	GGCAAGACTATGCTCAGGTCCTACTTCT	61.38571429	0	49	16	65	1
11402	4166	4196	30	GCAAGAAGTAGACTAAAGCATAAAGATAGAG	57.75806452	4902	4219	4246	27	GCAACGAGCAAAAGGTGTGAGTAAACTG	59.92142857	0	47	19	66	23
11402	4166	4196	30	GCAAGAAGTAGACTAAAGCATAAAGATAGAG	57.75806452	4903	4220	4247	27	CAACGAGCAAAAGGTGTGAGTAAACTGT	58.45714286	0	47	19	66	24
11402	4166	4196	30	GCAAGAAGTAGACTAAAGCATAAAGATAGAG	57.75806452	4904	4221	4248	27	AACGAGCAAAAGGTGTGAGTAAACTGTT	56.99285714	0	47	19	66	25
11403	4167	4197	30	CAAGAAGTAGACTAAAGCATAAAGATAGAGA	56.43548387	4899	4216	4243	27	GCAGCAACGAGCAAAAGGTGTGAGTAAA	59.92142857	0	50	16	66	19
11403	4167	4197	30	CAAGAAGTAGACTAAAGCATAAAGATAGAGA	56.43548387	4901	4218	4245	27	AGCAACGAGCAAAAGGTGTGAGTAAACT	58.45714286	0	50	16	66	21
11404	4168	4198	30	AAGAAGTAGACTAAAGCATAAAGATAGAGAA	55.11290323	4895	4212	4239	27	GCCAGCAGCAACGAGCAAAAGGTGTGAG	64.31428571	0	53	13	66	14
11404	4168	4198	30	AAGAAGTAGACTAAAGCATAAAGATAGAGAA	55.11290323	4896	4213	4240	27	CCAGCAGCAACGAGCAAAAGGTGTGAGT	62.85	0	53	13	66	15
11404	4168	4198	30	AAGAAGTAGACTAAAGCATAAAGATAGAGAA	55.11290323	4897	4214	4241	27	CAGCAGCAACGAGCAAAAGGTGTGAGTA	61.38571429	0	53	13	66	16
11404	4168	4198	30	AAGAAGTAGACTAAAGCATAAAGATAGAGAA	55.11290323	4898	4215	4242	27	AGCAGCAACGAGCAAAAGGTGTGAGTAA	59.92142857	0	53	13	66	17
11568	6579	6609	30	GTAATGTCAAGAATCTCAAGTGTCTGTGGAT	59.08064516	5126	6616	6643	27	CAGCATCAGTAGTGTCAGCAATGTCTCT	59.92142857	0	45	21	66	7
11562	6520	6550	30	CCTGGTTAGAAGTATTTGTTCCTGGTGTTAT	59.08064516	5116	6574	6601	27	ATGGTGTAATGTCAAGAATCTCAAGTGT	55.52857143	0	47	20	67	24
11404	4168	4198	30	AAGAAGTAGACTAAAGCATAAAGATAGAGAA	55.11290323	4900	4217	4244	27	CAGCAACGAGCAAAAGGTGTGAGTAAAC	59.92142857	0	53	15	68	19
11568	6579	6609	30	GTAATGTCAAGAATCTCAAGTGTCTGTGGAT	59.08064516	5130	6620	6647	27	ATCAGTAGTGTCAGCAATGTCTCTGCCA	59.92142857	0	45	23	68	11
11568	6579	6609	30	GTAATGTCAAGAATCTCAAGTGTCTGTGGAT	59.08064516	5132	6622	6649	27	CAGTAGTGTCAGCAATGTCTCTGCCAAA	59.92142857	0	45	23	68	13
12242	19861	19891	30	CTGAGGTGATAGAGGTTTGTGGTGGTTGGTA	63.0483871	5990	19911	19938	27	TTACTGAAGTCATTGAGAGCCTTTGCGA	58.45714286	0	30	38	68	20
11403	4167	4197	30	CAAGAAGTAGACTAAAGCATAAAGATAGAGA	56.43548387	4902	4219	4246	27	GCAACGAGCAAAAGGTGTGAGTAAACTG	59.92142857	0	50	19	69	22
11403	4167	4197	30	CAAGAAGTAGACTAAAGCATAAAGATAGAGA	56.43548387	4903	4220	4247	27	CAACGAGCAAAAGGTGTGAGTAAACTGT	58.45714286	0	50	19	69	23
11403	4167	4197	30	CAAGAAGTAGACTAAAGCATAAAGATAGAGA	56.43548387	4904	4221	4248	27	AACGAGCAAAAGGTGTGAGTAAACTGTT	56.99285714	0	50	19	69	24
11404	4168	4198	30	AAGAAGTAGACTAAAGCATAAAGATAGAGAA	55.11290323	4899	4216	4243	27	GCAGCAACGAGCAAAAGGTGTGAGTAAA	59.92142857	0	53	16	69	18
11404	4168	4198	30	AAGAAGTAGACTAAAGCATAAAGATAGAGAA	55.11290323	4901	4218	4245	27	AGCAACGAGCAAAAGGTGTGAGTAAACT	58.45714286	0	53	16	69	20
11403	4167	4197	30	CAAGAAGTAGACTAAAGCATAAAGATAGAGA	56.43548387	4905	4222	4249	27	ACGAGCAAAAGGTGTGAGTAAACTGTTA	56.99285714	0	50	20	70	25
12242	19861	19891	30	CTGAGGTGATAGAGGTTTGTGGTGGTTGGTA	63.0483871	5989	19910	19937	27	GTTACTGAAGTCATTGAGAGCCTTTGCG	59.92142857	0	30	40	70	19
12243	19862	19892	30	TGAGGTGATAGAGGTTTGTGGTGGTTGGTAA	61.72580645	5990	19911	19938	27	TTACTGAAGTCATTGAGAGCCTTTGCGA	58.45714286	0	32	38	70	19
11568	6579	6609	30	GTAATGTCAAGAATCTCAAGTGTCTGTGGAT	59.08064516	5133	6623	6650	27	AGTAGTGTCAGCAATGTCTCTGCCAAAT	58.45714286	0	45	26	71	14
12242	19861	19891	30	CTGAGGTGATAGAGGTTTGTGGTGGTTGGTA	63.0483871	5987	19908	19935	27	GAGTTACTGAAGTCATTGAGAGCCTTTG	58.45714286	0	30	41	71	17
12242	19861	19891	30	CTGAGGTGATAGAGGTTTGTGGTGGTTGGTA	63.0483871	5988	19909	19936	27	AGTTACTGAAGTCATTGAGAGCCTTTGC	58.45714286	0	30	41	71	18
11404	4168	4198	30	AAGAAGTAGACTAAAGCATAAAGATAGAGAA	55.11290323	4902	4219	4246	27	GCAACGAGCAAAAGGTGTGAGTAAACTG	59.92142857	0	53	19	72	21
11404	4168	4198	30	AAGAAGTAGACTAAAGCATAAAGATAGAGAA	55.11290323	4903	4220	4247	27	CAACGAGCAAAAGGTGTGAGTAAACTGT	58.45714286	0	53	19	72	22
11404	4168	4198	30	AAGAAGTAGACTAAAGCATAAAGATAGAGAA	55.11290323	4904	4221	4248	27	AACGAGCAAAAGGTGTGAGTAAACTGTT	56.99285714	0	53	19	72	23
11562	6520	6550	30	CCTGGTTAGAAGTATTTGTTCCTGGTGTTAT	59.08064516	5117	6575	6602	27	TGGTGTAATGTCAAGAATCTCAAGTGTC	56.99285714	0	47	25	72	25
12243	19862	19892	30	TGAGGTGATAGAGGTTTGTGGTGGTTGGTAA	61.72580645	5989	19910	19937	27	GTTACTGAAGTCATTGAGAGCCTTTGCG	59.92142857	0	32	40	72	18
11404	4168	4198	30	AAGAAGTAGACTAAAGCATAAAGATAGAGAA	55.11290323	4905	4222	4249	27	ACGAGCAAAAGGTGTGAGTAAACTGTTA	56.99285714	0	53	20	73	24
12244	19863	19893	30	GAGGTGATAGAGGTTTGTGGTGGTTGGTAAA	61.72580645	5990	19911	19938	27	TTACTGAAGTCATTGAGAGCCTTTGCGA	58.45714286	0	35	38	73	18
12242	19861	19891	30	CTGAGGTGATAGAGGTTTGTGGTGGTTGGTA	63.0483871	5985	19906	19933	27	CTGAGTTACTGAAGTCATTGAGAGCCTT	58.45714286	0	30	45	75	15
12488	23997	24027	30	GTAACTGGTTTTATGGTTGTTGTGTAACTGT	57.75806452	6249	24051	24078	27	ATAGGACCTTTGTATTCTGAGGACTTTG	56.99285714	0	52	23	75	24
12490	23999	24029	30	AACTGGTTTTATGGTTGTTGTGTAACTGTTT	56.43548387	6249	24051	24078	27	ATAGGACCTTTGTATTCTGAGGACTTTG	56.99285714	0	52	23	75	22
12487	23996	24026	30	AGTAACTGGTTTTATGGTTGTTGTGTAACTG	57.75806452	6249	24051	24078	27	ATAGGACCTTTGTATTCTGAGGACTTTG	56.99285714	0	53	23	76	25
12490	23999	24029	30	AACTGGTTTTATGGTTGTTGTGTAACTGTTT	56.43548387	6250	24052	24079	27	TAGGACCTTTGTATTCTGAGGACTTTGT	56.99285714	0	52	26	78	23
12491	24000	24030	30	ACTGGTTTTATGGTTGTTGTGTAACTGTTTT	56.43548387	6249	24051	24078	27	ATAGGACCTTTGTATTCTGAGGACTTTG	56.99285714	0	55	23	78	21
12489	23998	24028	30	TAACTGGTTTTATGGTTGTTGTGTAACTGTT	56.43548387	6250	24052	24079	27	TAGGACCTTTGTATTCTGAGGACTTTGT	56.99285714	0	53	26	79	24
11405	4169	4199	30	AGAAGTAGACTAAAGCATAAAGATAGAGAAA	55.11290323	4895	4212	4239	27	GCCAGCAGCAACGAGCAAAAGGTGTGAG	64.31428571	0	67	13	80	13
11405	4169	4199	30	AGAAGTAGACTAAAGCATAAAGATAGAGAAA	55.11290323	4896	4213	4240	27	CCAGCAGCAACGAGCAAAAGGTGTGAGT	62.85	0	67	13	80	14
11405	4169	4199	30	AGAAGTAGACTAAAGCATAAAGATAGAGAAA	55.11290323	4897	4214	4241	27	CAGCAGCAACGAGCAAAAGGTGTGAGTA	61.38571429	0	67	13	80	15
11405	4169	4199	30	AGAAGTAGACTAAAGCATAAAGATAGAGAAA	55.11290323	4898	4215	4242	27	AGCAGCAACGAGCAAAAGGTGTGAGTAA	59.92142857	0	67	13	80	16
12490	23999	24029	30	AACTGGTTTTATGGTTGTTGTGTAACTGTTT	56.43548387	6251	24053	24080	27	AGGACCTTTGTATTCTGAGGACTTTGTA	56.99285714	0	52	28	80	24
12490	23999	24029	30	AACTGGTTTTATGGTTGTTGTGTAACTGTTT	56.43548387	6252	24054	24081	27	GGACCTTTGTATTCTGAGGACTTTGTAA	56.99285714	0	52	29	81	25
12491	24000	24030	30	ACTGGTTTTATGGTTGTTGTGTAACTGTTTT	56.43548387	6250	24052	24079	27	TAGGACCTTTGTATTCTGAGGACTTTGT	56.99285714	0	55	26	81	22
11405	4169	4199	30	AGAAGTAGACTAAAGCATAAAGATAGAGAAA	55.11290323	4900	4217	4244	27	CAGCAACGAGCAAAAGGTGTGAGTAAAC	59.92142857	0	67	15	82	18
11405	4169	4199	30	AGAAGTAGACTAAAGCATAAAGATAGAGAAA	55.11290323	4899	4216	4243	27	GCAGCAACGAGCAAAAGGTGTGAGTAAA	59.92142857	0	67	16	83	17
11405	4169	4199	30	AGAAGTAGACTAAAGCATAAAGATAGAGAAA	55.11290323	4901	4218	4245	27	AGCAACGAGCAAAAGGTGTGAGTAAACT	58.45714286	0	67	16	83	19
12491	24000	24030	30	ACTGGTTTTATGGTTGTTGTGTAACTGTTTT	56.43548387	6251	24053	24080	27	AGGACCTTTGTATTCTGAGGACTTTGTA	56.99285714	0	55	28	83	23
12494	24003	24033	30	GGTTTTATGGTTGTTGTGTAACTGTTTTCTT	56.43548387	6249	24051	24078	27	ATAGGACCTTTGTATTCTGAGGACTTTG	56.99285714	0	60	23	83	18
12491	24000	24030	30	ACTGGTTTTATGGTTGTTGTGTAACTGTTTT	56.43548387	6252	24054	24081	27	GGACCTTTGTATTCTGAGGACTTTGTAA	56.99285714	0	55	29	84	24
11405	4169	4199	30	AGAAGTAGACTAAAGCATAAAGATAGAGAAA	55.11290323	4902	4219	4246	27	GCAACGAGCAAAAGGTGTGAGTAAACTG	59.92142857	0	67	19	86	20
11405	4169	4199	30	AGAAGTAGACTAAAGCATAAAGATAGAGAAA	55.11290323	4903	4220	4247	27	CAACGAGCAAAAGGTGTGAGTAAACTGT	58.45714286	0	67	19	86	21
11405	4169	4199	30	AGAAGTAGACTAAAGCATAAAGATAGAGAAA	55.11290323	4904	4221	4248	27	AACGAGCAAAAGGTGTGAGTAAACTGTT	56.99285714	0	67	19	86	22
12492	24001	24031	30	CTGGTTTTATGGTTGTTGTGTAACTGTTTTC	57.75806452	6250	24052	24079	27	TAGGACCTTTGTATTCTGAGGACTTTGT	56.99285714	0	60	26	86	21
12494	24003	24033	30	GGTTTTATGGTTGTTGTGTAACTGTTTTCTT	56.43548387	6250	24052	24079	27	TAGGACCTTTGTATTCTGAGGACTTTGT	56.99285714	0	60	26	86	19
11405	4169	4199	30	AGAAGTAGACTAAAGCATAAAGATAGAGAAA	55.11290323	4905	4222	4249	27	ACGAGCAAAAGGTGTGAGTAAACTGTTA	56.99285714	0	67	20	87	23
12491	24000	24030	30	ACTGGTTTTATGGTTGTTGTGTAACTGTTTT	56.43548387	6253	24055	24082	27	GACCTTTGTATTCTGAGGACTTTGTAAG	56.99285714	0	55	33	88	25
12494	24003	24033	30	GGTTTTATGGTTGTTGTGTAACTGTTTTCTT	56.43548387	6251	24053	24080	27	AGGACCTTTGTATTCTGAGGACTTTGTA	56.99285714	0	60	28	88	20
12492	24001	24031	30	CTGGTTTTATGGTTGTTGTGTAACTGTTTTC	57.75806452	6252	24054	24081	27	GGACCTTTGTATTCTGAGGACTTTGTAA	56.99285714	0	60	29	89	23
12493	24002	24032	30	TGGTTTTATGGTTGTTGTGTAACTGTTTTCT	56.43548387	6249	24051	24078	27	ATAGGACCTTTGTATTCTGAGGACTTTG	56.99285714	0	66	23	89	19
12494	24003	24033	30	GGTTTTATGGTTGTTGTGTAACTGTTTTCTT	56.43548387	6252	24054	24081	27	GGACCTTTGTATTCTGAGGACTTTGTAA	56.99285714	0	60	29	89	21
12493	24002	24032	30	TGGTTTTATGGTTGTTGTGTAACTGTTTTCT	56.43548387	6250	24052	24079	27	TAGGACCTTTGTATTCTGAGGACTTTGT	56.99285714	0	66	26	92	20
12492	24001	24031	30	CTGGTTTTATGGTTGTTGTGTAACTGTTTTC	57.75806452	6253	24055	24082	27	GACCTTTGTATTCTGAGGACTTTGTAAG	56.99285714	0	60	33	93	24
12494	24003	24033	30	GGTTTTATGGTTGTTGTGTAACTGTTTTCTT	56.43548387	6253	24055	24082	27	GACCTTTGTATTCTGAGGACTTTGTAAG	56.99285714	0	60	33	93	22
12493	24002	24032	30	TGGTTTTATGGTTGTTGTGTAACTGTTTTCT	56.43548387	6251	24053	24080	27	AGGACCTTTGTATTCTGAGGACTTTGTA	56.99285714	0	66	28	94	21
12493	24002	24032	30	TGGTTTTATGGTTGTTGTGTAACTGTTTTCT	56.43548387	6252	24054	24081	27	GGACCTTTGTATTCTGAGGACTTTGTAA	56.99285714	0	66	29	95	22
12496	24005	24035	30	TTTTATGGTTGTTGTGTAACTGTTTTCTTTG	55.11290323	6249	24051	24078	27	ATAGGACCTTTGTATTCTGAGGACTTTG	56.99285714	0	72	23	95	16
12497	24006	24036	30	TTTATGGTTGTTGTGTAACTGTTTTCTTTGT	55.11290323	6249	24051	24078	27	ATAGGACCTTTGTATTCTGAGGACTTTG	56.99285714	0	73	23	96	15
12495	24004	24034	30	GTTTTATGGTTGTTGTGTAACTGTTTTCTTT	55.11290323	6249	24051	24078	27	ATAGGACCTTTGTATTCTGAGGACTTTG	56.99285714	0	75	23	98	17
12496	24005	24035	30	TTTTATGGTTGTTGTGTAACTGTTTTCTTTG	55.11290323	6250	24052	24079	27	TAGGACCTTTGTATTCTGAGGACTTTGT	56.99285714	0	72	26	98	17
12493	24002	24032	30	TGGTTTTATGGTTGTTGTGTAACTGTTTTCT	56.43548387	6253	24055	24082	27	GACCTTTGTATTCTGAGGACTTTGTAAG	56.99285714	0	66	33	99	23
12496	24005	24035	30	TTTTATGGTTGTTGTGTAACTGTTTTCTTTG	55.11290323	6251	24053	24080	27	AGGACCTTTGTATTCTGAGGACTTTGTA	56.99285714	0	72	28	100	18
12827	28395	28425	30	CCAACATAAGAGAACACACAGCCTCCAAAGG	63.0483871	6634	28443	28470	27	TTACGAAGAATGGTTTTCAAGCCAGATT	55.52857143	0	60	40	100	18
12495	24004	24034	30	GTTTTATGGTTGTTGTGTAACTGTTTTCTTT	55.11290323	6250	24052	24079	27	TAGGACCTTTGTATTCTGAGGACTTTGT	56.99285714	0	75	26	101	18
12496	24005	24035	30	TTTTATGGTTGTTGTGTAACTGTTTTCTTTG	55.11290323	6252	24054	24081	27	GGACCTTTGTATTCTGAGGACTTTGTAA	56.99285714	0	72	29	101	19
12497	24006	24036	30	TTTATGGTTGTTGTGTAACTGTTTTCTTTGT	55.11290323	6251	24053	24080	27	AGGACCTTTGTATTCTGAGGACTTTGTA	56.99285714	0	73	28	101	17
12497	24006	24036	30	TTTATGGTTGTTGTGTAACTGTTTTCTTTGT	55.11290323	6252	24054	24081	27	GGACCTTTGTATTCTGAGGACTTTGTAA	56.99285714	0	73	29	102	18
12495	24004	24034	30	GTTTTATGGTTGTTGTGTAACTGTTTTCTTT	55.11290323	6251	24053	24080	27	AGGACCTTTGTATTCTGAGGACTTTGTA	56.99285714	0	75	28	103	19
12495	24004	24034	30	GTTTTATGGTTGTTGTGTAACTGTTTTCTTT	55.11290323	6252	24054	24081	27	GGACCTTTGTATTCTGAGGACTTTGTAA	56.99285714	0	75	29	104	20
12496	24005	24035	30	TTTTATGGTTGTTGTGTAACTGTTTTCTTTG	55.11290323	6253	24055	24082	27	GACCTTTGTATTCTGAGGACTTTGTAAG	56.99285714	0	72	33	105	20
12498	24007	24037	30	TTATGGTTGTTGTGTAACTGTTTTCTTTGTA	55.11290323	6250	24052	24079	27	TAGGACCTTTGTATTCTGAGGACTTTGT	56.99285714	0	79	26	105	15
12497	24006	24036	30	TTTATGGTTGTTGTGTAACTGTTTTCTTTGT	55.11290323	6253	24055	24082	27	GACCTTTGTATTCTGAGGACTTTGTAAG	56.99285714	0	73	33	106	19
12498	24007	24037	30	TTATGGTTGTTGTGTAACTGTTTTCTTTGTA	55.11290323	6251	24053	24080	27	AGGACCTTTGTATTCTGAGGACTTTGTA	56.99285714	0	79	28	107	16
12495	24004	24034	30	GTTTTATGGTTGTTGTGTAACTGTTTTCTTT	55.11290323	6253	24055	24082	27	GACCTTTGTATTCTGAGGACTTTGTAAG	56.99285714	0	75	33	108	21
12498	24007	24037	30	TTATGGTTGTTGTGTAACTGTTTTCTTTGTA	55.11290323	6252	24054	24081	27	GGACCTTTGTATTCTGAGGACTTTGTAA	56.99285714	0	79	29	108	17
12499	24008	24038	30	TATGGTTGTTGTGTAACTGTTTTCTTTGTAG	56.43548387	6249	24051	24078	27	ATAGGACCTTTGTATTCTGAGGACTTTG	56.99285714	0	85	23	108	13
12499	24008	24038	30	TATGGTTGTTGTGTAACTGTTTTCTTTGTAG	56.43548387	6250	24052	24079	27	TAGGACCTTTGTATTCTGAGGACTTTGT	56.99285714	0	85	26	111	14
12498	24007	24037	30	TTATGGTTGTTGTGTAACTGTTTTCTTTGTA	55.11290323	6253	24055	24082	27	GACCTTTGTATTCTGAGGACTTTGTAAG	56.99285714	0	79	33	112	18
11779	10223	10253	30	CACCCTGTTGTCCATCAAAGTGTCCCTTATT	61.72580645	5382	10268	10295	27	CCACATTTTCTAAACTCTGAAGTCTTGT	55.52857143	0	20	93	113	15
12499	24008	24038	30	TATGGTTGTTGTGTAACTGTTTTCTTTGTAG	56.43548387	6251	24053	24080	27	AGGACCTTTGTATTCTGAGGACTTTGTA	56.99285714	0	85	28	113	15
12499	24008	24038	30	TATGGTTGTTGTGTAACTGTTTTCTTTGTAG	56.43548387	6252	24054	24081	27	GGACCTTTGTATTCTGAGGACTTTGTAA	56.99285714	0	85	29	114	16
11778	10222	10252	30	TCACCCTGTTGTCCATCAAAGTGTCCCTTAT	61.72580645	5382	10268	10295	27	CCACATTTTCTAAACTCTGAAGTCTTGT	55.52857143	0	22	93	115	16
11780	10224	10254	30	ACCCTGTTGTCCATCAAAGTGTCCCTTATTT	60.40322581	5382	10268	10295	27	CCACATTTTCTAAACTCTGAAGTCTTGT	55.52857143	0	24	93	117	14
12499	24008	24038	30	TATGGTTGTTGTGTAACTGTTTTCTTTGTAG	56.43548387	6253	24055	24082	27	GACCTTTGTATTCTGAGGACTTTGTAAG	56.99285714	0	85	33	118	17
11779	10223	10253	30	CACCCTGTTGTCCATCAAAGTGTCCCTTATT	61.72580645	5381	10267	10294	27	GCCACATTTTCTAAACTCTGAAGTCTTG	56.99285714	0	20	99	119	14
11406	4170	4200	30	GAAGTAGACTAAAGCATAAAGATAGAGAAAA	55.11290323	4895	4212	4239	27	GCCAGCAGCAACGAGCAAAAGGTGTGAG	64.31428571	0	107	13	120	12
11406	4170	4200	30	GAAGTAGACTAAAGCATAAAGATAGAGAAAA	55.11290323	4896	4213	4240	27	CCAGCAGCAACGAGCAAAAGGTGTGAGT	62.85	0	107	13	120	13
11406	4170	4200	30	GAAGTAGACTAAAGCATAAAGATAGAGAAAA	55.11290323	4897	4214	4241	27	CAGCAGCAACGAGCAAAAGGTGTGAGTA	61.38571429	0	107	13	120	14
11406	4170	4200	30	GAAGTAGACTAAAGCATAAAGATAGAGAAAA	55.11290323	4898	4215	4242	27	AGCAGCAACGAGCAAAAGGTGTGAGTAA	59.92142857	0	107	13	120	15
11778	10222	10252	30	TCACCCTGTTGTCCATCAAAGTGTCCCTTAT	61.72580645	5381	10267	10294	27	GCCACATTTTCTAAACTCTGAAGTCTTG	56.99285714	0	22	99	121	15
11406	4170	4200	30	GAAGTAGACTAAAGCATAAAGATAGAGAAAA	55.11290323	4900	4217	4244	27	CAGCAACGAGCAAAAGGTGTGAGTAAAC	59.92142857	0	107	15	122	17
11406	4170	4200	30	GAAGTAGACTAAAGCATAAAGATAGAGAAAA	55.11290323	4899	4216	4243	27	GCAGCAACGAGCAAAAGGTGTGAGTAAA	59.92142857	0	107	16	123	16
11406	4170	4200	30	GAAGTAGACTAAAGCATAAAGATAGAGAAAA	55.11290323	4901	4218	4245	27	AGCAACGAGCAAAAGGTGTGAGTAAACT	58.45714286	0	107	16	123	18
11406	4170	4200	30	GAAGTAGACTAAAGCATAAAGATAGAGAAAA	55.11290323	4902	4219	4246	27	GCAACGAGCAAAAGGTGTGAGTAAACTG	59.92142857	0	107	19	126	19
11406	4170	4200	30	GAAGTAGACTAAAGCATAAAGATAGAGAAAA	55.11290323	4903	4220	4247	27	CAACGAGCAAAAGGTGTGAGTAAACTGT	58.45714286	0	107	19	126	20
11406	4170	4200	30	GAAGTAGACTAAAGCATAAAGATAGAGAAAA	55.11290323	4904	4221	4248	27	AACGAGCAAAAGGTGTGAGTAAACTGTT	56.99285714	0	107	19	126	21
11778	10222	10252	30	TCACCCTGTTGTCCATCAAAGTGTCCCTTAT	61.72580645	5380	10266	10293	27	AGCCACATTTTCTAAACTCTGAAGTCTT	55.52857143	0	22	104	126	14
11406	4170	4200	30	GAAGTAGACTAAAGCATAAAGATAGAGAAAA	55.11290323	4905	4222	4249	27	ACGAGCAAAAGGTGTGAGTAAACTGTTA	56.99285714	0	107	20	127	22
11779	10223	10253	30	CACCCTGTTGTCCATCAAAGTGTCCCTTATT	61.72580645	5379	10265	10292	27	AAGCCACATTTTCTAAACTCTGAAGTCT	55.52857143	0	20	108	128	12
11407	4171	4201	30	AAGTAGACTAAAGCATAAAGATAGAGAAAAG	55.11290323	4895	4212	4239	27	GCCAGCAGCAACGAGCAAAAGGTGTGAG	64.31428571	0	117	13	130	11
11407	4171	4201	30	AAGTAGACTAAAGCATAAAGATAGAGAAAAG	55.11290323	4896	4213	4240	27	CCAGCAGCAACGAGCAAAAGGTGTGAGT	62.85	0	117	13	130	12
11407	4171	4201	30	AAGTAGACTAAAGCATAAAGATAGAGAAAAG	55.11290323	4897	4214	4241	27	CAGCAGCAACGAGCAAAAGGTGTGAGTA	61.38571429	0	117	13	130	13
11407	4171	4201	30	AAGTAGACTAAAGCATAAAGATAGAGAAAAG	55.11290323	4898	4215	4242	27	AGCAGCAACGAGCAAAAGGTGTGAGTAA	59.92142857	0	117	13	130	14
11778	10222	10252	30	TCACCCTGTTGTCCATCAAAGTGTCCCTTAT	61.72580645	5379	10265	10292	27	AAGCCACATTTTCTAAACTCTGAAGTCT	55.52857143	0	22	108	130	13
11779	10223	10253	30	CACCCTGTTGTCCATCAAAGTGTCCCTTATT	61.72580645	5378	10264	10291	27	AAAGCCACATTTTCTAAACTCTGAAGTC	55.52857143	0	20	110	130	11
12500	24009	24039	30	ATGGTTGTTGTGTAACTGTTTTCTTTGTAGA	56.43548387	6250	24052	24079	27	TAGGACCTTTGTATTCTGAGGACTTTGT	56.99285714	0	105	26	131	13
11407	4171	4201	30	AAGTAGACTAAAGCATAAAGATAGAGAAAAG	55.11290323	4900	4217	4244	27	CAGCAACGAGCAAAAGGTGTGAGTAAAC	59.92142857	0	117	15	132	16
11778	10222	10252	30	TCACCCTGTTGTCCATCAAAGTGTCCCTTAT	61.72580645	5378	10264	10291	27	AAAGCCACATTTTCTAAACTCTGAAGTC	55.52857143	0	22	110	132	12
11407	4171	4201	30	AAGTAGACTAAAGCATAAAGATAGAGAAAAG	55.11290323	4899	4216	4243	27	GCAGCAACGAGCAAAAGGTGTGAGTAAA	59.92142857	0	117	16	133	15
11407	4171	4201	30	AAGTAGACTAAAGCATAAAGATAGAGAAAAG	55.11290323	4901	4218	4245	27	AGCAACGAGCAAAAGGTGTGAGTAAACT	58.45714286	0	117	16	133	17
12500	24009	24039	30	ATGGTTGTTGTGTAACTGTTTTCTTTGTAGA	56.43548387	6252	24054	24081	27	GGACCTTTGTATTCTGAGGACTTTGTAA	56.99285714	0	105	29	134	15
11407	4171	4201	30	AAGTAGACTAAAGCATAAAGATAGAGAAAAG	55.11290323	4902	4219	4246	27	GCAACGAGCAAAAGGTGTGAGTAAACTG	59.92142857	0	117	19	136	18
11407	4171	4201	30	AAGTAGACTAAAGCATAAAGATAGAGAAAAG	55.11290323	4903	4220	4247	27	CAACGAGCAAAAGGTGTGAGTAAACTGT	58.45714286	0	117	19	136	19
11407	4171	4201	30	AAGTAGACTAAAGCATAAAGATAGAGAAAAG	55.11290323	4904	4221	4248	27	AACGAGCAAAAGGTGTGAGTAAACTGTT	56.99285714	0	117	19	136	20
11407	4171	4201	30	AAGTAGACTAAAGCATAAAGATAGAGAAAAG	55.11290323	4905	4222	4249	27	ACGAGCAAAAGGTGTGAGTAAACTGTTA	56.99285714	0	117	20	137	21
12500	24009	24039	30	ATGGTTGTTGTGTAACTGTTTTCTTTGTAGA	56.43548387	6253	24055	24082	27	GACCTTTGTATTCTGAGGACTTTGTAAG	56.99285714	0	105	33	138	16
11028	492	522	30	TGAGTTTCATCAGCCTTCTTCTTTTTGTCCT	59.08064516	4451	536	563	27	TGGTGGGAATGTTTTGTATGCGTCAATA	56.99285714	0	111	29	140	14
11028	492	522	30	TGAGTTTCATCAGCCTTCTTCTTTTTGTCCT	59.08064516	4450	535	562	27	TTGGTGGGAATGTTTTGTATGCGTCAAT	56.99285714	0	111	35	146	13
11028	492	522	30	TGAGTTTCATCAGCCTTCTTCTTTTTGTCCT	59.08064516	4449	534	561	27	GTTGGTGGGAATGTTTTGTATGCGTCAA	58.45714286	0	111	38	149	12
12057	17509	17539	30	CATCATTATCCAACTTTCTAAGCATAGTGAA	56.43548387	5754	17560	17587	27	TAGTAACTTTTGCCCTCTTGTCCTCAGA	58.45714286	0	63	89	152	21
11029	493	523	30	GAGTTTCATCAGCCTTCTTCTTTTTGTCCTT	59.08064516	4451	536	563	27	TGGTGGGAATGTTTTGTATGCGTCAATA	56.99285714	0	126	29	155	13
11408	4172	4202	30	AGTAGACTAAAGCATAAAGATAGAGAAAAGG	56.43548387	4895	4212	4239	27	GCCAGCAGCAACGAGCAAAAGGTGTGAG	64.31428571	0	143	13	156	10
11408	4172	4202	30	AGTAGACTAAAGCATAAAGATAGAGAAAAGG	56.43548387	4896	4213	4240	27	CCAGCAGCAACGAGCAAAAGGTGTGAGT	62.85	0	143	13	156	11
11408	4172	4202	30	AGTAGACTAAAGCATAAAGATAGAGAAAAGG	56.43548387	4897	4214	4241	27	CAGCAGCAACGAGCAAAAGGTGTGAGTA	61.38571429	0	143	13	156	12
11408	4172	4202	30	AGTAGACTAAAGCATAAAGATAGAGAAAAGG	56.43548387	4898	4215	4242	27	AGCAGCAACGAGCAAAAGGTGTGAGTAA	59.92142857	0	143	13	156	13
11413	4182	4212	30	AGCATAAAGATAGAGAAAAGGGGCTTCAAGG	60.40322581	4896	4213	4240	27	CCAGCAGCAACGAGCAAAAGGTGTGAGT	62.85	0	144	13	157	1
11413	4182	4212	30	AGCATAAAGATAGAGAAAAGGGGCTTCAAGG	60.40322581	4897	4214	4241	27	CAGCAGCAACGAGCAAAAGGTGTGAGTA	61.38571429	0	144	13	157	2
11413	4182	4212	30	AGCATAAAGATAGAGAAAAGGGGCTTCAAGG	60.40322581	4898	4215	4242	27	AGCAGCAACGAGCAAAAGGTGTGAGTAA	59.92142857	0	144	13	157	3
11408	4172	4202	30	AGTAGACTAAAGCATAAAGATAGAGAAAAGG	56.43548387	4900	4217	4244	27	CAGCAACGAGCAAAAGGTGTGAGTAAAC	59.92142857	0	143	15	158	15
11414	4183	4213	30	GCATAAAGATAGAGAAAAGGGGCTTCAAGGC	61.72580645	4897	4214	4241	27	CAGCAGCAACGAGCAAAAGGTGTGAGTA	61.38571429	0	145	13	158	1
11414	4183	4213	30	GCATAAAGATAGAGAAAAGGGGCTTCAAGGC	61.72580645	4898	4215	4242	27	AGCAGCAACGAGCAAAAGGTGTGAGTAA	59.92142857	0	145	13	158	2
11408	4172	4202	30	AGTAGACTAAAGCATAAAGATAGAGAAAAGG	56.43548387	4899	4216	4243	27	GCAGCAACGAGCAAAAGGTGTGAGTAAA	59.92142857	0	143	16	159	14
11408	4172	4202	30	AGTAGACTAAAGCATAAAGATAGAGAAAAGG	56.43548387	4901	4218	4245	27	AGCAACGAGCAAAAGGTGTGAGTAAACT	58.45714286	0	143	16	159	16
11413	4182	4212	30	AGCATAAAGATAGAGAAAAGGGGCTTCAAGG	60.40322581	4900	4217	4244	27	CAGCAACGAGCAAAAGGTGTGAGTAAAC	59.92142857	0	144	15	159	5
11413	4182	4212	30	AGCATAAAGATAGAGAAAAGGGGCTTCAAGG	60.40322581	4899	4216	4243	27	GCAGCAACGAGCAAAAGGTGTGAGTAAA	59.92142857	0	144	16	160	4
11413	4182	4212	30	AGCATAAAGATAGAGAAAAGGGGCTTCAAGG	60.40322581	4901	4218	4245	27	AGCAACGAGCAAAAGGTGTGAGTAAACT	58.45714286	0	144	16	160	6
11414	4183	4213	30	GCATAAAGATAGAGAAAAGGGGCTTCAAGGC	61.72580645	4900	4217	4244	27	CAGCAACGAGCAAAAGGTGTGAGTAAAC	59.92142857	0	145	15	160	4
11029	493	523	30	GAGTTTCATCAGCCTTCTTCTTTTTGTCCTT	59.08064516	4450	535	562	27	TTGGTGGGAATGTTTTGTATGCGTCAAT	56.99285714	0	126	35	161	12
11414	4183	4213	30	GCATAAAGATAGAGAAAAGGGGCTTCAAGGC	61.72580645	4899	4216	4243	27	GCAGCAACGAGCAAAAGGTGTGAGTAAA	59.92142857	0	145	16	161	3
11414	4183	4213	30	GCATAAAGATAGAGAAAAGGGGCTTCAAGGC	61.72580645	4901	4218	4245	27	AGCAACGAGCAAAAGGTGTGAGTAAACT	58.45714286	0	145	16	161	5
11408	4172	4202	30	AGTAGACTAAAGCATAAAGATAGAGAAAAGG	56.43548387	4902	4219	4246	27	GCAACGAGCAAAAGGTGTGAGTAAACTG	59.92142857	0	143	19	162	17
11408	4172	4202	30	AGTAGACTAAAGCATAAAGATAGAGAAAAGG	56.43548387	4903	4220	4247	27	CAACGAGCAAAAGGTGTGAGTAAACTGT	58.45714286	0	143	19	162	18
11408	4172	4202	30	AGTAGACTAAAGCATAAAGATAGAGAAAAGG	56.43548387	4904	4221	4248	27	AACGAGCAAAAGGTGTGAGTAAACTGTT	56.99285714	0	143	19	162	19
11408	4172	4202	30	AGTAGACTAAAGCATAAAGATAGAGAAAAGG	56.43548387	4905	4222	4249	27	ACGAGCAAAAGGTGTGAGTAAACTGTTA	56.99285714	0	143	20	163	20
11413	4182	4212	30	AGCATAAAGATAGAGAAAAGGGGCTTCAAGG	60.40322581	4902	4219	4246	27	GCAACGAGCAAAAGGTGTGAGTAAACTG	59.92142857	0	144	19	163	7
11413	4182	4212	30	AGCATAAAGATAGAGAAAAGGGGCTTCAAGG	60.40322581	4903	4220	4247	27	CAACGAGCAAAAGGTGTGAGTAAACTGT	58.45714286	0	144	19	163	8
11413	4182	4212	30	AGCATAAAGATAGAGAAAAGGGGCTTCAAGG	60.40322581	4904	4221	4248	27	AACGAGCAAAAGGTGTGAGTAAACTGTT	56.99285714	0	144	19	163	9
11029	493	523	30	GAGTTTCATCAGCCTTCTTCTTTTTGTCCTT	59.08064516	4449	534	561	27	GTTGGTGGGAATGTTTTGTATGCGTCAA	58.45714286	0	126	38	164	11
11413	4182	4212	30	AGCATAAAGATAGAGAAAAGGGGCTTCAAGG	60.40322581	4905	4222	4249	27	ACGAGCAAAAGGTGTGAGTAAACTGTTA	56.99285714	0	144	20	164	10
11414	4183	4213	30	GCATAAAGATAGAGAAAAGGGGCTTCAAGGC	61.72580645	4902	4219	4246	27	GCAACGAGCAAAAGGTGTGAGTAAACTG	59.92142857	0	145	19	164	6
11414	4183	4213	30	GCATAAAGATAGAGAAAAGGGGCTTCAAGGC	61.72580645	4903	4220	4247	27	CAACGAGCAAAAGGTGTGAGTAAACTGT	58.45714286	0	145	19	164	7
11414	4183	4213	30	GCATAAAGATAGAGAAAAGGGGCTTCAAGGC	61.72580645	4904	4221	4248	27	AACGAGCAAAAGGTGTGAGTAAACTGTT	56.99285714	0	145	19	164	8
11414	4183	4213	30	GCATAAAGATAGAGAAAAGGGGCTTCAAGGC	61.72580645	4905	4222	4249	27	ACGAGCAAAAGGTGTGAGTAAACTGTTA	56.99285714	0	145	20	165	9
11409	4173	4203	30	GTAGACTAAAGCATAAAGATAGAGAAAAGGG	57.75806452	4895	4212	4239	27	GCCAGCAGCAACGAGCAAAAGGTGTGAG	64.31428571	0	153	13	166	9
11409	4173	4203	30	GTAGACTAAAGCATAAAGATAGAGAAAAGGG	57.75806452	4896	4213	4240	27	CCAGCAGCAACGAGCAAAAGGTGTGAGT	62.85	0	153	13	166	10
11409	4173	4203	30	GTAGACTAAAGCATAAAGATAGAGAAAAGGG	57.75806452	4897	4214	4241	27	CAGCAGCAACGAGCAAAAGGTGTGAGTA	61.38571429	0	153	13	166	11
11409	4173	4203	30	GTAGACTAAAGCATAAAGATAGAGAAAAGGG	57.75806452	4898	4215	4242	27	AGCAGCAACGAGCAAAAGGTGTGAGTAA	59.92142857	0	153	13	166	12
11409	4173	4203	30	GTAGACTAAAGCATAAAGATAGAGAAAAGGG	57.75806452	4900	4217	4244	27	CAGCAACGAGCAAAAGGTGTGAGTAAAC	59.92142857	0	153	15	168	14
11409	4173	4203	30	GTAGACTAAAGCATAAAGATAGAGAAAAGGG	57.75806452	4899	4216	4243	27	GCAGCAACGAGCAAAAGGTGTGAGTAAA	59.92142857	0	153	16	169	13
11409	4173	4203	30	GTAGACTAAAGCATAAAGATAGAGAAAAGGG	57.75806452	4901	4218	4245	27	AGCAACGAGCAAAAGGTGTGAGTAAACT	58.45714286	0	153	16	169	15
11221	2050	2080	30	TTCAAGTGAGAACCAAAAGATAATAAGCATA	55.11290323	4672	2100	2127	27	GAAAGGCTAAAAAGCACAAATAGAAGTC	55.52857143	0	73	99	172	20
11409	4173	4203	30	GTAGACTAAAGCATAAAGATAGAGAAAAGGG	57.75806452	4902	4219	4246	27	GCAACGAGCAAAAGGTGTGAGTAAACTG	59.92142857	0	153	19	172	16
11409	4173	4203	30	GTAGACTAAAGCATAAAGATAGAGAAAAGGG	57.75806452	4903	4220	4247	27	CAACGAGCAAAAGGTGTGAGTAAACTGT	58.45714286	0	153	19	172	17
11409	4173	4203	30	GTAGACTAAAGCATAAAGATAGAGAAAAGGG	57.75806452	4904	4221	4248	27	AACGAGCAAAAGGTGTGAGTAAACTGTT	56.99285714	0	153	19	172	18
11409	4173	4203	30	GTAGACTAAAGCATAAAGATAGAGAAAAGGG	57.75806452	4905	4222	4249	27	ACGAGCAAAAGGTGTGAGTAAACTGTTA	56.99285714	0	153	20	173	19
11221	2050	2080	30	TTCAAGTGAGAACCAAAAGATAATAAGCATA	55.11290323	4671	2098	2125	27	CAGAAAGGCTAAAAAGCACAAATAGAAG	55.52857143	0	73	102	175	18
11411	4175	4205	30	AGACTAAAGCATAAAGATAGAGAAAAGGGGC	59.08064516	4895	4212	4239	27	GCCAGCAGCAACGAGCAAAAGGTGTGAG	64.31428571	0	162	13	175	7
11411	4175	4205	30	AGACTAAAGCATAAAGATAGAGAAAAGGGGC	59.08064516	4896	4213	4240	27	CCAGCAGCAACGAGCAAAAGGTGTGAGT	62.85	0	162	13	175	8
11411	4175	4205	30	AGACTAAAGCATAAAGATAGAGAAAAGGGGC	59.08064516	4897	4214	4241	27	CAGCAGCAACGAGCAAAAGGTGTGAGTA	61.38571429	0	162	13	175	9
11411	4175	4205	30	AGACTAAAGCATAAAGATAGAGAAAAGGGGC	59.08064516	4898	4215	4242	27	AGCAGCAACGAGCAAAAGGTGTGAGTAA	59.92142857	0	162	13	175	10
11412	4176	4206	30	GACTAAAGCATAAAGATAGAGAAAAGGGGCT	59.08064516	4898	4215	4242	27	AGCAGCAACGAGCAAAAGGTGTGAGTAA	59.92142857	0	163	13	176	9
11222	2051	2081	30	TCAAGTGAGAACCAAAAGATAATAAGCATAA	55.11290323	4672	2100	2127	27	GAAAGGCTAAAAAGCACAAATAGAAGTC	55.52857143	0	78	99	177	19
11411	4175	4205	30	AGACTAAAGCATAAAGATAGAGAAAAGGGGC	59.08064516	4900	4217	4244	27	CAGCAACGAGCAAAAGGTGTGAGTAAAC	59.92142857	0	162	15	177	12
11411	4175	4205	30	AGACTAAAGCATAAAGATAGAGAAAAGGGGC	59.08064516	4899	4216	4243	27	GCAGCAACGAGCAAAAGGTGTGAGTAAA	59.92142857	0	162	16	178	11
11411	4175	4205	30	AGACTAAAGCATAAAGATAGAGAAAAGGGGC	59.08064516	4901	4218	4245	27	AGCAACGAGCAAAAGGTGTGAGTAAACT	58.45714286	0	162	16	178	13
11410	4174	4204	30	TAGACTAAAGCATAAAGATAGAGAAAAGGGG	57.75806452	4895	4212	4239	27	GCCAGCAGCAACGAGCAAAAGGTGTGAG	64.31428571	0	166	13	179	8
11410	4174	4204	30	TAGACTAAAGCATAAAGATAGAGAAAAGGGG	57.75806452	4896	4213	4240	27	CCAGCAGCAACGAGCAAAAGGTGTGAGT	62.85	0	166	13	179	9
11410	4174	4204	30	TAGACTAAAGCATAAAGATAGAGAAAAGGGG	57.75806452	4897	4214	4241	27	CAGCAGCAACGAGCAAAAGGTGTGAGTA	61.38571429	0	166	13	179	10
11410	4174	4204	30	TAGACTAAAGCATAAAGATAGAGAAAAGGGG	57.75806452	4898	4215	4242	27	AGCAGCAACGAGCAAAAGGTGTGAGTAA	59.92142857	0	166	13	179	11
11412	4176	4206	30	GACTAAAGCATAAAGATAGAGAAAAGGGGCT	59.08064516	4899	4216	4243	27	GCAGCAACGAGCAAAAGGTGTGAGTAAA	59.92142857	0	163	16	179	10
11412	4176	4206	30	GACTAAAGCATAAAGATAGAGAAAAGGGGCT	59.08064516	4901	4218	4245	27	AGCAACGAGCAAAAGGTGTGAGTAAACT	58.45714286	0	163	16	179	12
11222	2051	2081	30	TCAAGTGAGAACCAAAAGATAATAAGCATAA	55.11290323	4671	2098	2125	27	CAGAAAGGCTAAAAAGCACAAATAGAAG	55.52857143	0	78	102	180	17
11410	4174	4204	30	TAGACTAAAGCATAAAGATAGAGAAAAGGGG	57.75806452	4900	4217	4244	27	CAGCAACGAGCAAAAGGTGTGAGTAAAC	59.92142857	0	166	15	181	13
11411	4175	4205	30	AGACTAAAGCATAAAGATAGAGAAAAGGGGC	59.08064516	4902	4219	4246	27	GCAACGAGCAAAAGGTGTGAGTAAACTG	59.92142857	0	162	19	181	14
11411	4175	4205	30	AGACTAAAGCATAAAGATAGAGAAAAGGGGC	59.08064516	4903	4220	4247	27	CAACGAGCAAAAGGTGTGAGTAAACTGT	58.45714286	0	162	19	181	15
11411	4175	4205	30	AGACTAAAGCATAAAGATAGAGAAAAGGGGC	59.08064516	4904	4221	4248	27	AACGAGCAAAAGGTGTGAGTAAACTGTT	56.99285714	0	162	19	181	16
11410	4174	4204	30	TAGACTAAAGCATAAAGATAGAGAAAAGGGG	57.75806452	4899	4216	4243	27	GCAGCAACGAGCAAAAGGTGTGAGTAAA	59.92142857	0	166	16	182	12
11410	4174	4204	30	TAGACTAAAGCATAAAGATAGAGAAAAGGGG	57.75806452	4901	4218	4245	27	AGCAACGAGCAAAAGGTGTGAGTAAACT	58.45714286	0	166	16	182	14
11411	4175	4205	30	AGACTAAAGCATAAAGATAGAGAAAAGGGGC	59.08064516	4905	4222	4249	27	ACGAGCAAAAGGTGTGAGTAAACTGTTA	56.99285714	0	162	20	182	17
11412	4176	4206	30	GACTAAAGCATAAAGATAGAGAAAAGGGGCT	59.08064516	4902	4219	4246	27	GCAACGAGCAAAAGGTGTGAGTAAACTG	59.92142857	0	163	19	182	13
11412	4176	4206	30	GACTAAAGCATAAAGATAGAGAAAAGGGGCT	59.08064516	4904	4221	4248	27	AACGAGCAAAAGGTGTGAGTAAACTGTT	56.99285714	0	163	19	182	15
11221	2050	2080	30	TTCAAGTGAGAACCAAAAGATAATAAGCATA	55.11290323	4669	2096	2123	27	AGCAGAAAGGCTAAAAAGCACAAATAGA	55.52857143	0	73	110	183	16
11412	4176	4206	30	GACTAAAGCATAAAGATAGAGAAAAGGGGCT	59.08064516	4905	4222	4249	27	ACGAGCAAAAGGTGTGAGTAAACTGTTA	56.99285714	0	163	20	183	16
11410	4174	4204	30	TAGACTAAAGCATAAAGATAGAGAAAAGGGG	57.75806452	4902	4219	4246	27	GCAACGAGCAAAAGGTGTGAGTAAACTG	59.92142857	0	166	19	185	15
11410	4174	4204	30	TAGACTAAAGCATAAAGATAGAGAAAAGGGG	57.75806452	4903	4220	4247	27	CAACGAGCAAAAGGTGTGAGTAAACTGT	58.45714286	0	166	19	185	16
11410	4174	4204	30	TAGACTAAAGCATAAAGATAGAGAAAAGGGG	57.75806452	4904	4221	4248	27	AACGAGCAAAAGGTGTGAGTAAACTGTT	56.99285714	0	166	19	185	17
11410	4174	4204	30	TAGACTAAAGCATAAAGATAGAGAAAAGGGG	57.75806452	4905	4222	4249	27	ACGAGCAAAAGGTGTGAGTAAACTGTTA	56.99285714	0	166	20	186	18
11222	2051	2081	30	TCAAGTGAGAACCAAAAGATAATAAGCATAA	55.11290323	4670	2097	2124	27	GCAGAAAGGCTAAAAAGCACAAATAGAA	55.52857143	0	78	109	187	16
11222	2051	2081	30	TCAAGTGAGAACCAAAAGATAATAAGCATAA	55.11290323	4669	2096	2123	27	AGCAGAAAGGCTAAAAAGCACAAATAGA	55.52857143	0	78	110	188	15
11030	494	524	30	AGTTTCATCAGCCTTCTTCTTTTTGTCCTTT	57.75806452	4451	536	563	27	TGGTGGGAATGTTTTGTATGCGTCAATA	56.99285714	0	161	29	190	12
11223	2052	2082	30	CAAGTGAGAACCAAAAGATAATAAGCATAAT	55.11290323	4672	2100	2127	27	GAAAGGCTAAAAAGCACAAATAGAAGTC	55.52857143	0	93	99	192	18
11223	2052	2082	30	CAAGTGAGAACCAAAAGATAATAAGCATAAT	55.11290323	4671	2098	2125	27	CAGAAAGGCTAAAAAGCACAAATAGAAG	55.52857143	0	93	102	195	16
11030	494	524	30	AGTTTCATCAGCCTTCTTCTTTTTGTCCTTT	57.75806452	4450	535	562	27	TTGGTGGGAATGTTTTGTATGCGTCAAT	56.99285714	0	161	35	196	11
11030	494	524	30	AGTTTCATCAGCCTTCTTCTTTTTGTCCTTT	57.75806452	4449	534	561	27	GTTGGTGGGAATGTTTTGTATGCGTCAA	58.45714286	0	161	38	199	10
11223	2052	2082	30	CAAGTGAGAACCAAAAGATAATAAGCATAAT	55.11290323	4670	2097	2124	27	GCAGAAAGGCTAAAAAGCACAAATAGAA	55.52857143	0	93	109	202	15
11025	489	519	30	GCTTGAGTTTCATCAGCCTTCTTCTTTTTGT	59.08064516	4448	533	560	27	TGTTGGTGGGAATGTTTTGTATGCGTCA	58.45714286	0	84	133	217	14
11026	490	520	30	CTTGAGTTTCATCAGCCTTCTTCTTTTTGTC	59.08064516	4448	533	560	27	TGTTGGTGGGAATGTTTTGTATGCGTCA	58.45714286	0	92	133	225	13
11007	458	488	30	AGTTTGCTGTTTCTTCTGTCTCTGCGGTAAG	61.72580645	4428	513	540	27	TTTTTGTCCTTTTTAGGCTCTGTTGGTG	56.99285714	0	177	50	227	25
11027	491	521	30	TTGAGTTTCATCAGCCTTCTTCTTTTTGTCC	59.08064516	4448	533	560	27	TGTTGGTGGGAATGTTTTGTATGCGTCA	58.45714286	0	99	133	232	12
11028	492	522	30	TGAGTTTCATCAGCCTTCTTCTTTTTGTCCT	59.08064516	4448	533	560	27	TGTTGGTGGGAATGTTTTGTATGCGTCA	58.45714286	0	111	133	244	11
11007	458	488	30	AGTTTGCTGTTTCTTCTGTCTCTGCGGTAAG	61.72580645	4427	512	539	27	CTTTTTGTCCTTTTTAGGCTCTGTTGGT	56.99285714	0	177	72	249	24
11031	495	525	30	GTTTCATCAGCCTTCTTCTTTTTGTCCTTTT	57.75806452	4451	536	563	27	TGGTGGGAATGTTTTGTATGCGTCAATA	56.99285714	0	220	29	249	11
11031	495	525	30	GTTTCATCAGCCTTCTTCTTTTTGTCCTTTT	57.75806452	4450	535	562	27	TTGGTGGGAATGTTTTGTATGCGTCAAT	56.99285714	0	220	35	255	10
11031	495	525	30	GTTTCATCAGCCTTCTTCTTTTTGTCCTTTT	57.75806452	4449	534	561	27	GTTGGTGGGAATGTTTTGTATGCGTCAA	58.45714286	0	220	38	258	9
11029	493	523	30	GAGTTTCATCAGCCTTCTTCTTTTTGTCCTT	59.08064516	4448	533	560	27	TGTTGGTGGGAATGTTTTGTATGCGTCA	58.45714286	0	126	133	259	10
11007	458	488	30	AGTTTGCTGTTTCTTCTGTCTCTGCGGTAAG	61.72580645	4426	511	538	27	TCTTTTTGTCCTTTTTAGGCTCTGTTGG	56.99285714	0	177	111	288	23
11036	505	535	30	CCTTCTTCTTTTTGTCCTTTTTAGGCTCTGT	59.08064516	4451	536	563	27	TGGTGGGAATGTTTTGTATGCGTCAATA	56.99285714	0	263	29	292	1
11030	494	524	30	AGTTTCATCAGCCTTCTTCTTTTTGTCCTTT	57.75806452	4448	533	560	27	TGTTGGTGGGAATGTTTTGTATGCGTCA	58.45714286	0	161	133	294	9
11006	457	487	30	CAGTTTGCTGTTTCTTCTGTCTCTGCGGTAA	61.72580645	4426	511	538	27	TCTTTTTGTCCTTTTTAGGCTCTGTTGG	56.99285714	0	184	111	295	24
11032	496	526	30	TTTCATCAGCCTTCTTCTTTTTGTCCTTTTT	56.43548387	4451	536	563	27	TGGTGGGAATGTTTTGTATGCGTCAATA	56.99285714	0	274	29	303	10
11032	496	526	30	TTTCATCAGCCTTCTTCTTTTTGTCCTTTTT	56.43548387	4450	535	562	27	TTGGTGGGAATGTTTTGTATGCGTCAAT	56.99285714	0	274	35	309	9
11033	497	527	30	TTCATCAGCCTTCTTCTTTTTGTCCTTTTTA	56.43548387	4451	536	563	27	TGGTGGGAATGTTTTGTATGCGTCAATA	56.99285714	0	282	29	311	9
11032	496	526	30	TTTCATCAGCCTTCTTCTTTTTGTCCTTTTT	56.43548387	4449	534	561	27	GTTGGTGGGAATGTTTTGTATGCGTCAA	58.45714286	0	274	38	312	8
11033	497	527	30	TTCATCAGCCTTCTTCTTTTTGTCCTTTTTA	56.43548387	4449	534	561	27	GTTGGTGGGAATGTTTTGTATGCGTCAA	58.45714286	0	282	38	320	7
11034	498	528	30	TCATCAGCCTTCTTCTTTTTGTCCTTTTTAG	57.75806452	4451	536	563	27	TGGTGGGAATGTTTTGTATGCGTCAATA	56.99285714	0	292	29	321	8
11034	498	528	30	TCATCAGCCTTCTTCTTTTTGTCCTTTTTAG	57.75806452	4450	535	562	27	TTGGTGGGAATGTTTTGTATGCGTCAAT	56.99285714	0	292	35	327	7
11007	458	488	30	AGTTTGCTGTTTCTTCTGTCTCTGCGGTAAG	61.72580645	4425	510	537	27	TTCTTTTTGTCCTTTTTAGGCTCTGTTG	55.52857143	0	177	152	329	22
11035	499	529	30	CATCAGCCTTCTTCTTTTTGTCCTTTTTAGG	59.08064516	4451	536	563	27	TGGTGGGAATGTTTTGTATGCGTCAATA	56.99285714	0	300	29	329	7
11034	498	528	30	TCATCAGCCTTCTTCTTTTTGTCCTTTTTAG	57.75806452	4449	534	561	27	GTTGGTGGGAATGTTTTGTATGCGTCAA	58.45714286	0	292	38	330	6
11035	499	529	30	CATCAGCCTTCTTCTTTTTGTCCTTTTTAGG	59.08064516	4450	535	562	27	TTGGTGGGAATGTTTTGTATGCGTCAAT	56.99285714	0	300	35	335	6
11006	457	487	30	CAGTTTGCTGTTTCTTCTGTCTCTGCGGTAA	61.72580645	4425	510	537	27	TTCTTTTTGTCCTTTTTAGGCTCTGTTG	55.52857143	0	184	152	336	23
11035	499	529	30	CATCAGCCTTCTTCTTTTTGTCCTTTTTAGG	59.08064516	4449	534	561	27	GTTGGTGGGAATGTTTTGTATGCGTCAA	58.45714286	0	300	38	338	5
11007	458	488	30	AGTTTGCTGTTTCTTCTGTCTCTGCGGTAAG	61.72580645	4424	509	536	27	CTTCTTTTTGTCCTTTTTAGGCTCTGTT	55.52857143	0	177	176	353	21
11031	495	525	30	GTTTCATCAGCCTTCTTCTTTTTGTCCTTTT	57.75806452	4448	533	560	27	TGTTGGTGGGAATGTTTTGTATGCGTCA	58.45714286	0	220	133	353	8
11007	458	488	30	AGTTTGCTGTTTCTTCTGTCTCTGCGGTAAG	61.72580645	4423	508	535	27	TCTTCTTTTTGTCCTTTTTAGGCTCTGT	55.52857143	0	177	191	368	20
11006	457	487	30	CAGTTTGCTGTTTCTTCTGTCTCTGCGGTAA	61.72580645	4423	508	535	27	TCTTCTTTTTGTCCTTTTTAGGCTCTGT	55.52857143	0	184	191	375	21
11032	496	526	30	TTTCATCAGCCTTCTTCTTTTTGTCCTTTTT	56.43548387	4448	533	560	27	TGTTGGTGGGAATGTTTTGTATGCGTCA	58.45714286	0	274	133	407	7
11007	458	488	30	AGTTTGCTGTTTCTTCTGTCTCTGCGGTAAG	61.72580645	4422	507	534	27	TTCTTCTTTTTGTCCTTTTTAGGCTCTG	55.52857143	0	177	237	414	19
11033	497	527	30	TTCATCAGCCTTCTTCTTTTTGTCCTTTTTA	56.43548387	4448	533	560	27	TGTTGGTGGGAATGTTTTGTATGCGTCA	58.45714286	0	282	133	415	6
11007	458	488	30	AGTTTGCTGTTTCTTCTGTCTCTGCGGTAAG	61.72580645	4421	506	533	27	CTTCTTCTTTTTGTCCTTTTTAGGCTCT	55.52857143	0	177	243	420	18
11006	457	487	30	CAGTTTGCTGTTTCTTCTGTCTCTGCGGTAA	61.72580645	4422	507	534	27	TTCTTCTTTTTGTCCTTTTTAGGCTCTG	55.52857143	0	184	237	421	20
11034	498	528	30	TCATCAGCCTTCTTCTTTTTGTCCTTTTTAG	57.75806452	4448	533	560	27	TGTTGGTGGGAATGTTTTGTATGCGTCA	58.45714286	0	292	133	425	5
11035	499	529	30	CATCAGCCTTCTTCTTTTTGTCCTTTTTAGG	59.08064516	4448	533	560	27	TGTTGGTGGGAATGTTTTGTATGCGTCA	58.45714286	0	300	133	433	4
11006	457	487	30	CAGTTTGCTGTTTCTTCTGTCTCTGCGGTAA	61.72580645	4420	505	532	27	CCTTCTTCTTTTTGTCCTTTTTAGGCTC	56.99285714	0	184	254	438	18
11018	469	499	30	TCTTCTGTCTCTGCGGTAAGGCTTGAGTTTC	63.0483871	4437	522	549	27	TTTTTAGGCTCTGTTGGTGGGAATGTTT	56.99285714	0	8	5534	5542	23
11017	468	498	30	TTCTTCTGTCTCTGCGGTAAGGCTTGAGTTT	61.72580645	4437	522	549	27	TTTTTAGGCTCTGTTGGTGGGAATGTTT	56.99285714	0	12	5534	5546	24
11021	472	502	30	TCTGTCTCTGCGGTAAGGCTTGAGTTTCATC	63.0483871	4437	522	549	27	TTTTTAGGCTCTGTTGGTGGGAATGTTT	56.99285714	0	12	5534	5546	20
11019	470	500	30	CTTCTGTCTCTGCGGTAAGGCTTGAGTTTCA	63.0483871	4436	521	548	27	CTTTTTAGGCTCTGTTGGTGGGAATGTT	58.45714286	0	9	5538	5547	21
11018	469	499	30	TCTTCTGTCTCTGCGGTAAGGCTTGAGTTTC	63.0483871	4438	523	550	27	TTTTAGGCTCTGTTGGTGGGAATGTTTT	56.99285714	0	8	5540	5548	24
11017	468	498	30	TTCTTCTGTCTCTGCGGTAAGGCTTGAGTTT	61.72580645	4436	521	548	27	CTTTTTAGGCTCTGTTGGTGGGAATGTT	58.45714286	0	12	5538	5550	23
11020	471	501	30	TTCTGTCTCTGCGGTAAGGCTTGAGTTTCAT	61.72580645	4436	521	548	27	CTTTTTAGGCTCTGTTGGTGGGAATGTT	58.45714286	0	12	5538	5550	20
11023	474	504	30	TGTCTCTGCGGTAAGGCTTGAGTTTCATCAG	63.0483871	4437	522	549	27	TTTTTAGGCTCTGTTGGTGGGAATGTTT	56.99285714	0	17	5534	5551	18
11017	468	498	30	TTCTTCTGTCTCTGCGGTAAGGCTTGAGTTT	61.72580645	4438	523	550	27	TTTTAGGCTCTGTTGGTGGGAATGTTTT	56.99285714	0	12	5540	5552	25
11021	472	502	30	TCTGTCTCTGCGGTAAGGCTTGAGTTTCATC	63.0483871	4438	523	550	27	TTTTAGGCTCTGTTGGTGGGAATGTTTT	56.99285714	0	12	5540	5552	21
11024	475	505	30	GTCTCTGCGGTAAGGCTTGAGTTTCATCAGC	64.37096774	4437	522	549	27	TTTTTAGGCTCTGTTGGTGGGAATGTTT	56.99285714	0	18	5534	5552	17
11018	469	499	30	TCTTCTGTCTCTGCGGTAAGGCTTGAGTTTC	63.0483871	4439	524	551	27	TTTAGGCTCTGTTGGTGGGAATGTTTTG	58.45714286	0	8	5546	5554	25
11022	473	503	30	CTGTCTCTGCGGTAAGGCTTGAGTTTCATCA	63.0483871	4436	521	548	27	CTTTTTAGGCTCTGTTGGTGGGAATGTT	58.45714286	0	16	5538	5554	18
11023	474	504	30	TGTCTCTGCGGTAAGGCTTGAGTTTCATCAG	63.0483871	4436	521	548	27	CTTTTTAGGCTCTGTTGGTGGGAATGTT	58.45714286	0	17	5538	5555	17
11021	472	502	30	TCTGTCTCTGCGGTAAGGCTTGAGTTTCATC	63.0483871	4441	526	553	27	TAGGCTCTGTTGGTGGGAATGTTTTGTA	58.45714286	0	12	5545	5557	24
11023	474	504	30	TGTCTCTGCGGTAAGGCTTGAGTTTCATCAG	63.0483871	4438	523	550	27	TTTTAGGCTCTGTTGGTGGGAATGTTTT	56.99285714	0	17	5540	5557	19
11021	472	502	30	TCTGTCTCTGCGGTAAGGCTTGAGTTTCATC	63.0483871	4439	524	551	27	TTTAGGCTCTGTTGGTGGGAATGTTTTG	58.45714286	0	12	5546	5558	22
11024	475	505	30	GTCTCTGCGGTAAGGCTTGAGTTTCATCAGC	64.37096774	4438	523	550	27	TTTTAGGCTCTGTTGGTGGGAATGTTTT	56.99285714	0	18	5540	5558	18
11022	473	503	30	CTGTCTCTGCGGTAAGGCTTGAGTTTCATCA	63.0483871	4441	526	553	27	TAGGCTCTGTTGGTGGGAATGTTTTGTA	58.45714286	0	16	5545	5561	23
11023	474	504	30	TGTCTCTGCGGTAAGGCTTGAGTTTCATCAG	63.0483871	4441	526	553	27	TAGGCTCTGTTGGTGGGAATGTTTTGTA	58.45714286	0	17	5545	5562	22
11023	474	504	30	TGTCTCTGCGGTAAGGCTTGAGTTTCATCAG	63.0483871	4439	524	551	27	TTTAGGCTCTGTTGGTGGGAATGTTTTG	58.45714286	0	17	5546	5563	20
11023	474	504	30	TGTCTCTGCGGTAAGGCTTGAGTTTCATCAG	63.0483871	4440	525	552	27	TTAGGCTCTGTTGGTGGGAATGTTTTGT	58.45714286	0	17	5546	5563	21
11024	475	505	30	GTCTCTGCGGTAAGGCTTGAGTTTCATCAGC	64.37096774	4441	526	553	27	TAGGCTCTGTTGGTGGGAATGTTTTGTA	58.45714286	0	18	5545	5563	21
11024	475	505	30	GTCTCTGCGGTAAGGCTTGAGTTTCATCAGC	64.37096774	4439	524	551	27	TTTAGGCTCTGTTGGTGGGAATGTTTTG	58.45714286	0	18	5546	5564	19
11021	472	502	30	TCTGTCTCTGCGGTAAGGCTTGAGTTTCATC	63.0483871	4442	527	554	27	AGGCTCTGTTGGTGGGAATGTTTTGTAT	58.45714286	0	12	5558	5570	25
11022	473	503	30	CTGTCTCTGCGGTAAGGCTTGAGTTTCATCA	63.0483871	4443	528	555	27	GGCTCTGTTGGTGGGAATGTTTTGTATG	59.92142857	0	16	5556	5572	25
11023	474	504	30	TGTCTCTGCGGTAAGGCTTGAGTTTCATCAG	63.0483871	4443	528	555	27	GGCTCTGTTGGTGGGAATGTTTTGTATG	59.92142857	0	17	5556	5573	24
11023	474	504	30	TGTCTCTGCGGTAAGGCTTGAGTTTCATCAG	63.0483871	4444	529	556	27	GCTCTGTTGGTGGGAATGTTTTGTATGC	59.92142857	0	17	5556	5573	25
11024	475	505	30	GTCTCTGCGGTAAGGCTTGAGTTTCATCAGC	64.37096774	4443	528	555	27	GGCTCTGTTGGTGGGAATGTTTTGTATG	59.92142857	0	18	5556	5574	23
11024	475	505	30	GTCTCTGCGGTAAGGCTTGAGTTTCATCAGC	64.37096774	4444	529	556	27	GCTCTGTTGGTGGGAATGTTTTGTATGC	59.92142857	0	18	5556	5574	24
11016	467	497	30	TTTCTTCTGTCTCTGCGGTAAGGCTTGAGTT	61.72580645	4437	522	549	27	TTTTTAGGCTCTGTTGGTGGGAATGTTT	56.99285714	0	56	5534	5590	25
11016	467	497	30	TTTCTTCTGTCTCTGCGGTAAGGCTTGAGTT	61.72580645	4436	521	548	27	CTTTTTAGGCTCTGTTGGTGGGAATGTT	58.45714286	0	56	5538	5594	24
11015	466	496	30	GTTTCTTCTGTCTCTGCGGTAAGGCTTGAGT	63.0483871	4436	521	548	27	CTTTTTAGGCTCTGTTGGTGGGAATGTT	58.45714286	0	60	5538	5598	25
11025	489	519	30	GCTTGAGTTTCATCAGCCTTCTTCTTTTTGT	59.08064516	4447	532	559	27	CTGTTGGTGGGAATGTTTTGTATGCGTC	59.92142857	0	84	5532	5616	13
11026	490	520	30	CTTGAGTTTCATCAGCCTTCTTCTTTTTGTC	59.08064516	4447	532	559	27	CTGTTGGTGGGAATGTTTTGTATGCGTC	59.92142857	0	92	5532	5624	12
11025	489	519	30	GCTTGAGTTTCATCAGCCTTCTTCTTTTTGT	59.08064516	4446	531	558	27	TCTGTTGGTGGGAATGTTTTGTATGCGT	58.45714286	0	84	5543	5627	12
11026	490	520	30	CTTGAGTTTCATCAGCCTTCTTCTTTTTGTC	59.08064516	4446	531	558	27	TCTGTTGGTGGGAATGTTTTGTATGCGT	58.45714286	0	92	5543	5635	11
11025	489	519	30	GCTTGAGTTTCATCAGCCTTCTTCTTTTTGT	59.08064516	4445	530	557	27	CTCTGTTGGTGGGAATGTTTTGTATGCG	59.92142857	0	84	5553	5637	11
11025	489	519	30	GCTTGAGTTTCATCAGCCTTCTTCTTTTTGT	59.08064516	4444	529	556	27	GCTCTGTTGGTGGGAATGTTTTGTATGC	59.92142857	0	84	5556	5640	10
11027	491	521	30	TTGAGTTTCATCAGCCTTCTTCTTTTTGTCC	59.08064516	4446	531	558	27	TCTGTTGGTGGGAATGTTTTGTATGCGT	58.45714286	0	99	5543	5642	10
11028	492	522	30	TGAGTTTCATCAGCCTTCTTCTTTTTGTCCT	59.08064516	4447	532	559	27	CTGTTGGTGGGAATGTTTTGTATGCGTC	59.92142857	0	111	5532	5643	10
11026	490	520	30	CTTGAGTTTCATCAGCCTTCTTCTTTTTGTC	59.08064516	4445	530	557	27	CTCTGTTGGTGGGAATGTTTTGTATGCG	59.92142857	0	92	5553	5645	10
11026	490	520	30	CTTGAGTTTCATCAGCCTTCTTCTTTTTGTC	59.08064516	4444	529	556	27	GCTCTGTTGGTGGGAATGTTTTGTATGC	59.92142857	0	92	5556	5648	9
11028	492	522	30	TGAGTTTCATCAGCCTTCTTCTTTTTGTCCT	59.08064516	4446	531	558	27	TCTGTTGGTGGGAATGTTTTGTATGCGT	58.45714286	0	111	5543	5654	9
11027	491	521	30	TTGAGTTTCATCAGCCTTCTTCTTTTTGTCC	59.08064516	4444	529	556	27	GCTCTGTTGGTGGGAATGTTTTGTATGC	59.92142857	0	99	5556	5655	8
11029	493	523	30	GAGTTTCATCAGCCTTCTTCTTTTTGTCCTT	59.08064516	4447	532	559	27	CTGTTGGTGGGAATGTTTTGTATGCGTC	59.92142857	0	126	5532	5658	9
11028	492	522	30	TGAGTTTCATCAGCCTTCTTCTTTTTGTCCT	59.08064516	4445	530	557	27	CTCTGTTGGTGGGAATGTTTTGTATGCG	59.92142857	0	111	5553	5664	8
11028	492	522	30	TGAGTTTCATCAGCCTTCTTCTTTTTGTCCT	59.08064516	4444	529	556	27	GCTCTGTTGGTGGGAATGTTTTGTATGC	59.92142857	0	111	5556	5667	7
11029	493	523	30	GAGTTTCATCAGCCTTCTTCTTTTTGTCCTT	59.08064516	4446	531	558	27	TCTGTTGGTGGGAATGTTTTGTATGCGT	58.45714286	0	126	5543	5669	8
11029	493	523	30	GAGTTTCATCAGCCTTCTTCTTTTTGTCCTT	59.08064516	4445	530	557	27	CTCTGTTGGTGGGAATGTTTTGTATGCG	59.92142857	0	126	5553	5679	7
11029	493	523	30	GAGTTTCATCAGCCTTCTTCTTTTTGTCCTT	59.08064516	4444	529	556	27	GCTCTGTTGGTGGGAATGTTTTGTATGC	59.92142857	0	126	5556	5682	6
11030	494	524	30	AGTTTCATCAGCCTTCTTCTTTTTGTCCTTT	57.75806452	4447	532	559	27	CTGTTGGTGGGAATGTTTTGTATGCGTC	59.92142857	0	161	5532	5693	8
11030	494	524	30	AGTTTCATCAGCCTTCTTCTTTTTGTCCTTT	57.75806452	4446	531	558	27	TCTGTTGGTGGGAATGTTTTGTATGCGT	58.45714286	0	161	5543	5704	7
11030	494	524	30	AGTTTCATCAGCCTTCTTCTTTTTGTCCTTT	57.75806452	4445	530	557	27	CTCTGTTGGTGGGAATGTTTTGTATGCG	59.92142857	0	161	5553	5714	6
11030	494	524	30	AGTTTCATCAGCCTTCTTCTTTTTGTCCTTT	57.75806452	4444	529	556	27	GCTCTGTTGGTGGGAATGTTTTGTATGC	59.92142857	0	161	5556	5717	5
11031	495	525	30	GTTTCATCAGCCTTCTTCTTTTTGTCCTTTT	57.75806452	4447	532	559	27	CTGTTGGTGGGAATGTTTTGTATGCGTC	59.92142857	0	220	5532	5752	7
11031	495	525	30	GTTTCATCAGCCTTCTTCTTTTTGTCCTTTT	57.75806452	4446	531	558	27	TCTGTTGGTGGGAATGTTTTGTATGCGT	58.45714286	0	220	5543	5763	6
11031	495	525	30	GTTTCATCAGCCTTCTTCTTTTTGTCCTTTT	57.75806452	4445	530	557	27	CTCTGTTGGTGGGAATGTTTTGTATGCG	59.92142857	0	220	5553	5773	5
11031	495	525	30	GTTTCATCAGCCTTCTTCTTTTTGTCCTTTT	57.75806452	4444	529	556	27	GCTCTGTTGGTGGGAATGTTTTGTATGC	59.92142857	0	220	5556	5776	4
11032	496	526	30	TTTCATCAGCCTTCTTCTTTTTGTCCTTTTT	56.43548387	4447	532	559	27	CTGTTGGTGGGAATGTTTTGTATGCGTC	59.92142857	0	274	5532	5806	6
11033	497	527	30	TTCATCAGCCTTCTTCTTTTTGTCCTTTTTA	56.43548387	4447	532	559	27	CTGTTGGTGGGAATGTTTTGTATGCGTC	59.92142857	0	282	5532	5814	5
11032	496	526	30	TTTCATCAGCCTTCTTCTTTTTGTCCTTTTT	56.43548387	4446	531	558	27	TCTGTTGGTGGGAATGTTTTGTATGCGT	58.45714286	0	274	5543	5817	5
11033	497	527	30	TTCATCAGCCTTCTTCTTTTTGTCCTTTTTA	56.43548387	4446	531	558	27	TCTGTTGGTGGGAATGTTTTGTATGCGT	58.45714286	0	282	5543	5825	4
11032	496	526	30	TTTCATCAGCCTTCTTCTTTTTGTCCTTTTT	56.43548387	4445	530	557	27	CTCTGTTGGTGGGAATGTTTTGTATGCG	59.92142857	0	274	5553	5827	4
11032	496	526	30	TTTCATCAGCCTTCTTCTTTTTGTCCTTTTT	56.43548387	4444	529	556	27	GCTCTGTTGGTGGGAATGTTTTGTATGC	59.92142857	0	274	5556	5830	3
11033	497	527	30	TTCATCAGCCTTCTTCTTTTTGTCCTTTTTA	56.43548387	4445	530	557	27	CTCTGTTGGTGGGAATGTTTTGTATGCG	59.92142857	0	282	5553	5835	3
11034	498	528	30	TCATCAGCCTTCTTCTTTTTGTCCTTTTTAG	57.75806452	4446	531	558	27	TCTGTTGGTGGGAATGTTTTGTATGCGT	58.45714286	0	292	5543	5835	3
11033	497	527	30	TTCATCAGCCTTCTTCTTTTTGTCCTTTTTA	56.43548387	4444	529	556	27	GCTCTGTTGGTGGGAATGTTTTGTATGC	59.92142857	0	282	5556	5838	2
11035	499	529	30	CATCAGCCTTCTTCTTTTTGTCCTTTTTAGG	59.08064516	4446	531	558	27	TCTGTTGGTGGGAATGTTTTGTATGCGT	58.45714286	0	300	5543	5843	2
11034	498	528	30	TCATCAGCCTTCTTCTTTTTGTCCTTTTTAG	57.75806452	4445	530	557	27	CTCTGTTGGTGGGAATGTTTTGTATGCG	59.92142857	0	292	5553	5845	2
11302	2884	2914	30	TTTAGGCAGGTCCTTGATGTCACAGCGTCCT	64.37096774	7145	2921	2949	28	TGTCCAGCAATACGAAGATGTCCACGAAG	61.50689655	0	15	2	17	7
11302	2884	2914	30	TTTAGGCAGGTCCTTGATGTCACAGCGTCCT	64.37096774	7142	2918	2946	28	TGGTGTCCAGCAATACGAAGATGTCCACG	62.92068966	0	15	3	18	4
11301	2883	2913	30	CTTTAGGCAGGTCCTTGATGTCACAGCGTCC	65.69354839	7143	2919	2947	28	GGTGTCCAGCAATACGAAGATGTCCACGA	62.92068966	0	24	1	25	6
11301	2883	2913	30	CTTTAGGCAGGTCCTTGATGTCACAGCGTCC	65.69354839	7141	2917	2945	28	ATGGTGTCCAGCAATACGAAGATGTCCAC	61.50689655	0	24	4	28	4
11301	2883	2913	30	CTTTAGGCAGGTCCTTGATGTCACAGCGTCC	65.69354839	7140	2916	2944	28	GATGGTGTCCAGCAATACGAAGATGTCCA	61.50689655	0	24	5	29	3
11301	2883	2913	30	CTTTAGGCAGGTCCTTGATGTCACAGCGTCC	65.69354839	7139	2915	2943	28	AGATGGTGTCCAGCAATACGAAGATGTCC	61.50689655	0	24	7	31	2
12688	26905	26935	30	CAGACTCATCAAATAAGTAGTATGTAGCCAT	57.75806452	8700	26947	26975	28	CTAAATCAATGCCCAGTGGTGTAAGTAAT	57.26551724	0	27	7	34	12
12241	19860	19890	30	GCTGAGGTGATAGAGGTTTGTGGTGGTTGGT	64.37096774	8252	19914	19942	28	CTGAAGTCATTGAGAGCCTTTGCGAGATG	61.50689655	0	17	21	38	24
12688	26905	26935	30	CAGACTCATCAAATAAGTAGTATGTAGCCAT	57.75806452	8697	26944	26972	28	CATCTAAATCAATGCCCAGTGGTGTAAGT	58.67931034	0	27	11	38	9
12688	26905	26935	30	CAGACTCATCAAATAAGTAGTATGTAGCCAT	57.75806452	8695	26942	26970	28	CTCATCTAAATCAATGCCCAGTGGTGTAA	58.67931034	0	27	12	39	7
12687	26904	26934	30	CCAGACTCATCAAATAAGTAGTATGTAGCCA	59.08064516	8699	26946	26974	28	TCTAAATCAATGCCCAGTGGTGTAAGTAA	57.26551724	0	32	8	40	12
12687	26904	26934	30	CCAGACTCATCAAATAAGTAGTATGTAGCCA	59.08064516	8698	26945	26973	28	ATCTAAATCAATGCCCAGTGGTGTAAGTA	57.26551724	0	32	10	42	11
12103	18191	18221	30	AGAAACTAAGTAATCATAAACACCAAGAGTC	56.43548387	8104	18222	18250	28	AGTCTAAAGTAGCGGTTGAGTAAACAAAA	55.85172414	0	38	6	44	1
12241	19860	19890	30	GCTGAGGTGATAGAGGTTTGTGGTGGTTGGT	64.37096774	8250	19912	19940	28	TACTGAAGTCATTGAGAGCCTTTGCGAGA	60.09310345	0	17	27	44	22
12687	26904	26934	30	CCAGACTCATCAAATAAGTAGTATGTAGCCA	59.08064516	8696	26943	26971	28	TCATCTAAATCAATGCCCAGTGGTGTAAG	58.67931034	0	32	12	44	9
12104	18192	18222	30	GAAACTAAGTAATCATAAACACCAAGAGTCA	56.43548387	8105	18223	18251	28	GTCTAAAGTAGCGGTTGAGTAAACAAAAG	57.26551724	0	37	9	46	1
12241	19860	19890	30	GCTGAGGTGATAGAGGTTTGTGGTGGTTGGT	64.37096774	8251	19913	19941	28	ACTGAAGTCATTGAGAGCCTTTGCGAGAT	60.09310345	0	17	29	46	23
12103	18191	18221	30	AGAAACTAAGTAATCATAAACACCAAGAGTC	56.43548387	8105	18223	18251	28	GTCTAAAGTAGCGGTTGAGTAAACAAAAG	57.26551724	0	38	9	47	2
11564	6575	6605	30	TGGTGTAATGTCAAGAATCTCAAGTGTCTGT	59.08064516	7455	6617	6645	28	AGCATCAGTAGTGTCAGCAATGTCTCTGC	61.50689655	0	29	20	49	12
11564	6575	6605	30	TGGTGTAATGTCAAGAATCTCAAGTGTCTGT	59.08064516	7456	6618	6646	28	GCATCAGTAGTGTCAGCAATGTCTCTGCC	62.92068966	0	29	21	50	13
11779	10223	10253	30	CACCCTGTTGTCCATCAAAGTGTCCCTTATT	61.72580645	7699	10277	10305	28	CTAAACTCTGAAGTCTTGTAAAAGTGTTC	55.85172414	0	20	30	50	24
12104	18192	18222	30	GAAACTAAGTAATCATAAACACCAAGAGTCA	56.43548387	8106	18224	18252	28	TCTAAAGTAGCGGTTGAGTAAACAAAAGA	55.85172414	0	37	13	50	2
12105	18193	18223	30	AAACTAAGTAATCATAAACACCAAGAGTCAG	56.43548387	8106	18224	18252	28	TCTAAAGTAGCGGTTGAGTAAACAAAAGA	55.85172414	0	37	13	50	1
12687	26904	26934	30	CCAGACTCATCAAATAAGTAGTATGTAGCCA	59.08064516	8694	26941	26969	28	ACTCATCTAAATCAATGCCCAGTGGTGTA	58.67931034	0	32	18	50	7
12103	18191	18221	30	AGAAACTAAGTAATCATAAACACCAAGAGTC	56.43548387	8106	18224	18252	28	TCTAAAGTAGCGGTTGAGTAAACAAAAGA	55.85172414	0	38	13	51	3
12242	19861	19891	30	CTGAGGTGATAGAGGTTTGTGGTGGTTGGTA	63.0483871	8252	19914	19942	28	CTGAAGTCATTGAGAGCCTTTGCGAGATG	61.50689655	0	30	21	51	23
11564	6575	6605	30	TGGTGTAATGTCAAGAATCTCAAGTGTCTGT	59.08064516	7458	6620	6648	28	ATCAGTAGTGTCAGCAATGTCTCTGCCAA	60.09310345	0	29	23	52	15
11778	10222	10252	30	TCACCCTGTTGTCCATCAAAGTGTCCCTTAT	61.72580645	7699	10277	10305	28	CTAAACTCTGAAGTCTTGTAAAAGTGTTC	55.85172414	0	22	30	52	25
11563	6574	6604	30	ATGGTGTAATGTCAAGAATCTCAAGTGTCTG	59.08064516	7454	6616	6644	28	CAGCATCAGTAGTGTCAGCAATGTCTCTG	61.50689655	0	29	24	53	12
11563	6574	6604	30	ATGGTGTAATGTCAAGAATCTCAAGTGTCTG	59.08064516	7459	6621	6649	28	TCAGTAGTGTCAGCAATGTCTCTGCCAAA	60.09310345	0	29	24	53	17
11564	6575	6605	30	TGGTGTAATGTCAAGAATCTCAAGTGTCTGT	59.08064516	7454	6616	6644	28	CAGCATCAGTAGTGTCAGCAATGTCTCTG	61.50689655	0	29	24	53	11
11564	6575	6605	30	TGGTGTAATGTCAAGAATCTCAAGTGTCTGT	59.08064516	7459	6621	6649	28	TCAGTAGTGTCAGCAATGTCTCTGCCAAA	60.09310345	0	29	24	53	16
11566	6577	6607	30	GTGTAATGTCAAGAATCTCAAGTGTCTGTGG	60.40322581	7455	6617	6645	28	AGCATCAGTAGTGTCAGCAATGTCTCTGC	61.50689655	0	33	20	53	10
12104	18192	18222	30	GAAACTAAGTAATCATAAACACCAAGAGTCA	56.43548387	8107	18225	18253	28	CTAAAGTAGCGGTTGAGTAAACAAAAGAG	57.26551724	0	37	16	53	3
12243	19862	19892	30	TGAGGTGATAGAGGTTTGTGGTGGTTGGTAA	61.72580645	8252	19914	19942	28	CTGAAGTCATTGAGAGCCTTTGCGAGATG	61.50689655	0	32	21	53	22
11563	6574	6604	30	ATGGTGTAATGTCAAGAATCTCAAGTGTCTG	59.08064516	7457	6619	6647	28	CATCAGTAGTGTCAGCAATGTCTCTGCCA	61.50689655	0	29	25	54	15
11564	6575	6605	30	TGGTGTAATGTCAAGAATCTCAAGTGTCTGT	59.08064516	7457	6619	6647	28	CATCAGTAGTGTCAGCAATGTCTCTGCCA	61.50689655	0	29	25	54	14
11780	10224	10254	30	ACCCTGTTGTCCATCAAAGTGTCCCTTATTT	60.40322581	7699	10277	10305	28	CTAAACTCTGAAGTCTTGTAAAAGTGTTC	55.85172414	0	24	30	54	23
12100	18188	18218	30	TGTAGAAACTAAGTAATCATAAACACCAAGA	55.11290323	8107	18225	18253	28	CTAAAGTAGCGGTTGAGTAAACAAAAGAG	57.26551724	0	38	16	54	7
12103	18191	18221	30	AGAAACTAAGTAATCATAAACACCAAGAGTC	56.43548387	8107	18225	18253	28	CTAAAGTAGCGGTTGAGTAAACAAAAGAG	57.26551724	0	38	16	54	4
12104	18192	18222	30	GAAACTAAGTAATCATAAACACCAAGAGTCA	56.43548387	8108	18226	18254	28	TAAAGTAGCGGTTGAGTAAACAAAAGAGG	57.26551724	0	37	17	54	4
12105	18193	18223	30	AAACTAAGTAATCATAAACACCAAGAGTCAG	56.43548387	8108	18226	18254	28	TAAAGTAGCGGTTGAGTAAACAAAAGAGG	57.26551724	0	37	17	54	3
12106	18194	18224	30	AACTAAGTAATCATAAACACCAAGAGTCAGT	56.43548387	8107	18225	18253	28	CTAAAGTAGCGGTTGAGTAAACAAAAGAG	57.26551724	0	38	16	54	1
11564	6575	6605	30	TGGTGTAATGTCAAGAATCTCAAGTGTCTGT	59.08064516	7460	6622	6650	28	CAGTAGTGTCAGCAATGTCTCTGCCAAAT	60.09310345	0	29	26	55	17
12100	18188	18218	30	TGTAGAAACTAAGTAATCATAAACACCAAGA	55.11290323	8108	18226	18254	28	TAAAGTAGCGGTTGAGTAAACAAAAGAGG	57.26551724	0	38	17	55	8
12101	18189	18219	30	GTAGAAACTAAGTAATCATAAACACCAAGAG	56.43548387	8108	18226	18254	28	TAAAGTAGCGGTTGAGTAAACAAAAGAGG	57.26551724	0	38	17	55	7
12103	18191	18221	30	AGAAACTAAGTAATCATAAACACCAAGAGTC	56.43548387	8108	18226	18254	28	TAAAGTAGCGGTTGAGTAAACAAAAGAGG	57.26551724	0	38	17	55	5
12107	18195	18225	30	ACTAAGTAATCATAAACACCAAGAGTCAGTC	57.75806452	8108	18226	18254	28	TAAAGTAGCGGTTGAGTAAACAAAAGAGG	57.26551724	0	38	17	55	1
11566	6577	6607	30	GTGTAATGTCAAGAATCTCAAGTGTCTGTGG	60.40322581	7458	6620	6648	28	ATCAGTAGTGTCAGCAATGTCTCTGCCAA	60.09310345	0	33	23	56	13
12105	18193	18223	30	AAACTAAGTAATCATAAACACCAAGAGTCAG	56.43548387	8109	18227	18255	28	AAAGTAGCGGTTGAGTAAACAAAAGAGGC	58.67931034	0	37	19	56	4
12241	19860	19890	30	GCTGAGGTGATAGAGGTTTGTGGTGGTTGGT	64.37096774	8249	19911	19939	28	TTACTGAAGTCATTGAGAGCCTTTGCGAG	60.09310345	0	17	39	56	21
11566	6577	6607	30	GTGTAATGTCAAGAATCTCAAGTGTCTGTGG	60.40322581	7454	6616	6644	28	CAGCATCAGTAGTGTCAGCAATGTCTCTG	61.50689655	0	33	24	57	9
11566	6577	6607	30	GTGTAATGTCAAGAATCTCAAGTGTCTGTGG	60.40322581	7459	6621	6649	28	TCAGTAGTGTCAGCAATGTCTCTGCCAAA	60.09310345	0	33	24	57	14
12100	18188	18218	30	TGTAGAAACTAAGTAATCATAAACACCAAGA	55.11290323	8109	18227	18255	28	AAAGTAGCGGTTGAGTAAACAAAAGAGGC	58.67931034	0	38	19	57	9
12101	18189	18219	30	GTAGAAACTAAGTAATCATAAACACCAAGAG	56.43548387	8109	18227	18255	28	AAAGTAGCGGTTGAGTAAACAAAAGAGGC	58.67931034	0	38	19	57	8
12106	18194	18224	30	AACTAAGTAATCATAAACACCAAGAGTCAGT	56.43548387	8109	18227	18255	28	AAAGTAGCGGTTGAGTAAACAAAAGAGGC	58.67931034	0	38	19	57	3
12241	19860	19890	30	GCTGAGGTGATAGAGGTTTGTGGTGGTTGGT	64.37096774	8248	19910	19938	28	GTTACTGAAGTCATTGAGAGCCTTTGCGA	60.09310345	0	17	40	57	20
12242	19861	19891	30	CTGAGGTGATAGAGGTTTGTGGTGGTTGGTA	63.0483871	8250	19912	19940	28	TACTGAAGTCATTGAGAGCCTTTGCGAGA	60.09310345	0	30	27	57	21
11565	6576	6606	30	GGTGTAATGTCAAGAATCTCAAGTGTCTGTG	60.40322581	7458	6620	6648	28	ATCAGTAGTGTCAGCAATGTCTCTGCCAA	60.09310345	0	35	23	58	14
11567	6578	6608	30	TGTAATGTCAAGAATCTCAAGTGTCTGTGGA	59.08064516	7455	6617	6645	28	AGCATCAGTAGTGTCAGCAATGTCTCTGC	61.50689655	0	38	20	58	9
11565	6576	6606	30	GGTGTAATGTCAAGAATCTCAAGTGTCTGTG	60.40322581	7454	6616	6644	28	CAGCATCAGTAGTGTCAGCAATGTCTCTG	61.50689655	0	35	24	59	10
11565	6576	6606	30	GGTGTAATGTCAAGAATCTCAAGTGTCTGTG	60.40322581	7459	6621	6649	28	TCAGTAGTGTCAGCAATGTCTCTGCCAAA	60.09310345	0	35	24	59	15
11567	6578	6608	30	TGTAATGTCAAGAATCTCAAGTGTCTGTGGA	59.08064516	7456	6618	6646	28	GCATCAGTAGTGTCAGCAATGTCTCTGCC	62.92068966	0	38	21	59	10
12102	18190	18220	30	TAGAAACTAAGTAATCATAAACACCAAGAGT	55.11290323	8109	18227	18255	28	AAAGTAGCGGTTGAGTAAACAAAAGAGGC	58.67931034	0	40	19	59	7
12108	18196	18226	30	CTAAGTAATCATAAACACCAAGAGTCAGTCT	57.75806452	8109	18227	18255	28	AAAGTAGCGGTTGAGTAAACAAAAGAGGC	58.67931034	0	40	19	59	1
12241	19860	19890	30	GCTGAGGTGATAGAGGTTTGTGGTGGTTGGT	64.37096774	8246	19908	19936	28	GAGTTACTGAAGTCATTGAGAGCCTTTGC	60.09310345	0	17	42	59	18
12241	19860	19890	30	GCTGAGGTGATAGAGGTTTGTGGTGGTTGGT	64.37096774	8247	19909	19937	28	AGTTACTGAAGTCATTGAGAGCCTTTGCG	60.09310345	0	17	42	59	19
12242	19861	19891	30	CTGAGGTGATAGAGGTTTGTGGTGGTTGGTA	63.0483871	8251	19913	19941	28	ACTGAAGTCATTGAGAGCCTTTGCGAGAT	60.09310345	0	30	29	59	22
12243	19862	19892	30	TGAGGTGATAGAGGTTTGTGGTGGTTGGTAA	61.72580645	8250	19912	19940	28	TACTGAAGTCATTGAGAGCCTTTGCGAGA	60.09310345	0	32	27	59	20
11402	4166	4196	30	GCAAGAAGTAGACTAAAGCATAAAGATAGAG	57.75806452	7248	4212	4240	28	GCCAGCAGCAACGAGCAAAAGGTGTGAGT	64.33448276	0	47	13	60	16
11402	4166	4196	30	GCAAGAAGTAGACTAAAGCATAAAGATAGAG	57.75806452	7249	4213	4241	28	CCAGCAGCAACGAGCAAAAGGTGTGAGTA	62.92068966	0	47	13	60	17
11565	6576	6606	30	GGTGTAATGTCAAGAATCTCAAGTGTCTGTG	60.40322581	7457	6619	6647	28	CATCAGTAGTGTCAGCAATGTCTCTGCCA	61.50689655	0	35	25	60	13
11402	4166	4196	30	GCAAGAAGTAGACTAAAGCATAAAGATAGAG	57.75806452	7250	4214	4242	28	CAGCAGCAACGAGCAAAAGGTGTGAGTAA	61.50689655	0	47	14	61	18
11567	6578	6608	30	TGTAATGTCAAGAATCTCAAGTGTCTGTGGA	59.08064516	7458	6620	6648	28	ATCAGTAGTGTCAGCAATGTCTCTGCCAA	60.09310345	0	38	23	61	12
11567	6578	6608	30	TGTAATGTCAAGAATCTCAAGTGTCTGTGGA	59.08064516	7459	6621	6649	28	TCAGTAGTGTCAGCAATGTCTCTGCCAAA	60.09310345	0	38	24	62	13
12244	19863	19893	30	GAGGTGATAGAGGTTTGTGGTGGTTGGTAAA	61.72580645	8250	19912	19940	28	TACTGAAGTCATTGAGAGCCTTTGCGAGA	60.09310345	0	35	27	62	19
11402	4166	4196	30	GCAAGAAGTAGACTAAAGCATAAAGATAGAG	57.75806452	7252	4216	4244	28	GCAGCAACGAGCAAAAGGTGTGAGTAAAC	61.50689655	0	47	16	63	20
11402	4166	4196	30	GCAAGAAGTAGACTAAAGCATAAAGATAGAG	57.75806452	7253	4217	4245	28	CAGCAACGAGCAAAAGGTGTGAGTAAACT	60.09310345	0	47	16	63	21
11403	4167	4197	30	CAAGAAGTAGACTAAAGCATAAAGATAGAGA	56.43548387	7248	4212	4240	28	GCCAGCAGCAACGAGCAAAAGGTGTGAGT	64.33448276	0	50	13	63	15
11403	4167	4197	30	CAAGAAGTAGACTAAAGCATAAAGATAGAGA	56.43548387	7249	4213	4241	28	CCAGCAGCAACGAGCAAAAGGTGTGAGTA	62.92068966	0	50	13	63	16
12241	19860	19890	30	GCTGAGGTGATAGAGGTTTGTGGTGGTTGGT	64.37096774	8244	19906	19934	28	CTGAGTTACTGAAGTCATTGAGAGCCTTT	58.67931034	0	17	46	63	16
12241	19860	19890	30	GCTGAGGTGATAGAGGTTTGTGGTGGTTGGT	64.37096774	8245	19907	19935	28	TGAGTTACTGAAGTCATTGAGAGCCTTTG	58.67931034	0	17	46	63	17
11402	4166	4196	30	GCAAGAAGTAGACTAAAGCATAAAGATAGAG	57.75806452	7251	4215	4243	28	AGCAGCAACGAGCAAAAGGTGTGAGTAAA	60.09310345	0	47	17	64	19
11403	4167	4197	30	CAAGAAGTAGACTAAAGCATAAAGATAGAGA	56.43548387	7250	4214	4242	28	CAGCAGCAACGAGCAAAAGGTGTGAGTAA	61.50689655	0	50	14	64	17
12099	18182	18212	30	CTCCTGTGTAGAAACTAAGTAATCATAAACA	56.43548387	8108	18226	18254	28	TAAAGTAGCGGTTGAGTAAACAAAAGAGG	57.26551724	0	47	17	64	14
12241	19860	19890	30	GCTGAGGTGATAGAGGTTTGTGGTGGTTGGT	64.37096774	8243	19905	19933	28	CCTGAGTTACTGAAGTCATTGAGAGCCTT	60.09310345	0	17	47	64	15
11568	6579	6609	30	GTAATGTCAAGAATCTCAAGTGTCTGTGGAT	59.08064516	7455	6617	6645	28	AGCATCAGTAGTGTCAGCAATGTCTCTGC	61.50689655	0	45	20	65	8
11402	4166	4196	30	GCAAGAAGTAGACTAAAGCATAAAGATAGAG	57.75806452	7254	4218	4246	28	AGCAACGAGCAAAAGGTGTGAGTAAACTG	60.09310345	0	47	19	66	22
11402	4166	4196	30	GCAAGAAGTAGACTAAAGCATAAAGATAGAG	57.75806452	7255	4219	4247	28	GCAACGAGCAAAAGGTGTGAGTAAACTGT	60.09310345	0	47	19	66	23
11402	4166	4196	30	GCAAGAAGTAGACTAAAGCATAAAGATAGAG	57.75806452	7256	4220	4248	28	CAACGAGCAAAAGGTGTGAGTAAACTGTT	58.67931034	0	47	19	66	24
11403	4167	4197	30	CAAGAAGTAGACTAAAGCATAAAGATAGAGA	56.43548387	7252	4216	4244	28	GCAGCAACGAGCAAAAGGTGTGAGTAAAC	61.50689655	0	50	16	66	19
11403	4167	4197	30	CAAGAAGTAGACTAAAGCATAAAGATAGAGA	56.43548387	7253	4217	4245	28	CAGCAACGAGCAAAAGGTGTGAGTAAACT	60.09310345	0	50	16	66	20
11404	4168	4198	30	AAGAAGTAGACTAAAGCATAAAGATAGAGAA	55.11290323	7248	4212	4240	28	GCCAGCAGCAACGAGCAAAAGGTGTGAGT	64.33448276	0	53	13	66	14
11404	4168	4198	30	AAGAAGTAGACTAAAGCATAAAGATAGAGAA	55.11290323	7249	4213	4241	28	CCAGCAGCAACGAGCAAAAGGTGTGAGTA	62.92068966	0	53	13	66	15
11568	6579	6609	30	GTAATGTCAAGAATCTCAAGTGTCTGTGGAT	59.08064516	7456	6618	6646	28	GCATCAGTAGTGTCAGCAATGTCTCTGCC	62.92068966	0	45	21	66	9
12099	18182	18212	30	CTCCTGTGTAGAAACTAAGTAATCATAAACA	56.43548387	8109	18227	18255	28	AAAGTAGCGGTTGAGTAAACAAAAGAGGC	58.67931034	0	47	19	66	15
12835	28452	28482	30	ATGGTTTTCAAGCCAGATTCATTATGGTATT	56.43548387	8888	28483	28511	28	CGGCAAGACTATGCTCAGGTCCTACTTCT	62.92068966	0	50	16	66	1
11402	4166	4196	30	GCAAGAAGTAGACTAAAGCATAAAGATAGAG	57.75806452	7257	4221	4249	28	AACGAGCAAAAGGTGTGAGTAAACTGTTA	57.26551724	0	47	20	67	25
11403	4167	4197	30	CAAGAAGTAGACTAAAGCATAAAGATAGAGA	56.43548387	7251	4215	4243	28	AGCAGCAACGAGCAAAAGGTGTGAGTAAA	60.09310345	0	50	17	67	18
11404	4168	4198	30	AAGAAGTAGACTAAAGCATAAAGATAGAGAA	55.11290323	7250	4214	4242	28	CAGCAGCAACGAGCAAAAGGTGTGAGTAA	61.50689655	0	53	14	67	16
11561	6519	6549	30	ACCTGGTTAGAAGTATTTGTTCCTGGTGTTA	59.08064516	7445	6574	6602	28	ATGGTGTAATGTCAAGAATCTCAAGTGTC	57.26551724	0	43	25	68	25
11568	6579	6609	30	GTAATGTCAAGAATCTCAAGTGTCTGTGGAT	59.08064516	7458	6620	6648	28	ATCAGTAGTGTCAGCAATGTCTCTGCCAA	60.09310345	0	45	23	68	11
11403	4167	4197	30	CAAGAAGTAGACTAAAGCATAAAGATAGAGA	56.43548387	7254	4218	4246	28	AGCAACGAGCAAAAGGTGTGAGTAAACTG	60.09310345	0	50	19	69	21
11403	4167	4197	30	CAAGAAGTAGACTAAAGCATAAAGATAGAGA	56.43548387	7255	4219	4247	28	GCAACGAGCAAAAGGTGTGAGTAAACTGT	60.09310345	0	50	19	69	22
11403	4167	4197	30	CAAGAAGTAGACTAAAGCATAAAGATAGAGA	56.43548387	7256	4220	4248	28	CAACGAGCAAAAGGTGTGAGTAAACTGTT	58.67931034	0	50	19	69	23
11404	4168	4198	30	AAGAAGTAGACTAAAGCATAAAGATAGAGAA	55.11290323	7252	4216	4244	28	GCAGCAACGAGCAAAAGGTGTGAGTAAAC	61.50689655	0	53	16	69	18
11404	4168	4198	30	AAGAAGTAGACTAAAGCATAAAGATAGAGAA	55.11290323	7253	4217	4245	28	CAGCAACGAGCAAAAGGTGTGAGTAAACT	60.09310345	0	53	16	69	19
11568	6579	6609	30	GTAATGTCAAGAATCTCAAGTGTCTGTGGAT	59.08064516	7454	6616	6644	28	CAGCATCAGTAGTGTCAGCAATGTCTCTG	61.50689655	0	45	24	69	7
12242	19861	19891	30	CTGAGGTGATAGAGGTTTGTGGTGGTTGGTA	63.0483871	8249	19911	19939	28	TTACTGAAGTCATTGAGAGCCTTTGCGAG	60.09310345	0	30	39	69	20
11403	4167	4197	30	CAAGAAGTAGACTAAAGCATAAAGATAGAGA	56.43548387	7257	4221	4249	28	AACGAGCAAAAGGTGTGAGTAAACTGTTA	57.26551724	0	50	20	70	24
11404	4168	4198	30	AAGAAGTAGACTAAAGCATAAAGATAGAGAA	55.11290323	7251	4215	4243	28	AGCAGCAACGAGCAAAAGGTGTGAGTAAA	60.09310345	0	53	17	70	17
11568	6579	6609	30	GTAATGTCAAGAATCTCAAGTGTCTGTGGAT	59.08064516	7457	6619	6647	28	CATCAGTAGTGTCAGCAATGTCTCTGCCA	61.50689655	0	45	25	70	10
12242	19861	19891	30	CTGAGGTGATAGAGGTTTGTGGTGGTTGGTA	63.0483871	8248	19910	19938	28	GTTACTGAAGTCATTGAGAGCCTTTGCGA	60.09310345	0	30	40	70	19
11568	6579	6609	30	GTAATGTCAAGAATCTCAAGTGTCTGTGGAT	59.08064516	7460	6622	6650	28	CAGTAGTGTCAGCAATGTCTCTGCCAAAT	60.09310345	0	45	26	71	13
12243	19862	19892	30	TGAGGTGATAGAGGTTTGTGGTGGTTGGTAA	61.72580645	8249	19911	19939	28	TTACTGAAGTCATTGAGAGCCTTTGCGAG	60.09310345	0	32	39	71	19
11404	4168	4198	30	AAGAAGTAGACTAAAGCATAAAGATAGAGAA	55.11290323	7254	4218	4246	28	AGCAACGAGCAAAAGGTGTGAGTAAACTG	60.09310345	0	53	19	72	20
11404	4168	4198	30	AAGAAGTAGACTAAAGCATAAAGATAGAGAA	55.11290323	7255	4219	4247	28	GCAACGAGCAAAAGGTGTGAGTAAACTGT	60.09310345	0	53	19	72	21
11562	6520	6550	30	CCTGGTTAGAAGTATTTGTTCCTGGTGTTAT	59.08064516	7445	6574	6602	28	ATGGTGTAATGTCAAGAATCTCAAGTGTC	57.26551724	0	47	25	72	24
12242	19861	19891	30	CTGAGGTGATAGAGGTTTGTGGTGGTTGGTA	63.0483871	8246	19908	19936	28	GAGTTACTGAAGTCATTGAGAGCCTTTGC	60.09310345	0	30	42	72	17
12242	19861	19891	30	CTGAGGTGATAGAGGTTTGTGGTGGTTGGTA	63.0483871	8247	19909	19937	28	AGTTACTGAAGTCATTGAGAGCCTTTGCG	60.09310345	0	30	42	72	18
12243	19862	19892	30	TGAGGTGATAGAGGTTTGTGGTGGTTGGTAA	61.72580645	8248	19910	19938	28	GTTACTGAAGTCATTGAGAGCCTTTGCGA	60.09310345	0	32	40	72	18
11404	4168	4198	30	AAGAAGTAGACTAAAGCATAAAGATAGAGAA	55.11290323	7257	4221	4249	28	AACGAGCAAAAGGTGTGAGTAAACTGTTA	57.26551724	0	53	20	73	23
11562	6520	6550	30	CCTGGTTAGAAGTATTTGTTCCTGGTGTTAT	59.08064516	7446	6575	6603	28	TGGTGTAATGTCAAGAATCTCAAGTGTCT	57.26551724	0	47	27	74	25
12244	19863	19893	30	GAGGTGATAGAGGTTTGTGGTGGTTGGTAAA	61.72580645	8249	19911	19939	28	TTACTGAAGTCATTGAGAGCCTTTGCGAG	60.09310345	0	35	39	74	18
12242	19861	19891	30	CTGAGGTGATAGAGGTTTGTGGTGGTTGGTA	63.0483871	8244	19906	19934	28	CTGAGTTACTGAAGTCATTGAGAGCCTTT	58.67931034	0	30	46	76	15
12488	23997	24027	30	GTAACTGGTTTTATGGTTGTTGTGTAACTGT	57.75806452	8494	24051	24079	28	ATAGGACCTTTGTATTCTGAGGACTTTGT	57.26551724	0	52	27	79	24
12490	23999	24029	30	AACTGGTTTTATGGTTGTTGTGTAACTGTTT	56.43548387	8494	24051	24079	28	ATAGGACCTTTGTATTCTGAGGACTTTGT	57.26551724	0	52	27	79	22
11405	4169	4199	30	AGAAGTAGACTAAAGCATAAAGATAGAGAAA	55.11290323	7248	4212	4240	28	GCCAGCAGCAACGAGCAAAAGGTGTGAGT	64.33448276	0	67	13	80	13
11405	4169	4199	30	AGAAGTAGACTAAAGCATAAAGATAGAGAAA	55.11290323	7249	4213	4241	28	CCAGCAGCAACGAGCAAAAGGTGTGAGTA	62.92068966	0	67	13	80	14
12487	23996	24026	30	AGTAACTGGTTTTATGGTTGTTGTGTAACTG	57.75806452	8494	24051	24079	28	ATAGGACCTTTGTATTCTGAGGACTTTGT	57.26551724	0	53	27	80	25
11405	4169	4199	30	AGAAGTAGACTAAAGCATAAAGATAGAGAAA	55.11290323	7250	4214	4242	28	CAGCAGCAACGAGCAAAAGGTGTGAGTAA	61.50689655	0	67	14	81	15
12490	23999	24029	30	AACTGGTTTTATGGTTGTTGTGTAACTGTTT	56.43548387	8495	24052	24080	28	TAGGACCTTTGTATTCTGAGGACTTTGTA	57.26551724	0	52	29	81	23
12489	23998	24028	30	TAACTGGTTTTATGGTTGTTGTGTAACTGTT	56.43548387	8495	24052	24080	28	TAGGACCTTTGTATTCTGAGGACTTTGTA	57.26551724	0	53	29	82	24
12491	24000	24030	30	ACTGGTTTTATGGTTGTTGTGTAACTGTTTT	56.43548387	8494	24051	24079	28	ATAGGACCTTTGTATTCTGAGGACTTTGT	57.26551724	0	55	27	82	21
11405	4169	4199	30	AGAAGTAGACTAAAGCATAAAGATAGAGAAA	55.11290323	7252	4216	4244	28	GCAGCAACGAGCAAAAGGTGTGAGTAAAC	61.50689655	0	67	16	83	17
11405	4169	4199	30	AGAAGTAGACTAAAGCATAAAGATAGAGAAA	55.11290323	7253	4217	4245	28	CAGCAACGAGCAAAAGGTGTGAGTAAACT	60.09310345	0	67	16	83	18
11405	4169	4199	30	AGAAGTAGACTAAAGCATAAAGATAGAGAAA	55.11290323	7251	4215	4243	28	AGCAGCAACGAGCAAAAGGTGTGAGTAAA	60.09310345	0	67	17	84	16
12491	24000	24030	30	ACTGGTTTTATGGTTGTTGTGTAACTGTTTT	56.43548387	8495	24052	24080	28	TAGGACCTTTGTATTCTGAGGACTTTGTA	57.26551724	0	55	29	84	22
12490	23999	24029	30	AACTGGTTTTATGGTTGTTGTGTAACTGTTT	56.43548387	8496	24053	24081	28	AGGACCTTTGTATTCTGAGGACTTTGTAA	57.26551724	0	52	33	85	24
12490	23999	24029	30	AACTGGTTTTATGGTTGTTGTGTAACTGTTT	56.43548387	8497	24054	24082	28	GGACCTTTGTATTCTGAGGACTTTGTAAG	58.67931034	0	52	33	85	25
11405	4169	4199	30	AGAAGTAGACTAAAGCATAAAGATAGAGAAA	55.11290323	7254	4218	4246	28	AGCAACGAGCAAAAGGTGTGAGTAAACTG	60.09310345	0	67	19	86	19
11405	4169	4199	30	AGAAGTAGACTAAAGCATAAAGATAGAGAAA	55.11290323	7255	4219	4247	28	GCAACGAGCAAAAGGTGTGAGTAAACTGT	60.09310345	0	67	19	86	20
11405	4169	4199	30	AGAAGTAGACTAAAGCATAAAGATAGAGAAA	55.11290323	7257	4221	4249	28	AACGAGCAAAAGGTGTGAGTAAACTGTTA	57.26551724	0	67	20	87	22
12494	24003	24033	30	GGTTTTATGGTTGTTGTGTAACTGTTTTCTT	56.43548387	8494	24051	24079	28	ATAGGACCTTTGTATTCTGAGGACTTTGT	57.26551724	0	60	27	87	18
12491	24000	24030	30	ACTGGTTTTATGGTTGTTGTGTAACTGTTTT	56.43548387	8496	24053	24081	28	AGGACCTTTGTATTCTGAGGACTTTGTAA	57.26551724	0	55	33	88	23
12491	24000	24030	30	ACTGGTTTTATGGTTGTTGTGTAACTGTTTT	56.43548387	8497	24054	24082	28	GGACCTTTGTATTCTGAGGACTTTGTAAG	58.67931034	0	55	33	88	24
12492	24001	24031	30	CTGGTTTTATGGTTGTTGTGTAACTGTTTTC	57.75806452	8495	24052	24080	28	TAGGACCTTTGTATTCTGAGGACTTTGTA	57.26551724	0	60	29	89	21
12494	24003	24033	30	GGTTTTATGGTTGTTGTGTAACTGTTTTCTT	56.43548387	8495	24052	24080	28	TAGGACCTTTGTATTCTGAGGACTTTGTA	57.26551724	0	60	29	89	19
12492	24001	24031	30	CTGGTTTTATGGTTGTTGTGTAACTGTTTTC	57.75806452	8497	24054	24082	28	GGACCTTTGTATTCTGAGGACTTTGTAAG	58.67931034	0	60	33	93	23
12493	24002	24032	30	TGGTTTTATGGTTGTTGTGTAACTGTTTTCT	56.43548387	8494	24051	24079	28	ATAGGACCTTTGTATTCTGAGGACTTTGT	57.26551724	0	66	27	93	19
12494	24003	24033	30	GGTTTTATGGTTGTTGTGTAACTGTTTTCTT	56.43548387	8496	24053	24081	28	AGGACCTTTGTATTCTGAGGACTTTGTAA	57.26551724	0	60	33	93	20
12494	24003	24033	30	GGTTTTATGGTTGTTGTGTAACTGTTTTCTT	56.43548387	8497	24054	24082	28	GGACCTTTGTATTCTGAGGACTTTGTAAG	58.67931034	0	60	33	93	21
12493	24002	24032	30	TGGTTTTATGGTTGTTGTGTAACTGTTTTCT	56.43548387	8495	24052	24080	28	TAGGACCTTTGTATTCTGAGGACTTTGTA	57.26551724	0	66	29	95	20
12493	24002	24032	30	TGGTTTTATGGTTGTTGTGTAACTGTTTTCT	56.43548387	8496	24053	24081	28	AGGACCTTTGTATTCTGAGGACTTTGTAA	57.26551724	0	66	33	99	21
12493	24002	24032	30	TGGTTTTATGGTTGTTGTGTAACTGTTTTCT	56.43548387	8497	24054	24082	28	GGACCTTTGTATTCTGAGGACTTTGTAAG	58.67931034	0	66	33	99	22
12496	24005	24035	30	TTTTATGGTTGTTGTGTAACTGTTTTCTTTG	55.11290323	8494	24051	24079	28	ATAGGACCTTTGTATTCTGAGGACTTTGT	57.26551724	0	72	27	99	16
12497	24006	24036	30	TTTATGGTTGTTGTGTAACTGTTTTCTTTGT	55.11290323	8494	24051	24079	28	ATAGGACCTTTGTATTCTGAGGACTTTGT	57.26551724	0	73	27	100	15
12496	24005	24035	30	TTTTATGGTTGTTGTGTAACTGTTTTCTTTG	55.11290323	8495	24052	24080	28	TAGGACCTTTGTATTCTGAGGACTTTGTA	57.26551724	0	72	29	101	17
12495	24004	24034	30	GTTTTATGGTTGTTGTGTAACTGTTTTCTTT	55.11290323	8494	24051	24079	28	ATAGGACCTTTGTATTCTGAGGACTTTGT	57.26551724	0	75	27	102	17
12495	24004	24034	30	GTTTTATGGTTGTTGTGTAACTGTTTTCTTT	55.11290323	8495	24052	24080	28	TAGGACCTTTGTATTCTGAGGACTTTGTA	57.26551724	0	75	29	104	18
12496	24005	24035	30	TTTTATGGTTGTTGTGTAACTGTTTTCTTTG	55.11290323	8496	24053	24081	28	AGGACCTTTGTATTCTGAGGACTTTGTAA	57.26551724	0	72	33	105	18
12496	24005	24035	30	TTTTATGGTTGTTGTGTAACTGTTTTCTTTG	55.11290323	8497	24054	24082	28	GGACCTTTGTATTCTGAGGACTTTGTAAG	58.67931034	0	72	33	105	19
12497	24006	24036	30	TTTATGGTTGTTGTGTAACTGTTTTCTTTGT	55.11290323	8496	24053	24081	28	AGGACCTTTGTATTCTGAGGACTTTGTAA	57.26551724	0	73	33	106	17
12497	24006	24036	30	TTTATGGTTGTTGTGTAACTGTTTTCTTTGT	55.11290323	8497	24054	24082	28	GGACCTTTGTATTCTGAGGACTTTGTAAG	58.67931034	0	73	33	106	18
12495	24004	24034	30	GTTTTATGGTTGTTGTGTAACTGTTTTCTTT	55.11290323	8496	24053	24081	28	AGGACCTTTGTATTCTGAGGACTTTGTAA	57.26551724	0	75	33	108	19
12495	24004	24034	30	GTTTTATGGTTGTTGTGTAACTGTTTTCTTT	55.11290323	8497	24054	24082	28	GGACCTTTGTATTCTGAGGACTTTGTAAG	58.67931034	0	75	33	108	20
12498	24007	24037	30	TTATGGTTGTTGTGTAACTGTTTTCTTTGTA	55.11290323	8495	24052	24080	28	TAGGACCTTTGTATTCTGAGGACTTTGTA	57.26551724	0	79	29	108	15
12498	24007	24037	30	TTATGGTTGTTGTGTAACTGTTTTCTTTGTA	55.11290323	8496	24053	24081	28	AGGACCTTTGTATTCTGAGGACTTTGTAA	57.26551724	0	79	33	112	16
12498	24007	24037	30	TTATGGTTGTTGTGTAACTGTTTTCTTTGTA	55.11290323	8497	24054	24082	28	GGACCTTTGTATTCTGAGGACTTTGTAAG	58.67931034	0	79	33	112	17
12499	24008	24038	30	TATGGTTGTTGTGTAACTGTTTTCTTTGTAG	56.43548387	8494	24051	24079	28	ATAGGACCTTTGTATTCTGAGGACTTTGT	57.26551724	0	85	27	112	13
11779	10223	10253	30	CACCCTGTTGTCCATCAAAGTGTCCCTTATT	61.72580645	7698	10268	10296	28	CCACATTTTCTAAACTCTGAAGTCTTGTA	55.85172414	0	20	94	114	15
12499	24008	24038	30	TATGGTTGTTGTGTAACTGTTTTCTTTGTAG	56.43548387	8495	24052	24080	28	TAGGACCTTTGTATTCTGAGGACTTTGTA	57.26551724	0	85	29	114	14
11778	10222	10252	30	TCACCCTGTTGTCCATCAAAGTGTCCCTTAT	61.72580645	7698	10268	10296	28	CCACATTTTCTAAACTCTGAAGTCTTGTA	55.85172414	0	22	94	116	16
11780	10224	10254	30	ACCCTGTTGTCCATCAAAGTGTCCCTTATTT	60.40322581	7698	10268	10296	28	CCACATTTTCTAAACTCTGAAGTCTTGTA	55.85172414	0	24	94	118	14
12499	24008	24038	30	TATGGTTGTTGTGTAACTGTTTTCTTTGTAG	56.43548387	8496	24053	24081	28	AGGACCTTTGTATTCTGAGGACTTTGTAA	57.26551724	0	85	33	118	15
12499	24008	24038	30	TATGGTTGTTGTGTAACTGTTTTCTTTGTAG	56.43548387	8497	24054	24082	28	GGACCTTTGTATTCTGAGGACTTTGTAAG	58.67931034	0	85	33	118	16
11779	10223	10253	30	CACCCTGTTGTCCATCAAAGTGTCCCTTATT	61.72580645	7697	10267	10295	28	GCCACATTTTCTAAACTCTGAAGTCTTGT	57.26551724	0	20	99	119	14
11406	4170	4200	30	GAAGTAGACTAAAGCATAAAGATAGAGAAAA	55.11290323	7248	4212	4240	28	GCCAGCAGCAACGAGCAAAAGGTGTGAGT	64.33448276	0	107	13	120	12
11406	4170	4200	30	GAAGTAGACTAAAGCATAAAGATAGAGAAAA	55.11290323	7249	4213	4241	28	CCAGCAGCAACGAGCAAAAGGTGTGAGTA	62.92068966	0	107	13	120	13
11406	4170	4200	30	GAAGTAGACTAAAGCATAAAGATAGAGAAAA	55.11290323	7250	4214	4242	28	CAGCAGCAACGAGCAAAAGGTGTGAGTAA	61.50689655	0	107	14	121	14
11778	10222	10252	30	TCACCCTGTTGTCCATCAAAGTGTCCCTTAT	61.72580645	7697	10267	10295	28	GCCACATTTTCTAAACTCTGAAGTCTTGT	57.26551724	0	22	99	121	15
11406	4170	4200	30	GAAGTAGACTAAAGCATAAAGATAGAGAAAA	55.11290323	7252	4216	4244	28	GCAGCAACGAGCAAAAGGTGTGAGTAAAC	61.50689655	0	107	16	123	16
11406	4170	4200	30	GAAGTAGACTAAAGCATAAAGATAGAGAAAA	55.11290323	7253	4217	4245	28	CAGCAACGAGCAAAAGGTGTGAGTAAACT	60.09310345	0	107	16	123	17
11406	4170	4200	30	GAAGTAGACTAAAGCATAAAGATAGAGAAAA	55.11290323	7251	4215	4243	28	AGCAGCAACGAGCAAAAGGTGTGAGTAAA	60.09310345	0	107	17	124	15
11406	4170	4200	30	GAAGTAGACTAAAGCATAAAGATAGAGAAAA	55.11290323	7254	4218	4246	28	AGCAACGAGCAAAAGGTGTGAGTAAACTG	60.09310345	0	107	19	126	18
11406	4170	4200	30	GAAGTAGACTAAAGCATAAAGATAGAGAAAA	55.11290323	7255	4219	4247	28	GCAACGAGCAAAAGGTGTGAGTAAACTGT	60.09310345	0	107	19	126	19
11406	4170	4200	30	GAAGTAGACTAAAGCATAAAGATAGAGAAAA	55.11290323	7257	4221	4249	28	AACGAGCAAAAGGTGTGAGTAAACTGTTA	57.26551724	0	107	20	127	21
11778	10222	10252	30	TCACCCTGTTGTCCATCAAAGTGTCCCTTAT	61.72580645	7696	10266	10294	28	AGCCACATTTTCTAAACTCTGAAGTCTTG	57.26551724	0	22	106	128	14
11407	4171	4201	30	AAGTAGACTAAAGCATAAAGATAGAGAAAAG	55.11290323	7248	4212	4240	28	GCCAGCAGCAACGAGCAAAAGGTGTGAGT	64.33448276	0	117	13	130	11
11407	4171	4201	30	AAGTAGACTAAAGCATAAAGATAGAGAAAAG	55.11290323	7249	4213	4241	28	CCAGCAGCAACGAGCAAAAGGTGTGAGTA	62.92068966	0	117	13	130	12
11407	4171	4201	30	AAGTAGACTAAAGCATAAAGATAGAGAAAAG	55.11290323	7250	4214	4242	28	CAGCAGCAACGAGCAAAAGGTGTGAGTAA	61.50689655	0	117	14	131	13
11407	4171	4201	30	AAGTAGACTAAAGCATAAAGATAGAGAAAAG	55.11290323	7252	4216	4244	28	GCAGCAACGAGCAAAAGGTGTGAGTAAAC	61.50689655	0	117	16	133	15
11407	4171	4201	30	AAGTAGACTAAAGCATAAAGATAGAGAAAAG	55.11290323	7253	4217	4245	28	CAGCAACGAGCAAAAGGTGTGAGTAAACT	60.09310345	0	117	16	133	16
11779	10223	10253	30	CACCCTGTTGTCCATCAAAGTGTCCCTTATT	61.72580645	7695	10265	10293	28	AAGCCACATTTTCTAAACTCTGAAGTCTT	55.85172414	0	20	113	133	12
11407	4171	4201	30	AAGTAGACTAAAGCATAAAGATAGAGAAAAG	55.11290323	7251	4215	4243	28	AGCAGCAACGAGCAAAAGGTGTGAGTAAA	60.09310345	0	117	17	134	14
12500	24009	24039	30	ATGGTTGTTGTGTAACTGTTTTCTTTGTAGA	56.43548387	8495	24052	24080	28	TAGGACCTTTGTATTCTGAGGACTTTGTA	57.26551724	0	105	29	134	13
11778	10222	10252	30	TCACCCTGTTGTCCATCAAAGTGTCCCTTAT	61.72580645	7695	10265	10293	28	AAGCCACATTTTCTAAACTCTGAAGTCTT	55.85172414	0	22	113	135	13
11407	4171	4201	30	AAGTAGACTAAAGCATAAAGATAGAGAAAAG	55.11290323	7254	4218	4246	28	AGCAACGAGCAAAAGGTGTGAGTAAACTG	60.09310345	0	117	19	136	17
11407	4171	4201	30	AAGTAGACTAAAGCATAAAGATAGAGAAAAG	55.11290323	7255	4219	4247	28	GCAACGAGCAAAAGGTGTGAGTAAACTGT	60.09310345	0	117	19	136	18
11407	4171	4201	30	AAGTAGACTAAAGCATAAAGATAGAGAAAAG	55.11290323	7256	4220	4248	28	CAACGAGCAAAAGGTGTGAGTAAACTGTT	58.67931034	0	117	19	136	19
11779	10223	10253	30	CACCCTGTTGTCCATCAAAGTGTCCCTTATT	61.72580645	7694	10264	10292	28	AAAGCCACATTTTCTAAACTCTGAAGTCT	55.85172414	0	20	116	136	11
11407	4171	4201	30	AAGTAGACTAAAGCATAAAGATAGAGAAAAG	55.11290323	7257	4221	4249	28	AACGAGCAAAAGGTGTGAGTAAACTGTTA	57.26551724	0	117	20	137	20
11778	10222	10252	30	TCACCCTGTTGTCCATCAAAGTGTCCCTTAT	61.72580645	7694	10264	10292	28	AAAGCCACATTTTCTAAACTCTGAAGTCT	55.85172414	0	22	116	138	12
12500	24009	24039	30	ATGGTTGTTGTGTAACTGTTTTCTTTGTAGA	56.43548387	8497	24054	24082	28	GGACCTTTGTATTCTGAGGACTTTGTAAG	58.67931034	0	105	33	138	15
11028	492	522	30	TGAGTTTCATCAGCCTTCTTCTTTTTGTCCT	59.08064516	6841	535	563	28	TTGGTGGGAATGTTTTGTATGCGTCAATA	57.26551724	0	111	35	146	13
11028	492	522	30	TGAGTTTCATCAGCCTTCTTCTTTTTGTCCT	59.08064516	6840	534	562	28	GTTGGTGGGAATGTTTTGTATGCGTCAAT	58.67931034	0	111	38	149	12
11408	4172	4202	30	AGTAGACTAAAGCATAAAGATAGAGAAAAGG	56.43548387	7248	4212	4240	28	GCCAGCAGCAACGAGCAAAAGGTGTGAGT	64.33448276	0	143	13	156	10
11408	4172	4202	30	AGTAGACTAAAGCATAAAGATAGAGAAAAGG	56.43548387	7249	4213	4241	28	CCAGCAGCAACGAGCAAAAGGTGTGAGTA	62.92068966	0	143	13	156	11
12057	17509	17539	30	CATCATTATCCAACTTTCTAAGCATAGTGAA	56.43548387	8027	17560	17588	28	TAGTAACTTTTGCCCTCTTGTCCTCAGAT	58.67931034	0	63	93	156	21
11408	4172	4202	30	AGTAGACTAAAGCATAAAGATAGAGAAAAGG	56.43548387	7250	4214	4242	28	CAGCAGCAACGAGCAAAAGGTGTGAGTAA	61.50689655	0	143	14	157	12
11413	4182	4212	30	AGCATAAAGATAGAGAAAAGGGGCTTCAAGG	60.40322581	7249	4213	4241	28	CCAGCAGCAACGAGCAAAAGGTGTGAGTA	62.92068966	0	144	13	157	1
11413	4182	4212	30	AGCATAAAGATAGAGAAAAGGGGCTTCAAGG	60.40322581	7250	4214	4242	28	CAGCAGCAACGAGCAAAAGGTGTGAGTAA	61.50689655	0	144	14	158	2
11408	4172	4202	30	AGTAGACTAAAGCATAAAGATAGAGAAAAGG	56.43548387	7252	4216	4244	28	GCAGCAACGAGCAAAAGGTGTGAGTAAAC	61.50689655	0	143	16	159	14
11408	4172	4202	30	AGTAGACTAAAGCATAAAGATAGAGAAAAGG	56.43548387	7253	4217	4245	28	CAGCAACGAGCAAAAGGTGTGAGTAAACT	60.09310345	0	143	16	159	15
11414	4183	4213	30	GCATAAAGATAGAGAAAAGGGGCTTCAAGGC	61.72580645	7250	4214	4242	28	CAGCAGCAACGAGCAAAAGGTGTGAGTAA	61.50689655	0	145	14	159	1
11408	4172	4202	30	AGTAGACTAAAGCATAAAGATAGAGAAAAGG	56.43548387	7251	4215	4243	28	AGCAGCAACGAGCAAAAGGTGTGAGTAAA	60.09310345	0	143	17	160	13
11413	4182	4212	30	AGCATAAAGATAGAGAAAAGGGGCTTCAAGG	60.40322581	7252	4216	4244	28	GCAGCAACGAGCAAAAGGTGTGAGTAAAC	61.50689655	0	144	16	160	4
11413	4182	4212	30	AGCATAAAGATAGAGAAAAGGGGCTTCAAGG	60.40322581	7253	4217	4245	28	CAGCAACGAGCAAAAGGTGTGAGTAAACT	60.09310345	0	144	16	160	5
11029	493	523	30	GAGTTTCATCAGCCTTCTTCTTTTTGTCCTT	59.08064516	6841	535	563	28	TTGGTGGGAATGTTTTGTATGCGTCAATA	57.26551724	0	126	35	161	12
11413	4182	4212	30	AGCATAAAGATAGAGAAAAGGGGCTTCAAGG	60.40322581	7251	4215	4243	28	AGCAGCAACGAGCAAAAGGTGTGAGTAAA	60.09310345	0	144	17	161	3
11414	4183	4213	30	GCATAAAGATAGAGAAAAGGGGCTTCAAGGC	61.72580645	7252	4216	4244	28	GCAGCAACGAGCAAAAGGTGTGAGTAAAC	61.50689655	0	145	16	161	3
11414	4183	4213	30	GCATAAAGATAGAGAAAAGGGGCTTCAAGGC	61.72580645	7253	4217	4245	28	CAGCAACGAGCAAAAGGTGTGAGTAAACT	60.09310345	0	145	16	161	4
11408	4172	4202	30	AGTAGACTAAAGCATAAAGATAGAGAAAAGG	56.43548387	7254	4218	4246	28	AGCAACGAGCAAAAGGTGTGAGTAAACTG	60.09310345	0	143	19	162	16
11408	4172	4202	30	AGTAGACTAAAGCATAAAGATAGAGAAAAGG	56.43548387	7255	4219	4247	28	GCAACGAGCAAAAGGTGTGAGTAAACTGT	60.09310345	0	143	19	162	17
11408	4172	4202	30	AGTAGACTAAAGCATAAAGATAGAGAAAAGG	56.43548387	7256	4220	4248	28	CAACGAGCAAAAGGTGTGAGTAAACTGTT	58.67931034	0	143	19	162	18
11414	4183	4213	30	GCATAAAGATAGAGAAAAGGGGCTTCAAGGC	61.72580645	7251	4215	4243	28	AGCAGCAACGAGCAAAAGGTGTGAGTAAA	60.09310345	0	145	17	162	2
11408	4172	4202	30	AGTAGACTAAAGCATAAAGATAGAGAAAAGG	56.43548387	7257	4221	4249	28	AACGAGCAAAAGGTGTGAGTAAACTGTTA	57.26551724	0	143	20	163	19
11413	4182	4212	30	AGCATAAAGATAGAGAAAAGGGGCTTCAAGG	60.40322581	7254	4218	4246	28	AGCAACGAGCAAAAGGTGTGAGTAAACTG	60.09310345	0	144	19	163	6
11413	4182	4212	30	AGCATAAAGATAGAGAAAAGGGGCTTCAAGG	60.40322581	7255	4219	4247	28	GCAACGAGCAAAAGGTGTGAGTAAACTGT	60.09310345	0	144	19	163	7
11413	4182	4212	30	AGCATAAAGATAGAGAAAAGGGGCTTCAAGG	60.40322581	7256	4220	4248	28	CAACGAGCAAAAGGTGTGAGTAAACTGTT	58.67931034	0	144	19	163	8
11029	493	523	30	GAGTTTCATCAGCCTTCTTCTTTTTGTCCTT	59.08064516	6840	534	562	28	GTTGGTGGGAATGTTTTGTATGCGTCAAT	58.67931034	0	126	38	164	11
11413	4182	4212	30	AGCATAAAGATAGAGAAAAGGGGCTTCAAGG	60.40322581	7257	4221	4249	28	AACGAGCAAAAGGTGTGAGTAAACTGTTA	57.26551724	0	144	20	164	9
11414	4183	4213	30	GCATAAAGATAGAGAAAAGGGGCTTCAAGGC	61.72580645	7254	4218	4246	28	AGCAACGAGCAAAAGGTGTGAGTAAACTG	60.09310345	0	145	19	164	5
11414	4183	4213	30	GCATAAAGATAGAGAAAAGGGGCTTCAAGGC	61.72580645	7255	4219	4247	28	GCAACGAGCAAAAGGTGTGAGTAAACTGT	60.09310345	0	145	19	164	6
11414	4183	4213	30	GCATAAAGATAGAGAAAAGGGGCTTCAAGGC	61.72580645	7256	4220	4248	28	CAACGAGCAAAAGGTGTGAGTAAACTGTT	58.67931034	0	145	19	164	7
11414	4183	4213	30	GCATAAAGATAGAGAAAAGGGGCTTCAAGGC	61.72580645	7257	4221	4249	28	AACGAGCAAAAGGTGTGAGTAAACTGTTA	57.26551724	0	145	20	165	8
11409	4173	4203	30	GTAGACTAAAGCATAAAGATAGAGAAAAGGG	57.75806452	7248	4212	4240	28	GCCAGCAGCAACGAGCAAAAGGTGTGAGT	64.33448276	0	153	13	166	9
11409	4173	4203	30	GTAGACTAAAGCATAAAGATAGAGAAAAGGG	57.75806452	7249	4213	4241	28	CCAGCAGCAACGAGCAAAAGGTGTGAGTA	62.92068966	0	153	13	166	10
11409	4173	4203	30	GTAGACTAAAGCATAAAGATAGAGAAAAGGG	57.75806452	7250	4214	4242	28	CAGCAGCAACGAGCAAAAGGTGTGAGTAA	61.50689655	0	153	14	167	11
11409	4173	4203	30	GTAGACTAAAGCATAAAGATAGAGAAAAGGG	57.75806452	7252	4216	4244	28	GCAGCAACGAGCAAAAGGTGTGAGTAAAC	61.50689655	0	153	16	169	13
11409	4173	4203	30	GTAGACTAAAGCATAAAGATAGAGAAAAGGG	57.75806452	7253	4217	4245	28	CAGCAACGAGCAAAAGGTGTGAGTAAACT	60.09310345	0	153	16	169	14
11409	4173	4203	30	GTAGACTAAAGCATAAAGATAGAGAAAAGGG	57.75806452	7251	4215	4243	28	AGCAGCAACGAGCAAAAGGTGTGAGTAAA	60.09310345	0	153	17	170	12
11409	4173	4203	30	GTAGACTAAAGCATAAAGATAGAGAAAAGGG	57.75806452	7254	4218	4246	28	AGCAACGAGCAAAAGGTGTGAGTAAACTG	60.09310345	0	153	19	172	15
11409	4173	4203	30	GTAGACTAAAGCATAAAGATAGAGAAAAGGG	57.75806452	7255	4219	4247	28	GCAACGAGCAAAAGGTGTGAGTAAACTGT	60.09310345	0	153	19	172	16
11409	4173	4203	30	GTAGACTAAAGCATAAAGATAGAGAAAAGGG	57.75806452	7256	4220	4248	28	CAACGAGCAAAAGGTGTGAGTAAACTGTT	58.67931034	0	153	19	172	17
11221	2050	2080	30	TTCAAGTGAGAACCAAAAGATAATAAGCATA	55.11290323	7040	2099	2127	28	AGAAAGGCTAAAAAGCACAAATAGAAGTC	55.85172414	0	73	100	173	19
11409	4173	4203	30	GTAGACTAAAGCATAAAGATAGAGAAAAGGG	57.75806452	7257	4221	4249	28	AACGAGCAAAAGGTGTGAGTAAACTGTTA	57.26551724	0	153	20	173	18
11221	2050	2080	30	TTCAAGTGAGAACCAAAAGATAATAAGCATA	55.11290323	7041	2100	2128	28	GAAAGGCTAAAAAGCACAAATAGAAGTCA	55.85172414	0	73	102	175	20
11411	4175	4205	30	AGACTAAAGCATAAAGATAGAGAAAAGGGGC	59.08064516	7248	4212	4240	28	GCCAGCAGCAACGAGCAAAAGGTGTGAGT	64.33448276	0	162	13	175	7
11411	4175	4205	30	AGACTAAAGCATAAAGATAGAGAAAAGGGGC	59.08064516	7249	4213	4241	28	CCAGCAGCAACGAGCAAAAGGTGTGAGTA	62.92068966	0	162	13	175	8
11411	4175	4205	30	AGACTAAAGCATAAAGATAGAGAAAAGGGGC	59.08064516	7250	4214	4242	28	CAGCAGCAACGAGCAAAAGGTGTGAGTAA	61.50689655	0	162	14	176	9
11222	2051	2081	30	TCAAGTGAGAACCAAAAGATAATAAGCATAA	55.11290323	7040	2099	2127	28	AGAAAGGCTAAAAAGCACAAATAGAAGTC	55.85172414	0	78	100	178	18
11411	4175	4205	30	AGACTAAAGCATAAAGATAGAGAAAAGGGGC	59.08064516	7252	4216	4244	28	GCAGCAACGAGCAAAAGGTGTGAGTAAAC	61.50689655	0	162	16	178	11
11411	4175	4205	30	AGACTAAAGCATAAAGATAGAGAAAAGGGGC	59.08064516	7253	4217	4245	28	CAGCAACGAGCAAAAGGTGTGAGTAAACT	60.09310345	0	162	16	178	12
11221	2050	2080	30	TTCAAGTGAGAACCAAAAGATAATAAGCATA	55.11290323	7039	2098	2126	28	CAGAAAGGCTAAAAAGCACAAATAGAAGT	55.85172414	0	73	106	179	18
11410	4174	4204	30	TAGACTAAAGCATAAAGATAGAGAAAAGGGG	57.75806452	7248	4212	4240	28	GCCAGCAGCAACGAGCAAAAGGTGTGAGT	64.33448276	0	166	13	179	8
11410	4174	4204	30	TAGACTAAAGCATAAAGATAGAGAAAAGGGG	57.75806452	7249	4213	4241	28	CCAGCAGCAACGAGCAAAAGGTGTGAGTA	62.92068966	0	166	13	179	9
11411	4175	4205	30	AGACTAAAGCATAAAGATAGAGAAAAGGGGC	59.08064516	7251	4215	4243	28	AGCAGCAACGAGCAAAAGGTGTGAGTAAA	60.09310345	0	162	17	179	10
11412	4176	4206	30	GACTAAAGCATAAAGATAGAGAAAAGGGGCT	59.08064516	7252	4216	4244	28	GCAGCAACGAGCAAAAGGTGTGAGTAAAC	61.50689655	0	163	16	179	10
11222	2051	2081	30	TCAAGTGAGAACCAAAAGATAATAAGCATAA	55.11290323	7041	2100	2128	28	GAAAGGCTAAAAAGCACAAATAGAAGTCA	55.85172414	0	78	102	180	19
11410	4174	4204	30	TAGACTAAAGCATAAAGATAGAGAAAAGGGG	57.75806452	7250	4214	4242	28	CAGCAGCAACGAGCAAAAGGTGTGAGTAA	61.50689655	0	166	14	180	10
11412	4176	4206	30	GACTAAAGCATAAAGATAGAGAAAAGGGGCT	59.08064516	7251	4215	4243	28	AGCAGCAACGAGCAAAAGGTGTGAGTAAA	60.09310345	0	163	17	180	9
11411	4175	4205	30	AGACTAAAGCATAAAGATAGAGAAAAGGGGC	59.08064516	7254	4218	4246	28	AGCAACGAGCAAAAGGTGTGAGTAAACTG	60.09310345	0	162	19	181	13
11411	4175	4205	30	AGACTAAAGCATAAAGATAGAGAAAAGGGGC	59.08064516	7255	4219	4247	28	GCAACGAGCAAAAGGTGTGAGTAAACTGT	60.09310345	0	162	19	181	14
11411	4175	4205	30	AGACTAAAGCATAAAGATAGAGAAAAGGGGC	59.08064516	7256	4220	4248	28	CAACGAGCAAAAGGTGTGAGTAAACTGTT	58.67931034	0	162	19	181	15
11410	4174	4204	30	TAGACTAAAGCATAAAGATAGAGAAAAGGGG	57.75806452	7252	4216	4244	28	GCAGCAACGAGCAAAAGGTGTGAGTAAAC	61.50689655	0	166	16	182	12
11410	4174	4204	30	TAGACTAAAGCATAAAGATAGAGAAAAGGGG	57.75806452	7253	4217	4245	28	CAGCAACGAGCAAAAGGTGTGAGTAAACT	60.09310345	0	166	16	182	13
11411	4175	4205	30	AGACTAAAGCATAAAGATAGAGAAAAGGGGC	59.08064516	7257	4221	4249	28	AACGAGCAAAAGGTGTGAGTAAACTGTTA	57.26551724	0	162	20	182	16
11412	4176	4206	30	GACTAAAGCATAAAGATAGAGAAAAGGGGCT	59.08064516	7254	4218	4246	28	AGCAACGAGCAAAAGGTGTGAGTAAACTG	60.09310345	0	163	19	182	12
11412	4176	4206	30	GACTAAAGCATAAAGATAGAGAAAAGGGGCT	59.08064516	7255	4219	4247	28	GCAACGAGCAAAAGGTGTGAGTAAACTGT	60.09310345	0	163	19	182	13
11410	4174	4204	30	TAGACTAAAGCATAAAGATAGAGAAAAGGGG	57.75806452	7251	4215	4243	28	AGCAGCAACGAGCAAAAGGTGTGAGTAAA	60.09310345	0	166	17	183	11
11222	2051	2081	30	TCAAGTGAGAACCAAAAGATAATAAGCATAA	55.11290323	7039	2098	2126	28	CAGAAAGGCTAAAAAGCACAAATAGAAGT	55.85172414	0	78	106	184	17
11410	4174	4204	30	TAGACTAAAGCATAAAGATAGAGAAAAGGGG	57.75806452	7254	4218	4246	28	AGCAACGAGCAAAAGGTGTGAGTAAACTG	60.09310345	0	166	19	185	14
11410	4174	4204	30	TAGACTAAAGCATAAAGATAGAGAAAAGGGG	57.75806452	7255	4219	4247	28	GCAACGAGCAAAAGGTGTGAGTAAACTGT	60.09310345	0	166	19	185	15
11410	4174	4204	30	TAGACTAAAGCATAAAGATAGAGAAAAGGGG	57.75806452	7256	4220	4248	28	CAACGAGCAAAAGGTGTGAGTAAACTGTT	58.67931034	0	166	19	185	16
11410	4174	4204	30	TAGACTAAAGCATAAAGATAGAGAAAAGGGG	57.75806452	7257	4221	4249	28	AACGAGCAAAAGGTGTGAGTAAACTGTTA	57.26551724	0	166	20	186	17
11222	2051	2081	30	TCAAGTGAGAACCAAAAGATAATAAGCATAA	55.11290323	7038	2097	2125	28	GCAGAAAGGCTAAAAAGCACAAATAGAAG	57.26551724	0	78	113	191	16
11223	2052	2082	30	CAAGTGAGAACCAAAAGATAATAAGCATAAT	55.11290323	7040	2099	2127	28	AGAAAGGCTAAAAAGCACAAATAGAAGTC	55.85172414	0	93	100	193	17
11221	2050	2080	30	TTCAAGTGAGAACCAAAAGATAATAAGCATA	55.11290323	7037	2096	2124	28	AGCAGAAAGGCTAAAAAGCACAAATAGAA	55.85172414	0	73	122	195	16
11223	2052	2082	30	CAAGTGAGAACCAAAAGATAATAAGCATAAT	55.11290323	7041	2100	2128	28	GAAAGGCTAAAAAGCACAAATAGAAGTCA	55.85172414	0	93	102	195	18
11030	494	524	30	AGTTTCATCAGCCTTCTTCTTTTTGTCCTTT	57.75806452	6841	535	563	28	TTGGTGGGAATGTTTTGTATGCGTCAATA	57.26551724	0	161	35	196	11
11030	494	524	30	AGTTTCATCAGCCTTCTTCTTTTTGTCCTTT	57.75806452	6840	534	562	28	GTTGGTGGGAATGTTTTGTATGCGTCAAT	58.67931034	0	161	38	199	10
11223	2052	2082	30	CAAGTGAGAACCAAAAGATAATAAGCATAAT	55.11290323	7039	2098	2126	28	CAGAAAGGCTAAAAAGCACAAATAGAAGT	55.85172414	0	93	106	199	16
11222	2051	2081	30	TCAAGTGAGAACCAAAAGATAATAAGCATAA	55.11290323	7037	2096	2124	28	AGCAGAAAGGCTAAAAAGCACAAATAGAA	55.85172414	0	78	122	200	15
11223	2052	2082	30	CAAGTGAGAACCAAAAGATAATAAGCATAAT	55.11290323	7038	2097	2125	28	GCAGAAAGGCTAAAAAGCACAAATAGAAG	57.26551724	0	93	113	206	15
11007	458	488	30	AGTTTGCTGTTTCTTCTGTCTCTGCGGTAAG	61.72580645	6819	513	541	28	TTTTTGTCCTTTTTAGGCTCTGTTGGTGG	58.67931034	0	177	51	228	25
11028	492	522	30	TGAGTTTCATCAGCCTTCTTCTTTTTGTCCT	59.08064516	6839	533	561	28	TGTTGGTGGGAATGTTTTGTATGCGTCAA	58.67931034	0	111	133	244	11
11007	458	488	30	AGTTTGCTGTTTCTTCTGTCTCTGCGGTAAG	61.72580645	6818	512	540	28	CTTTTTGTCCTTTTTAGGCTCTGTTGGTG	58.67931034	0	177	73	250	24
11031	495	525	30	GTTTCATCAGCCTTCTTCTTTTTGTCCTTTT	57.75806452	6841	535	563	28	TTGGTGGGAATGTTTTGTATGCGTCAATA	57.26551724	0	220	35	255	10
11031	495	525	30	GTTTCATCAGCCTTCTTCTTTTTGTCCTTTT	57.75806452	6840	534	562	28	GTTGGTGGGAATGTTTTGTATGCGTCAAT	58.67931034	0	220	38	258	9
11029	493	523	30	GAGTTTCATCAGCCTTCTTCTTTTTGTCCTT	59.08064516	6839	533	561	28	TGTTGGTGGGAATGTTTTGTATGCGTCAA	58.67931034	0	126	133	259	10
11007	458	488	30	AGTTTGCTGTTTCTTCTGTCTCTGCGGTAAG	61.72580645	6817	511	539	28	TCTTTTTGTCCTTTTTAGGCTCTGTTGGT	57.26551724	0	177	114	291	23
11030	494	524	30	AGTTTCATCAGCCTTCTTCTTTTTGTCCTTT	57.75806452	6839	533	561	28	TGTTGGTGGGAATGTTTTGTATGCGTCAA	58.67931034	0	161	133	294	9
11006	457	487	30	CAGTTTGCTGTTTCTTCTGTCTCTGCGGTAA	61.72580645	6817	511	539	28	TCTTTTTGTCCTTTTTAGGCTCTGTTGGT	57.26551724	0	184	114	298	24
11032	496	526	30	TTTCATCAGCCTTCTTCTTTTTGTCCTTTTT	56.43548387	6841	535	563	28	TTGGTGGGAATGTTTTGTATGCGTCAATA	57.26551724	0	274	35	309	9
11032	496	526	30	TTTCATCAGCCTTCTTCTTTTTGTCCTTTTT	56.43548387	6840	534	562	28	GTTGGTGGGAATGTTTTGTATGCGTCAAT	58.67931034	0	274	38	312	8
11033	497	527	30	TTCATCAGCCTTCTTCTTTTTGTCCTTTTTA	56.43548387	6840	534	562	28	GTTGGTGGGAATGTTTTGTATGCGTCAAT	58.67931034	0	282	38	320	7
11034	498	528	30	TCATCAGCCTTCTTCTTTTTGTCCTTTTTAG	57.75806452	6841	535	563	28	TTGGTGGGAATGTTTTGTATGCGTCAATA	57.26551724	0	292	35	327	7
11034	498	528	30	TCATCAGCCTTCTTCTTTTTGTCCTTTTTAG	57.75806452	6840	534	562	28	GTTGGTGGGAATGTTTTGTATGCGTCAAT	58.67931034	0	292	38	330	6
11007	458	488	30	AGTTTGCTGTTTCTTCTGTCTCTGCGGTAAG	61.72580645	6816	510	538	28	TTCTTTTTGTCCTTTTTAGGCTCTGTTGG	57.26551724	0	177	154	331	22
11035	499	529	30	CATCAGCCTTCTTCTTTTTGTCCTTTTTAGG	59.08064516	6841	535	563	28	TTGGTGGGAATGTTTTGTATGCGTCAATA	57.26551724	0	300	35	335	6
11006	457	487	30	CAGTTTGCTGTTTCTTCTGTCTCTGCGGTAA	61.72580645	6816	510	538	28	TTCTTTTTGTCCTTTTTAGGCTCTGTTGG	57.26551724	0	184	154	338	23
11035	499	529	30	CATCAGCCTTCTTCTTTTTGTCCTTTTTAGG	59.08064516	6840	534	562	28	GTTGGTGGGAATGTTTTGTATGCGTCAAT	58.67931034	0	300	38	338	5
11031	495	525	30	GTTTCATCAGCCTTCTTCTTTTTGTCCTTTT	57.75806452	6839	533	561	28	TGTTGGTGGGAATGTTTTGTATGCGTCAA	58.67931034	0	220	133	353	8
11007	458	488	30	AGTTTGCTGTTTCTTCTGTCTCTGCGGTAAG	61.72580645	6815	509	537	28	CTTCTTTTTGTCCTTTTTAGGCTCTGTTG	57.26551724	0	177	177	354	21
11007	458	488	30	AGTTTGCTGTTTCTTCTGTCTCTGCGGTAAG	61.72580645	6814	508	536	28	TCTTCTTTTTGTCCTTTTTAGGCTCTGTT	55.85172414	0	177	196	373	20
11006	457	487	30	CAGTTTGCTGTTTCTTCTGTCTCTGCGGTAA	61.72580645	6814	508	536	28	TCTTCTTTTTGTCCTTTTTAGGCTCTGTT	55.85172414	0	184	196	380	21
11032	496	526	30	TTTCATCAGCCTTCTTCTTTTTGTCCTTTTT	56.43548387	6839	533	561	28	TGTTGGTGGGAATGTTTTGTATGCGTCAA	58.67931034	0	274	133	407	7
11033	497	527	30	TTCATCAGCCTTCTTCTTTTTGTCCTTTTTA	56.43548387	6839	533	561	28	TGTTGGTGGGAATGTTTTGTATGCGTCAA	58.67931034	0	282	133	415	6
11007	458	488	30	AGTTTGCTGTTTCTTCTGTCTCTGCGGTAAG	61.72580645	6813	507	535	28	TTCTTCTTTTTGTCCTTTTTAGGCTCTGT	55.85172414	0	177	241	418	19
11007	458	488	30	AGTTTGCTGTTTCTTCTGTCTCTGCGGTAAG	61.72580645	6812	506	534	28	CTTCTTCTTTTTGTCCTTTTTAGGCTCTG	57.26551724	0	177	247	424	18
11006	457	487	30	CAGTTTGCTGTTTCTTCTGTCTCTGCGGTAA	61.72580645	6813	507	535	28	TTCTTCTTTTTGTCCTTTTTAGGCTCTGT	55.85172414	0	184	241	425	20
11034	498	528	30	TCATCAGCCTTCTTCTTTTTGTCCTTTTTAG	57.75806452	6839	533	561	28	TGTTGGTGGGAATGTTTTGTATGCGTCAA	58.67931034	0	292	133	425	5
11035	499	529	30	CATCAGCCTTCTTCTTTTTGTCCTTTTTAGG	59.08064516	6839	533	561	28	TGTTGGTGGGAATGTTTTGTATGCGTCAA	58.67931034	0	300	133	433	4
11006	457	487	30	CAGTTTGCTGTTTCTTCTGTCTCTGCGGTAA	61.72580645	6811	505	533	28	CCTTCTTCTTTTTGTCCTTTTTAGGCTCT	57.26551724	0	184	255	439	18
11019	470	500	30	CTTCTGTCTCTGCGGTAAGGCTTGAGTTTCA	63.0483871	6827	521	549	28	CTTTTTAGGCTCTGTTGGTGGGAATGTTT	58.67931034	0	9	5539	5548	21
11018	469	499	30	TCTTCTGTCTCTGCGGTAAGGCTTGAGTTTC	63.0483871	6828	522	550	28	TTTTTAGGCTCTGTTGGTGGGAATGTTTT	57.26551724	0	8	5542	5550	23
11017	468	498	30	TTCTTCTGTCTCTGCGGTAAGGCTTGAGTTT	61.72580645	6827	521	549	28	CTTTTTAGGCTCTGTTGGTGGGAATGTTT	58.67931034	0	12	5539	5551	23
11020	471	501	30	TTCTGTCTCTGCGGTAAGGCTTGAGTTTCAT	61.72580645	6827	521	549	28	CTTTTTAGGCTCTGTTGGTGGGAATGTTT	58.67931034	0	12	5539	5551	20
11017	468	498	30	TTCTTCTGTCTCTGCGGTAAGGCTTGAGTTT	61.72580645	6828	522	550	28	TTTTTAGGCTCTGTTGGTGGGAATGTTTT	57.26551724	0	12	5542	5554	24
11021	472	502	30	TCTGTCTCTGCGGTAAGGCTTGAGTTTCATC	63.0483871	6828	522	550	28	TTTTTAGGCTCTGTTGGTGGGAATGTTTT	57.26551724	0	12	5542	5554	20
11022	473	503	30	CTGTCTCTGCGGTAAGGCTTGAGTTTCATCA	63.0483871	6827	521	549	28	CTTTTTAGGCTCTGTTGGTGGGAATGTTT	58.67931034	0	16	5539	5555	18
11023	474	504	30	TGTCTCTGCGGTAAGGCTTGAGTTTCATCAG	63.0483871	6827	521	549	28	CTTTTTAGGCTCTGTTGGTGGGAATGTTT	58.67931034	0	17	5539	5556	17
11018	469	499	30	TCTTCTGTCTCTGCGGTAAGGCTTGAGTTTC	63.0483871	6830	524	552	28	TTTAGGCTCTGTTGGTGGGAATGTTTTGT	58.67931034	0	8	5549	5557	25
11018	469	499	30	TCTTCTGTCTCTGCGGTAAGGCTTGAGTTTC	63.0483871	6829	523	551	28	TTTTAGGCTCTGTTGGTGGGAATGTTTTG	58.67931034	0	8	5550	5558	24
11023	474	504	30	TGTCTCTGCGGTAAGGCTTGAGTTTCATCAG	63.0483871	6828	522	550	28	TTTTTAGGCTCTGTTGGTGGGAATGTTTT	57.26551724	0	17	5542	5559	18
11024	475	505	30	GTCTCTGCGGTAAGGCTTGAGTTTCATCAGC	64.37096774	6828	522	550	28	TTTTTAGGCTCTGTTGGTGGGAATGTTTT	57.26551724	0	18	5542	5560	17
11021	472	502	30	TCTGTCTCTGCGGTAAGGCTTGAGTTTCATC	63.0483871	6830	524	552	28	TTTAGGCTCTGTTGGTGGGAATGTTTTGT	58.67931034	0	12	5549	5561	22
11017	468	498	30	TTCTTCTGTCTCTGCGGTAAGGCTTGAGTTT	61.72580645	6829	523	551	28	TTTTAGGCTCTGTTGGTGGGAATGTTTTG	58.67931034	0	12	5550	5562	25
11021	472	502	30	TCTGTCTCTGCGGTAAGGCTTGAGTTTCATC	63.0483871	6829	523	551	28	TTTTAGGCTCTGTTGGTGGGAATGTTTTG	58.67931034	0	12	5550	5562	21
11023	474	504	30	TGTCTCTGCGGTAAGGCTTGAGTTTCATCAG	63.0483871	6831	525	553	28	TTAGGCTCTGTTGGTGGGAATGTTTTGTA	58.67931034	0	17	5547	5564	21
11023	474	504	30	TGTCTCTGCGGTAAGGCTTGAGTTTCATCAG	63.0483871	6830	524	552	28	TTTAGGCTCTGTTGGTGGGAATGTTTTGT	58.67931034	0	17	5549	5566	20
11023	474	504	30	TGTCTCTGCGGTAAGGCTTGAGTTTCATCAG	63.0483871	6829	523	551	28	TTTTAGGCTCTGTTGGTGGGAATGTTTTG	58.67931034	0	17	5550	5567	19
11024	475	505	30	GTCTCTGCGGTAAGGCTTGAGTTTCATCAGC	64.37096774	6830	524	552	28	TTTAGGCTCTGTTGGTGGGAATGTTTTGT	58.67931034	0	18	5549	5567	19
11024	475	505	30	GTCTCTGCGGTAAGGCTTGAGTTTCATCAGC	64.37096774	6829	523	551	28	TTTTAGGCTCTGTTGGTGGGAATGTTTTG	58.67931034	0	18	5550	5568	18
11021	472	502	30	TCTGTCTCTGCGGTAAGGCTTGAGTTTCATC	63.0483871	6832	526	554	28	TAGGCTCTGTTGGTGGGAATGTTTTGTAT	58.67931034	0	12	5558	5570	24
11021	472	502	30	TCTGTCTCTGCGGTAAGGCTTGAGTTTCATC	63.0483871	6833	527	555	28	AGGCTCTGTTGGTGGGAATGTTTTGTATG	60.09310345	0	12	5559	5571	25
11023	474	504	30	TGTCTCTGCGGTAAGGCTTGAGTTTCATCAG	63.0483871	6835	529	557	28	GCTCTGTTGGTGGGAATGTTTTGTATGCG	61.50689655	0	17	5556	5573	25
11022	473	503	30	CTGTCTCTGCGGTAAGGCTTGAGTTTCATCA	63.0483871	6832	526	554	28	TAGGCTCTGTTGGTGGGAATGTTTTGTAT	58.67931034	0	16	5558	5574	23
11022	473	503	30	CTGTCTCTGCGGTAAGGCTTGAGTTTCATCA	63.0483871	6834	528	556	28	GGCTCTGTTGGTGGGAATGTTTTGTATGC	61.50689655	0	16	5558	5574	25
11024	475	505	30	GTCTCTGCGGTAAGGCTTGAGTTTCATCAGC	64.37096774	6835	529	557	28	GCTCTGTTGGTGGGAATGTTTTGTATGCG	61.50689655	0	18	5556	5574	24
11023	474	504	30	TGTCTCTGCGGTAAGGCTTGAGTTTCATCAG	63.0483871	6832	526	554	28	TAGGCTCTGTTGGTGGGAATGTTTTGTAT	58.67931034	0	17	5558	5575	22
11023	474	504	30	TGTCTCTGCGGTAAGGCTTGAGTTTCATCAG	63.0483871	6834	528	556	28	GGCTCTGTTGGTGGGAATGTTTTGTATGC	61.50689655	0	17	5558	5575	24
11024	475	505	30	GTCTCTGCGGTAAGGCTTGAGTTTCATCAGC	64.37096774	6832	526	554	28	TAGGCTCTGTTGGTGGGAATGTTTTGTAT	58.67931034	0	18	5558	5576	21
11024	475	505	30	GTCTCTGCGGTAAGGCTTGAGTTTCATCAGC	64.37096774	6834	528	556	28	GGCTCTGTTGGTGGGAATGTTTTGTATGC	61.50689655	0	18	5558	5576	23
11016	467	497	30	TTTCTTCTGTCTCTGCGGTAAGGCTTGAGTT	61.72580645	6827	521	549	28	CTTTTTAGGCTCTGTTGGTGGGAATGTTT	58.67931034	0	56	5539	5595	24
11016	467	497	30	TTTCTTCTGTCTCTGCGGTAAGGCTTGAGTT	61.72580645	6828	522	550	28	TTTTTAGGCTCTGTTGGTGGGAATGTTTT	57.26551724	0	56	5542	5598	25
11015	466	496	30	GTTTCTTCTGTCTCTGCGGTAAGGCTTGAGT	63.0483871	6827	521	549	28	CTTTTTAGGCTCTGTTGGTGGGAATGTTT	58.67931034	0	60	5539	5599	25
11025	489	519	30	GCTTGAGTTTCATCAGCCTTCTTCTTTTTGT	59.08064516	6838	532	560	28	CTGTTGGTGGGAATGTTTTGTATGCGTCA	60.09310345	0	84	5532	5616	13
11026	490	520	30	CTTGAGTTTCATCAGCCTTCTTCTTTTTGTC	59.08064516	6838	532	560	28	CTGTTGGTGGGAATGTTTTGTATGCGTCA	60.09310345	0	92	5532	5624	12
11025	489	519	30	GCTTGAGTTTCATCAGCCTTCTTCTTTTTGT	59.08064516	6837	531	559	28	TCTGTTGGTGGGAATGTTTTGTATGCGTC	60.09310345	0	84	5543	5627	12
11026	490	520	30	CTTGAGTTTCATCAGCCTTCTTCTTTTTGTC	59.08064516	6837	531	559	28	TCTGTTGGTGGGAATGTTTTGTATGCGTC	60.09310345	0	92	5543	5635	11
11025	489	519	30	GCTTGAGTTTCATCAGCCTTCTTCTTTTTGT	59.08064516	6836	530	558	28	CTCTGTTGGTGGGAATGTTTTGTATGCGT	60.09310345	0	84	5553	5637	11
11025	489	519	30	GCTTGAGTTTCATCAGCCTTCTTCTTTTTGT	59.08064516	6835	529	557	28	GCTCTGTTGGTGGGAATGTTTTGTATGCG	61.50689655	0	84	5556	5640	10
11027	491	521	30	TTGAGTTTCATCAGCCTTCTTCTTTTTGTCC	59.08064516	6837	531	559	28	TCTGTTGGTGGGAATGTTTTGTATGCGTC	60.09310345	0	99	5543	5642	10
11028	492	522	30	TGAGTTTCATCAGCCTTCTTCTTTTTGTCCT	59.08064516	6838	532	560	28	CTGTTGGTGGGAATGTTTTGTATGCGTCA	60.09310345	0	111	5532	5643	10
11026	490	520	30	CTTGAGTTTCATCAGCCTTCTTCTTTTTGTC	59.08064516	6836	530	558	28	CTCTGTTGGTGGGAATGTTTTGTATGCGT	60.09310345	0	92	5553	5645	10
11026	490	520	30	CTTGAGTTTCATCAGCCTTCTTCTTTTTGTC	59.08064516	6835	529	557	28	GCTCTGTTGGTGGGAATGTTTTGTATGCG	61.50689655	0	92	5556	5648	9
11028	492	522	30	TGAGTTTCATCAGCCTTCTTCTTTTTGTCCT	59.08064516	6837	531	559	28	TCTGTTGGTGGGAATGTTTTGTATGCGTC	60.09310345	0	111	5543	5654	9
11027	491	521	30	TTGAGTTTCATCAGCCTTCTTCTTTTTGTCC	59.08064516	6835	529	557	28	GCTCTGTTGGTGGGAATGTTTTGTATGCG	61.50689655	0	99	5556	5655	8
11029	493	523	30	GAGTTTCATCAGCCTTCTTCTTTTTGTCCTT	59.08064516	6838	532	560	28	CTGTTGGTGGGAATGTTTTGTATGCGTCA	60.09310345	0	126	5532	5658	9
11028	492	522	30	TGAGTTTCATCAGCCTTCTTCTTTTTGTCCT	59.08064516	6836	530	558	28	CTCTGTTGGTGGGAATGTTTTGTATGCGT	60.09310345	0	111	5553	5664	8
11028	492	522	30	TGAGTTTCATCAGCCTTCTTCTTTTTGTCCT	59.08064516	6835	529	557	28	GCTCTGTTGGTGGGAATGTTTTGTATGCG	61.50689655	0	111	5556	5667	7
11029	493	523	30	GAGTTTCATCAGCCTTCTTCTTTTTGTCCTT	59.08064516	6837	531	559	28	TCTGTTGGTGGGAATGTTTTGTATGCGTC	60.09310345	0	126	5543	5669	8
11029	493	523	30	GAGTTTCATCAGCCTTCTTCTTTTTGTCCTT	59.08064516	6836	530	558	28	CTCTGTTGGTGGGAATGTTTTGTATGCGT	60.09310345	0	126	5553	5679	7
11029	493	523	30	GAGTTTCATCAGCCTTCTTCTTTTTGTCCTT	59.08064516	6835	529	557	28	GCTCTGTTGGTGGGAATGTTTTGTATGCG	61.50689655	0	126	5556	5682	6
11030	494	524	30	AGTTTCATCAGCCTTCTTCTTTTTGTCCTTT	57.75806452	6838	532	560	28	CTGTTGGTGGGAATGTTTTGTATGCGTCA	60.09310345	0	161	5532	5693	8
11030	494	524	30	AGTTTCATCAGCCTTCTTCTTTTTGTCCTTT	57.75806452	6837	531	559	28	TCTGTTGGTGGGAATGTTTTGTATGCGTC	60.09310345	0	161	5543	5704	7
11030	494	524	30	AGTTTCATCAGCCTTCTTCTTTTTGTCCTTT	57.75806452	6836	530	558	28	CTCTGTTGGTGGGAATGTTTTGTATGCGT	60.09310345	0	161	5553	5714	6
11030	494	524	30	AGTTTCATCAGCCTTCTTCTTTTTGTCCTTT	57.75806452	6835	529	557	28	GCTCTGTTGGTGGGAATGTTTTGTATGCG	61.50689655	0	161	5556	5717	5
11031	495	525	30	GTTTCATCAGCCTTCTTCTTTTTGTCCTTTT	57.75806452	6838	532	560	28	CTGTTGGTGGGAATGTTTTGTATGCGTCA	60.09310345	0	220	5532	5752	7
11031	495	525	30	GTTTCATCAGCCTTCTTCTTTTTGTCCTTTT	57.75806452	6837	531	559	28	TCTGTTGGTGGGAATGTTTTGTATGCGTC	60.09310345	0	220	5543	5763	6
11031	495	525	30	GTTTCATCAGCCTTCTTCTTTTTGTCCTTTT	57.75806452	6836	530	558	28	CTCTGTTGGTGGGAATGTTTTGTATGCGT	60.09310345	0	220	5553	5773	5
11031	495	525	30	GTTTCATCAGCCTTCTTCTTTTTGTCCTTTT	57.75806452	6835	529	557	28	GCTCTGTTGGTGGGAATGTTTTGTATGCG	61.50689655	0	220	5556	5776	4
11032	496	526	30	TTTCATCAGCCTTCTTCTTTTTGTCCTTTTT	56.43548387	6838	532	560	28	CTGTTGGTGGGAATGTTTTGTATGCGTCA	60.09310345	0	274	5532	5806	6
11033	497	527	30	TTCATCAGCCTTCTTCTTTTTGTCCTTTTTA	56.43548387	6838	532	560	28	CTGTTGGTGGGAATGTTTTGTATGCGTCA	60.09310345	0	282	5532	5814	5
11032	496	526	30	TTTCATCAGCCTTCTTCTTTTTGTCCTTTTT	56.43548387	6837	531	559	28	TCTGTTGGTGGGAATGTTTTGTATGCGTC	60.09310345	0	274	5543	5817	5
11033	497	527	30	TTCATCAGCCTTCTTCTTTTTGTCCTTTTTA	56.43548387	6837	531	559	28	TCTGTTGGTGGGAATGTTTTGTATGCGTC	60.09310345	0	282	5543	5825	4
11032	496	526	30	TTTCATCAGCCTTCTTCTTTTTGTCCTTTTT	56.43548387	6836	530	558	28	CTCTGTTGGTGGGAATGTTTTGTATGCGT	60.09310345	0	274	5553	5827	4
11032	496	526	30	TTTCATCAGCCTTCTTCTTTTTGTCCTTTTT	56.43548387	6835	529	557	28	GCTCTGTTGGTGGGAATGTTTTGTATGCG	61.50689655	0	274	5556	5830	3
11033	497	527	30	TTCATCAGCCTTCTTCTTTTTGTCCTTTTTA	56.43548387	6836	530	558	28	CTCTGTTGGTGGGAATGTTTTGTATGCGT	60.09310345	0	282	5553	5835	3
11034	498	528	30	TCATCAGCCTTCTTCTTTTTGTCCTTTTTAG	57.75806452	6837	531	559	28	TCTGTTGGTGGGAATGTTTTGTATGCGTC	60.09310345	0	292	5543	5835	3
11033	497	527	30	TTCATCAGCCTTCTTCTTTTTGTCCTTTTTA	56.43548387	6835	529	557	28	GCTCTGTTGGTGGGAATGTTTTGTATGCG	61.50689655	0	282	5556	5838	2
11035	499	529	30	CATCAGCCTTCTTCTTTTTGTCCTTTTTAGG	59.08064516	6837	531	559	28	TCTGTTGGTGGGAATGTTTTGTATGCGTC	60.09310345	0	300	5543	5843	2
11034	498	528	30	TCATCAGCCTTCTTCTTTTTGTCCTTTTTAG	57.75806452	6836	530	558	28	CTCTGTTGGTGGGAATGTTTTGTATGCGT	60.09310345	0	292	5553	5845	2
11302	2884	2914	30	TTTAGGCAGGTCCTTGATGTCACAGCGTCCT	64.37096774	9313	2918	2947	29	TGGTGTCCAGCAATACGAAGATGTCCACGA	62.98666667	0	15	3	18	4
11301	2883	2913	30	CTTTAGGCAGGTCCTTGATGTCACAGCGTCC	65.69354839	9314	2919	2948	29	GGTGTCCAGCAATACGAAGATGTCCACGAA	62.98666667	0	24	1	25	6
11301	2883	2913	30	CTTTAGGCAGGTCCTTGATGTCACAGCGTCC	65.69354839	9312	2917	2946	29	ATGGTGTCCAGCAATACGAAGATGTCCACG	62.98666667	0	24	4	28	4
11301	2883	2913	30	CTTTAGGCAGGTCCTTGATGTCACAGCGTCC	65.69354839	9311	2916	2945	29	GATGGTGTCCAGCAATACGAAGATGTCCAC	62.98666667	0	24	5	29	3
11301	2883	2913	30	CTTTAGGCAGGTCCTTGATGTCACAGCGTCC	65.69354839	9310	2915	2944	29	AGATGGTGTCCAGCAATACGAAGATGTCCA	61.62	0	24	7	31	2
12688	26905	26935	30	CAGACTCATCAAATAAGTAGTATGTAGCCAT	57.75806452	10748	26944	26973	29	CATCTAAATCAATGCCCAGTGGTGTAAGTA	58.88666667	0	27	11	38	9
12687	26904	26934	30	CCAGACTCATCAAATAAGTAGTATGTAGCCA	59.08064516	10750	26946	26975	29	TCTAAATCAATGCCCAGTGGTGTAAGTAAT	57.52	0	32	8	40	12
12688	26905	26935	30	CAGACTCATCAAATAAGTAGTATGTAGCCAT	57.75806452	10746	26942	26971	29	CTCATCTAAATCAATGCCCAGTGGTGTAAG	60.25333333	0	27	13	40	7
12687	26904	26934	30	CCAGACTCATCAAATAAGTAGTATGTAGCCA	59.08064516	10749	26945	26974	29	ATCTAAATCAATGCCCAGTGGTGTAAGTAA	57.52	0	32	10	42	11
12687	26904	26934	30	CCAGACTCATCAAATAAGTAGTATGTAGCCA	59.08064516	10747	26943	26972	29	TCATCTAAATCAATGCCCAGTGGTGTAAGT	58.88666667	0	32	12	44	9
12241	19860	19890	30	GCTGAGGTGATAGAGGTTTGTGGTGGTTGGT	64.37096774	10320	19912	19941	29	TACTGAAGTCATTGAGAGCCTTTGCGAGAT	60.25333333	0	17	29	46	22
12241	19860	19890	30	GCTGAGGTGATAGAGGTTTGTGGTGGTTGGT	64.37096774	10321	19913	19942	29	ACTGAAGTCATTGAGAGCCTTTGCGAGATG	61.62	0	17	29	46	23
12103	18191	18221	30	AGAAACTAAGTAATCATAAACACCAAGAGTC	56.43548387	10181	18222	18251	29	AGTCTAAAGTAGCGGTTGAGTAAACAAAAG	57.52	0	38	9	47	1
12104	18192	18222	30	GAAACTAAGTAATCATAAACACCAAGAGTCA	56.43548387	10182	18223	18252	29	GTCTAAAGTAGCGGTTGAGTAAACAAAAGA	57.52	0	37	13	50	1
12687	26904	26934	30	CCAGACTCATCAAATAAGTAGTATGTAGCCA	59.08064516	10745	26941	26970	29	ACTCATCTAAATCAATGCCCAGTGGTGTAA	58.88666667	0	32	18	50	7
12103	18191	18221	30	AGAAACTAAGTAATCATAAACACCAAGAGTC	56.43548387	10182	18223	18252	29	GTCTAAAGTAGCGGTTGAGTAAACAAAAGA	57.52	0	38	13	51	2
11564	6575	6605	30	TGGTGTAATGTCAAGAATCTCAAGTGTCTGT	59.08064516	9593	6617	6646	29	AGCATCAGTAGTGTCAGCAATGTCTCTGCC	62.98666667	0	29	24	53	12
11779	10223	10253	30	CACCCTGTTGTCCATCAAAGTGTCCCTTATT	61.72580645	9822	10276	10305	29	TCTAAACTCTGAAGTCTTGTAAAAGTGTTC	56.15333333	0	20	33	53	23
12104	18192	18222	30	GAAACTAAGTAATCATAAACACCAAGAGTCA	56.43548387	10183	18224	18253	29	TCTAAAGTAGCGGTTGAGTAAACAAAAGAG	57.52	0	37	16	53	2
12105	18193	18223	30	AAACTAAGTAATCATAAACACCAAGAGTCAG	56.43548387	10183	18224	18253	29	TCTAAAGTAGCGGTTGAGTAAACAAAAGAG	57.52	0	37	16	53	1
11563	6574	6604	30	ATGGTGTAATGTCAAGAATCTCAAGTGTCTG	59.08064516	9595	6619	6648	29	CATCAGTAGTGTCAGCAATGTCTCTGCCAA	61.62	0	29	25	54	15
11564	6575	6605	30	TGGTGTAATGTCAAGAATCTCAAGTGTCTGT	59.08064516	9592	6616	6645	29	CAGCATCAGTAGTGTCAGCAATGTCTCTGC	62.98666667	0	29	25	54	11
11564	6575	6605	30	TGGTGTAATGTCAAGAATCTCAAGTGTCTGT	59.08064516	9595	6619	6648	29	CATCAGTAGTGTCAGCAATGTCTCTGCCAA	61.62	0	29	25	54	14
11779	10223	10253	30	CACCCTGTTGTCCATCAAAGTGTCCCTTATT	61.72580645	9823	10277	10306	29	CTAAACTCTGAAGTCTTGTAAAAGTGTTCC	57.52	0	20	34	54	24
12104	18192	18222	30	GAAACTAAGTAATCATAAACACCAAGAGTCA	56.43548387	10184	18225	18254	29	CTAAAGTAGCGGTTGAGTAAACAAAAGAGG	58.88666667	0	37	17	54	3
11564	6575	6605	30	TGGTGTAATGTCAAGAATCTCAAGTGTCTGT	59.08064516	9596	6620	6649	29	ATCAGTAGTGTCAGCAATGTCTCTGCCAAA	60.25333333	0	29	26	55	15
11778	10222	10252	30	TCACCCTGTTGTCCATCAAAGTGTCCCTTAT	61.72580645	9822	10276	10305	29	TCTAAACTCTGAAGTCTTGTAAAAGTGTTC	56.15333333	0	22	33	55	24
12100	18188	18218	30	TGTAGAAACTAAGTAATCATAAACACCAAGA	55.11290323	10184	18225	18254	29	CTAAAGTAGCGGTTGAGTAAACAAAAGAGG	58.88666667	0	38	17	55	7
12103	18191	18221	30	AGAAACTAAGTAATCATAAACACCAAGAGTC	56.43548387	10184	18225	18254	29	CTAAAGTAGCGGTTGAGTAAACAAAAGAGG	58.88666667	0	38	17	55	4
12106	18194	18224	30	AACTAAGTAATCATAAACACCAAGAGTCAGT	56.43548387	10184	18225	18254	29	CTAAAGTAGCGGTTGAGTAAACAAAAGAGG	58.88666667	0	38	17	55	1
11563	6574	6604	30	ATGGTGTAATGTCAAGAATCTCAAGTGTCTG	59.08064516	9597	6621	6650	29	TCAGTAGTGTCAGCAATGTCTCTGCCAAAT	60.25333333	0	29	27	56	17
11564	6575	6605	30	TGGTGTAATGTCAAGAATCTCAAGTGTCTGT	59.08064516	9594	6618	6647	29	GCATCAGTAGTGTCAGCAATGTCTCTGCCA	62.98666667	0	29	27	56	13
11564	6575	6605	30	TGGTGTAATGTCAAGAATCTCAAGTGTCTGT	59.08064516	9597	6621	6650	29	TCAGTAGTGTCAGCAATGTCTCTGCCAAAT	60.25333333	0	29	27	56	16
11778	10222	10252	30	TCACCCTGTTGTCCATCAAAGTGTCCCTTAT	61.72580645	9823	10277	10306	29	CTAAACTCTGAAGTCTTGTAAAAGTGTTCC	57.52	0	22	34	56	25
12104	18192	18222	30	GAAACTAAGTAATCATAAACACCAAGAGTCA	56.43548387	10185	18226	18255	29	TAAAGTAGCGGTTGAGTAAACAAAAGAGGC	58.88666667	0	37	19	56	4
12105	18193	18223	30	AAACTAAGTAATCATAAACACCAAGAGTCAG	56.43548387	10185	18226	18255	29	TAAAGTAGCGGTTGAGTAAACAAAAGAGGC	58.88666667	0	37	19	56	3
12241	19860	19890	30	GCTGAGGTGATAGAGGTTTGTGGTGGTTGGT	64.37096774	10319	19911	19940	29	TTACTGAAGTCATTGAGAGCCTTTGCGAGA	60.25333333	0	17	39	56	21
11566	6577	6607	30	GTGTAATGTCAAGAATCTCAAGTGTCTGTGG	60.40322581	9593	6617	6646	29	AGCATCAGTAGTGTCAGCAATGTCTCTGCC	62.98666667	0	33	24	57	10
12100	18188	18218	30	TGTAGAAACTAAGTAATCATAAACACCAAGA	55.11290323	10185	18226	18255	29	TAAAGTAGCGGTTGAGTAAACAAAAGAGGC	58.88666667	0	38	19	57	8
12101	18189	18219	30	GTAGAAACTAAGTAATCATAAACACCAAGAG	56.43548387	10185	18226	18255	29	TAAAGTAGCGGTTGAGTAAACAAAAGAGGC	58.88666667	0	38	19	57	7
12103	18191	18221	30	AGAAACTAAGTAATCATAAACACCAAGAGTC	56.43548387	10185	18226	18255	29	TAAAGTAGCGGTTGAGTAAACAAAAGAGGC	58.88666667	0	38	19	57	5
12107	18195	18225	30	ACTAAGTAATCATAAACACCAAGAGTCAGTC	57.75806452	10185	18226	18255	29	TAAAGTAGCGGTTGAGTAAACAAAAGAGGC	58.88666667	0	38	19	57	1
11780	10224	10254	30	ACCCTGTTGTCCATCAAAGTGTCCCTTATTT	60.40322581	9823	10277	10306	29	CTAAACTCTGAAGTCTTGTAAAAGTGTTCC	57.52	0	24	34	58	23
12241	19860	19890	30	GCTGAGGTGATAGAGGTTTGTGGTGGTTGGT	64.37096774	10318	19910	19939	29	GTTACTGAAGTCATTGAGAGCCTTTGCGAG	61.62	0	17	41	58	20
11566	6577	6607	30	GTGTAATGTCAAGAATCTCAAGTGTCTGTGG	60.40322581	9596	6620	6649	29	ATCAGTAGTGTCAGCAATGTCTCTGCCAAA	60.25333333	0	33	26	59	13
12241	19860	19890	30	GCTGAGGTGATAGAGGTTTGTGGTGGTTGGT	64.37096774	10317	19909	19938	29	AGTTACTGAAGTCATTGAGAGCCTTTGCGA	60.25333333	0	17	42	59	19
12242	19861	19891	30	CTGAGGTGATAGAGGTTTGTGGTGGTTGGTA	63.0483871	10320	19912	19941	29	TACTGAAGTCATTGAGAGCCTTTGCGAGAT	60.25333333	0	30	29	59	21
12242	19861	19891	30	CTGAGGTGATAGAGGTTTGTGGTGGTTGGTA	63.0483871	10321	19913	19942	29	ACTGAAGTCATTGAGAGCCTTTGCGAGATG	61.62	0	30	29	59	22
11402	4166	4196	30	GCAAGAAGTAGACTAAAGCATAAAGATAGAG	57.75806452	9414	4212	4241	29	GCCAGCAGCAACGAGCAAAAGGTGTGAGTA	64.35333333	0	47	13	60	16
11565	6576	6606	30	GGTGTAATGTCAAGAATCTCAAGTGTCTGTG	60.40322581	9595	6619	6648	29	CATCAGTAGTGTCAGCAATGTCTCTGCCAA	61.62	0	35	25	60	13
11566	6577	6607	30	GTGTAATGTCAAGAATCTCAAGTGTCTGTGG	60.40322581	9597	6621	6650	29	TCAGTAGTGTCAGCAATGTCTCTGCCAAAT	60.25333333	0	33	27	60	14
12241	19860	19890	30	GCTGAGGTGATAGAGGTTTGTGGTGGTTGGT	64.37096774	10316	19908	19937	29	GAGTTACTGAAGTCATTGAGAGCCTTTGCG	61.62	0	17	43	60	18
11402	4166	4196	30	GCAAGAAGTAGACTAAAGCATAAAGATAGAG	57.75806452	9415	4213	4242	29	CCAGCAGCAACGAGCAAAAGGTGTGAGTAA	62.98666667	0	47	14	61	17
11565	6576	6606	30	GGTGTAATGTCAAGAATCTCAAGTGTCTGTG	60.40322581	9596	6620	6649	29	ATCAGTAGTGTCAGCAATGTCTCTGCCAAA	60.25333333	0	35	26	61	14
12243	19862	19892	30	TGAGGTGATAGAGGTTTGTGGTGGTTGGTAA	61.72580645	10320	19912	19941	29	TACTGAAGTCATTGAGAGCCTTTGCGAGAT	60.25333333	0	32	29	61	20
11565	6576	6606	30	GGTGTAATGTCAAGAATCTCAAGTGTCTGTG	60.40322581	9597	6621	6650	29	TCAGTAGTGTCAGCAATGTCTCTGCCAAAT	60.25333333	0	35	27	62	15
11567	6578	6608	30	TGTAATGTCAAGAATCTCAAGTGTCTGTGGA	59.08064516	9593	6617	6646	29	AGCATCAGTAGTGTCAGCAATGTCTCTGCC	62.98666667	0	38	24	62	9
11403	4167	4197	30	CAAGAAGTAGACTAAAGCATAAAGATAGAGA	56.43548387	9414	4212	4241	29	GCCAGCAGCAACGAGCAAAAGGTGTGAGTA	64.35333333	0	50	13	63	15
12241	19860	19890	30	GCTGAGGTGATAGAGGTTTGTGGTGGTTGGT	64.37096774	10314	19906	19935	29	CTGAGTTACTGAAGTCATTGAGAGCCTTTG	60.25333333	0	17	46	63	16
11402	4166	4196	30	GCAAGAAGTAGACTAAAGCATAAAGATAGAG	57.75806452	9417	4215	4244	29	AGCAGCAACGAGCAAAAGGTGTGAGTAAAC	61.62	0	47	17	64	19
11402	4166	4196	30	GCAAGAAGTAGACTAAAGCATAAAGATAGAG	57.75806452	9418	4216	4245	29	GCAGCAACGAGCAAAAGGTGTGAGTAAACT	61.62	0	47	17	64	20
11403	4167	4197	30	CAAGAAGTAGACTAAAGCATAAAGATAGAGA	56.43548387	9415	4213	4242	29	CCAGCAGCAACGAGCAAAAGGTGTGAGTAA	62.98666667	0	50	14	64	16
11567	6578	6608	30	TGTAATGTCAAGAATCTCAAGTGTCTGTGGA	59.08064516	9596	6620	6649	29	ATCAGTAGTGTCAGCAATGTCTCTGCCAAA	60.25333333	0	38	26	64	12
12241	19860	19890	30	GCTGAGGTGATAGAGGTTTGTGGTGGTTGGT	64.37096774	10315	19907	19936	29	TGAGTTACTGAAGTCATTGAGAGCCTTTGC	60.25333333	0	17	47	64	17
12244	19863	19893	30	GAGGTGATAGAGGTTTGTGGTGGTTGGTAAA	61.72580645	10320	19912	19941	29	TACTGAAGTCATTGAGAGCCTTTGCGAGAT	60.25333333	0	35	29	64	19
11402	4166	4196	30	GCAAGAAGTAGACTAAAGCATAAAGATAGAG	57.75806452	9416	4214	4243	29	CAGCAGCAACGAGCAAAAGGTGTGAGTAAA	61.62	0	47	18	65	18
11567	6578	6608	30	TGTAATGTCAAGAATCTCAAGTGTCTGTGGA	59.08064516	9594	6618	6647	29	GCATCAGTAGTGTCAGCAATGTCTCTGCCA	62.98666667	0	38	27	65	10
11567	6578	6608	30	TGTAATGTCAAGAATCTCAAGTGTCTGTGGA	59.08064516	9597	6621	6650	29	TCAGTAGTGTCAGCAATGTCTCTGCCAAAT	60.25333333	0	38	27	65	13
12241	19860	19890	30	GCTGAGGTGATAGAGGTTTGTGGTGGTTGGT	64.37096774	10313	19905	19934	29	CCTGAGTTACTGAAGTCATTGAGAGCCTTT	60.25333333	0	17	48	65	15
11402	4166	4196	30	GCAAGAAGTAGACTAAAGCATAAAGATAGAG	57.75806452	9419	4217	4246	29	CAGCAACGAGCAAAAGGTGTGAGTAAACTG	61.62	0	47	19	66	21
11402	4166	4196	30	GCAAGAAGTAGACTAAAGCATAAAGATAGAG	57.75806452	9420	4218	4247	29	AGCAACGAGCAAAAGGTGTGAGTAAACTGT	60.25333333	0	47	19	66	22
11402	4166	4196	30	GCAAGAAGTAGACTAAAGCATAAAGATAGAG	57.75806452	9421	4219	4248	29	GCAACGAGCAAAAGGTGTGAGTAAACTGTT	60.25333333	0	47	19	66	23
11404	4168	4198	30	AAGAAGTAGACTAAAGCATAAAGATAGAGAA	55.11290323	9414	4212	4241	29	GCCAGCAGCAACGAGCAAAAGGTGTGAGTA	64.35333333	0	53	13	66	14
12099	18182	18212	30	CTCCTGTGTAGAAACTAAGTAATCATAAACA	56.43548387	10185	18226	18255	29	TAAAGTAGCGGTTGAGTAAACAAAAGAGGC	58.88666667	0	47	19	66	14
11402	4166	4196	30	GCAAGAAGTAGACTAAAGCATAAAGATAGAG	57.75806452	9422	4220	4249	29	CAACGAGCAAAAGGTGTGAGTAAACTGTTA	58.88666667	0	47	20	67	24
11403	4167	4197	30	CAAGAAGTAGACTAAAGCATAAAGATAGAGA	56.43548387	9417	4215	4244	29	AGCAGCAACGAGCAAAAGGTGTGAGTAAAC	61.62	0	50	17	67	18
11403	4167	4197	30	CAAGAAGTAGACTAAAGCATAAAGATAGAGA	56.43548387	9418	4216	4245	29	GCAGCAACGAGCAAAAGGTGTGAGTAAACT	61.62	0	50	17	67	19
11404	4168	4198	30	AAGAAGTAGACTAAAGCATAAAGATAGAGAA	55.11290323	9415	4213	4242	29	CCAGCAGCAACGAGCAAAAGGTGTGAGTAA	62.98666667	0	53	14	67	15
11403	4167	4197	30	CAAGAAGTAGACTAAAGCATAAAGATAGAGA	56.43548387	9416	4214	4243	29	CAGCAGCAACGAGCAAAAGGTGTGAGTAAA	61.62	0	50	18	68	17
11403	4167	4197	30	CAAGAAGTAGACTAAAGCATAAAGATAGAGA	56.43548387	9419	4217	4246	29	CAGCAACGAGCAAAAGGTGTGAGTAAACTG	61.62	0	50	19	69	20
11403	4167	4197	30	CAAGAAGTAGACTAAAGCATAAAGATAGAGA	56.43548387	9420	4218	4247	29	AGCAACGAGCAAAAGGTGTGAGTAAACTGT	60.25333333	0	50	19	69	21
11403	4167	4197	30	CAAGAAGTAGACTAAAGCATAAAGATAGAGA	56.43548387	9421	4219	4248	29	GCAACGAGCAAAAGGTGTGAGTAAACTGTT	60.25333333	0	50	19	69	22
11568	6579	6609	30	GTAATGTCAAGAATCTCAAGTGTCTGTGGAT	59.08064516	9593	6617	6646	29	AGCATCAGTAGTGTCAGCAATGTCTCTGCC	62.98666667	0	45	24	69	8
12242	19861	19891	30	CTGAGGTGATAGAGGTTTGTGGTGGTTGGTA	63.0483871	10319	19911	19940	29	TTACTGAAGTCATTGAGAGCCTTTGCGAGA	60.25333333	0	30	39	69	20
11403	4167	4197	30	CAAGAAGTAGACTAAAGCATAAAGATAGAGA	56.43548387	9422	4220	4249	29	CAACGAGCAAAAGGTGTGAGTAAACTGTTA	58.88666667	0	50	20	70	23
11404	4168	4198	30	AAGAAGTAGACTAAAGCATAAAGATAGAGAA	55.11290323	9417	4215	4244	29	AGCAGCAACGAGCAAAAGGTGTGAGTAAAC	61.62	0	53	17	70	17
11404	4168	4198	30	AAGAAGTAGACTAAAGCATAAAGATAGAGAA	55.11290323	9418	4216	4245	29	GCAGCAACGAGCAAAAGGTGTGAGTAAACT	61.62	0	53	17	70	18
11561	6519	6549	30	ACCTGGTTAGAAGTATTTGTTCCTGGTGTTA	59.08064516	9584	6574	6603	29	ATGGTGTAATGTCAAGAATCTCAAGTGTCT	57.52	0	43	27	70	25
11568	6579	6609	30	GTAATGTCAAGAATCTCAAGTGTCTGTGGAT	59.08064516	9592	6616	6645	29	CAGCATCAGTAGTGTCAGCAATGTCTCTGC	62.98666667	0	45	25	70	7
11568	6579	6609	30	GTAATGTCAAGAATCTCAAGTGTCTGTGGAT	59.08064516	9595	6619	6648	29	CATCAGTAGTGTCAGCAATGTCTCTGCCAA	61.62	0	45	25	70	10
11404	4168	4198	30	AAGAAGTAGACTAAAGCATAAAGATAGAGAA	55.11290323	9416	4214	4243	29	CAGCAGCAACGAGCAAAAGGTGTGAGTAAA	61.62	0	53	18	71	16
11568	6579	6609	30	GTAATGTCAAGAATCTCAAGTGTCTGTGGAT	59.08064516	9596	6620	6649	29	ATCAGTAGTGTCAGCAATGTCTCTGCCAAA	60.25333333	0	45	26	71	11
12242	19861	19891	30	CTGAGGTGATAGAGGTTTGTGGTGGTTGGTA	63.0483871	10318	19910	19939	29	GTTACTGAAGTCATTGAGAGCCTTTGCGAG	61.62	0	30	41	71	19
12243	19862	19892	30	TGAGGTGATAGAGGTTTGTGGTGGTTGGTAA	61.72580645	10319	19911	19940	29	TTACTGAAGTCATTGAGAGCCTTTGCGAGA	60.25333333	0	32	39	71	19
11404	4168	4198	30	AAGAAGTAGACTAAAGCATAAAGATAGAGAA	55.11290323	9419	4217	4246	29	CAGCAACGAGCAAAAGGTGTGAGTAAACTG	61.62	0	53	19	72	19
11404	4168	4198	30	AAGAAGTAGACTAAAGCATAAAGATAGAGAA	55.11290323	9420	4218	4247	29	AGCAACGAGCAAAAGGTGTGAGTAAACTGT	60.25333333	0	53	19	72	20
11404	4168	4198	30	AAGAAGTAGACTAAAGCATAAAGATAGAGAA	55.11290323	9421	4219	4248	29	GCAACGAGCAAAAGGTGTGAGTAAACTGTT	60.25333333	0	53	19	72	21
11568	6579	6609	30	GTAATGTCAAGAATCTCAAGTGTCTGTGGAT	59.08064516	9594	6618	6647	29	GCATCAGTAGTGTCAGCAATGTCTCTGCCA	62.98666667	0	45	27	72	9
12242	19861	19891	30	CTGAGGTGATAGAGGTTTGTGGTGGTTGGTA	63.0483871	10317	19909	19938	29	AGTTACTGAAGTCATTGAGAGCCTTTGCGA	60.25333333	0	30	42	72	18
12242	19861	19891	30	CTGAGGTGATAGAGGTTTGTGGTGGTTGGTA	63.0483871	10316	19908	19937	29	GAGTTACTGAAGTCATTGAGAGCCTTTGCG	61.62	0	30	43	73	17
12243	19862	19892	30	TGAGGTGATAGAGGTTTGTGGTGGTTGGTAA	61.72580645	10318	19910	19939	29	GTTACTGAAGTCATTGAGAGCCTTTGCGAG	61.62	0	32	41	73	18
11562	6520	6550	30	CCTGGTTAGAAGTATTTGTTCCTGGTGTTAT	59.08064516	9584	6574	6603	29	ATGGTGTAATGTCAAGAATCTCAAGTGTCT	57.52	0	47	27	74	24
12244	19863	19893	30	GAGGTGATAGAGGTTTGTGGTGGTTGGTAAA	61.72580645	10319	19911	19940	29	TTACTGAAGTCATTGAGAGCCTTTGCGAGA	60.25333333	0	35	39	74	18
11562	6520	6550	30	CCTGGTTAGAAGTATTTGTTCCTGGTGTTAT	59.08064516	9585	6575	6604	29	TGGTGTAATGTCAAGAATCTCAAGTGTCTG	58.88666667	0	47	29	76	25
12242	19861	19891	30	CTGAGGTGATAGAGGTTTGTGGTGGTTGGTA	63.0483871	10314	19906	19935	29	CTGAGTTACTGAAGTCATTGAGAGCCTTTG	60.25333333	0	30	46	76	15
11405	4169	4199	30	AGAAGTAGACTAAAGCATAAAGATAGAGAAA	55.11290323	9414	4212	4241	29	GCCAGCAGCAACGAGCAAAAGGTGTGAGTA	64.35333333	0	67	13	80	13
11405	4169	4199	30	AGAAGTAGACTAAAGCATAAAGATAGAGAAA	55.11290323	9415	4213	4242	29	CCAGCAGCAACGAGCAAAAGGTGTGAGTAA	62.98666667	0	67	14	81	14
12488	23997	24027	30	GTAACTGGTTTTATGGTTGTTGTGTAACTGT	57.75806452	10550	24051	24080	29	ATAGGACCTTTGTATTCTGAGGACTTTGTA	57.52	0	52	30	82	24
12490	23999	24029	30	AACTGGTTTTATGGTTGTTGTGTAACTGTTT	56.43548387	10550	24051	24080	29	ATAGGACCTTTGTATTCTGAGGACTTTGTA	57.52	0	52	30	82	22
12487	23996	24026	30	AGTAACTGGTTTTATGGTTGTTGTGTAACTG	57.75806452	10550	24051	24080	29	ATAGGACCTTTGTATTCTGAGGACTTTGTA	57.52	0	53	30	83	25
11405	4169	4199	30	AGAAGTAGACTAAAGCATAAAGATAGAGAAA	55.11290323	9417	4215	4244	29	AGCAGCAACGAGCAAAAGGTGTGAGTAAAC	61.62	0	67	17	84	16
11405	4169	4199	30	AGAAGTAGACTAAAGCATAAAGATAGAGAAA	55.11290323	9418	4216	4245	29	GCAGCAACGAGCAAAAGGTGTGAGTAAACT	61.62	0	67	17	84	17
11405	4169	4199	30	AGAAGTAGACTAAAGCATAAAGATAGAGAAA	55.11290323	9416	4214	4243	29	CAGCAGCAACGAGCAAAAGGTGTGAGTAAA	61.62	0	67	18	85	15
12491	24000	24030	30	ACTGGTTTTATGGTTGTTGTGTAACTGTTTT	56.43548387	10550	24051	24080	29	ATAGGACCTTTGTATTCTGAGGACTTTGTA	57.52	0	55	30	85	21
11405	4169	4199	30	AGAAGTAGACTAAAGCATAAAGATAGAGAAA	55.11290323	9419	4217	4246	29	CAGCAACGAGCAAAAGGTGTGAGTAAACTG	61.62	0	67	19	86	18
11405	4169	4199	30	AGAAGTAGACTAAAGCATAAAGATAGAGAAA	55.11290323	9420	4218	4247	29	AGCAACGAGCAAAAGGTGTGAGTAAACTGT	60.25333333	0	67	19	86	19
11405	4169	4199	30	AGAAGTAGACTAAAGCATAAAGATAGAGAAA	55.11290323	9421	4219	4248	29	GCAACGAGCAAAAGGTGTGAGTAAACTGTT	60.25333333	0	67	19	86	20
12490	23999	24029	30	AACTGGTTTTATGGTTGTTGTGTAACTGTTT	56.43548387	10551	24052	24081	29	TAGGACCTTTGTATTCTGAGGACTTTGTAA	57.52	0	52	34	86	23
12489	23998	24028	30	TAACTGGTTTTATGGTTGTTGTGTAACTGTT	56.43548387	10551	24052	24081	29	TAGGACCTTTGTATTCTGAGGACTTTGTAA	57.52	0	53	34	87	24
12490	23999	24029	30	AACTGGTTTTATGGTTGTTGTGTAACTGTTT	56.43548387	10552	24053	24082	29	AGGACCTTTGTATTCTGAGGACTTTGTAAG	58.88666667	0	52	37	89	24
12491	24000	24030	30	ACTGGTTTTATGGTTGTTGTGTAACTGTTTT	56.43548387	10551	24052	24081	29	TAGGACCTTTGTATTCTGAGGACTTTGTAA	57.52	0	55	34	89	22
12494	24003	24033	30	GGTTTTATGGTTGTTGTGTAACTGTTTTCTT	56.43548387	10550	24051	24080	29	ATAGGACCTTTGTATTCTGAGGACTTTGTA	57.52	0	60	30	90	18
12491	24000	24030	30	ACTGGTTTTATGGTTGTTGTGTAACTGTTTT	56.43548387	10552	24053	24082	29	AGGACCTTTGTATTCTGAGGACTTTGTAAG	58.88666667	0	55	37	92	23
12492	24001	24031	30	CTGGTTTTATGGTTGTTGTGTAACTGTTTTC	57.75806452	10551	24052	24081	29	TAGGACCTTTGTATTCTGAGGACTTTGTAA	57.52	0	60	34	94	21
12494	24003	24033	30	GGTTTTATGGTTGTTGTGTAACTGTTTTCTT	56.43548387	10551	24052	24081	29	TAGGACCTTTGTATTCTGAGGACTTTGTAA	57.52	0	60	34	94	19
12493	24002	24032	30	TGGTTTTATGGTTGTTGTGTAACTGTTTTCT	56.43548387	10550	24051	24080	29	ATAGGACCTTTGTATTCTGAGGACTTTGTA	57.52	0	66	30	96	19
12493	24002	24032	30	TGGTTTTATGGTTGTTGTGTAACTGTTTTCT	56.43548387	10551	24052	24081	29	TAGGACCTTTGTATTCTGAGGACTTTGTAA	57.52	0	66	34	100	20
12496	24005	24035	30	TTTTATGGTTGTTGTGTAACTGTTTTCTTTG	55.11290323	10550	24051	24080	29	ATAGGACCTTTGTATTCTGAGGACTTTGTA	57.52	0	72	30	102	16
12493	24002	24032	30	TGGTTTTATGGTTGTTGTGTAACTGTTTTCT	56.43548387	10552	24053	24082	29	AGGACCTTTGTATTCTGAGGACTTTGTAAG	58.88666667	0	66	37	103	21
12497	24006	24036	30	TTTATGGTTGTTGTGTAACTGTTTTCTTTGT	55.11290323	10550	24051	24080	29	ATAGGACCTTTGTATTCTGAGGACTTTGTA	57.52	0	73	30	103	15
12495	24004	24034	30	GTTTTATGGTTGTTGTGTAACTGTTTTCTTT	55.11290323	10550	24051	24080	29	ATAGGACCTTTGTATTCTGAGGACTTTGTA	57.52	0	75	30	105	17
12496	24005	24035	30	TTTTATGGTTGTTGTGTAACTGTTTTCTTTG	55.11290323	10551	24052	24081	29	TAGGACCTTTGTATTCTGAGGACTTTGTAA	57.52	0	72	34	106	17
12495	24004	24034	30	GTTTTATGGTTGTTGTGTAACTGTTTTCTTT	55.11290323	10551	24052	24081	29	TAGGACCTTTGTATTCTGAGGACTTTGTAA	57.52	0	75	34	109	18
12496	24005	24035	30	TTTTATGGTTGTTGTGTAACTGTTTTCTTTG	55.11290323	10552	24053	24082	29	AGGACCTTTGTATTCTGAGGACTTTGTAAG	58.88666667	0	72	37	109	18
12497	24006	24036	30	TTTATGGTTGTTGTGTAACTGTTTTCTTTGT	55.11290323	10552	24053	24082	29	AGGACCTTTGTATTCTGAGGACTTTGTAAG	58.88666667	0	73	37	110	17
12495	24004	24034	30	GTTTTATGGTTGTTGTGTAACTGTTTTCTTT	55.11290323	10552	24053	24082	29	AGGACCTTTGTATTCTGAGGACTTTGTAAG	58.88666667	0	75	37	112	19
12498	24007	24037	30	TTATGGTTGTTGTGTAACTGTTTTCTTTGTA	55.11290323	10551	24052	24081	29	TAGGACCTTTGTATTCTGAGGACTTTGTAA	57.52	0	79	34	113	15
12499	24008	24038	30	TATGGTTGTTGTGTAACTGTTTTCTTTGTAG	56.43548387	10550	24051	24080	29	ATAGGACCTTTGTATTCTGAGGACTTTGTA	57.52	0	85	30	115	13
12498	24007	24037	30	TTATGGTTGTTGTGTAACTGTTTTCTTTGTA	55.11290323	10552	24053	24082	29	AGGACCTTTGTATTCTGAGGACTTTGTAAG	58.88666667	0	79	37	116	16
11779	10223	10253	30	CACCCTGTTGTCCATCAAAGTGTCCCTTATT	61.72580645	9821	10268	10297	29	CCACATTTTCTAAACTCTGAAGTCTTGTAA	56.15333333	0	20	99	119	15
12499	24008	24038	30	TATGGTTGTTGTGTAACTGTTTTCTTTGTAG	56.43548387	10551	24052	24081	29	TAGGACCTTTGTATTCTGAGGACTTTGTAA	57.52	0	85	34	119	14
11406	4170	4200	30	GAAGTAGACTAAAGCATAAAGATAGAGAAAA	55.11290323	9414	4212	4241	29	GCCAGCAGCAACGAGCAAAAGGTGTGAGTA	64.35333333	0	107	13	120	12
11779	10223	10253	30	CACCCTGTTGTCCATCAAAGTGTCCCTTATT	61.72580645	9820	10267	10296	29	GCCACATTTTCTAAACTCTGAAGTCTTGTA	57.52	0	20	100	120	14
11406	4170	4200	30	GAAGTAGACTAAAGCATAAAGATAGAGAAAA	55.11290323	9415	4213	4242	29	CCAGCAGCAACGAGCAAAAGGTGTGAGTAA	62.98666667	0	107	14	121	13
11778	10222	10252	30	TCACCCTGTTGTCCATCAAAGTGTCCCTTAT	61.72580645	9821	10268	10297	29	CCACATTTTCTAAACTCTGAAGTCTTGTAA	56.15333333	0	22	99	121	16
11778	10222	10252	30	TCACCCTGTTGTCCATCAAAGTGTCCCTTAT	61.72580645	9820	10267	10296	29	GCCACATTTTCTAAACTCTGAAGTCTTGTA	57.52	0	22	100	122	15
12499	24008	24038	30	TATGGTTGTTGTGTAACTGTTTTCTTTGTAG	56.43548387	10552	24053	24082	29	AGGACCTTTGTATTCTGAGGACTTTGTAAG	58.88666667	0	85	37	122	15
11780	10224	10254	30	ACCCTGTTGTCCATCAAAGTGTCCCTTATTT	60.40322581	9821	10268	10297	29	CCACATTTTCTAAACTCTGAAGTCTTGTAA	56.15333333	0	24	99	123	14
11406	4170	4200	30	GAAGTAGACTAAAGCATAAAGATAGAGAAAA	55.11290323	9417	4215	4244	29	AGCAGCAACGAGCAAAAGGTGTGAGTAAAC	61.62	0	107	17	124	15
11406	4170	4200	30	GAAGTAGACTAAAGCATAAAGATAGAGAAAA	55.11290323	9418	4216	4245	29	GCAGCAACGAGCAAAAGGTGTGAGTAAACT	61.62	0	107	17	124	16
11406	4170	4200	30	GAAGTAGACTAAAGCATAAAGATAGAGAAAA	55.11290323	9416	4214	4243	29	CAGCAGCAACGAGCAAAAGGTGTGAGTAAA	61.62	0	107	18	125	14
11406	4170	4200	30	GAAGTAGACTAAAGCATAAAGATAGAGAAAA	55.11290323	9419	4217	4246	29	CAGCAACGAGCAAAAGGTGTGAGTAAACTG	61.62	0	107	19	126	17
11406	4170	4200	30	GAAGTAGACTAAAGCATAAAGATAGAGAAAA	55.11290323	9420	4218	4247	29	AGCAACGAGCAAAAGGTGTGAGTAAACTGT	60.25333333	0	107	19	126	18
11406	4170	4200	30	GAAGTAGACTAAAGCATAAAGATAGAGAAAA	55.11290323	9421	4219	4248	29	GCAACGAGCAAAAGGTGTGAGTAAACTGTT	60.25333333	0	107	19	126	19
11778	10222	10252	30	TCACCCTGTTGTCCATCAAAGTGTCCCTTAT	61.72580645	9819	10266	10295	29	AGCCACATTTTCTAAACTCTGAAGTCTTGT	57.52	0	22	106	128	14
11407	4171	4201	30	AAGTAGACTAAAGCATAAAGATAGAGAAAAG	55.11290323	9414	4212	4241	29	GCCAGCAGCAACGAGCAAAAGGTGTGAGTA	64.35333333	0	117	13	130	11
11407	4171	4201	30	AAGTAGACTAAAGCATAAAGATAGAGAAAAG	55.11290323	9415	4213	4242	29	CCAGCAGCAACGAGCAAAAGGTGTGAGTAA	62.98666667	0	117	14	131	12
11407	4171	4201	30	AAGTAGACTAAAGCATAAAGATAGAGAAAAG	55.11290323	9417	4215	4244	29	AGCAGCAACGAGCAAAAGGTGTGAGTAAAC	61.62	0	117	17	134	14
11407	4171	4201	30	AAGTAGACTAAAGCATAAAGATAGAGAAAAG	55.11290323	9418	4216	4245	29	GCAGCAACGAGCAAAAGGTGTGAGTAAACT	61.62	0	117	17	134	15
11407	4171	4201	30	AAGTAGACTAAAGCATAAAGATAGAGAAAAG	55.11290323	9416	4214	4243	29	CAGCAGCAACGAGCAAAAGGTGTGAGTAAA	61.62	0	117	18	135	13
11779	10223	10253	30	CACCCTGTTGTCCATCAAAGTGTCCCTTATT	61.72580645	9818	10265	10294	29	AAGCCACATTTTCTAAACTCTGAAGTCTTG	57.52	0	20	115	135	12
11407	4171	4201	30	AAGTAGACTAAAGCATAAAGATAGAGAAAAG	55.11290323	9419	4217	4246	29	CAGCAACGAGCAAAAGGTGTGAGTAAACTG	61.62	0	117	19	136	16
11407	4171	4201	30	AAGTAGACTAAAGCATAAAGATAGAGAAAAG	55.11290323	9420	4218	4247	29	AGCAACGAGCAAAAGGTGTGAGTAAACTGT	60.25333333	0	117	19	136	17
11407	4171	4201	30	AAGTAGACTAAAGCATAAAGATAGAGAAAAG	55.11290323	9421	4219	4248	29	GCAACGAGCAAAAGGTGTGAGTAAACTGTT	60.25333333	0	117	19	136	18
11407	4171	4201	30	AAGTAGACTAAAGCATAAAGATAGAGAAAAG	55.11290323	9422	4220	4249	29	CAACGAGCAAAAGGTGTGAGTAAACTGTTA	58.88666667	0	117	20	137	19
11778	10222	10252	30	TCACCCTGTTGTCCATCAAAGTGTCCCTTAT	61.72580645	9818	10265	10294	29	AAGCCACATTTTCTAAACTCTGAAGTCTTG	57.52	0	22	115	137	13
12500	24009	24039	30	ATGGTTGTTGTGTAACTGTTTTCTTTGTAGA	56.43548387	10551	24052	24081	29	TAGGACCTTTGTATTCTGAGGACTTTGTAA	57.52	0	105	34	139	13
11779	10223	10253	30	CACCCTGTTGTCCATCAAAGTGTCCCTTATT	61.72580645	9817	10264	10293	29	AAAGCCACATTTTCTAAACTCTGAAGTCTT	56.15333333	0	20	121	141	11
11778	10222	10252	30	TCACCCTGTTGTCCATCAAAGTGTCCCTTAT	61.72580645	9817	10264	10293	29	AAAGCCACATTTTCTAAACTCTGAAGTCTT	56.15333333	0	22	121	143	12
11028	492	522	30	TGAGTTTCATCAGCCTTCTTCTTTTTGTCCT	59.08064516	9046	534	563	29	GTTGGTGGGAATGTTTTGTATGCGTCAATA	58.88666667	0	111	38	149	12
11408	4172	4202	30	AGTAGACTAAAGCATAAAGATAGAGAAAAGG	56.43548387	9414	4212	4241	29	GCCAGCAGCAACGAGCAAAAGGTGTGAGTA	64.35333333	0	143	13	156	10
11408	4172	4202	30	AGTAGACTAAAGCATAAAGATAGAGAAAAGG	56.43548387	9415	4213	4242	29	CCAGCAGCAACGAGCAAAAGGTGTGAGTAA	62.98666667	0	143	14	157	11
11413	4182	4212	30	AGCATAAAGATAGAGAAAAGGGGCTTCAAGG	60.40322581	9415	4213	4242	29	CCAGCAGCAACGAGCAAAAGGTGTGAGTAA	62.98666667	0	144	14	158	1
11408	4172	4202	30	AGTAGACTAAAGCATAAAGATAGAGAAAAGG	56.43548387	9417	4215	4244	29	AGCAGCAACGAGCAAAAGGTGTGAGTAAAC	61.62	0	143	17	160	13
11408	4172	4202	30	AGTAGACTAAAGCATAAAGATAGAGAAAAGG	56.43548387	9418	4216	4245	29	GCAGCAACGAGCAAAAGGTGTGAGTAAACT	61.62	0	143	17	160	14
11408	4172	4202	30	AGTAGACTAAAGCATAAAGATAGAGAAAAGG	56.43548387	9416	4214	4243	29	CAGCAGCAACGAGCAAAAGGTGTGAGTAAA	61.62	0	143	18	161	12
11413	4182	4212	30	AGCATAAAGATAGAGAAAAGGGGCTTCAAGG	60.40322581	9417	4215	4244	29	AGCAGCAACGAGCAAAAGGTGTGAGTAAAC	61.62	0	144	17	161	3
11413	4182	4212	30	AGCATAAAGATAGAGAAAAGGGGCTTCAAGG	60.40322581	9418	4216	4245	29	GCAGCAACGAGCAAAAGGTGTGAGTAAACT	61.62	0	144	17	161	4
11408	4172	4202	30	AGTAGACTAAAGCATAAAGATAGAGAAAAGG	56.43548387	9419	4217	4246	29	CAGCAACGAGCAAAAGGTGTGAGTAAACTG	61.62	0	143	19	162	15
11408	4172	4202	30	AGTAGACTAAAGCATAAAGATAGAGAAAAGG	56.43548387	9420	4218	4247	29	AGCAACGAGCAAAAGGTGTGAGTAAACTGT	60.25333333	0	143	19	162	16
11408	4172	4202	30	AGTAGACTAAAGCATAAAGATAGAGAAAAGG	56.43548387	9421	4219	4248	29	GCAACGAGCAAAAGGTGTGAGTAAACTGTT	60.25333333	0	143	19	162	17
11413	4182	4212	30	AGCATAAAGATAGAGAAAAGGGGCTTCAAGG	60.40322581	9416	4214	4243	29	CAGCAGCAACGAGCAAAAGGTGTGAGTAAA	61.62	0	144	18	162	2
11414	4183	4213	30	GCATAAAGATAGAGAAAAGGGGCTTCAAGGC	61.72580645	9417	4215	4244	29	AGCAGCAACGAGCAAAAGGTGTGAGTAAAC	61.62	0	145	17	162	2
11414	4183	4213	30	GCATAAAGATAGAGAAAAGGGGCTTCAAGGC	61.72580645	9418	4216	4245	29	GCAGCAACGAGCAAAAGGTGTGAGTAAACT	61.62	0	145	17	162	3
11408	4172	4202	30	AGTAGACTAAAGCATAAAGATAGAGAAAAGG	56.43548387	9422	4220	4249	29	CAACGAGCAAAAGGTGTGAGTAAACTGTTA	58.88666667	0	143	20	163	18
11413	4182	4212	30	AGCATAAAGATAGAGAAAAGGGGCTTCAAGG	60.40322581	9419	4217	4246	29	CAGCAACGAGCAAAAGGTGTGAGTAAACTG	61.62	0	144	19	163	5
11413	4182	4212	30	AGCATAAAGATAGAGAAAAGGGGCTTCAAGG	60.40322581	9420	4218	4247	29	AGCAACGAGCAAAAGGTGTGAGTAAACTGT	60.25333333	0	144	19	163	6
11413	4182	4212	30	AGCATAAAGATAGAGAAAAGGGGCTTCAAGG	60.40322581	9421	4219	4248	29	GCAACGAGCAAAAGGTGTGAGTAAACTGTT	60.25333333	0	144	19	163	7
11414	4183	4213	30	GCATAAAGATAGAGAAAAGGGGCTTCAAGGC	61.72580645	9416	4214	4243	29	CAGCAGCAACGAGCAAAAGGTGTGAGTAAA	61.62	0	145	18	163	1
11029	493	523	30	GAGTTTCATCAGCCTTCTTCTTTTTGTCCTT	59.08064516	9046	534	563	29	GTTGGTGGGAATGTTTTGTATGCGTCAATA	58.88666667	0	126	38	164	11
11413	4182	4212	30	AGCATAAAGATAGAGAAAAGGGGCTTCAAGG	60.40322581	9422	4220	4249	29	CAACGAGCAAAAGGTGTGAGTAAACTGTTA	58.88666667	0	144	20	164	8
11414	4183	4213	30	GCATAAAGATAGAGAAAAGGGGCTTCAAGGC	61.72580645	9419	4217	4246	29	CAGCAACGAGCAAAAGGTGTGAGTAAACTG	61.62	0	145	19	164	4
11414	4183	4213	30	GCATAAAGATAGAGAAAAGGGGCTTCAAGGC	61.72580645	9420	4218	4247	29	AGCAACGAGCAAAAGGTGTGAGTAAACTGT	60.25333333	0	145	19	164	5
11414	4183	4213	30	GCATAAAGATAGAGAAAAGGGGCTTCAAGGC	61.72580645	9421	4219	4248	29	GCAACGAGCAAAAGGTGTGAGTAAACTGTT	60.25333333	0	145	19	164	6
11414	4183	4213	30	GCATAAAGATAGAGAAAAGGGGCTTCAAGGC	61.72580645	9422	4220	4249	29	CAACGAGCAAAAGGTGTGAGTAAACTGTTA	58.88666667	0	145	20	165	7
11409	4173	4203	30	GTAGACTAAAGCATAAAGATAGAGAAAAGGG	57.75806452	9414	4212	4241	29	GCCAGCAGCAACGAGCAAAAGGTGTGAGTA	64.35333333	0	153	13	166	9
11409	4173	4203	30	GTAGACTAAAGCATAAAGATAGAGAAAAGGG	57.75806452	9415	4213	4242	29	CCAGCAGCAACGAGCAAAAGGTGTGAGTAA	62.98666667	0	153	14	167	10
11409	4173	4203	30	GTAGACTAAAGCATAAAGATAGAGAAAAGGG	57.75806452	9417	4215	4244	29	AGCAGCAACGAGCAAAAGGTGTGAGTAAAC	61.62	0	153	17	170	12
11409	4173	4203	30	GTAGACTAAAGCATAAAGATAGAGAAAAGGG	57.75806452	9418	4216	4245	29	GCAGCAACGAGCAAAAGGTGTGAGTAAACT	61.62	0	153	17	170	13
11409	4173	4203	30	GTAGACTAAAGCATAAAGATAGAGAAAAGGG	57.75806452	9416	4214	4243	29	CAGCAGCAACGAGCAAAAGGTGTGAGTAAA	61.62	0	153	18	171	11
11409	4173	4203	30	GTAGACTAAAGCATAAAGATAGAGAAAAGGG	57.75806452	9419	4217	4246	29	CAGCAACGAGCAAAAGGTGTGAGTAAACTG	61.62	0	153	19	172	14
11409	4173	4203	30	GTAGACTAAAGCATAAAGATAGAGAAAAGGG	57.75806452	9420	4218	4247	29	AGCAACGAGCAAAAGGTGTGAGTAAACTGT	60.25333333	0	153	19	172	15
11409	4173	4203	30	GTAGACTAAAGCATAAAGATAGAGAAAAGGG	57.75806452	9421	4219	4248	29	GCAACGAGCAAAAGGTGTGAGTAAACTGTT	60.25333333	0	153	19	172	16
11409	4173	4203	30	GTAGACTAAAGCATAAAGATAGAGAAAAGGG	57.75806452	9422	4220	4249	29	CAACGAGCAAAAGGTGTGAGTAAACTGTTA	58.88666667	0	153	20	173	17
11411	4175	4205	30	AGACTAAAGCATAAAGATAGAGAAAAGGGGC	59.08064516	9414	4212	4241	29	GCCAGCAGCAACGAGCAAAAGGTGTGAGTA	64.35333333	0	162	13	175	7
11221	2050	2080	30	TTCAAGTGAGAACCAAAAGATAATAAGCATA	55.11290323	9221	2099	2128	29	AGAAAGGCTAAAAAGCACAAATAGAAGTCA	56.15333333	0	73	103	176	19
11411	4175	4205	30	AGACTAAAGCATAAAGATAGAGAAAAGGGGC	59.08064516	9415	4213	4242	29	CCAGCAGCAACGAGCAAAAGGTGTGAGTAA	62.98666667	0	162	14	176	8
11410	4174	4204	30	TAGACTAAAGCATAAAGATAGAGAAAAGGGG	57.75806452	9414	4212	4241	29	GCCAGCAGCAACGAGCAAAAGGTGTGAGTA	64.35333333	0	166	13	179	8
11411	4175	4205	30	AGACTAAAGCATAAAGATAGAGAAAAGGGGC	59.08064516	9417	4215	4244	29	AGCAGCAACGAGCAAAAGGTGTGAGTAAAC	61.62	0	162	17	179	10
11411	4175	4205	30	AGACTAAAGCATAAAGATAGAGAAAAGGGGC	59.08064516	9418	4216	4245	29	GCAGCAACGAGCAAAAGGTGTGAGTAAACT	61.62	0	162	17	179	11
11221	2050	2080	30	TTCAAGTGAGAACCAAAAGATAATAAGCATA	55.11290323	9220	2098	2127	29	CAGAAAGGCTAAAAAGCACAAATAGAAGTC	57.52	0	73	107	180	18
11410	4174	4204	30	TAGACTAAAGCATAAAGATAGAGAAAAGGGG	57.75806452	9415	4213	4242	29	CCAGCAGCAACGAGCAAAAGGTGTGAGTAA	62.98666667	0	166	14	180	9
11411	4175	4205	30	AGACTAAAGCATAAAGATAGAGAAAAGGGGC	59.08064516	9416	4214	4243	29	CAGCAGCAACGAGCAAAAGGTGTGAGTAAA	61.62	0	162	18	180	9
11412	4176	4206	30	GACTAAAGCATAAAGATAGAGAAAAGGGGCT	59.08064516	9417	4215	4244	29	AGCAGCAACGAGCAAAAGGTGTGAGTAAAC	61.62	0	163	17	180	9
11412	4176	4206	30	GACTAAAGCATAAAGATAGAGAAAAGGGGCT	59.08064516	9418	4216	4245	29	GCAGCAACGAGCAAAAGGTGTGAGTAAACT	61.62	0	163	17	180	10
11221	2050	2080	30	TTCAAGTGAGAACCAAAAGATAATAAGCATA	55.11290323	9222	2100	2129	29	GAAAGGCTAAAAAGCACAAATAGAAGTCAA	56.15333333	0	73	108	181	20
11222	2051	2081	30	TCAAGTGAGAACCAAAAGATAATAAGCATAA	55.11290323	9221	2099	2128	29	AGAAAGGCTAAAAAGCACAAATAGAAGTCA	56.15333333	0	78	103	181	18
11411	4175	4205	30	AGACTAAAGCATAAAGATAGAGAAAAGGGGC	59.08064516	9419	4217	4246	29	CAGCAACGAGCAAAAGGTGTGAGTAAACTG	61.62	0	162	19	181	12
11411	4175	4205	30	AGACTAAAGCATAAAGATAGAGAAAAGGGGC	59.08064516	9420	4218	4247	29	AGCAACGAGCAAAAGGTGTGAGTAAACTGT	60.25333333	0	162	19	181	13
11411	4175	4205	30	AGACTAAAGCATAAAGATAGAGAAAAGGGGC	59.08064516	9421	4219	4248	29	GCAACGAGCAAAAGGTGTGAGTAAACTGTT	60.25333333	0	162	19	181	14
11411	4175	4205	30	AGACTAAAGCATAAAGATAGAGAAAAGGGGC	59.08064516	9422	4220	4249	29	CAACGAGCAAAAGGTGTGAGTAAACTGTTA	58.88666667	0	162	20	182	15
11412	4176	4206	30	GACTAAAGCATAAAGATAGAGAAAAGGGGCT	59.08064516	9420	4218	4247	29	AGCAACGAGCAAAAGGTGTGAGTAAACTGT	60.25333333	0	163	19	182	12
11412	4176	4206	30	GACTAAAGCATAAAGATAGAGAAAAGGGGCT	59.08064516	9421	4219	4248	29	GCAACGAGCAAAAGGTGTGAGTAAACTGTT	60.25333333	0	163	19	182	13
11410	4174	4204	30	TAGACTAAAGCATAAAGATAGAGAAAAGGGG	57.75806452	9417	4215	4244	29	AGCAGCAACGAGCAAAAGGTGTGAGTAAAC	61.62	0	166	17	183	11
11410	4174	4204	30	TAGACTAAAGCATAAAGATAGAGAAAAGGGG	57.75806452	9418	4216	4245	29	GCAGCAACGAGCAAAAGGTGTGAGTAAACT	61.62	0	166	17	183	12
11410	4174	4204	30	TAGACTAAAGCATAAAGATAGAGAAAAGGGG	57.75806452	9416	4214	4243	29	CAGCAGCAACGAGCAAAAGGTGTGAGTAAA	61.62	0	166	18	184	10
11222	2051	2081	30	TCAAGTGAGAACCAAAAGATAATAAGCATAA	55.11290323	9220	2098	2127	29	CAGAAAGGCTAAAAAGCACAAATAGAAGTC	57.52	0	78	107	185	17
11410	4174	4204	30	TAGACTAAAGCATAAAGATAGAGAAAAGGGG	57.75806452	9419	4217	4246	29	CAGCAACGAGCAAAAGGTGTGAGTAAACTG	61.62	0	166	19	185	13
11410	4174	4204	30	TAGACTAAAGCATAAAGATAGAGAAAAGGGG	57.75806452	9420	4218	4247	29	AGCAACGAGCAAAAGGTGTGAGTAAACTGT	60.25333333	0	166	19	185	14
11410	4174	4204	30	TAGACTAAAGCATAAAGATAGAGAAAAGGGG	57.75806452	9421	4219	4248	29	GCAACGAGCAAAAGGTGTGAGTAAACTGTT	60.25333333	0	166	19	185	15
11222	2051	2081	30	TCAAGTGAGAACCAAAAGATAATAAGCATAA	55.11290323	9222	2100	2129	29	GAAAGGCTAAAAAGCACAAATAGAAGTCAA	56.15333333	0	78	108	186	19
11410	4174	4204	30	TAGACTAAAGCATAAAGATAGAGAAAAGGGG	57.75806452	9422	4220	4249	29	CAACGAGCAAAAGGTGTGAGTAAACTGTTA	58.88666667	0	166	20	186	16
11222	2051	2081	30	TCAAGTGAGAACCAAAAGATAATAAGCATAA	55.11290323	9219	2097	2126	29	GCAGAAAGGCTAAAAAGCACAAATAGAAGT	57.52	0	78	117	195	16
11223	2052	2082	30	CAAGTGAGAACCAAAAGATAATAAGCATAAT	55.11290323	9221	2099	2128	29	AGAAAGGCTAAAAAGCACAAATAGAAGTCA	56.15333333	0	93	103	196	17
11030	494	524	30	AGTTTCATCAGCCTTCTTCTTTTTGTCCTTT	57.75806452	9046	534	563	29	GTTGGTGGGAATGTTTTGTATGCGTCAATA	58.88666667	0	161	38	199	10
11221	2050	2080	30	TTCAAGTGAGAACCAAAAGATAATAAGCATA	55.11290323	9218	2096	2125	29	AGCAGAAAGGCTAAAAAGCACAAATAGAAG	57.52	0	73	126	199	16
11223	2052	2082	30	CAAGTGAGAACCAAAAGATAATAAGCATAAT	55.11290323	9220	2098	2127	29	CAGAAAGGCTAAAAAGCACAAATAGAAGTC	57.52	0	93	107	200	16
11223	2052	2082	30	CAAGTGAGAACCAAAAGATAATAAGCATAAT	55.11290323	9222	2100	2129	29	GAAAGGCTAAAAAGCACAAATAGAAGTCAA	56.15333333	0	93	108	201	18
11222	2051	2081	30	TCAAGTGAGAACCAAAAGATAATAAGCATAA	55.11290323	9218	2096	2125	29	AGCAGAAAGGCTAAAAAGCACAAATAGAAG	57.52	0	78	126	204	15
11223	2052	2082	30	CAAGTGAGAACCAAAAGATAATAAGCATAAT	55.11290323	9219	2097	2126	29	GCAGAAAGGCTAAAAAGCACAAATAGAAGT	57.52	0	93	117	210	15
11007	458	488	30	AGTTTGCTGTTTCTTCTGTCTCTGCGGTAAG	61.72580645	9025	513	542	29	TTTTTGTCCTTTTTAGGCTCTGTTGGTGGG	60.25333333	0	177	58	235	25
11028	492	522	30	TGAGTTTCATCAGCCTTCTTCTTTTTGTCCT	59.08064516	9045	533	562	29	TGTTGGTGGGAATGTTTTGTATGCGTCAAT	58.88666667	0	111	133	244	11
11007	458	488	30	AGTTTGCTGTTTCTTCTGTCTCTGCGGTAAG	61.72580645	9024	512	541	29	CTTTTTGTCCTTTTTAGGCTCTGTTGGTGG	60.25333333	0	177	74	251	24
11031	495	525	30	GTTTCATCAGCCTTCTTCTTTTTGTCCTTTT	57.75806452	9046	534	563	29	GTTGGTGGGAATGTTTTGTATGCGTCAATA	58.88666667	0	220	38	258	9
11029	493	523	30	GAGTTTCATCAGCCTTCTTCTTTTTGTCCTT	59.08064516	9045	533	562	29	TGTTGGTGGGAATGTTTTGTATGCGTCAAT	58.88666667	0	126	133	259	10
11007	458	488	30	AGTTTGCTGTTTCTTCTGTCTCTGCGGTAAG	61.72580645	9023	511	540	29	TCTTTTTGTCCTTTTTAGGCTCTGTTGGTG	58.88666667	0	177	115	292	23
11030	494	524	30	AGTTTCATCAGCCTTCTTCTTTTTGTCCTTT	57.75806452	9045	533	562	29	TGTTGGTGGGAATGTTTTGTATGCGTCAAT	58.88666667	0	161	133	294	9
11006	457	487	30	CAGTTTGCTGTTTCTTCTGTCTCTGCGGTAA	61.72580645	9023	511	540	29	TCTTTTTGTCCTTTTTAGGCTCTGTTGGTG	58.88666667	0	184	115	299	24
11032	496	526	30	TTTCATCAGCCTTCTTCTTTTTGTCCTTTTT	56.43548387	9046	534	563	29	GTTGGTGGGAATGTTTTGTATGCGTCAATA	58.88666667	0	274	38	312	8
11033	497	527	30	TTCATCAGCCTTCTTCTTTTTGTCCTTTTTA	56.43548387	9046	534	563	29	GTTGGTGGGAATGTTTTGTATGCGTCAATA	58.88666667	0	282	38	320	7
11034	498	528	30	TCATCAGCCTTCTTCTTTTTGTCCTTTTTAG	57.75806452	9046	534	563	29	GTTGGTGGGAATGTTTTGTATGCGTCAATA	58.88666667	0	292	38	330	6
11007	458	488	30	AGTTTGCTGTTTCTTCTGTCTCTGCGGTAAG	61.72580645	9022	510	539	29	TTCTTTTTGTCCTTTTTAGGCTCTGTTGGT	57.52	0	177	157	334	22
11035	499	529	30	CATCAGCCTTCTTCTTTTTGTCCTTTTTAGG	59.08064516	9046	534	563	29	GTTGGTGGGAATGTTTTGTATGCGTCAATA	58.88666667	0	300	38	338	5
11006	457	487	30	CAGTTTGCTGTTTCTTCTGTCTCTGCGGTAA	61.72580645	9022	510	539	29	TTCTTTTTGTCCTTTTTAGGCTCTGTTGGT	57.52	0	184	157	341	23
11031	495	525	30	GTTTCATCAGCCTTCTTCTTTTTGTCCTTTT	57.75806452	9045	533	562	29	TGTTGGTGGGAATGTTTTGTATGCGTCAAT	58.88666667	0	220	133	353	8
11007	458	488	30	AGTTTGCTGTTTCTTCTGTCTCTGCGGTAAG	61.72580645	9021	509	538	29	CTTCTTTTTGTCCTTTTTAGGCTCTGTTGG	58.88666667	0	177	179	356	21
11007	458	488	30	AGTTTGCTGTTTCTTCTGTCTCTGCGGTAAG	61.72580645	9020	508	537	29	TCTTCTTTTTGTCCTTTTTAGGCTCTGTTG	57.52	0	177	197	374	20
11006	457	487	30	CAGTTTGCTGTTTCTTCTGTCTCTGCGGTAA	61.72580645	9020	508	537	29	TCTTCTTTTTGTCCTTTTTAGGCTCTGTTG	57.52	0	184	197	381	21
11032	496	526	30	TTTCATCAGCCTTCTTCTTTTTGTCCTTTTT	56.43548387	9045	533	562	29	TGTTGGTGGGAATGTTTTGTATGCGTCAAT	58.88666667	0	274	133	407	7
11033	497	527	30	TTCATCAGCCTTCTTCTTTTTGTCCTTTTTA	56.43548387	9045	533	562	29	TGTTGGTGGGAATGTTTTGTATGCGTCAAT	58.88666667	0	282	133	415	6
11007	458	488	30	AGTTTGCTGTTTCTTCTGTCTCTGCGGTAAG	61.72580645	9019	507	536	29	TTCTTCTTTTTGTCCTTTTTAGGCTCTGTT	56.15333333	0	177	246	423	19
11034	498	528	30	TCATCAGCCTTCTTCTTTTTGTCCTTTTTAG	57.75806452	9045	533	562	29	TGTTGGTGGGAATGTTTTGTATGCGTCAAT	58.88666667	0	292	133	425	5
11007	458	488	30	AGTTTGCTGTTTCTTCTGTCTCTGCGGTAAG	61.72580645	9018	506	535	29	CTTCTTCTTTTTGTCCTTTTTAGGCTCTGT	57.52	0	177	251	428	18
11006	457	487	30	CAGTTTGCTGTTTCTTCTGTCTCTGCGGTAA	61.72580645	9019	507	536	29	TTCTTCTTTTTGTCCTTTTTAGGCTCTGTT	56.15333333	0	184	246	430	20
11035	499	529	30	CATCAGCCTTCTTCTTTTTGTCCTTTTTAGG	59.08064516	9045	533	562	29	TGTTGGTGGGAATGTTTTGTATGCGTCAAT	58.88666667	0	300	133	433	4
11006	457	487	30	CAGTTTGCTGTTTCTTCTGTCTCTGCGGTAA	61.72580645	9017	505	534	29	CCTTCTTCTTTTTGTCCTTTTTAGGCTCTG	58.88666667	0	184	259	443	18
11019	470	500	30	CTTCTGTCTCTGCGGTAAGGCTTGAGTTTCA	63.0483871	9033	521	550	29	CTTTTTAGGCTCTGTTGGTGGGAATGTTTT	58.88666667	0	9	5547	5556	21
11018	469	499	30	TCTTCTGTCTCTGCGGTAAGGCTTGAGTTTC	63.0483871	9036	524	553	29	TTTAGGCTCTGTTGGTGGGAATGTTTTGTA	58.88666667	0	8	5550	5558	25
11017	468	498	30	TTCTTCTGTCTCTGCGGTAAGGCTTGAGTTT	61.72580645	9033	521	550	29	CTTTTTAGGCTCTGTTGGTGGGAATGTTTT	58.88666667	0	12	5547	5559	23
11020	471	501	30	TTCTGTCTCTGCGGTAAGGCTTGAGTTTCAT	61.72580645	9033	521	550	29	CTTTTTAGGCTCTGTTGGTGGGAATGTTTT	58.88666667	0	12	5547	5559	20
11018	469	499	30	TCTTCTGTCTCTGCGGTAAGGCTTGAGTTTC	63.0483871	9034	522	551	29	TTTTTAGGCTCTGTTGGTGGGAATGTTTTG	58.88666667	0	8	5552	5560	23
11018	469	499	30	TCTTCTGTCTCTGCGGTAAGGCTTGAGTTTC	63.0483871	9035	523	552	29	TTTTAGGCTCTGTTGGTGGGAATGTTTTGT	58.88666667	0	8	5553	5561	24
11021	472	502	30	TCTGTCTCTGCGGTAAGGCTTGAGTTTCATC	63.0483871	9036	524	553	29	TTTAGGCTCTGTTGGTGGGAATGTTTTGTA	58.88666667	0	12	5550	5562	22
11022	473	503	30	CTGTCTCTGCGGTAAGGCTTGAGTTTCATCA	63.0483871	9033	521	550	29	CTTTTTAGGCTCTGTTGGTGGGAATGTTTT	58.88666667	0	16	5547	5563	18
11017	468	498	30	TTCTTCTGTCTCTGCGGTAAGGCTTGAGTTT	61.72580645	9034	522	551	29	TTTTTAGGCTCTGTTGGTGGGAATGTTTTG	58.88666667	0	12	5552	5564	24
11021	472	502	30	TCTGTCTCTGCGGTAAGGCTTGAGTTTCATC	63.0483871	9034	522	551	29	TTTTTAGGCTCTGTTGGTGGGAATGTTTTG	58.88666667	0	12	5552	5564	20
11023	474	504	30	TGTCTCTGCGGTAAGGCTTGAGTTTCATCAG	63.0483871	9033	521	550	29	CTTTTTAGGCTCTGTTGGTGGGAATGTTTT	58.88666667	0	17	5547	5564	17
11017	468	498	30	TTCTTCTGTCTCTGCGGTAAGGCTTGAGTTT	61.72580645	9035	523	552	29	TTTTAGGCTCTGTTGGTGGGAATGTTTTGT	58.88666667	0	12	5553	5565	25
11021	472	502	30	TCTGTCTCTGCGGTAAGGCTTGAGTTTCATC	63.0483871	9035	523	552	29	TTTTAGGCTCTGTTGGTGGGAATGTTTTGT	58.88666667	0	12	5553	5565	21
11023	474	504	30	TGTCTCTGCGGTAAGGCTTGAGTTTCATCAG	63.0483871	9036	524	553	29	TTTAGGCTCTGTTGGTGGGAATGTTTTGTA	58.88666667	0	17	5550	5567	20
11024	475	505	30	GTCTCTGCGGTAAGGCTTGAGTTTCATCAGC	64.37096774	9036	524	553	29	TTTAGGCTCTGTTGGTGGGAATGTTTTGTA	58.88666667	0	18	5550	5568	19
11023	474	504	30	TGTCTCTGCGGTAAGGCTTGAGTTTCATCAG	63.0483871	9034	522	551	29	TTTTTAGGCTCTGTTGGTGGGAATGTTTTG	58.88666667	0	17	5552	5569	18
11023	474	504	30	TGTCTCTGCGGTAAGGCTTGAGTTTCATCAG	63.0483871	9035	523	552	29	TTTTAGGCTCTGTTGGTGGGAATGTTTTGT	58.88666667	0	17	5553	5570	19
11024	475	505	30	GTCTCTGCGGTAAGGCTTGAGTTTCATCAGC	64.37096774	9034	522	551	29	TTTTTAGGCTCTGTTGGTGGGAATGTTTTG	58.88666667	0	18	5552	5570	17
11021	472	502	30	TCTGTCTCTGCGGTAAGGCTTGAGTTTCATC	63.0483871	9038	526	555	29	TAGGCTCTGTTGGTGGGAATGTTTTGTATG	60.25333333	0	12	5559	5571	24
11024	475	505	30	GTCTCTGCGGTAAGGCTTGAGTTTCATCAGC	64.37096774	9035	523	552	29	TTTTAGGCTCTGTTGGTGGGAATGTTTTGT	58.88666667	0	18	5553	5571	18
11021	472	502	30	TCTGTCTCTGCGGTAAGGCTTGAGTTTCATC	63.0483871	9039	527	556	29	AGGCTCTGTTGGTGGGAATGTTTTGTATGC	61.62	0	12	5561	5573	25
11023	474	504	30	TGTCTCTGCGGTAAGGCTTGAGTTTCATCAG	63.0483871	9041	529	558	29	GCTCTGTTGGTGGGAATGTTTTGTATGCGT	61.62	0	17	5556	5573	25
11022	473	503	30	CTGTCTCTGCGGTAAGGCTTGAGTTTCATCA	63.0483871	9040	528	557	29	GGCTCTGTTGGTGGGAATGTTTTGTATGCG	62.98666667	0	16	5558	5574	25
11024	475	505	30	GTCTCTGCGGTAAGGCTTGAGTTTCATCAGC	64.37096774	9041	529	558	29	GCTCTGTTGGTGGGAATGTTTTGTATGCGT	61.62	0	18	5556	5574	24
11023	474	504	30	TGTCTCTGCGGTAAGGCTTGAGTTTCATCAG	63.0483871	9040	528	557	29	GGCTCTGTTGGTGGGAATGTTTTGTATGCG	62.98666667	0	17	5558	5575	24
11023	474	504	30	TGTCTCTGCGGTAAGGCTTGAGTTTCATCAG	63.0483871	9038	526	555	29	TAGGCTCTGTTGGTGGGAATGTTTTGTATG	60.25333333	0	17	5559	5576	22
11024	475	505	30	GTCTCTGCGGTAAGGCTTGAGTTTCATCAGC	64.37096774	9040	528	557	29	GGCTCTGTTGGTGGGAATGTTTTGTATGCG	62.98666667	0	18	5558	5576	23
11023	474	504	30	TGTCTCTGCGGTAAGGCTTGAGTTTCATCAG	63.0483871	9037	525	554	29	TTAGGCTCTGTTGGTGGGAATGTTTTGTAT	58.88666667	0	17	5560	5577	21
11024	475	505	30	GTCTCTGCGGTAAGGCTTGAGTTTCATCAGC	64.37096774	9038	526	555	29	TAGGCTCTGTTGGTGGGAATGTTTTGTATG	60.25333333	0	18	5559	5577	21
11016	467	497	30	TTTCTTCTGTCTCTGCGGTAAGGCTTGAGTT	61.72580645	9033	521	550	29	CTTTTTAGGCTCTGTTGGTGGGAATGTTTT	58.88666667	0	56	5547	5603	24
11015	466	496	30	GTTTCTTCTGTCTCTGCGGTAAGGCTTGAGT	63.0483871	9033	521	550	29	CTTTTTAGGCTCTGTTGGTGGGAATGTTTT	58.88666667	0	60	5547	5607	25
11016	467	497	30	TTTCTTCTGTCTCTGCGGTAAGGCTTGAGTT	61.72580645	9034	522	551	29	TTTTTAGGCTCTGTTGGTGGGAATGTTTTG	58.88666667	0	56	5552	5608	25
11025	489	519	30	GCTTGAGTTTCATCAGCCTTCTTCTTTTTGT	59.08064516	9043	531	560	29	TCTGTTGGTGGGAATGTTTTGTATGCGTCA	60.25333333	0	84	5543	5627	12
11026	490	520	30	CTTGAGTTTCATCAGCCTTCTTCTTTTTGTC	59.08064516	9043	531	560	29	TCTGTTGGTGGGAATGTTTTGTATGCGTCA	60.25333333	0	92	5543	5635	11
11025	489	519	30	GCTTGAGTTTCATCAGCCTTCTTCTTTTTGT	59.08064516	9042	530	559	29	CTCTGTTGGTGGGAATGTTTTGTATGCGTC	61.62	0	84	5553	5637	11
11025	489	519	30	GCTTGAGTTTCATCAGCCTTCTTCTTTTTGT	59.08064516	9041	529	558	29	GCTCTGTTGGTGGGAATGTTTTGTATGCGT	61.62	0	84	5556	5640	10
11027	491	521	30	TTGAGTTTCATCAGCCTTCTTCTTTTTGTCC	59.08064516	9043	531	560	29	TCTGTTGGTGGGAATGTTTTGTATGCGTCA	60.25333333	0	99	5543	5642	10
11028	492	522	30	TGAGTTTCATCAGCCTTCTTCTTTTTGTCCT	59.08064516	9044	532	561	29	CTGTTGGTGGGAATGTTTTGTATGCGTCAA	60.25333333	0	111	5532	5643	10
11026	490	520	30	CTTGAGTTTCATCAGCCTTCTTCTTTTTGTC	59.08064516	9042	530	559	29	CTCTGTTGGTGGGAATGTTTTGTATGCGTC	61.62	0	92	5553	5645	10
11026	490	520	30	CTTGAGTTTCATCAGCCTTCTTCTTTTTGTC	59.08064516	9041	529	558	29	GCTCTGTTGGTGGGAATGTTTTGTATGCGT	61.62	0	92	5556	5648	9
11028	492	522	30	TGAGTTTCATCAGCCTTCTTCTTTTTGTCCT	59.08064516	9043	531	560	29	TCTGTTGGTGGGAATGTTTTGTATGCGTCA	60.25333333	0	111	5543	5654	9
11027	491	521	30	TTGAGTTTCATCAGCCTTCTTCTTTTTGTCC	59.08064516	9041	529	558	29	GCTCTGTTGGTGGGAATGTTTTGTATGCGT	61.62	0	99	5556	5655	8
11029	493	523	30	GAGTTTCATCAGCCTTCTTCTTTTTGTCCTT	59.08064516	9044	532	561	29	CTGTTGGTGGGAATGTTTTGTATGCGTCAA	60.25333333	0	126	5532	5658	9
11028	492	522	30	TGAGTTTCATCAGCCTTCTTCTTTTTGTCCT	59.08064516	9042	530	559	29	CTCTGTTGGTGGGAATGTTTTGTATGCGTC	61.62	0	111	5553	5664	8
11028	492	522	30	TGAGTTTCATCAGCCTTCTTCTTTTTGTCCT	59.08064516	9041	529	558	29	GCTCTGTTGGTGGGAATGTTTTGTATGCGT	61.62	0	111	5556	5667	7
11029	493	523	30	GAGTTTCATCAGCCTTCTTCTTTTTGTCCTT	59.08064516	9043	531	560	29	TCTGTTGGTGGGAATGTTTTGTATGCGTCA	60.25333333	0	126	5543	5669	8
11029	493	523	30	GAGTTTCATCAGCCTTCTTCTTTTTGTCCTT	59.08064516	9042	530	559	29	CTCTGTTGGTGGGAATGTTTTGTATGCGTC	61.62	0	126	5553	5679	7
11029	493	523	30	GAGTTTCATCAGCCTTCTTCTTTTTGTCCTT	59.08064516	9041	529	558	29	GCTCTGTTGGTGGGAATGTTTTGTATGCGT	61.62	0	126	5556	5682	6
11030	494	524	30	AGTTTCATCAGCCTTCTTCTTTTTGTCCTTT	57.75806452	9044	532	561	29	CTGTTGGTGGGAATGTTTTGTATGCGTCAA	60.25333333	0	161	5532	5693	8
11030	494	524	30	AGTTTCATCAGCCTTCTTCTTTTTGTCCTTT	57.75806452	9043	531	560	29	TCTGTTGGTGGGAATGTTTTGTATGCGTCA	60.25333333	0	161	5543	5704	7
11030	494	524	30	AGTTTCATCAGCCTTCTTCTTTTTGTCCTTT	57.75806452	9042	530	559	29	CTCTGTTGGTGGGAATGTTTTGTATGCGTC	61.62	0	161	5553	5714	6
11030	494	524	30	AGTTTCATCAGCCTTCTTCTTTTTGTCCTTT	57.75806452	9041	529	558	29	GCTCTGTTGGTGGGAATGTTTTGTATGCGT	61.62	0	161	5556	5717	5
11031	495	525	30	GTTTCATCAGCCTTCTTCTTTTTGTCCTTTT	57.75806452	9044	532	561	29	CTGTTGGTGGGAATGTTTTGTATGCGTCAA	60.25333333	0	220	5532	5752	7
11031	495	525	30	GTTTCATCAGCCTTCTTCTTTTTGTCCTTTT	57.75806452	9043	531	560	29	TCTGTTGGTGGGAATGTTTTGTATGCGTCA	60.25333333	0	220	5543	5763	6
11031	495	525	30	GTTTCATCAGCCTTCTTCTTTTTGTCCTTTT	57.75806452	9042	530	559	29	CTCTGTTGGTGGGAATGTTTTGTATGCGTC	61.62	0	220	5553	5773	5
11031	495	525	30	GTTTCATCAGCCTTCTTCTTTTTGTCCTTTT	57.75806452	9041	529	558	29	GCTCTGTTGGTGGGAATGTTTTGTATGCGT	61.62	0	220	5556	5776	4
11032	496	526	30	TTTCATCAGCCTTCTTCTTTTTGTCCTTTTT	56.43548387	9044	532	561	29	CTGTTGGTGGGAATGTTTTGTATGCGTCAA	60.25333333	0	274	5532	5806	6
11033	497	527	30	TTCATCAGCCTTCTTCTTTTTGTCCTTTTTA	56.43548387	9044	532	561	29	CTGTTGGTGGGAATGTTTTGTATGCGTCAA	60.25333333	0	282	5532	5814	5
11032	496	526	30	TTTCATCAGCCTTCTTCTTTTTGTCCTTTTT	56.43548387	9043	531	560	29	TCTGTTGGTGGGAATGTTTTGTATGCGTCA	60.25333333	0	274	5543	5817	5
11033	497	527	30	TTCATCAGCCTTCTTCTTTTTGTCCTTTTTA	56.43548387	9043	531	560	29	TCTGTTGGTGGGAATGTTTTGTATGCGTCA	60.25333333	0	282	5543	5825	4
11032	496	526	30	TTTCATCAGCCTTCTTCTTTTTGTCCTTTTT	56.43548387	9042	530	559	29	CTCTGTTGGTGGGAATGTTTTGTATGCGTC	61.62	0	274	5553	5827	4
11032	496	526	30	TTTCATCAGCCTTCTTCTTTTTGTCCTTTTT	56.43548387	9041	529	558	29	GCTCTGTTGGTGGGAATGTTTTGTATGCGT	61.62	0	274	5556	5830	3
11033	497	527	30	TTCATCAGCCTTCTTCTTTTTGTCCTTTTTA	56.43548387	9042	530	559	29	CTCTGTTGGTGGGAATGTTTTGTATGCGTC	61.62	0	282	5553	5835	3
11034	498	528	30	TCATCAGCCTTCTTCTTTTTGTCCTTTTTAG	57.75806452	9043	531	560	29	TCTGTTGGTGGGAATGTTTTGTATGCGTCA	60.25333333	0	292	5543	5835	3
11033	497	527	30	TTCATCAGCCTTCTTCTTTTTGTCCTTTTTA	56.43548387	9041	529	558	29	GCTCTGTTGGTGGGAATGTTTTGTATGCGT	61.62	0	282	5556	5838	2
11035	499	529	30	CATCAGCCTTCTTCTTTTTGTCCTTTTTAGG	59.08064516	9043	531	560	29	TCTGTTGGTGGGAATGTTTTGTATGCGTCA	60.25333333	0	300	5543	5843	2
11034	498	528	30	TCATCAGCCTTCTTCTTTTTGTCCTTTTTAG	57.75806452	9042	530	559	29	CTCTGTTGGTGGGAATGTTTTGTATGCGTC	61.62	0	292	5553	5845	2
11302	2884	2914	30	TTTAGGCAGGTCCTTGATGTCACAGCGTCCT	64.37096774	11307	2918	2948	30	TGGTGTCCAGCAATACGAAGATGTCCACGAA	63.0483871	0	15	3	18	4
11301	2883	2913	30	CTTTAGGCAGGTCCTTGATGTCACAGCGTCC	65.69354839	11308	2919	2949	30	GGTGTCCAGCAATACGAAGATGTCCACGAAG	64.37096774	0	24	2	26	6
11301	2883	2913	30	CTTTAGGCAGGTCCTTGATGTCACAGCGTCC	65.69354839	11306	2917	2947	30	ATGGTGTCCAGCAATACGAAGATGTCCACGA	63.0483871	0	24	4	28	4
11301	2883	2913	30	CTTTAGGCAGGTCCTTGATGTCACAGCGTCC	65.69354839	11305	2916	2946	30	GATGGTGTCCAGCAATACGAAGATGTCCACG	64.37096774	0	24	5	29	3
11301	2883	2913	30	CTTTAGGCAGGTCCTTGATGTCACAGCGTCC	65.69354839	11304	2915	2945	30	AGATGGTGTCCAGCAATACGAAGATGTCCAC	63.0483871	0	24	7	31	2
12688	26905	26935	30	CAGACTCATCAAATAAGTAGTATGTAGCCAT	57.75806452	12700	26944	26974	30	CATCTAAATCAATGCCCAGTGGTGTAAGTAA	59.08064516	0	27	11	38	9
12688	26905	26935	30	CAGACTCATCAAATAAGTAGTATGTAGCCAT	57.75806452	12698	26942	26972	30	CTCATCTAAATCAATGCCCAGTGGTGTAAGT	60.40322581	0	27	13	40	7
12687	26904	26934	30	CCAGACTCATCAAATAAGTAGTATGTAGCCA	59.08064516	12701	26945	26975	30	ATCTAAATCAATGCCCAGTGGTGTAAGTAAT	57.75806452	0	32	10	42	11
12687	26904	26934	30	CCAGACTCATCAAATAAGTAGTATGTAGCCA	59.08064516	12699	26943	26973	30	TCATCTAAATCAATGCCCAGTGGTGTAAGTA	59.08064516	0	32	12	44	9
12241	19860	19890	30	GCTGAGGTGATAGAGGTTTGTGGTGGTTGGT	64.37096774	12269	19912	19942	30	TACTGAAGTCATTGAGAGCCTTTGCGAGATG	61.72580645	0	17	29	46	22
12103	18191	18221	30	AGAAACTAAGTAATCATAAACACCAAGAGTC	56.43548387	12134	18222	18252	30	AGTCTAAAGTAGCGGTTGAGTAAACAAAAGA	57.75806452	0	38	13	51	1
12687	26904	26934	30	CCAGACTCATCAAATAAGTAGTATGTAGCCA	59.08064516	12697	26941	26971	30	ACTCATCTAAATCAATGCCCAGTGGTGTAAG	60.40322581	0	32	19	51	7
12104	18192	18222	30	GAAACTAAGTAATCATAAACACCAAGAGTCA	56.43548387	12135	18223	18253	30	GTCTAAAGTAGCGGTTGAGTAAACAAAAGAG	59.08064516	0	37	16	53	1
12103	18191	18221	30	AGAAACTAAGTAATCATAAACACCAAGAGTC	56.43548387	12135	18223	18253	30	GTCTAAAGTAGCGGTTGAGTAAACAAAAGAG	59.08064516	0	38	16	54	2
12104	18192	18222	30	GAAACTAAGTAATCATAAACACCAAGAGTCA	56.43548387	12136	18224	18254	30	TCTAAAGTAGCGGTTGAGTAAACAAAAGAGG	59.08064516	0	37	17	54	2
12105	18193	18223	30	AAACTAAGTAATCATAAACACCAAGAGTCAG	56.43548387	12136	18224	18254	30	TCTAAAGTAGCGGTTGAGTAAACAAAAGAGG	59.08064516	0	37	17	54	1
11564	6575	6605	30	TGGTGTAATGTCAAGAATCTCAAGTGTCTGT	59.08064516	11572	6618	6648	30	GCATCAGTAGTGTCAGCAATGTCTCTGCCAA	63.0483871	0	29	27	56	13
12104	18192	18222	30	GAAACTAAGTAATCATAAACACCAAGAGTCA	56.43548387	12137	18225	18255	30	CTAAAGTAGCGGTTGAGTAAACAAAAGAGGC	60.40322581	0	37	19	56	3
11563	6574	6604	30	ATGGTGTAATGTCAAGAATCTCAAGTGTCTG	59.08064516	11573	6619	6649	30	CATCAGTAGTGTCAGCAATGTCTCTGCCAAA	61.72580645	0	29	28	57	15
11564	6575	6605	30	TGGTGTAATGTCAAGAATCTCAAGTGTCTGT	59.08064516	11573	6619	6649	30	CATCAGTAGTGTCAGCAATGTCTCTGCCAAA	61.72580645	0	29	28	57	14
11779	10223	10253	30	CACCCTGTTGTCCATCAAAGTGTCCCTTATT	61.72580645	11794	10276	10306	30	TCTAAACTCTGAAGTCTTGTAAAAGTGTTCC	57.75806452	0	20	37	57	23
12100	18188	18218	30	TGTAGAAACTAAGTAATCATAAACACCAAGA	55.11290323	12137	18225	18255	30	CTAAAGTAGCGGTTGAGTAAACAAAAGAGGC	60.40322581	0	38	19	57	7
12103	18191	18221	30	AGAAACTAAGTAATCATAAACACCAAGAGTC	56.43548387	12137	18225	18255	30	CTAAAGTAGCGGTTGAGTAAACAAAAGAGGC	60.40322581	0	38	19	57	4
12106	18194	18224	30	AACTAAGTAATCATAAACACCAAGAGTCAGT	56.43548387	12137	18225	18255	30	CTAAAGTAGCGGTTGAGTAAACAAAAGAGGC	60.40322581	0	38	19	57	1
11564	6575	6605	30	TGGTGTAATGTCAAGAATCTCAAGTGTCTGT	59.08064516	11570	6616	6646	30	CAGCATCAGTAGTGTCAGCAATGTCTCTGCC	64.37096774	0	29	29	58	11
11564	6575	6605	30	TGGTGTAATGTCAAGAATCTCAAGTGTCTGT	59.08064516	11574	6620	6650	30	ATCAGTAGTGTCAGCAATGTCTCTGCCAAAT	60.40322581	0	29	29	58	15
12241	19860	19890	30	GCTGAGGTGATAGAGGTTTGTGGTGGTTGGT	64.37096774	12267	19910	19940	30	GTTACTGAAGTCATTGAGAGCCTTTGCGAGA	61.72580645	0	17	41	58	20
12241	19860	19890	30	GCTGAGGTGATAGAGGTTTGTGGTGGTTGGT	64.37096774	12268	19911	19941	30	TTACTGAAGTCATTGAGAGCCTTTGCGAGAT	60.40322581	0	17	41	58	21
11564	6575	6605	30	TGGTGTAATGTCAAGAATCTCAAGTGTCTGT	59.08064516	11571	6617	6647	30	AGCATCAGTAGTGTCAGCAATGTCTCTGCCA	63.0483871	0	29	30	59	12
11778	10222	10252	30	TCACCCTGTTGTCCATCAAAGTGTCCCTTAT	61.72580645	11794	10276	10306	30	TCTAAACTCTGAAGTCTTGTAAAAGTGTTCC	57.75806452	0	22	37	59	24
12242	19861	19891	30	CTGAGGTGATAGAGGTTTGTGGTGGTTGGTA	63.0483871	12269	19912	19942	30	TACTGAAGTCATTGAGAGCCTTTGCGAGATG	61.72580645	0	30	29	59	21
11778	10222	10252	30	TCACCCTGTTGTCCATCAAAGTGTCCCTTAT	61.72580645	11793	10275	10305	30	TTCTAAACTCTGAAGTCTTGTAAAAGTGTTC	56.43548387	0	22	38	60	23
11779	10223	10253	30	CACCCTGTTGTCCATCAAAGTGTCCCTTATT	61.72580645	11795	10277	10307	30	CTAAACTCTGAAGTCTTGTAAAAGTGTTCCA	57.75806452	0	20	40	60	24
12241	19860	19890	30	GCTGAGGTGATAGAGGTTTGTGGTGGTTGGT	64.37096774	12265	19908	19938	30	GAGTTACTGAAGTCATTGAGAGCCTTTGCGA	61.72580645	0	17	43	60	18
12241	19860	19890	30	GCTGAGGTGATAGAGGTTTGTGGTGGTTGGT	64.37096774	12266	19909	19939	30	AGTTACTGAAGTCATTGAGAGCCTTTGCGAG	61.72580645	0	17	43	60	19
11402	4166	4196	30	GCAAGAAGTAGACTAAAGCATAAAGATAGAG	57.75806452	11415	4212	4242	30	GCCAGCAGCAACGAGCAAAAGGTGTGAGTAA	64.37096774	0	47	14	61	16
12243	19862	19892	30	TGAGGTGATAGAGGTTTGTGGTGGTTGGTAA	61.72580645	12269	19912	19942	30	TACTGAAGTCATTGAGAGCCTTTGCGAGATG	61.72580645	0	32	29	61	20
11566	6577	6607	30	GTGTAATGTCAAGAATCTCAAGTGTCTGTGG	60.40322581	11574	6620	6650	30	ATCAGTAGTGTCAGCAATGTCTCTGCCAAAT	60.40322581	0	33	29	62	13
11778	10222	10252	30	TCACCCTGTTGTCCATCAAAGTGTCCCTTAT	61.72580645	11795	10277	10307	30	CTAAACTCTGAAGTCTTGTAAAAGTGTTCCA	57.75806452	0	22	40	62	25
11565	6576	6606	30	GGTGTAATGTCAAGAATCTCAAGTGTCTGTG	60.40322581	11573	6619	6649	30	CATCAGTAGTGTCAGCAATGTCTCTGCCAAA	61.72580645	0	35	28	63	13
11566	6577	6607	30	GTGTAATGTCAAGAATCTCAAGTGTCTGTGG	60.40322581	11571	6617	6647	30	AGCATCAGTAGTGTCAGCAATGTCTCTGCCA	63.0483871	0	33	30	63	10
11403	4167	4197	30	CAAGAAGTAGACTAAAGCATAAAGATAGAGA	56.43548387	11415	4212	4242	30	GCCAGCAGCAACGAGCAAAAGGTGTGAGTAA	64.37096774	0	50	14	64	15
11565	6576	6606	30	GGTGTAATGTCAAGAATCTCAAGTGTCTGTG	60.40322581	11574	6620	6650	30	ATCAGTAGTGTCAGCAATGTCTCTGCCAAAT	60.40322581	0	35	29	64	14
11780	10224	10254	30	ACCCTGTTGTCCATCAAAGTGTCCCTTATTT	60.40322581	11795	10277	10307	30	CTAAACTCTGAAGTCTTGTAAAAGTGTTCCA	57.75806452	0	24	40	64	23
12241	19860	19890	30	GCTGAGGTGATAGAGGTTTGTGGTGGTTGGT	64.37096774	12263	19906	19936	30	CTGAGTTACTGAAGTCATTGAGAGCCTTTGC	61.72580645	0	17	47	64	16
12244	19863	19893	30	GAGGTGATAGAGGTTTGTGGTGGTTGGTAAA	61.72580645	12269	19912	19942	30	TACTGAAGTCATTGAGAGCCTTTGCGAGATG	61.72580645	0	35	29	64	19
11402	4166	4196	30	GCAAGAAGTAGACTAAAGCATAAAGATAGAG	57.75806452	11416	4213	4243	30	CCAGCAGCAACGAGCAAAAGGTGTGAGTAAA	63.0483871	0	47	18	65	17
11402	4166	4196	30	GCAAGAAGTAGACTAAAGCATAAAGATAGAG	57.75806452	11417	4214	4244	30	CAGCAGCAACGAGCAAAAGGTGTGAGTAAAC	63.0483871	0	47	18	65	18
11402	4166	4196	30	GCAAGAAGTAGACTAAAGCATAAAGATAGAG	57.75806452	11418	4215	4245	30	AGCAGCAACGAGCAAAAGGTGTGAGTAAACT	61.72580645	0	47	18	65	19
11567	6578	6608	30	TGTAATGTCAAGAATCTCAAGTGTCTGTGGA	59.08064516	11572	6618	6648	30	GCATCAGTAGTGTCAGCAATGTCTCTGCCAA	63.0483871	0	38	27	65	10
12241	19860	19890	30	GCTGAGGTGATAGAGGTTTGTGGTGGTTGGT	64.37096774	12262	19905	19935	30	CCTGAGTTACTGAAGTCATTGAGAGCCTTTG	61.72580645	0	17	48	65	15
12241	19860	19890	30	GCTGAGGTGATAGAGGTTTGTGGTGGTTGGT	64.37096774	12264	19907	19937	30	TGAGTTACTGAAGTCATTGAGAGCCTTTGCG	61.72580645	0	17	48	65	17
11402	4166	4196	30	GCAAGAAGTAGACTAAAGCATAAAGATAGAG	57.75806452	11420	4217	4247	30	CAGCAACGAGCAAAAGGTGTGAGTAAACTGT	61.72580645	0	47	19	66	21
11402	4166	4196	30	GCAAGAAGTAGACTAAAGCATAAAGATAGAG	57.75806452	11421	4218	4248	30	AGCAACGAGCAAAAGGTGTGAGTAAACTGTT	60.40322581	0	47	19	66	22
11402	4166	4196	30	GCAAGAAGTAGACTAAAGCATAAAGATAGAG	57.75806452	11419	4216	4246	30	GCAGCAACGAGCAAAAGGTGTGAGTAAACTG	63.0483871	0	47	20	67	20
11402	4166	4196	30	GCAAGAAGTAGACTAAAGCATAAAGATAGAG	57.75806452	11422	4219	4249	30	GCAACGAGCAAAAGGTGTGAGTAAACTGTTA	60.40322581	0	47	20	67	23
11404	4168	4198	30	AAGAAGTAGACTAAAGCATAAAGATAGAGAA	55.11290323	11415	4212	4242	30	GCCAGCAGCAACGAGCAAAAGGTGTGAGTAA	64.37096774	0	53	14	67	14
11567	6578	6608	30	TGTAATGTCAAGAATCTCAAGTGTCTGTGGA	59.08064516	11574	6620	6650	30	ATCAGTAGTGTCAGCAATGTCTCTGCCAAAT	60.40322581	0	38	29	67	12
11403	4167	4197	30	CAAGAAGTAGACTAAAGCATAAAGATAGAGA	56.43548387	11416	4213	4243	30	CCAGCAGCAACGAGCAAAAGGTGTGAGTAAA	63.0483871	0	50	18	68	16
11403	4167	4197	30	CAAGAAGTAGACTAAAGCATAAAGATAGAGA	56.43548387	11417	4214	4244	30	CAGCAGCAACGAGCAAAAGGTGTGAGTAAAC	63.0483871	0	50	18	68	17
11403	4167	4197	30	CAAGAAGTAGACTAAAGCATAAAGATAGAGA	56.43548387	11418	4215	4245	30	AGCAGCAACGAGCAAAAGGTGTGAGTAAACT	61.72580645	0	50	18	68	18
11567	6578	6608	30	TGTAATGTCAAGAATCTCAAGTGTCTGTGGA	59.08064516	11571	6617	6647	30	AGCATCAGTAGTGTCAGCAATGTCTCTGCCA	63.0483871	0	38	30	68	9
11403	4167	4197	30	CAAGAAGTAGACTAAAGCATAAAGATAGAGA	56.43548387	11421	4218	4248	30	AGCAACGAGCAAAAGGTGTGAGTAAACTGTT	60.40322581	0	50	19	69	21
11403	4167	4197	30	CAAGAAGTAGACTAAAGCATAAAGATAGAGA	56.43548387	11419	4216	4246	30	GCAGCAACGAGCAAAAGGTGTGAGTAAACTG	63.0483871	0	50	20	70	19
11403	4167	4197	30	CAAGAAGTAGACTAAAGCATAAAGATAGAGA	56.43548387	11422	4219	4249	30	GCAACGAGCAAAAGGTGTGAGTAAACTGTTA	60.40322581	0	50	20	70	22
11404	4168	4198	30	AAGAAGTAGACTAAAGCATAAAGATAGAGAA	55.11290323	11416	4213	4243	30	CCAGCAGCAACGAGCAAAAGGTGTGAGTAAA	63.0483871	0	53	18	71	15
11404	4168	4198	30	AAGAAGTAGACTAAAGCATAAAGATAGAGAA	55.11290323	11417	4214	4244	30	CAGCAGCAACGAGCAAAAGGTGTGAGTAAAC	63.0483871	0	53	18	71	16
11404	4168	4198	30	AAGAAGTAGACTAAAGCATAAAGATAGAGAA	55.11290323	11418	4215	4245	30	AGCAGCAACGAGCAAAAGGTGTGAGTAAACT	61.72580645	0	53	18	71	17
12242	19861	19891	30	CTGAGGTGATAGAGGTTTGTGGTGGTTGGTA	63.0483871	12267	19910	19940	30	GTTACTGAAGTCATTGAGAGCCTTTGCGAGA	61.72580645	0	30	41	71	19
12242	19861	19891	30	CTGAGGTGATAGAGGTTTGTGGTGGTTGGTA	63.0483871	12268	19911	19941	30	TTACTGAAGTCATTGAGAGCCTTTGCGAGAT	60.40322581	0	30	41	71	20
11404	4168	4198	30	AAGAAGTAGACTAAAGCATAAAGATAGAGAA	55.11290323	11421	4218	4248	30	AGCAACGAGCAAAAGGTGTGAGTAAACTGTT	60.40322581	0	53	19	72	20
11561	6519	6549	30	ACCTGGTTAGAAGTATTTGTTCCTGGTGTTA	59.08064516	11563	6574	6604	30	ATGGTGTAATGTCAAGAATCTCAAGTGTCTG	59.08064516	0	43	29	72	25
11568	6579	6609	30	GTAATGTCAAGAATCTCAAGTGTCTGTGGAT	59.08064516	11572	6618	6648	30	GCATCAGTAGTGTCAGCAATGTCTCTGCCAA	63.0483871	0	45	27	72	9
11404	4168	4198	30	AAGAAGTAGACTAAAGCATAAAGATAGAGAA	55.11290323	11419	4216	4246	30	GCAGCAACGAGCAAAAGGTGTGAGTAAACTG	63.0483871	0	53	20	73	18
11404	4168	4198	30	AAGAAGTAGACTAAAGCATAAAGATAGAGAA	55.11290323	11422	4219	4249	30	GCAACGAGCAAAAGGTGTGAGTAAACTGTTA	60.40322581	0	53	20	73	21
11568	6579	6609	30	GTAATGTCAAGAATCTCAAGTGTCTGTGGAT	59.08064516	11573	6619	6649	30	CATCAGTAGTGTCAGCAATGTCTCTGCCAAA	61.72580645	0	45	28	73	10
12242	19861	19891	30	CTGAGGTGATAGAGGTTTGTGGTGGTTGGTA	63.0483871	12265	19908	19938	30	GAGTTACTGAAGTCATTGAGAGCCTTTGCGA	61.72580645	0	30	43	73	17
12242	19861	19891	30	CTGAGGTGATAGAGGTTTGTGGTGGTTGGTA	63.0483871	12266	19909	19939	30	AGTTACTGAAGTCATTGAGAGCCTTTGCGAG	61.72580645	0	30	43	73	18
12243	19862	19892	30	TGAGGTGATAGAGGTTTGTGGTGGTTGGTAA	61.72580645	12267	19910	19940	30	GTTACTGAAGTCATTGAGAGCCTTTGCGAGA	61.72580645	0	32	41	73	18
12243	19862	19892	30	TGAGGTGATAGAGGTTTGTGGTGGTTGGTAA	61.72580645	12268	19911	19941	30	TTACTGAAGTCATTGAGAGCCTTTGCGAGAT	60.40322581	0	32	41	73	19
11568	6579	6609	30	GTAATGTCAAGAATCTCAAGTGTCTGTGGAT	59.08064516	11570	6616	6646	30	CAGCATCAGTAGTGTCAGCAATGTCTCTGCC	64.37096774	0	45	29	74	7
11568	6579	6609	30	GTAATGTCAAGAATCTCAAGTGTCTGTGGAT	59.08064516	11574	6620	6650	30	ATCAGTAGTGTCAGCAATGTCTCTGCCAAAT	60.40322581	0	45	29	74	11
11568	6579	6609	30	GTAATGTCAAGAATCTCAAGTGTCTGTGGAT	59.08064516	11571	6617	6647	30	AGCATCAGTAGTGTCAGCAATGTCTCTGCCA	63.0483871	0	45	30	75	8
11562	6520	6550	30	CCTGGTTAGAAGTATTTGTTCCTGGTGTTAT	59.08064516	11563	6574	6604	30	ATGGTGTAATGTCAAGAATCTCAAGTGTCTG	59.08064516	0	47	29	76	24
11562	6520	6550	30	CCTGGTTAGAAGTATTTGTTCCTGGTGTTAT	59.08064516	11564	6575	6605	30	TGGTGTAATGTCAAGAATCTCAAGTGTCTGT	59.08064516	0	47	29	76	25
12244	19863	19893	30	GAGGTGATAGAGGTTTGTGGTGGTTGGTAAA	61.72580645	12268	19911	19941	30	TTACTGAAGTCATTGAGAGCCTTTGCGAGAT	60.40322581	0	35	41	76	18
12242	19861	19891	30	CTGAGGTGATAGAGGTTTGTGGTGGTTGGTA	63.0483871	12263	19906	19936	30	CTGAGTTACTGAAGTCATTGAGAGCCTTTGC	61.72580645	0	30	47	77	15
11405	4169	4199	30	AGAAGTAGACTAAAGCATAAAGATAGAGAAA	55.11290323	11415	4212	4242	30	GCCAGCAGCAACGAGCAAAAGGTGTGAGTAA	64.37096774	0	67	14	81	13
11405	4169	4199	30	AGAAGTAGACTAAAGCATAAAGATAGAGAAA	55.11290323	11416	4213	4243	30	CCAGCAGCAACGAGCAAAAGGTGTGAGTAAA	63.0483871	0	67	18	85	14
11405	4169	4199	30	AGAAGTAGACTAAAGCATAAAGATAGAGAAA	55.11290323	11417	4214	4244	30	CAGCAGCAACGAGCAAAAGGTGTGAGTAAAC	63.0483871	0	67	18	85	15
11405	4169	4199	30	AGAAGTAGACTAAAGCATAAAGATAGAGAAA	55.11290323	11418	4215	4245	30	AGCAGCAACGAGCAAAAGGTGTGAGTAAACT	61.72580645	0	67	18	85	16
11405	4169	4199	30	AGAAGTAGACTAAAGCATAAAGATAGAGAAA	55.11290323	11421	4218	4248	30	AGCAACGAGCAAAAGGTGTGAGTAAACTGTT	60.40322581	0	67	19	86	19
11405	4169	4199	30	AGAAGTAGACTAAAGCATAAAGATAGAGAAA	55.11290323	11419	4216	4246	30	GCAGCAACGAGCAAAAGGTGTGAGTAAACTG	63.0483871	0	67	20	87	17
11405	4169	4199	30	AGAAGTAGACTAAAGCATAAAGATAGAGAAA	55.11290323	11422	4219	4249	30	GCAACGAGCAAAAGGTGTGAGTAAACTGTTA	60.40322581	0	67	20	87	20
12313	20320	20350	30	CAGAATAAACACCAGGTAAGAATGAGTAAAC	57.75806452	12317	20367	20397	30	ACAGTGAATGACATAAGGAATAGTAAAGTAT	55.11290323	0	41	46	87	17
12488	23997	24027	30	GTAACTGGTTTTATGGTTGTTGTGTAACTGT	57.75806452	12507	24051	24081	30	ATAGGACCTTTGTATTCTGAGGACTTTGTAA	57.75806452	0	52	35	87	24
12490	23999	24029	30	AACTGGTTTTATGGTTGTTGTGTAACTGTTT	56.43548387	12507	24051	24081	30	ATAGGACCTTTGTATTCTGAGGACTTTGTAA	57.75806452	0	52	35	87	22
12487	23996	24026	30	AGTAACTGGTTTTATGGTTGTTGTGTAACTG	57.75806452	12507	24051	24081	30	ATAGGACCTTTGTATTCTGAGGACTTTGTAA	57.75806452	0	53	35	88	25
12312	20319	20349	30	ACAGAATAAACACCAGGTAAGAATGAGTAAA	56.43548387	12317	20367	20397	30	ACAGTGAATGACATAAGGAATAGTAAAGTAT	55.11290323	0	43	46	89	18
12315	20322	20352	30	GAATAAACACCAGGTAAGAATGAGTAAACTG	57.75806452	12317	20367	20397	30	ACAGTGAATGACATAAGGAATAGTAAAGTAT	55.11290323	0	44	46	90	15
12490	23999	24029	30	AACTGGTTTTATGGTTGTTGTGTAACTGTTT	56.43548387	12508	24052	24082	30	TAGGACCTTTGTATTCTGAGGACTTTGTAAG	59.08064516	0	52	38	90	23
12491	24000	24030	30	ACTGGTTTTATGGTTGTTGTGTAACTGTTTT	56.43548387	12507	24051	24081	30	ATAGGACCTTTGTATTCTGAGGACTTTGTAA	57.75806452	0	55	35	90	21
12489	23998	24028	30	TAACTGGTTTTATGGTTGTTGTGTAACTGTT	56.43548387	12508	24052	24082	30	TAGGACCTTTGTATTCTGAGGACTTTGTAAG	59.08064516	0	53	38	91	24
12312	20319	20349	30	ACAGAATAAACACCAGGTAAGAATGAGTAAA	56.43548387	12316	20366	20396	30	TACAGTGAATGACATAAGGAATAGTAAAGTA	55.11290323	0	43	49	92	17
12491	24000	24030	30	ACTGGTTTTATGGTTGTTGTGTAACTGTTTT	56.43548387	12508	24052	24082	30	TAGGACCTTTGTATTCTGAGGACTTTGTAAG	59.08064516	0	55	38	93	22
12494	24003	24033	30	GGTTTTATGGTTGTTGTGTAACTGTTTTCTT	56.43548387	12507	24051	24081	30	ATAGGACCTTTGTATTCTGAGGACTTTGTAA	57.75806452	0	60	35	95	18
12310	20317	20347	30	TAACAGAATAAACACCAGGTAAGAATGAGTA	56.43548387	12317	20367	20397	30	ACAGTGAATGACATAAGGAATAGTAAAGTAT	55.11290323	0	52	46	98	20
12311	20318	20348	30	AACAGAATAAACACCAGGTAAGAATGAGTAA	56.43548387	12317	20367	20397	30	ACAGTGAATGACATAAGGAATAGTAAAGTAT	55.11290323	0	52	46	98	19
12492	24001	24031	30	CTGGTTTTATGGTTGTTGTGTAACTGTTTTC	57.75806452	12508	24052	24082	30	TAGGACCTTTGTATTCTGAGGACTTTGTAAG	59.08064516	0	60	38	98	21
12494	24003	24033	30	GGTTTTATGGTTGTTGTGTAACTGTTTTCTT	56.43548387	12508	24052	24082	30	TAGGACCTTTGTATTCTGAGGACTTTGTAAG	59.08064516	0	60	38	98	19
12310	20317	20347	30	TAACAGAATAAACACCAGGTAAGAATGAGTA	56.43548387	12316	20366	20396	30	TACAGTGAATGACATAAGGAATAGTAAAGTA	55.11290323	0	52	49	101	19
12311	20318	20348	30	AACAGAATAAACACCAGGTAAGAATGAGTAA	56.43548387	12316	20366	20396	30	TACAGTGAATGACATAAGGAATAGTAAAGTA	55.11290323	0	52	49	101	18
12493	24002	24032	30	TGGTTTTATGGTTGTTGTGTAACTGTTTTCT	56.43548387	12507	24051	24081	30	ATAGGACCTTTGTATTCTGAGGACTTTGTAA	57.75806452	0	66	35	101	19
12309	20316	20346	30	ATAACAGAATAAACACCAGGTAAGAATGAGT	56.43548387	12317	20367	20397	30	ACAGTGAATGACATAAGGAATAGTAAAGTAT	55.11290323	0	58	46	104	21
12496	24005	24035	30	TTTTATGGTTGTTGTGTAACTGTTTTCTTTG	55.11290323	12507	24051	24081	30	ATAGGACCTTTGTATTCTGAGGACTTTGTAA	57.75806452	0	72	35	107	16
12497	24006	24036	30	TTTATGGTTGTTGTGTAACTGTTTTCTTTGT	55.11290323	12507	24051	24081	30	ATAGGACCTTTGTATTCTGAGGACTTTGTAA	57.75806452	0	73	35	108	15
12495	24004	24034	30	GTTTTATGGTTGTTGTGTAACTGTTTTCTTT	55.11290323	12507	24051	24081	30	ATAGGACCTTTGTATTCTGAGGACTTTGTAA	57.75806452	0	75	35	110	17
12496	24005	24035	30	TTTTATGGTTGTTGTGTAACTGTTTTCTTTG	55.11290323	12508	24052	24082	30	TAGGACCTTTGTATTCTGAGGACTTTGTAAG	59.08064516	0	72	38	110	17
12495	24004	24034	30	GTTTTATGGTTGTTGTGTAACTGTTTTCTTT	55.11290323	12508	24052	24082	30	TAGGACCTTTGTATTCTGAGGACTTTGTAAG	59.08064516	0	75	38	113	18
12498	24007	24037	30	TTATGGTTGTTGTGTAACTGTTTTCTTTGTA	55.11290323	12508	24052	24082	30	TAGGACCTTTGTATTCTGAGGACTTTGTAAG	59.08064516	0	79	38	117	15
11779	10223	10253	30	CACCCTGTTGTCCATCAAAGTGTCCCTTATT	61.72580645	11791	10268	10298	30	CCACATTTTCTAAACTCTGAAGTCTTGTAAA	56.43548387	0	20	100	120	15
12499	24008	24038	30	TATGGTTGTTGTGTAACTGTTTTCTTTGTAG	56.43548387	12507	24051	24081	30	ATAGGACCTTTGTATTCTGAGGACTTTGTAA	57.75806452	0	85	35	120	13
11406	4170	4200	30	GAAGTAGACTAAAGCATAAAGATAGAGAAAA	55.11290323	11415	4212	4242	30	GCCAGCAGCAACGAGCAAAAGGTGTGAGTAA	64.37096774	0	107	14	121	12
11778	10222	10252	30	TCACCCTGTTGTCCATCAAAGTGTCCCTTAT	61.72580645	11791	10268	10298	30	CCACATTTTCTAAACTCTGAAGTCTTGTAAA	56.43548387	0	22	100	122	16
12499	24008	24038	30	TATGGTTGTTGTGTAACTGTTTTCTTTGTAG	56.43548387	12508	24052	24082	30	TAGGACCTTTGTATTCTGAGGACTTTGTAAG	59.08064516	0	85	38	123	14
11780	10224	10254	30	ACCCTGTTGTCCATCAAAGTGTCCCTTATTT	60.40322581	11791	10268	10298	30	CCACATTTTCTAAACTCTGAAGTCTTGTAAA	56.43548387	0	24	100	124	14
11406	4170	4200	30	GAAGTAGACTAAAGCATAAAGATAGAGAAAA	55.11290323	11416	4213	4243	30	CCAGCAGCAACGAGCAAAAGGTGTGAGTAAA	63.0483871	0	107	18	125	13
11406	4170	4200	30	GAAGTAGACTAAAGCATAAAGATAGAGAAAA	55.11290323	11417	4214	4244	30	CAGCAGCAACGAGCAAAAGGTGTGAGTAAAC	63.0483871	0	107	18	125	14
11406	4170	4200	30	GAAGTAGACTAAAGCATAAAGATAGAGAAAA	55.11290323	11418	4215	4245	30	AGCAGCAACGAGCAAAAGGTGTGAGTAAACT	61.72580645	0	107	18	125	15
11779	10223	10253	30	CACCCTGTTGTCCATCAAAGTGTCCCTTATT	61.72580645	11790	10267	10297	30	GCCACATTTTCTAAACTCTGAAGTCTTGTAA	57.75806452	0	20	105	125	14
12308	20315	20345	30	AATAACAGAATAAACACCAGGTAAGAATGAG	56.43548387	12317	20367	20397	30	ACAGTGAATGACATAAGGAATAGTAAAGTAT	55.11290323	0	79	46	125	22
11406	4170	4200	30	GAAGTAGACTAAAGCATAAAGATAGAGAAAA	55.11290323	11421	4218	4248	30	AGCAACGAGCAAAAGGTGTGAGTAAACTGTT	60.40322581	0	107	19	126	18
11406	4170	4200	30	GAAGTAGACTAAAGCATAAAGATAGAGAAAA	55.11290323	11419	4216	4246	30	GCAGCAACGAGCAAAAGGTGTGAGTAAACTG	63.0483871	0	107	20	127	16
11406	4170	4200	30	GAAGTAGACTAAAGCATAAAGATAGAGAAAA	55.11290323	11422	4219	4249	30	GCAACGAGCAAAAGGTGTGAGTAAACTGTTA	60.40322581	0	107	20	127	19
11778	10222	10252	30	TCACCCTGTTGTCCATCAAAGTGTCCCTTAT	61.72580645	11790	10267	10297	30	GCCACATTTTCTAAACTCTGAAGTCTTGTAA	57.75806452	0	22	105	127	15
12308	20315	20345	30	AATAACAGAATAAACACCAGGTAAGAATGAG	56.43548387	12316	20366	20396	30	TACAGTGAATGACATAAGGAATAGTAAAGTA	55.11290323	0	79	49	128	21
11778	10222	10252	30	TCACCCTGTTGTCCATCAAAGTGTCCCTTAT	61.72580645	11789	10266	10296	30	AGCCACATTTTCTAAACTCTGAAGTCTTGTA	57.75806452	0	22	107	129	14
11407	4171	4201	30	AAGTAGACTAAAGCATAAAGATAGAGAAAAG	55.11290323	11415	4212	4242	30	GCCAGCAGCAACGAGCAAAAGGTGTGAGTAA	64.37096774	0	117	14	131	11
11407	4171	4201	30	AAGTAGACTAAAGCATAAAGATAGAGAAAAG	55.11290323	11416	4213	4243	30	CCAGCAGCAACGAGCAAAAGGTGTGAGTAAA	63.0483871	0	117	18	135	12
11407	4171	4201	30	AAGTAGACTAAAGCATAAAGATAGAGAAAAG	55.11290323	11417	4214	4244	30	CAGCAGCAACGAGCAAAAGGTGTGAGTAAAC	63.0483871	0	117	18	135	13
11407	4171	4201	30	AAGTAGACTAAAGCATAAAGATAGAGAAAAG	55.11290323	11418	4215	4245	30	AGCAGCAACGAGCAAAAGGTGTGAGTAAACT	61.72580645	0	117	18	135	14
11779	10223	10253	30	CACCCTGTTGTCCATCAAAGTGTCCCTTATT	61.72580645	11788	10265	10295	30	AAGCCACATTTTCTAAACTCTGAAGTCTTGT	57.75806452	0	20	115	135	12
12307	20314	20344	30	AAATAACAGAATAAACACCAGGTAAGAATGA	55.11290323	12317	20367	20397	30	ACAGTGAATGACATAAGGAATAGTAAAGTAT	55.11290323	0	89	46	135	23
11407	4171	4201	30	AAGTAGACTAAAGCATAAAGATAGAGAAAAG	55.11290323	11420	4217	4247	30	CAGCAACGAGCAAAAGGTGTGAGTAAACTGT	61.72580645	0	117	19	136	16
11407	4171	4201	30	AAGTAGACTAAAGCATAAAGATAGAGAAAAG	55.11290323	11421	4218	4248	30	AGCAACGAGCAAAAGGTGTGAGTAAACTGTT	60.40322581	0	117	19	136	17
11407	4171	4201	30	AAGTAGACTAAAGCATAAAGATAGAGAAAAG	55.11290323	11419	4216	4246	30	GCAGCAACGAGCAAAAGGTGTGAGTAAACTG	63.0483871	0	117	20	137	15
11407	4171	4201	30	AAGTAGACTAAAGCATAAAGATAGAGAAAAG	55.11290323	11422	4219	4249	30	GCAACGAGCAAAAGGTGTGAGTAAACTGTTA	60.40322581	0	117	20	137	18
11778	10222	10252	30	TCACCCTGTTGTCCATCAAAGTGTCCCTTAT	61.72580645	11788	10265	10295	30	AAGCCACATTTTCTAAACTCTGAAGTCTTGT	57.75806452	0	22	115	137	13
12307	20314	20344	30	AAATAACAGAATAAACACCAGGTAAGAATGA	55.11290323	12316	20366	20396	30	TACAGTGAATGACATAAGGAATAGTAAAGTA	55.11290323	0	89	49	138	22
11779	10223	10253	30	CACCCTGTTGTCCATCAAAGTGTCCCTTATT	61.72580645	11787	10264	10294	30	AAAGCCACATTTTCTAAACTCTGAAGTCTTG	57.75806452	0	20	123	143	11
12500	24009	24039	30	ATGGTTGTTGTGTAACTGTTTTCTTTGTAGA	56.43548387	12508	24052	24082	30	TAGGACCTTTGTATTCTGAGGACTTTGTAAG	59.08064516	0	105	38	143	13
11778	10222	10252	30	TCACCCTGTTGTCCATCAAAGTGTCCCTTAT	61.72580645	11787	10264	10294	30	AAAGCCACATTTTCTAAACTCTGAAGTCTTG	57.75806452	0	22	123	145	12
11408	4172	4202	30	AGTAGACTAAAGCATAAAGATAGAGAAAAGG	56.43548387	11415	4212	4242	30	GCCAGCAGCAACGAGCAAAAGGTGTGAGTAA	64.37096774	0	143	14	157	10
12306	20313	20343	30	TAAATAACAGAATAAACACCAGGTAAGAATG	55.11290323	12317	20367	20397	30	ACAGTGAATGACATAAGGAATAGTAAAGTAT	55.11290323	0	114	46	160	24
11408	4172	4202	30	AGTAGACTAAAGCATAAAGATAGAGAAAAGG	56.43548387	11416	4213	4243	30	CCAGCAGCAACGAGCAAAAGGTGTGAGTAAA	63.0483871	0	143	18	161	11
11408	4172	4202	30	AGTAGACTAAAGCATAAAGATAGAGAAAAGG	56.43548387	11417	4214	4244	30	CAGCAGCAACGAGCAAAAGGTGTGAGTAAAC	63.0483871	0	143	18	161	12
11408	4172	4202	30	AGTAGACTAAAGCATAAAGATAGAGAAAAGG	56.43548387	11418	4215	4245	30	AGCAGCAACGAGCAAAAGGTGTGAGTAAACT	61.72580645	0	143	18	161	13
11408	4172	4202	30	AGTAGACTAAAGCATAAAGATAGAGAAAAGG	56.43548387	11420	4217	4247	30	CAGCAACGAGCAAAAGGTGTGAGTAAACTGT	61.72580645	0	143	19	162	15
11408	4172	4202	30	AGTAGACTAAAGCATAAAGATAGAGAAAAGG	56.43548387	11421	4218	4248	30	AGCAACGAGCAAAAGGTGTGAGTAAACTGTT	60.40322581	0	143	19	162	16
11413	4182	4212	30	AGCATAAAGATAGAGAAAAGGGGCTTCAAGG	60.40322581	11416	4213	4243	30	CCAGCAGCAACGAGCAAAAGGTGTGAGTAAA	63.0483871	0	144	18	162	1
11413	4182	4212	30	AGCATAAAGATAGAGAAAAGGGGCTTCAAGG	60.40322581	11417	4214	4244	30	CAGCAGCAACGAGCAAAAGGTGTGAGTAAAC	63.0483871	0	144	18	162	2
11413	4182	4212	30	AGCATAAAGATAGAGAAAAGGGGCTTCAAGG	60.40322581	11418	4215	4245	30	AGCAGCAACGAGCAAAAGGTGTGAGTAAACT	61.72580645	0	144	18	162	3
11408	4172	4202	30	AGTAGACTAAAGCATAAAGATAGAGAAAAGG	56.43548387	11419	4216	4246	30	GCAGCAACGAGCAAAAGGTGTGAGTAAACTG	63.0483871	0	143	20	163	14
11408	4172	4202	30	AGTAGACTAAAGCATAAAGATAGAGAAAAGG	56.43548387	11422	4219	4249	30	GCAACGAGCAAAAGGTGTGAGTAAACTGTTA	60.40322581	0	143	20	163	17
11413	4182	4212	30	AGCATAAAGATAGAGAAAAGGGGCTTCAAGG	60.40322581	11420	4217	4247	30	CAGCAACGAGCAAAAGGTGTGAGTAAACTGT	61.72580645	0	144	19	163	5
11413	4182	4212	30	AGCATAAAGATAGAGAAAAGGGGCTTCAAGG	60.40322581	11421	4218	4248	30	AGCAACGAGCAAAAGGTGTGAGTAAACTGTT	60.40322581	0	144	19	163	6
11414	4183	4213	30	GCATAAAGATAGAGAAAAGGGGCTTCAAGGC	61.72580645	11417	4214	4244	30	CAGCAGCAACGAGCAAAAGGTGTGAGTAAAC	63.0483871	0	145	18	163	1
11414	4183	4213	30	GCATAAAGATAGAGAAAAGGGGCTTCAAGGC	61.72580645	11418	4215	4245	30	AGCAGCAACGAGCAAAAGGTGTGAGTAAACT	61.72580645	0	145	18	163	2
11413	4182	4212	30	AGCATAAAGATAGAGAAAAGGGGCTTCAAGG	60.40322581	11419	4216	4246	30	GCAGCAACGAGCAAAAGGTGTGAGTAAACTG	63.0483871	0	144	20	164	4
11413	4182	4212	30	AGCATAAAGATAGAGAAAAGGGGCTTCAAGG	60.40322581	11422	4219	4249	30	GCAACGAGCAAAAGGTGTGAGTAAACTGTTA	60.40322581	0	144	20	164	7
11414	4183	4213	30	GCATAAAGATAGAGAAAAGGGGCTTCAAGGC	61.72580645	11420	4217	4247	30	CAGCAACGAGCAAAAGGTGTGAGTAAACTGT	61.72580645	0	145	19	164	4
11414	4183	4213	30	GCATAAAGATAGAGAAAAGGGGCTTCAAGGC	61.72580645	11421	4218	4248	30	AGCAACGAGCAAAAGGTGTGAGTAAACTGTT	60.40322581	0	145	19	164	5
11414	4183	4213	30	GCATAAAGATAGAGAAAAGGGGCTTCAAGGC	61.72580645	11419	4216	4246	30	GCAGCAACGAGCAAAAGGTGTGAGTAAACTG	63.0483871	0	145	20	165	3
11414	4183	4213	30	GCATAAAGATAGAGAAAAGGGGCTTCAAGGC	61.72580645	11422	4219	4249	30	GCAACGAGCAAAAGGTGTGAGTAAACTGTTA	60.40322581	0	145	20	165	6
11409	4173	4203	30	GTAGACTAAAGCATAAAGATAGAGAAAAGGG	57.75806452	11415	4212	4242	30	GCCAGCAGCAACGAGCAAAAGGTGTGAGTAA	64.37096774	0	153	14	167	9
11409	4173	4203	30	GTAGACTAAAGCATAAAGATAGAGAAAAGGG	57.75806452	11416	4213	4243	30	CCAGCAGCAACGAGCAAAAGGTGTGAGTAAA	63.0483871	0	153	18	171	10
11409	4173	4203	30	GTAGACTAAAGCATAAAGATAGAGAAAAGGG	57.75806452	11417	4214	4244	30	CAGCAGCAACGAGCAAAAGGTGTGAGTAAAC	63.0483871	0	153	18	171	11
11409	4173	4203	30	GTAGACTAAAGCATAAAGATAGAGAAAAGGG	57.75806452	11418	4215	4245	30	AGCAGCAACGAGCAAAAGGTGTGAGTAAACT	61.72580645	0	153	18	171	12
11409	4173	4203	30	GTAGACTAAAGCATAAAGATAGAGAAAAGGG	57.75806452	11420	4217	4247	30	CAGCAACGAGCAAAAGGTGTGAGTAAACTGT	61.72580645	0	153	19	172	14
11409	4173	4203	30	GTAGACTAAAGCATAAAGATAGAGAAAAGGG	57.75806452	11421	4218	4248	30	AGCAACGAGCAAAAGGTGTGAGTAAACTGTT	60.40322581	0	153	19	172	15
11409	4173	4203	30	GTAGACTAAAGCATAAAGATAGAGAAAAGGG	57.75806452	11419	4216	4246	30	GCAGCAACGAGCAAAAGGTGTGAGTAAACTG	63.0483871	0	153	20	173	13
11409	4173	4203	30	GTAGACTAAAGCATAAAGATAGAGAAAAGGG	57.75806452	11422	4219	4249	30	GCAACGAGCAAAAGGTGTGAGTAAACTGTTA	60.40322581	0	153	20	173	16
11411	4175	4205	30	AGACTAAAGCATAAAGATAGAGAAAAGGGGC	59.08064516	11415	4212	4242	30	GCCAGCAGCAACGAGCAAAAGGTGTGAGTAA	64.37096774	0	162	14	176	7
12304	20311	20341	30	AGTAAATAACAGAATAAACACCAGGTAAGAA	55.11290323	12316	20366	20396	30	TACAGTGAATGACATAAGGAATAGTAAAGTA	55.11290323	0	130	49	179	25
11410	4174	4204	30	TAGACTAAAGCATAAAGATAGAGAAAAGGGG	57.75806452	11415	4212	4242	30	GCCAGCAGCAACGAGCAAAAGGTGTGAGTAA	64.37096774	0	166	14	180	8
11411	4175	4205	30	AGACTAAAGCATAAAGATAGAGAAAAGGGGC	59.08064516	11416	4213	4243	30	CCAGCAGCAACGAGCAAAAGGTGTGAGTAAA	63.0483871	0	162	18	180	8
11411	4175	4205	30	AGACTAAAGCATAAAGATAGAGAAAAGGGGC	59.08064516	11417	4214	4244	30	CAGCAGCAACGAGCAAAAGGTGTGAGTAAAC	63.0483871	0	162	18	180	9
11411	4175	4205	30	AGACTAAAGCATAAAGATAGAGAAAAGGGGC	59.08064516	11418	4215	4245	30	AGCAGCAACGAGCAAAAGGTGTGAGTAAACT	61.72580645	0	162	18	180	10
11411	4175	4205	30	AGACTAAAGCATAAAGATAGAGAAAAGGGGC	59.08064516	11420	4217	4247	30	CAGCAACGAGCAAAAGGTGTGAGTAAACTGT	61.72580645	0	162	19	181	12
11411	4175	4205	30	AGACTAAAGCATAAAGATAGAGAAAAGGGGC	59.08064516	11421	4218	4248	30	AGCAACGAGCAAAAGGTGTGAGTAAACTGTT	60.40322581	0	162	19	181	13
11412	4176	4206	30	GACTAAAGCATAAAGATAGAGAAAAGGGGCT	59.08064516	11418	4215	4245	30	AGCAGCAACGAGCAAAAGGTGTGAGTAAACT	61.72580645	0	163	18	181	9
11221	2050	2080	30	TTCAAGTGAGAACCAAAAGATAATAAGCATA	55.11290323	11227	2099	2129	30	AGAAAGGCTAAAAAGCACAAATAGAAGTCAA	56.43548387	0	73	109	182	19
11411	4175	4205	30	AGACTAAAGCATAAAGATAGAGAAAAGGGGC	59.08064516	11419	4216	4246	30	GCAGCAACGAGCAAAAGGTGTGAGTAAACTG	63.0483871	0	162	20	182	11
11411	4175	4205	30	AGACTAAAGCATAAAGATAGAGAAAAGGGGC	59.08064516	11422	4219	4249	30	GCAACGAGCAAAAGGTGTGAGTAAACTGTTA	60.40322581	0	162	20	182	14
11412	4176	4206	30	GACTAAAGCATAAAGATAGAGAAAAGGGGCT	59.08064516	11421	4218	4248	30	AGCAACGAGCAAAAGGTGTGAGTAAACTGTT	60.40322581	0	163	19	182	12
11221	2050	2080	30	TTCAAGTGAGAACCAAAAGATAATAAGCATA	55.11290323	11226	2098	2128	30	CAGAAAGGCTAAAAAGCACAAATAGAAGTCA	57.75806452	0	73	110	183	18
11412	4176	4206	30	GACTAAAGCATAAAGATAGAGAAAAGGGGCT	59.08064516	11419	4216	4246	30	GCAGCAACGAGCAAAAGGTGTGAGTAAACTG	63.0483871	0	163	20	183	10
11412	4176	4206	30	GACTAAAGCATAAAGATAGAGAAAAGGGGCT	59.08064516	11422	4219	4249	30	GCAACGAGCAAAAGGTGTGAGTAAACTGTTA	60.40322581	0	163	20	183	13
11410	4174	4204	30	TAGACTAAAGCATAAAGATAGAGAAAAGGGG	57.75806452	11416	4213	4243	30	CCAGCAGCAACGAGCAAAAGGTGTGAGTAAA	63.0483871	0	166	18	184	9
11410	4174	4204	30	TAGACTAAAGCATAAAGATAGAGAAAAGGGG	57.75806452	11417	4214	4244	30	CAGCAGCAACGAGCAAAAGGTGTGAGTAAAC	63.0483871	0	166	18	184	10
11410	4174	4204	30	TAGACTAAAGCATAAAGATAGAGAAAAGGGG	57.75806452	11418	4215	4245	30	AGCAGCAACGAGCAAAAGGTGTGAGTAAACT	61.72580645	0	166	18	184	11
11410	4174	4204	30	TAGACTAAAGCATAAAGATAGAGAAAAGGGG	57.75806452	11420	4217	4247	30	CAGCAACGAGCAAAAGGTGTGAGTAAACTGT	61.72580645	0	166	19	185	13
11410	4174	4204	30	TAGACTAAAGCATAAAGATAGAGAAAAGGGG	57.75806452	11421	4218	4248	30	AGCAACGAGCAAAAGGTGTGAGTAAACTGTT	60.40322581	0	166	19	185	14
11410	4174	4204	30	TAGACTAAAGCATAAAGATAGAGAAAAGGGG	57.75806452	11419	4216	4246	30	GCAGCAACGAGCAAAAGGTGTGAGTAAACTG	63.0483871	0	166	20	186	12
11410	4174	4204	30	TAGACTAAAGCATAAAGATAGAGAAAAGGGG	57.75806452	11422	4219	4249	30	GCAACGAGCAAAAGGTGTGAGTAAACTGTTA	60.40322581	0	166	20	186	15
11221	2050	2080	30	TTCAAGTGAGAACCAAAAGATAATAAGCATA	55.11290323	11228	2100	2130	30	GAAAGGCTAAAAAGCACAAATAGAAGTCAAT	56.43548387	0	73	114	187	20
11222	2051	2081	30	TCAAGTGAGAACCAAAAGATAATAAGCATAA	55.11290323	11227	2099	2129	30	AGAAAGGCTAAAAAGCACAAATAGAAGTCAA	56.43548387	0	78	109	187	18
11222	2051	2081	30	TCAAGTGAGAACCAAAAGATAATAAGCATAA	55.11290323	11226	2098	2128	30	CAGAAAGGCTAAAAAGCACAAATAGAAGTCA	57.75806452	0	78	110	188	17
11222	2051	2081	30	TCAAGTGAGAACCAAAAGATAATAAGCATAA	55.11290323	11228	2100	2130	30	GAAAGGCTAAAAAGCACAAATAGAAGTCAAT	56.43548387	0	78	114	192	19
11222	2051	2081	30	TCAAGTGAGAACCAAAAGATAATAAGCATAA	55.11290323	11225	2097	2127	30	GCAGAAAGGCTAAAAAGCACAAATAGAAGTC	59.08064516	0	78	118	196	16
11223	2052	2082	30	CAAGTGAGAACCAAAAGATAATAAGCATAAT	55.11290323	11227	2099	2129	30	AGAAAGGCTAAAAAGCACAAATAGAAGTCAA	56.43548387	0	93	109	202	17
11221	2050	2080	30	TTCAAGTGAGAACCAAAAGATAATAAGCATA	55.11290323	11224	2096	2126	30	AGCAGAAAGGCTAAAAAGCACAAATAGAAGT	57.75806452	0	73	130	203	16
11223	2052	2082	30	CAAGTGAGAACCAAAAGATAATAAGCATAAT	55.11290323	11226	2098	2128	30	CAGAAAGGCTAAAAAGCACAAATAGAAGTCA	57.75806452	0	93	110	203	16
11223	2052	2082	30	CAAGTGAGAACCAAAAGATAATAAGCATAAT	55.11290323	11228	2100	2130	30	GAAAGGCTAAAAAGCACAAATAGAAGTCAAT	56.43548387	0	93	114	207	18
11222	2051	2081	30	TCAAGTGAGAACCAAAAGATAATAAGCATAA	55.11290323	11224	2096	2126	30	AGCAGAAAGGCTAAAAAGCACAAATAGAAGT	57.75806452	0	78	130	208	15
11223	2052	2082	30	CAAGTGAGAACCAAAAGATAATAAGCATAAT	55.11290323	11225	2097	2127	30	GCAGAAAGGCTAAAAAGCACAAATAGAAGTC	59.08064516	0	93	118	211	15
11007	458	488	30	AGTTTGCTGTTTCTTCTGTCTCTGCGGTAAG	61.72580645	11044	513	543	30	TTTTTGTCCTTTTTAGGCTCTGTTGGTGGGA	60.40322581	0	177	59	236	25
11028	492	522	30	TGAGTTTCATCAGCCTTCTTCTTTTTGTCCT	59.08064516	11064	533	563	30	TGTTGGTGGGAATGTTTTGTATGCGTCAATA	59.08064516	0	111	133	244	11
11007	458	488	30	AGTTTGCTGTTTCTTCTGTCTCTGCGGTAAG	61.72580645	11043	512	542	30	CTTTTTGTCCTTTTTAGGCTCTGTTGGTGGG	61.72580645	0	177	81	258	24
11029	493	523	30	GAGTTTCATCAGCCTTCTTCTTTTTGTCCTT	59.08064516	11064	533	563	30	TGTTGGTGGGAATGTTTTGTATGCGTCAATA	59.08064516	0	126	133	259	10
11007	458	488	30	AGTTTGCTGTTTCTTCTGTCTCTGCGGTAAG	61.72580645	11042	511	541	30	TCTTTTTGTCCTTTTTAGGCTCTGTTGGTGG	60.40322581	0	177	116	293	23
11030	494	524	30	AGTTTCATCAGCCTTCTTCTTTTTGTCCTTT	57.75806452	11064	533	563	30	TGTTGGTGGGAATGTTTTGTATGCGTCAATA	59.08064516	0	161	133	294	9
11006	457	487	30	CAGTTTGCTGTTTCTTCTGTCTCTGCGGTAA	61.72580645	11042	511	541	30	TCTTTTTGTCCTTTTTAGGCTCTGTTGGTGG	60.40322581	0	184	116	300	24
11007	458	488	30	AGTTTGCTGTTTCTTCTGTCTCTGCGGTAAG	61.72580645	11041	510	540	30	TTCTTTTTGTCCTTTTTAGGCTCTGTTGGTG	59.08064516	0	177	158	335	22
11006	457	487	30	CAGTTTGCTGTTTCTTCTGTCTCTGCGGTAA	61.72580645	11041	510	540	30	TTCTTTTTGTCCTTTTTAGGCTCTGTTGGTG	59.08064516	0	184	158	342	23
11031	495	525	30	GTTTCATCAGCCTTCTTCTTTTTGTCCTTTT	57.75806452	11064	533	563	30	TGTTGGTGGGAATGTTTTGTATGCGTCAATA	59.08064516	0	220	133	353	8
11007	458	488	30	AGTTTGCTGTTTCTTCTGTCTCTGCGGTAAG	61.72580645	11040	509	539	30	CTTCTTTTTGTCCTTTTTAGGCTCTGTTGGT	59.08064516	0	177	182	359	21
11007	458	488	30	AGTTTGCTGTTTCTTCTGTCTCTGCGGTAAG	61.72580645	11039	508	538	30	TCTTCTTTTTGTCCTTTTTAGGCTCTGTTGG	59.08064516	0	177	199	376	20
11006	457	487	30	CAGTTTGCTGTTTCTTCTGTCTCTGCGGTAA	61.72580645	11039	508	538	30	TCTTCTTTTTGTCCTTTTTAGGCTCTGTTGG	59.08064516	0	184	199	383	21
11032	496	526	30	TTTCATCAGCCTTCTTCTTTTTGTCCTTTTT	56.43548387	11064	533	563	30	TGTTGGTGGGAATGTTTTGTATGCGTCAATA	59.08064516	0	274	133	407	7
11033	497	527	30	TTCATCAGCCTTCTTCTTTTTGTCCTTTTTA	56.43548387	11064	533	563	30	TGTTGGTGGGAATGTTTTGTATGCGTCAATA	59.08064516	0	282	133	415	6
11007	458	488	30	AGTTTGCTGTTTCTTCTGTCTCTGCGGTAAG	61.72580645	11038	507	537	30	TTCTTCTTTTTGTCCTTTTTAGGCTCTGTTG	57.75806452	0	177	247	424	19
11034	498	528	30	TCATCAGCCTTCTTCTTTTTGTCCTTTTTAG	57.75806452	11064	533	563	30	TGTTGGTGGGAATGTTTTGTATGCGTCAATA	59.08064516	0	292	133	425	5
11006	457	487	30	CAGTTTGCTGTTTCTTCTGTCTCTGCGGTAA	61.72580645	11038	507	537	30	TTCTTCTTTTTGTCCTTTTTAGGCTCTGTTG	57.75806452	0	184	247	431	20
11007	458	488	30	AGTTTGCTGTTTCTTCTGTCTCTGCGGTAAG	61.72580645	11037	506	536	30	CTTCTTCTTTTTGTCCTTTTTAGGCTCTGTT	57.75806452	0	177	256	433	18
11035	499	529	30	CATCAGCCTTCTTCTTTTTGTCCTTTTTAGG	59.08064516	11064	533	563	30	TGTTGGTGGGAATGTTTTGTATGCGTCAATA	59.08064516	0	300	133	433	4
11006	457	487	30	CAGTTTGCTGTTTCTTCTGTCTCTGCGGTAA	61.72580645	11036	505	535	30	CCTTCTTCTTTTTGTCCTTTTTAGGCTCTGT	59.08064516	0	184	263	447	18
11018	469	499	30	TCTTCTGTCTCTGCGGTAAGGCTTGAGTTTC	63.0483871	11054	523	553	30	TTTTAGGCTCTGTTGGTGGGAATGTTTTGTA	59.08064516	0	8	5554	5562	24
11018	469	499	30	TCTTCTGTCTCTGCGGTAAGGCTTGAGTTTC	63.0483871	11053	522	552	30	TTTTTAGGCTCTGTTGGTGGGAATGTTTTGT	59.08064516	0	8	5555	5563	23
11017	468	498	30	TTCTTCTGTCTCTGCGGTAAGGCTTGAGTTT	61.72580645	11054	523	553	30	TTTTAGGCTCTGTTGGTGGGAATGTTTTGTA	59.08064516	0	12	5554	5566	25
11019	470	500	30	CTTCTGTCTCTGCGGTAAGGCTTGAGTTTCA	63.0483871	11052	521	551	30	CTTTTTAGGCTCTGTTGGTGGGAATGTTTTG	60.40322581	0	9	5557	5566	21
11021	472	502	30	TCTGTCTCTGCGGTAAGGCTTGAGTTTCATC	63.0483871	11054	523	553	30	TTTTAGGCTCTGTTGGTGGGAATGTTTTGTA	59.08064516	0	12	5554	5566	21
11017	468	498	30	TTCTTCTGTCTCTGCGGTAAGGCTTGAGTTT	61.72580645	11053	522	552	30	TTTTTAGGCTCTGTTGGTGGGAATGTTTTGT	59.08064516	0	12	5555	5567	24
11021	472	502	30	TCTGTCTCTGCGGTAAGGCTTGAGTTTCATC	63.0483871	11053	522	552	30	TTTTTAGGCTCTGTTGGTGGGAATGTTTTGT	59.08064516	0	12	5555	5567	20
11017	468	498	30	TTCTTCTGTCTCTGCGGTAAGGCTTGAGTTT	61.72580645	11052	521	551	30	CTTTTTAGGCTCTGTTGGTGGGAATGTTTTG	60.40322581	0	12	5557	5569	23
11020	471	501	30	TTCTGTCTCTGCGGTAAGGCTTGAGTTTCAT	61.72580645	11052	521	551	30	CTTTTTAGGCTCTGTTGGTGGGAATGTTTTG	60.40322581	0	12	5557	5569	20
11018	469	499	30	TCTTCTGTCTCTGCGGTAAGGCTTGAGTTTC	63.0483871	11055	524	554	30	TTTAGGCTCTGTTGGTGGGAATGTTTTGTAT	59.08064516	0	8	5563	5571	25
11023	474	504	30	TGTCTCTGCGGTAAGGCTTGAGTTTCATCAG	63.0483871	11054	523	553	30	TTTTAGGCTCTGTTGGTGGGAATGTTTTGTA	59.08064516	0	17	5554	5571	19
11023	474	504	30	TGTCTCTGCGGTAAGGCTTGAGTTTCATCAG	63.0483871	11053	522	552	30	TTTTTAGGCTCTGTTGGTGGGAATGTTTTGT	59.08064516	0	17	5555	5572	18
11024	475	505	30	GTCTCTGCGGTAAGGCTTGAGTTTCATCAGC	64.37096774	11054	523	553	30	TTTTAGGCTCTGTTGGTGGGAATGTTTTGTA	59.08064516	0	18	5554	5572	18
11021	472	502	30	TCTGTCTCTGCGGTAAGGCTTGAGTTTCATC	63.0483871	11057	526	556	30	TAGGCTCTGTTGGTGGGAATGTTTTGTATGC	61.72580645	0	12	5561	5573	24
11021	472	502	30	TCTGTCTCTGCGGTAAGGCTTGAGTTTCATC	63.0483871	11058	527	557	30	AGGCTCTGTTGGTGGGAATGTTTTGTATGCG	63.0483871	0	12	5561	5573	25
11022	473	503	30	CTGTCTCTGCGGTAAGGCTTGAGTTTCATCA	63.0483871	11052	521	551	30	CTTTTTAGGCTCTGTTGGTGGGAATGTTTTG	60.40322581	0	16	5557	5573	18
11023	474	504	30	TGTCTCTGCGGTAAGGCTTGAGTTTCATCAG	63.0483871	11060	529	559	30	GCTCTGTTGGTGGGAATGTTTTGTATGCGTC	63.0483871	0	17	5556	5573	25
11024	475	505	30	GTCTCTGCGGTAAGGCTTGAGTTTCATCAGC	64.37096774	11053	522	552	30	TTTTTAGGCTCTGTTGGTGGGAATGTTTTGT	59.08064516	0	18	5555	5573	17
11022	473	503	30	CTGTCTCTGCGGTAAGGCTTGAGTTTCATCA	63.0483871	11059	528	558	30	GGCTCTGTTGGTGGGAATGTTTTGTATGCGT	63.0483871	0	16	5558	5574	25
11023	474	504	30	TGTCTCTGCGGTAAGGCTTGAGTTTCATCAG	63.0483871	11052	521	551	30	CTTTTTAGGCTCTGTTGGTGGGAATGTTTTG	60.40322581	0	17	5557	5574	17
11024	475	505	30	GTCTCTGCGGTAAGGCTTGAGTTTCATCAGC	64.37096774	11060	529	559	30	GCTCTGTTGGTGGGAATGTTTTGTATGCGTC	63.0483871	0	18	5556	5574	24
11021	472	502	30	TCTGTCTCTGCGGTAAGGCTTGAGTTTCATC	63.0483871	11055	524	554	30	TTTAGGCTCTGTTGGTGGGAATGTTTTGTAT	59.08064516	0	12	5563	5575	22
11023	474	504	30	TGTCTCTGCGGTAAGGCTTGAGTTTCATCAG	63.0483871	11059	528	558	30	GGCTCTGTTGGTGGGAATGTTTTGTATGCGT	63.0483871	0	17	5558	5575	24
11024	475	505	30	GTCTCTGCGGTAAGGCTTGAGTTTCATCAGC	64.37096774	11059	528	558	30	GGCTCTGTTGGTGGGAATGTTTTGTATGCGT	63.0483871	0	18	5558	5576	23
11023	474	504	30	TGTCTCTGCGGTAAGGCTTGAGTTTCATCAG	63.0483871	11056	525	555	30	TTAGGCTCTGTTGGTGGGAATGTTTTGTATG	60.40322581	0	17	5561	5578	21
11023	474	504	30	TGTCTCTGCGGTAAGGCTTGAGTTTCATCAG	63.0483871	11057	526	556	30	TAGGCTCTGTTGGTGGGAATGTTTTGTATGC	61.72580645	0	17	5561	5578	22
11024	475	505	30	GTCTCTGCGGTAAGGCTTGAGTTTCATCAGC	64.37096774	11057	526	556	30	TAGGCTCTGTTGGTGGGAATGTTTTGTATGC	61.72580645	0	18	5561	5579	21
11023	474	504	30	TGTCTCTGCGGTAAGGCTTGAGTTTCATCAG	63.0483871	11055	524	554	30	TTTAGGCTCTGTTGGTGGGAATGTTTTGTAT	59.08064516	0	17	5563	5580	20
11024	475	505	30	GTCTCTGCGGTAAGGCTTGAGTTTCATCAGC	64.37096774	11055	524	554	30	TTTAGGCTCTGTTGGTGGGAATGTTTTGTAT	59.08064516	0	18	5563	5581	19
11016	467	497	30	TTTCTTCTGTCTCTGCGGTAAGGCTTGAGTT	61.72580645	11053	522	552	30	TTTTTAGGCTCTGTTGGTGGGAATGTTTTGT	59.08064516	0	56	5555	5611	25
11016	467	497	30	TTTCTTCTGTCTCTGCGGTAAGGCTTGAGTT	61.72580645	11052	521	551	30	CTTTTTAGGCTCTGTTGGTGGGAATGTTTTG	60.40322581	0	56	5557	5613	24
11015	466	496	30	GTTTCTTCTGTCTCTGCGGTAAGGCTTGAGT	63.0483871	11052	521	551	30	CTTTTTAGGCTCTGTTGGTGGGAATGTTTTG	60.40322581	0	60	5557	5617	25
11025	489	519	30	GCTTGAGTTTCATCAGCCTTCTTCTTTTTGT	59.08064516	11061	530	560	30	CTCTGTTGGTGGGAATGTTTTGTATGCGTCA	61.72580645	0	84	5553	5637	11
11025	489	519	30	GCTTGAGTTTCATCAGCCTTCTTCTTTTTGT	59.08064516	11060	529	559	30	GCTCTGTTGGTGGGAATGTTTTGTATGCGTC	63.0483871	0	84	5556	5640	10
11028	492	522	30	TGAGTTTCATCAGCCTTCTTCTTTTTGTCCT	59.08064516	11063	532	562	30	CTGTTGGTGGGAATGTTTTGTATGCGTCAAT	60.40322581	0	111	5532	5643	10
11026	490	520	30	CTTGAGTTTCATCAGCCTTCTTCTTTTTGTC	59.08064516	11061	530	560	30	CTCTGTTGGTGGGAATGTTTTGTATGCGTCA	61.72580645	0	92	5553	5645	10
11026	490	520	30	CTTGAGTTTCATCAGCCTTCTTCTTTTTGTC	59.08064516	11060	529	559	30	GCTCTGTTGGTGGGAATGTTTTGTATGCGTC	63.0483871	0	92	5556	5648	9
11028	492	522	30	TGAGTTTCATCAGCCTTCTTCTTTTTGTCCT	59.08064516	11062	531	561	30	TCTGTTGGTGGGAATGTTTTGTATGCGTCAA	60.40322581	0	111	5543	5654	9
11027	491	521	30	TTGAGTTTCATCAGCCTTCTTCTTTTTGTCC	59.08064516	11060	529	559	30	GCTCTGTTGGTGGGAATGTTTTGTATGCGTC	63.0483871	0	99	5556	5655	8
11029	493	523	30	GAGTTTCATCAGCCTTCTTCTTTTTGTCCTT	59.08064516	11063	532	562	30	CTGTTGGTGGGAATGTTTTGTATGCGTCAAT	60.40322581	0	126	5532	5658	9
11028	492	522	30	TGAGTTTCATCAGCCTTCTTCTTTTTGTCCT	59.08064516	11061	530	560	30	CTCTGTTGGTGGGAATGTTTTGTATGCGTCA	61.72580645	0	111	5553	5664	8
11028	492	522	30	TGAGTTTCATCAGCCTTCTTCTTTTTGTCCT	59.08064516	11060	529	559	30	GCTCTGTTGGTGGGAATGTTTTGTATGCGTC	63.0483871	0	111	5556	5667	7
11029	493	523	30	GAGTTTCATCAGCCTTCTTCTTTTTGTCCTT	59.08064516	11062	531	561	30	TCTGTTGGTGGGAATGTTTTGTATGCGTCAA	60.40322581	0	126	5543	5669	8
11029	493	523	30	GAGTTTCATCAGCCTTCTTCTTTTTGTCCTT	59.08064516	11061	530	560	30	CTCTGTTGGTGGGAATGTTTTGTATGCGTCA	61.72580645	0	126	5553	5679	7
11029	493	523	30	GAGTTTCATCAGCCTTCTTCTTTTTGTCCTT	59.08064516	11060	529	559	30	GCTCTGTTGGTGGGAATGTTTTGTATGCGTC	63.0483871	0	126	5556	5682	6
11030	494	524	30	AGTTTCATCAGCCTTCTTCTTTTTGTCCTTT	57.75806452	11063	532	562	30	CTGTTGGTGGGAATGTTTTGTATGCGTCAAT	60.40322581	0	161	5532	5693	8
11030	494	524	30	AGTTTCATCAGCCTTCTTCTTTTTGTCCTTT	57.75806452	11062	531	561	30	TCTGTTGGTGGGAATGTTTTGTATGCGTCAA	60.40322581	0	161	5543	5704	7
11030	494	524	30	AGTTTCATCAGCCTTCTTCTTTTTGTCCTTT	57.75806452	11061	530	560	30	CTCTGTTGGTGGGAATGTTTTGTATGCGTCA	61.72580645	0	161	5553	5714	6
11030	494	524	30	AGTTTCATCAGCCTTCTTCTTTTTGTCCTTT	57.75806452	11060	529	559	30	GCTCTGTTGGTGGGAATGTTTTGTATGCGTC	63.0483871	0	161	5556	5717	5
11031	495	525	30	GTTTCATCAGCCTTCTTCTTTTTGTCCTTTT	57.75806452	11063	532	562	30	CTGTTGGTGGGAATGTTTTGTATGCGTCAAT	60.40322581	0	220	5532	5752	7
11031	495	525	30	GTTTCATCAGCCTTCTTCTTTTTGTCCTTTT	57.75806452	11062	531	561	30	TCTGTTGGTGGGAATGTTTTGTATGCGTCAA	60.40322581	0	220	5543	5763	6
11031	495	525	30	GTTTCATCAGCCTTCTTCTTTTTGTCCTTTT	57.75806452	11061	530	560	30	CTCTGTTGGTGGGAATGTTTTGTATGCGTCA	61.72580645	0	220	5553	5773	5
11031	495	525	30	GTTTCATCAGCCTTCTTCTTTTTGTCCTTTT	57.75806452	11060	529	559	30	GCTCTGTTGGTGGGAATGTTTTGTATGCGTC	63.0483871	0	220	5556	5776	4
11032	496	526	30	TTTCATCAGCCTTCTTCTTTTTGTCCTTTTT	56.43548387	11063	532	562	30	CTGTTGGTGGGAATGTTTTGTATGCGTCAAT	60.40322581	0	274	5532	5806	6
11033	497	527	30	TTCATCAGCCTTCTTCTTTTTGTCCTTTTTA	56.43548387	11063	532	562	30	CTGTTGGTGGGAATGTTTTGTATGCGTCAAT	60.40322581	0	282	5532	5814	5
11032	496	526	30	TTTCATCAGCCTTCTTCTTTTTGTCCTTTTT	56.43548387	11062	531	561	30	TCTGTTGGTGGGAATGTTTTGTATGCGTCAA	60.40322581	0	274	5543	5817	5
11033	497	527	30	TTCATCAGCCTTCTTCTTTTTGTCCTTTTTA	56.43548387	11062	531	561	30	TCTGTTGGTGGGAATGTTTTGTATGCGTCAA	60.40322581	0	282	5543	5825	4
11032	496	526	30	TTTCATCAGCCTTCTTCTTTTTGTCCTTTTT	56.43548387	11061	530	560	30	CTCTGTTGGTGGGAATGTTTTGTATGCGTCA	61.72580645	0	274	5553	5827	4
11032	496	526	30	TTTCATCAGCCTTCTTCTTTTTGTCCTTTTT	56.43548387	11060	529	559	30	GCTCTGTTGGTGGGAATGTTTTGTATGCGTC	63.0483871	0	274	5556	5830	3
11033	497	527	30	TTCATCAGCCTTCTTCTTTTTGTCCTTTTTA	56.43548387	11061	530	560	30	CTCTGTTGGTGGGAATGTTTTGTATGCGTCA	61.72580645	0	282	5553	5835	3
11034	498	528	30	TCATCAGCCTTCTTCTTTTTGTCCTTTTTAG	57.75806452	11062	531	561	30	TCTGTTGGTGGGAATGTTTTGTATGCGTCAA	60.40322581	0	292	5543	5835	3
11033	497	527	30	TTCATCAGCCTTCTTCTTTTTGTCCTTTTTA	56.43548387	11060	529	559	30	GCTCTGTTGGTGGGAATGTTTTGTATGCGTC	63.0483871	0	282	5556	5838	2
11035	499	529	30	CATCAGCCTTCTTCTTTTTGTCCTTTTTAGG	59.08064516	11062	531	561	30	TCTGTTGGTGGGAATGTTTTGTATGCGTCAA	60.40322581	0	300	5543	5843	2
11034	498	528	30	TCATCAGCCTTCTTCTTTTTGTCCTTTTTAG	57.75806452	11061	530	560	30	CTCTGTTGGTGGGAATGTTTTGTATGCGTCA	61.72580645	0	292	5553	5845	2
11302	2884	2914	30	TTTAGGCAGGTCCTTGATGTCACAGCGTCCT	64.37096774	13198	2918	2949	31	TGGTGTCCAGCAATACGAAGATGTCCACGAAG	64.3875	0	15	4	19	4
11301	2883	2913	30	CTTTAGGCAGGTCCTTGATGTCACAGCGTCC	65.69354839	13197	2917	2948	31	ATGGTGTCCAGCAATACGAAGATGTCCACGAA	63.10625	0	24	4	28	4
11301	2883	2913	30	CTTTAGGCAGGTCCTTGATGTCACAGCGTCC	65.69354839	13196	2916	2947	31	GATGGTGTCCAGCAATACGAAGATGTCCACGA	64.3875	0	24	5	29	3
11301	2883	2913	30	CTTTAGGCAGGTCCTTGATGTCACAGCGTCC	65.69354839	13195	2915	2946	31	AGATGGTGTCCAGCAATACGAAGATGTCCACG	64.3875	0	24	7	31	2
12688	26905	26935	30	CAGACTCATCAAATAAGTAGTATGTAGCCAT	57.75806452	14413	26944	26975	31	CATCTAAATCAATGCCCAGTGGTGTAAGTAAT	59.2625	0	27	11	38	9
12688	26905	26935	30	CAGACTCATCAAATAAGTAGTATGTAGCCAT	57.75806452	14411	26942	26973	31	CTCATCTAAATCAATGCCCAGTGGTGTAAGTA	60.54375	0	27	13	40	7
12687	26904	26934	30	CCAGACTCATCAAATAAGTAGTATGTAGCCA	59.08064516	14412	26943	26974	31	TCATCTAAATCAATGCCCAGTGGTGTAAGTAA	59.2625	0	32	12	44	9
12687	26904	26934	30	CCAGACTCATCAAATAAGTAGTATGTAGCCA	59.08064516	14410	26941	26972	31	ACTCATCTAAATCAATGCCCAGTGGTGTAAGT	60.54375	0	32	19	51	7
12103	18191	18221	30	AGAAACTAAGTAATCATAAACACCAAGAGTC	56.43548387	13919	18222	18253	31	AGTCTAAAGTAGCGGTTGAGTAAACAAAAGAG	59.2625	0	38	16	54	1
12104	18192	18222	30	GAAACTAAGTAATCATAAACACCAAGAGTCA	56.43548387	13920	18223	18254	31	GTCTAAAGTAGCGGTTGAGTAAACAAAAGAGG	60.54375	0	37	17	54	1
12103	18191	18221	30	AGAAACTAAGTAATCATAAACACCAAGAGTC	56.43548387	13920	18223	18254	31	GTCTAAAGTAGCGGTTGAGTAAACAAAAGAGG	60.54375	0	38	17	55	2
12104	18192	18222	30	GAAACTAAGTAATCATAAACACCAAGAGTCA	56.43548387	13921	18224	18255	31	TCTAAAGTAGCGGTTGAGTAAACAAAAGAGGC	60.54375	0	37	19	56	2
12105	18193	18223	30	AAACTAAGTAATCATAAACACCAAGAGTCAG	56.43548387	13921	18224	18255	31	TCTAAAGTAGCGGTTGAGTAAACAAAAGAGGC	60.54375	0	37	19	56	1
12241	19860	19890	30	GCTGAGGTGATAGAGGTTTGTGGTGGTTGGT	64.37096774	14038	19911	19942	31	TTACTGAAGTCATTGAGAGCCTTTGCGAGATG	61.825	0	17	41	58	21
11564	6575	6605	30	TGGTGTAATGTCAAGAATCTCAAGTGTCTGT	59.08064516	13430	6617	6648	31	AGCATCAGTAGTGTCAGCAATGTCTCTGCCAA	63.10625	0	29	30	59	12
11564	6575	6605	30	TGGTGTAATGTCAAGAATCTCAAGTGTCTGT	59.08064516	13431	6618	6649	31	GCATCAGTAGTGTCAGCAATGTCTCTGCCAAA	63.10625	0	29	30	59	13
11563	6574	6604	30	ATGGTGTAATGTCAAGAATCTCAAGTGTCTG	59.08064516	13432	6619	6650	31	CATCAGTAGTGTCAGCAATGTCTCTGCCAAAT	61.825	0	29	31	60	15
11564	6575	6605	30	TGGTGTAATGTCAAGAATCTCAAGTGTCTGT	59.08064516	13432	6619	6650	31	CATCAGTAGTGTCAGCAATGTCTCTGCCAAAT	61.825	0	29	31	60	14
12241	19860	19890	30	GCTGAGGTGATAGAGGTTTGTGGTGGTTGGT	64.37096774	14036	19909	19940	31	AGTTACTGAAGTCATTGAGAGCCTTTGCGAGA	61.825	0	17	43	60	19
12241	19860	19890	30	GCTGAGGTGATAGAGGTTTGTGGTGGTTGGT	64.37096774	14037	19910	19941	31	GTTACTGAAGTCATTGAGAGCCTTTGCGAGAT	61.825	0	17	43	60	20
12241	19860	19890	30	GCTGAGGTGATAGAGGTTTGTGGTGGTTGGT	64.37096774	14035	19908	19939	31	GAGTTACTGAAGTCATTGAGAGCCTTTGCGAG	63.10625	0	17	44	61	18
11566	6577	6607	30	GTGTAATGTCAAGAATCTCAAGTGTCTGTGG	60.40322581	13430	6617	6648	31	AGCATCAGTAGTGTCAGCAATGTCTCTGCCAA	63.10625	0	33	30	63	10
11779	10223	10253	30	CACCCTGTTGTCCATCAAAGTGTCCCTTATT	61.72580645	13628	10276	10307	31	TCTAAACTCTGAAGTCTTGTAAAAGTGTTCCA	57.98125	0	20	43	63	23
11564	6575	6605	30	TGGTGTAATGTCAAGAATCTCAAGTGTCTGT	59.08064516	13429	6616	6647	31	CAGCATCAGTAGTGTCAGCAATGTCTCTGCCA	64.3875	0	29	35	64	11
11778	10222	10252	30	TCACCCTGTTGTCCATCAAAGTGTCCCTTAT	61.72580645	13627	10275	10306	31	TTCTAAACTCTGAAGTCTTGTAAAAGTGTTCC	57.98125	0	22	42	64	23
11402	4166	4196	30	GCAAGAAGTAGACTAAAGCATAAAGATAGAG	57.75806452	13294	4212	4243	31	GCCAGCAGCAACGAGCAAAAGGTGTGAGTAAA	64.3875	0	47	18	65	16
11402	4166	4196	30	GCAAGAAGTAGACTAAAGCATAAAGATAGAG	57.75806452	13295	4213	4244	31	CCAGCAGCAACGAGCAAAAGGTGTGAGTAAAC	64.3875	0	47	18	65	17
11778	10222	10252	30	TCACCCTGTTGTCCATCAAAGTGTCCCTTAT	61.72580645	13628	10276	10307	31	TCTAAACTCTGAAGTCTTGTAAAAGTGTTCCA	57.98125	0	22	43	65	24
12241	19860	19890	30	GCTGAGGTGATAGAGGTTTGTGGTGGTTGGT	64.37096774	14033	19906	19937	31	CTGAGTTACTGAAGTCATTGAGAGCCTTTGCG	63.10625	0	17	48	65	16
12241	19860	19890	30	GCTGAGGTGATAGAGGTTTGTGGTGGTTGGT	64.37096774	14034	19907	19938	31	TGAGTTACTGAAGTCATTGAGAGCCTTTGCGA	61.825	0	17	48	65	17
11402	4166	4196	30	GCAAGAAGTAGACTAAAGCATAAAGATAGAG	57.75806452	13296	4214	4245	31	CAGCAGCAACGAGCAAAAGGTGTGAGTAAACT	63.10625	0	47	19	66	18
11402	4166	4196	30	GCAAGAAGTAGACTAAAGCATAAAGATAGAG	57.75806452	13299	4217	4248	31	CAGCAACGAGCAAAAGGTGTGAGTAAACTGTT	61.825	0	47	19	66	21
11565	6576	6606	30	GGTGTAATGTCAAGAATCTCAAGTGTCTGTG	60.40322581	13432	6619	6650	31	CATCAGTAGTGTCAGCAATGTCTCTGCCAAAT	61.825	0	35	31	66	13
12241	19860	19890	30	GCTGAGGTGATAGAGGTTTGTGGTGGTTGGT	64.37096774	14032	19905	19936	31	CCTGAGTTACTGAAGTCATTGAGAGCCTTTGC	63.10625	0	17	49	66	15
11402	4166	4196	30	GCAAGAAGTAGACTAAAGCATAAAGATAGAG	57.75806452	13298	4216	4247	31	GCAGCAACGAGCAAAAGGTGTGAGTAAACTGT	63.10625	0	47	20	67	20
11402	4166	4196	30	GCAAGAAGTAGACTAAAGCATAAAGATAGAG	57.75806452	13300	4218	4249	31	AGCAACGAGCAAAAGGTGTGAGTAAACTGTTA	60.54375	0	47	20	67	22
11402	4166	4196	30	GCAAGAAGTAGACTAAAGCATAAAGATAGAG	57.75806452	13297	4215	4246	31	AGCAGCAACGAGCAAAAGGTGTGAGTAAACTG	63.10625	0	47	21	68	19
11403	4167	4197	30	CAAGAAGTAGACTAAAGCATAAAGATAGAGA	56.43548387	13294	4212	4243	31	GCCAGCAGCAACGAGCAAAAGGTGTGAGTAAA	64.3875	0	50	18	68	15
11403	4167	4197	30	CAAGAAGTAGACTAAAGCATAAAGATAGAGA	56.43548387	13295	4213	4244	31	CCAGCAGCAACGAGCAAAAGGTGTGAGTAAAC	64.3875	0	50	18	68	16
11567	6578	6608	30	TGTAATGTCAAGAATCTCAAGTGTCTGTGGA	59.08064516	13430	6617	6648	31	AGCATCAGTAGTGTCAGCAATGTCTCTGCCAA	63.10625	0	38	30	68	9
11567	6578	6608	30	TGTAATGTCAAGAATCTCAAGTGTCTGTGGA	59.08064516	13431	6618	6649	31	GCATCAGTAGTGTCAGCAATGTCTCTGCCAAA	63.10625	0	38	30	68	10
11403	4167	4197	30	CAAGAAGTAGACTAAAGCATAAAGATAGAGA	56.43548387	13296	4214	4245	31	CAGCAGCAACGAGCAAAAGGTGTGAGTAAACT	63.10625	0	50	19	69	17
11403	4167	4197	30	CAAGAAGTAGACTAAAGCATAAAGATAGAGA	56.43548387	13298	4216	4247	31	GCAGCAACGAGCAAAAGGTGTGAGTAAACTGT	63.10625	0	50	20	70	19
11403	4167	4197	30	CAAGAAGTAGACTAAAGCATAAAGATAGAGA	56.43548387	13300	4218	4249	31	AGCAACGAGCAAAAGGTGTGAGTAAACTGTTA	60.54375	0	50	20	70	21
11403	4167	4197	30	CAAGAAGTAGACTAAAGCATAAAGATAGAGA	56.43548387	13297	4215	4246	31	AGCAGCAACGAGCAAAAGGTGTGAGTAAACTG	63.10625	0	50	21	71	18
11404	4168	4198	30	AAGAAGTAGACTAAAGCATAAAGATAGAGAA	55.11290323	13294	4212	4243	31	GCCAGCAGCAACGAGCAAAAGGTGTGAGTAAA	64.3875	0	53	18	71	14
11404	4168	4198	30	AAGAAGTAGACTAAAGCATAAAGATAGAGAA	55.11290323	13295	4213	4244	31	CCAGCAGCAACGAGCAAAAGGTGTGAGTAAAC	64.3875	0	53	18	71	15
12242	19861	19891	30	CTGAGGTGATAGAGGTTTGTGGTGGTTGGTA	63.0483871	14038	19911	19942	31	TTACTGAAGTCATTGAGAGCCTTTGCGAGATG	61.825	0	30	41	71	20
11404	4168	4198	30	AAGAAGTAGACTAAAGCATAAAGATAGAGAA	55.11290323	13296	4214	4245	31	CAGCAGCAACGAGCAAAAGGTGTGAGTAAACT	63.10625	0	53	19	72	16
11561	6519	6549	30	ACCTGGTTAGAAGTATTTGTTCCTGGTGTTA	59.08064516	13423	6574	6605	31	ATGGTGTAATGTCAAGAATCTCAAGTGTCTGT	59.2625	0	43	29	72	25
11404	4168	4198	30	AAGAAGTAGACTAAAGCATAAAGATAGAGAA	55.11290323	13298	4216	4247	31	GCAGCAACGAGCAAAAGGTGTGAGTAAACTGT	63.10625	0	53	20	73	18
11404	4168	4198	30	AAGAAGTAGACTAAAGCATAAAGATAGAGAA	55.11290323	13300	4218	4249	31	AGCAACGAGCAAAAGGTGTGAGTAAACTGTTA	60.54375	0	53	20	73	20
12242	19861	19891	30	CTGAGGTGATAGAGGTTTGTGGTGGTTGGTA	63.0483871	14036	19909	19940	31	AGTTACTGAAGTCATTGAGAGCCTTTGCGAGA	61.825	0	30	43	73	18
12242	19861	19891	30	CTGAGGTGATAGAGGTTTGTGGTGGTTGGTA	63.0483871	14037	19910	19941	31	GTTACTGAAGTCATTGAGAGCCTTTGCGAGAT	61.825	0	30	43	73	19
12243	19862	19892	30	TGAGGTGATAGAGGTTTGTGGTGGTTGGTAA	61.72580645	14038	19911	19942	31	TTACTGAAGTCATTGAGAGCCTTTGCGAGATG	61.825	0	32	41	73	19
11404	4168	4198	30	AAGAAGTAGACTAAAGCATAAAGATAGAGAA	55.11290323	13297	4215	4246	31	AGCAGCAACGAGCAAAAGGTGTGAGTAAACTG	63.10625	0	53	21	74	17
12242	19861	19891	30	CTGAGGTGATAGAGGTTTGTGGTGGTTGGTA	63.0483871	14035	19908	19939	31	GAGTTACTGAAGTCATTGAGAGCCTTTGCGAG	63.10625	0	30	44	74	17
11568	6579	6609	30	GTAATGTCAAGAATCTCAAGTGTCTGTGGAT	59.08064516	13430	6617	6648	31	AGCATCAGTAGTGTCAGCAATGTCTCTGCCAA	63.10625	0	45	30	75	8
11568	6579	6609	30	GTAATGTCAAGAATCTCAAGTGTCTGTGGAT	59.08064516	13431	6618	6649	31	GCATCAGTAGTGTCAGCAATGTCTCTGCCAAA	63.10625	0	45	30	75	9
12243	19862	19892	30	TGAGGTGATAGAGGTTTGTGGTGGTTGGTAA	61.72580645	14037	19910	19941	31	GTTACTGAAGTCATTGAGAGCCTTTGCGAGAT	61.825	0	32	43	75	18
11562	6520	6550	30	CCTGGTTAGAAGTATTTGTTCCTGGTGTTAT	59.08064516	13423	6574	6605	31	ATGGTGTAATGTCAAGAATCTCAAGTGTCTGT	59.2625	0	47	29	76	24
11568	6579	6609	30	GTAATGTCAAGAATCTCAAGTGTCTGTGGAT	59.08064516	13432	6619	6650	31	CATCAGTAGTGTCAGCAATGTCTCTGCCAAAT	61.825	0	45	31	76	10
12244	19863	19893	30	GAGGTGATAGAGGTTTGTGGTGGTTGGTAAA	61.72580645	14038	19911	19942	31	TTACTGAAGTCATTGAGAGCCTTTGCGAGATG	61.825	0	35	41	76	18
11779	10223	10253	30	CACCCTGTTGTCCATCAAAGTGTCCCTTATT	61.72580645	13629	10277	10308	31	CTAAACTCTGAAGTCTTGTAAAAGTGTTCCAG	59.2625	0	20	58	78	24
12242	19861	19891	30	CTGAGGTGATAGAGGTTTGTGGTGGTTGGTA	63.0483871	14033	19906	19937	31	CTGAGTTACTGAAGTCATTGAGAGCCTTTGCG	63.10625	0	30	48	78	15
11568	6579	6609	30	GTAATGTCAAGAATCTCAAGTGTCTGTGGAT	59.08064516	13429	6616	6647	31	CAGCATCAGTAGTGTCAGCAATGTCTCTGCCA	64.3875	0	45	35	80	7
11778	10222	10252	30	TCACCCTGTTGTCCATCAAAGTGTCCCTTAT	61.72580645	13629	10277	10308	31	CTAAACTCTGAAGTCTTGTAAAAGTGTTCCAG	59.2625	0	22	58	80	25
11780	10224	10254	30	ACCCTGTTGTCCATCAAAGTGTCCCTTATTT	60.40322581	13629	10277	10308	31	CTAAACTCTGAAGTCTTGTAAAAGTGTTCCAG	59.2625	0	24	58	82	23
11562	6520	6550	30	CCTGGTTAGAAGTATTTGTTCCTGGTGTTAT	59.08064516	13424	6575	6606	31	TGGTGTAATGTCAAGAATCTCAAGTGTCTGTG	60.54375	0	47	36	83	25
11405	4169	4199	30	AGAAGTAGACTAAAGCATAAAGATAGAGAAA	55.11290323	13294	4212	4243	31	GCCAGCAGCAACGAGCAAAAGGTGTGAGTAAA	64.3875	0	67	18	85	13
11405	4169	4199	30	AGAAGTAGACTAAAGCATAAAGATAGAGAAA	55.11290323	13295	4213	4244	31	CCAGCAGCAACGAGCAAAAGGTGTGAGTAAAC	64.3875	0	67	18	85	14
11405	4169	4199	30	AGAAGTAGACTAAAGCATAAAGATAGAGAAA	55.11290323	13296	4214	4245	31	CAGCAGCAACGAGCAAAAGGTGTGAGTAAACT	63.10625	0	67	19	86	15
11405	4169	4199	30	AGAAGTAGACTAAAGCATAAAGATAGAGAAA	55.11290323	13298	4216	4247	31	GCAGCAACGAGCAAAAGGTGTGAGTAAACTGT	63.10625	0	67	20	87	17
11405	4169	4199	30	AGAAGTAGACTAAAGCATAAAGATAGAGAAA	55.11290323	13300	4218	4249	31	AGCAACGAGCAAAAGGTGTGAGTAAACTGTTA	60.54375	0	67	20	87	19
11405	4169	4199	30	AGAAGTAGACTAAAGCATAAAGATAGAGAAA	55.11290323	13297	4215	4246	31	AGCAGCAACGAGCAAAAGGTGTGAGTAAACTG	63.10625	0	67	21	88	16
12488	23997	24027	30	GTAACTGGTTTTATGGTTGTTGTGTAACTGT	57.75806452	14241	24051	24082	31	ATAGGACCTTTGTATTCTGAGGACTTTGTAAG	59.2625	0	52	39	91	24
12490	23999	24029	30	AACTGGTTTTATGGTTGTTGTGTAACTGTTT	56.43548387	14241	24051	24082	31	ATAGGACCTTTGTATTCTGAGGACTTTGTAAG	59.2625	0	52	39	91	22
12487	23996	24026	30	AGTAACTGGTTTTATGGTTGTTGTGTAACTG	57.75806452	14241	24051	24082	31	ATAGGACCTTTGTATTCTGAGGACTTTGTAAG	59.2625	0	53	39	92	25
12491	24000	24030	30	ACTGGTTTTATGGTTGTTGTGTAACTGTTTT	56.43548387	14241	24051	24082	31	ATAGGACCTTTGTATTCTGAGGACTTTGTAAG	59.2625	0	55	39	94	21
12493	24002	24032	30	TGGTTTTATGGTTGTTGTGTAACTGTTTTCT	56.43548387	14241	24051	24082	31	ATAGGACCTTTGTATTCTGAGGACTTTGTAAG	59.2625	0	66	39	105	19
12496	24005	24035	30	TTTTATGGTTGTTGTGTAACTGTTTTCTTTG	55.11290323	14241	24051	24082	31	ATAGGACCTTTGTATTCTGAGGACTTTGTAAG	59.2625	0	72	39	111	16
12497	24006	24036	30	TTTATGGTTGTTGTGTAACTGTTTTCTTTGT	55.11290323	14241	24051	24082	31	ATAGGACCTTTGTATTCTGAGGACTTTGTAAG	59.2625	0	73	39	112	15
12495	24004	24034	30	GTTTTATGGTTGTTGTGTAACTGTTTTCTTT	55.11290323	14241	24051	24082	31	ATAGGACCTTTGTATTCTGAGGACTTTGTAAG	59.2625	0	75	39	114	17
12499	24008	24038	30	TATGGTTGTTGTGTAACTGTTTTCTTTGTAG	56.43548387	14241	24051	24082	31	ATAGGACCTTTGTATTCTGAGGACTTTGTAAG	59.2625	0	85	39	124	13
11406	4170	4200	30	GAAGTAGACTAAAGCATAAAGATAGAGAAAA	55.11290323	13294	4212	4243	31	GCCAGCAGCAACGAGCAAAAGGTGTGAGTAAA	64.3875	0	107	18	125	12
11406	4170	4200	30	GAAGTAGACTAAAGCATAAAGATAGAGAAAA	55.11290323	13295	4213	4244	31	CCAGCAGCAACGAGCAAAAGGTGTGAGTAAAC	64.3875	0	107	18	125	13
11406	4170	4200	30	GAAGTAGACTAAAGCATAAAGATAGAGAAAA	55.11290323	13296	4214	4245	31	CAGCAGCAACGAGCAAAAGGTGTGAGTAAACT	63.10625	0	107	19	126	14
11779	10223	10253	30	CACCCTGTTGTCCATCAAAGTGTCCCTTATT	61.72580645	13625	10267	10298	31	GCCACATTTTCTAAACTCTGAAGTCTTGTAAA	57.98125	0	20	106	126	14
11406	4170	4200	30	GAAGTAGACTAAAGCATAAAGATAGAGAAAA	55.11290323	13298	4216	4247	31	GCAGCAACGAGCAAAAGGTGTGAGTAAACTGT	63.10625	0	107	20	127	16
11406	4170	4200	30	GAAGTAGACTAAAGCATAAAGATAGAGAAAA	55.11290323	13300	4218	4249	31	AGCAACGAGCAAAAGGTGTGAGTAAACTGTTA	60.54375	0	107	20	127	18
11406	4170	4200	30	GAAGTAGACTAAAGCATAAAGATAGAGAAAA	55.11290323	13297	4215	4246	31	AGCAGCAACGAGCAAAAGGTGTGAGTAAACTG	63.10625	0	107	21	128	15
11778	10222	10252	30	TCACCCTGTTGTCCATCAAAGTGTCCCTTAT	61.72580645	13625	10267	10298	31	GCCACATTTTCTAAACTCTGAAGTCTTGTAAA	57.98125	0	22	106	128	15
12308	20315	20345	30	AATAACAGAATAAACACCAGGTAAGAATGAG	56.43548387	14081	20366	20397	31	TACAGTGAATGACATAAGGAATAGTAAAGTAT	55.41875	0	79	49	128	21
11778	10222	10252	30	TCACCCTGTTGTCCATCAAAGTGTCCCTTAT	61.72580645	13624	10266	10297	31	AGCCACATTTTCTAAACTCTGAAGTCTTGTAA	57.98125	0	22	112	134	14
11407	4171	4201	30	AAGTAGACTAAAGCATAAAGATAGAGAAAAG	55.11290323	13294	4212	4243	31	GCCAGCAGCAACGAGCAAAAGGTGTGAGTAAA	64.3875	0	117	18	135	11
11407	4171	4201	30	AAGTAGACTAAAGCATAAAGATAGAGAAAAG	55.11290323	13295	4213	4244	31	CCAGCAGCAACGAGCAAAAGGTGTGAGTAAAC	64.3875	0	117	18	135	12
11407	4171	4201	30	AAGTAGACTAAAGCATAAAGATAGAGAAAAG	55.11290323	13296	4214	4245	31	CAGCAGCAACGAGCAAAAGGTGTGAGTAAACT	63.10625	0	117	19	136	13
11407	4171	4201	30	AAGTAGACTAAAGCATAAAGATAGAGAAAAG	55.11290323	13299	4217	4248	31	CAGCAACGAGCAAAAGGTGTGAGTAAACTGTT	61.825	0	117	19	136	16
11779	10223	10253	30	CACCCTGTTGTCCATCAAAGTGTCCCTTATT	61.72580645	13623	10265	10296	31	AAGCCACATTTTCTAAACTCTGAAGTCTTGTA	57.98125	0	20	116	136	12
11407	4171	4201	30	AAGTAGACTAAAGCATAAAGATAGAGAAAAG	55.11290323	13298	4216	4247	31	GCAGCAACGAGCAAAAGGTGTGAGTAAACTGT	63.10625	0	117	20	137	15
11407	4171	4201	30	AAGTAGACTAAAGCATAAAGATAGAGAAAAG	55.11290323	13300	4218	4249	31	AGCAACGAGCAAAAGGTGTGAGTAAACTGTTA	60.54375	0	117	20	137	17
11407	4171	4201	30	AAGTAGACTAAAGCATAAAGATAGAGAAAAG	55.11290323	13297	4215	4246	31	AGCAGCAACGAGCAAAAGGTGTGAGTAAACTG	63.10625	0	117	21	138	14
11778	10222	10252	30	TCACCCTGTTGTCCATCAAAGTGTCCCTTAT	61.72580645	13623	10265	10296	31	AAGCCACATTTTCTAAACTCTGAAGTCTTGTA	57.98125	0	22	116	138	13
11779	10223	10253	30	CACCCTGTTGTCCATCAAAGTGTCCCTTATT	61.72580645	13622	10264	10295	31	AAAGCCACATTTTCTAAACTCTGAAGTCTTGT	57.98125	0	20	123	143	11
11778	10222	10252	30	TCACCCTGTTGTCCATCAAAGTGTCCCTTAT	61.72580645	13622	10264	10295	31	AAAGCCACATTTTCTAAACTCTGAAGTCTTGT	57.98125	0	22	123	145	12
11408	4172	4202	30	AGTAGACTAAAGCATAAAGATAGAGAAAAGG	56.43548387	13294	4212	4243	31	GCCAGCAGCAACGAGCAAAAGGTGTGAGTAAA	64.3875	0	143	18	161	10
11408	4172	4202	30	AGTAGACTAAAGCATAAAGATAGAGAAAAGG	56.43548387	13295	4213	4244	31	CCAGCAGCAACGAGCAAAAGGTGTGAGTAAAC	64.3875	0	143	18	161	11
11408	4172	4202	30	AGTAGACTAAAGCATAAAGATAGAGAAAAGG	56.43548387	13296	4214	4245	31	CAGCAGCAACGAGCAAAAGGTGTGAGTAAACT	63.10625	0	143	19	162	12
11408	4172	4202	30	AGTAGACTAAAGCATAAAGATAGAGAAAAGG	56.43548387	13299	4217	4248	31	CAGCAACGAGCAAAAGGTGTGAGTAAACTGTT	61.825	0	143	19	162	15
11413	4182	4212	30	AGCATAAAGATAGAGAAAAGGGGCTTCAAGG	60.40322581	13295	4213	4244	31	CCAGCAGCAACGAGCAAAAGGTGTGAGTAAAC	64.3875	0	144	18	162	1
11408	4172	4202	30	AGTAGACTAAAGCATAAAGATAGAGAAAAGG	56.43548387	13298	4216	4247	31	GCAGCAACGAGCAAAAGGTGTGAGTAAACTGT	63.10625	0	143	20	163	14
11408	4172	4202	30	AGTAGACTAAAGCATAAAGATAGAGAAAAGG	56.43548387	13300	4218	4249	31	AGCAACGAGCAAAAGGTGTGAGTAAACTGTTA	60.54375	0	143	20	163	16
11413	4182	4212	30	AGCATAAAGATAGAGAAAAGGGGCTTCAAGG	60.40322581	13296	4214	4245	31	CAGCAGCAACGAGCAAAAGGTGTGAGTAAACT	63.10625	0	144	19	163	2
11413	4182	4212	30	AGCATAAAGATAGAGAAAAGGGGCTTCAAGG	60.40322581	13299	4217	4248	31	CAGCAACGAGCAAAAGGTGTGAGTAAACTGTT	61.825	0	144	19	163	5
11408	4172	4202	30	AGTAGACTAAAGCATAAAGATAGAGAAAAGG	56.43548387	13297	4215	4246	31	AGCAGCAACGAGCAAAAGGTGTGAGTAAACTG	63.10625	0	143	21	164	13
11413	4182	4212	30	AGCATAAAGATAGAGAAAAGGGGCTTCAAGG	60.40322581	13298	4216	4247	31	GCAGCAACGAGCAAAAGGTGTGAGTAAACTGT	63.10625	0	144	20	164	4
11413	4182	4212	30	AGCATAAAGATAGAGAAAAGGGGCTTCAAGG	60.40322581	13300	4218	4249	31	AGCAACGAGCAAAAGGTGTGAGTAAACTGTTA	60.54375	0	144	20	164	6
11414	4183	4213	30	GCATAAAGATAGAGAAAAGGGGCTTCAAGGC	61.72580645	13296	4214	4245	31	CAGCAGCAACGAGCAAAAGGTGTGAGTAAACT	63.10625	0	145	19	164	1
11414	4183	4213	30	GCATAAAGATAGAGAAAAGGGGCTTCAAGGC	61.72580645	13299	4217	4248	31	CAGCAACGAGCAAAAGGTGTGAGTAAACTGTT	61.825	0	145	19	164	4
11413	4182	4212	30	AGCATAAAGATAGAGAAAAGGGGCTTCAAGG	60.40322581	13297	4215	4246	31	AGCAGCAACGAGCAAAAGGTGTGAGTAAACTG	63.10625	0	144	21	165	3
11414	4183	4213	30	GCATAAAGATAGAGAAAAGGGGCTTCAAGGC	61.72580645	13298	4216	4247	31	GCAGCAACGAGCAAAAGGTGTGAGTAAACTGT	63.10625	0	145	20	165	3
11414	4183	4213	30	GCATAAAGATAGAGAAAAGGGGCTTCAAGGC	61.72580645	13300	4218	4249	31	AGCAACGAGCAAAAGGTGTGAGTAAACTGTTA	60.54375	0	145	20	165	5
11414	4183	4213	30	GCATAAAGATAGAGAAAAGGGGCTTCAAGGC	61.72580645	13297	4215	4246	31	AGCAGCAACGAGCAAAAGGTGTGAGTAAACTG	63.10625	0	145	21	166	2
11409	4173	4203	30	GTAGACTAAAGCATAAAGATAGAGAAAAGGG	57.75806452	13294	4212	4243	31	GCCAGCAGCAACGAGCAAAAGGTGTGAGTAAA	64.3875	0	153	18	171	9
11409	4173	4203	30	GTAGACTAAAGCATAAAGATAGAGAAAAGGG	57.75806452	13295	4213	4244	31	CCAGCAGCAACGAGCAAAAGGTGTGAGTAAAC	64.3875	0	153	18	171	10
11409	4173	4203	30	GTAGACTAAAGCATAAAGATAGAGAAAAGGG	57.75806452	13296	4214	4245	31	CAGCAGCAACGAGCAAAAGGTGTGAGTAAACT	63.10625	0	153	19	172	11
11409	4173	4203	30	GTAGACTAAAGCATAAAGATAGAGAAAAGGG	57.75806452	13299	4217	4248	31	CAGCAACGAGCAAAAGGTGTGAGTAAACTGTT	61.825	0	153	19	172	14
11409	4173	4203	30	GTAGACTAAAGCATAAAGATAGAGAAAAGGG	57.75806452	13298	4216	4247	31	GCAGCAACGAGCAAAAGGTGTGAGTAAACTGT	63.10625	0	153	20	173	13
11409	4173	4203	30	GTAGACTAAAGCATAAAGATAGAGAAAAGGG	57.75806452	13300	4218	4249	31	AGCAACGAGCAAAAGGTGTGAGTAAACTGTTA	60.54375	0	153	20	173	15
11409	4173	4203	30	GTAGACTAAAGCATAAAGATAGAGAAAAGGG	57.75806452	13297	4215	4246	31	AGCAGCAACGAGCAAAAGGTGTGAGTAAACTG	63.10625	0	153	21	174	12
11411	4175	4205	30	AGACTAAAGCATAAAGATAGAGAAAAGGGGC	59.08064516	13294	4212	4243	31	GCCAGCAGCAACGAGCAAAAGGTGTGAGTAAA	64.3875	0	162	18	180	7
11411	4175	4205	30	AGACTAAAGCATAAAGATAGAGAAAAGGGGC	59.08064516	13295	4213	4244	31	CCAGCAGCAACGAGCAAAAGGTGTGAGTAAAC	64.3875	0	162	18	180	8
11411	4175	4205	30	AGACTAAAGCATAAAGATAGAGAAAAGGGGC	59.08064516	13296	4214	4245	31	CAGCAGCAACGAGCAAAAGGTGTGAGTAAACT	63.10625	0	162	19	181	9
11411	4175	4205	30	AGACTAAAGCATAAAGATAGAGAAAAGGGGC	59.08064516	13299	4217	4248	31	CAGCAACGAGCAAAAGGTGTGAGTAAACTGTT	61.825	0	162	19	181	12
11411	4175	4205	30	AGACTAAAGCATAAAGATAGAGAAAAGGGGC	59.08064516	13298	4216	4247	31	GCAGCAACGAGCAAAAGGTGTGAGTAAACTGT	63.10625	0	162	20	182	11
11411	4175	4205	30	AGACTAAAGCATAAAGATAGAGAAAAGGGGC	59.08064516	13300	4218	4249	31	AGCAACGAGCAAAAGGTGTGAGTAAACTGTTA	60.54375	0	162	20	182	13
11411	4175	4205	30	AGACTAAAGCATAAAGATAGAGAAAAGGGGC	59.08064516	13297	4215	4246	31	AGCAGCAACGAGCAAAAGGTGTGAGTAAACTG	63.10625	0	162	21	183	10
11412	4176	4206	30	GACTAAAGCATAAAGATAGAGAAAAGGGGCT	59.08064516	13298	4216	4247	31	GCAGCAACGAGCAAAAGGTGTGAGTAAACTGT	63.10625	0	163	20	183	10
11412	4176	4206	30	GACTAAAGCATAAAGATAGAGAAAAGGGGCT	59.08064516	13300	4218	4249	31	AGCAACGAGCAAAAGGTGTGAGTAAACTGTTA	60.54375	0	163	20	183	12
11410	4174	4204	30	TAGACTAAAGCATAAAGATAGAGAAAAGGGG	57.75806452	13294	4212	4243	31	GCCAGCAGCAACGAGCAAAAGGTGTGAGTAAA	64.3875	0	166	18	184	8
11410	4174	4204	30	TAGACTAAAGCATAAAGATAGAGAAAAGGGG	57.75806452	13295	4213	4244	31	CCAGCAGCAACGAGCAAAAGGTGTGAGTAAAC	64.3875	0	166	18	184	9
11412	4176	4206	30	GACTAAAGCATAAAGATAGAGAAAAGGGGCT	59.08064516	13297	4215	4246	31	AGCAGCAACGAGCAAAAGGTGTGAGTAAACTG	63.10625	0	163	21	184	9
11410	4174	4204	30	TAGACTAAAGCATAAAGATAGAGAAAAGGGG	57.75806452	13296	4214	4245	31	CAGCAGCAACGAGCAAAAGGTGTGAGTAAACT	63.10625	0	166	19	185	10
11410	4174	4204	30	TAGACTAAAGCATAAAGATAGAGAAAAGGGG	57.75806452	13299	4217	4248	31	CAGCAACGAGCAAAAGGTGTGAGTAAACTGTT	61.825	0	166	19	185	13
11410	4174	4204	30	TAGACTAAAGCATAAAGATAGAGAAAAGGGG	57.75806452	13298	4216	4247	31	GCAGCAACGAGCAAAAGGTGTGAGTAAACTGT	63.10625	0	166	20	186	12
11410	4174	4204	30	TAGACTAAAGCATAAAGATAGAGAAAAGGGG	57.75806452	13300	4218	4249	31	AGCAACGAGCAAAAGGTGTGAGTAAACTGTTA	60.54375	0	166	20	186	14
11410	4174	4204	30	TAGACTAAAGCATAAAGATAGAGAAAAGGGG	57.75806452	13297	4215	4246	31	AGCAGCAACGAGCAAAAGGTGTGAGTAAACTG	63.10625	0	166	21	187	11
11221	2050	2080	30	TTCAAGTGAGAACCAAAAGATAATAAGCATA	55.11290323	13130	2099	2130	31	AGAAAGGCTAAAAAGCACAAATAGAAGTCAAT	56.7	0	73	115	188	19
11221	2050	2080	30	TTCAAGTGAGAACCAAAAGATAATAAGCATA	55.11290323	13129	2098	2129	31	CAGAAAGGCTAAAAAGCACAAATAGAAGTCAA	57.98125	0	73	116	189	18
11222	2051	2081	30	TCAAGTGAGAACCAAAAGATAATAAGCATAA	55.11290323	13130	2099	2130	31	AGAAAGGCTAAAAAGCACAAATAGAAGTCAAT	56.7	0	78	115	193	18
11222	2051	2081	30	TCAAGTGAGAACCAAAAGATAATAAGCATAA	55.11290323	13129	2098	2129	31	CAGAAAGGCTAAAAAGCACAAATAGAAGTCAA	57.98125	0	78	116	194	17
11222	2051	2081	30	TCAAGTGAGAACCAAAAGATAATAAGCATAA	55.11290323	13128	2097	2128	31	GCAGAAAGGCTAAAAAGCACAAATAGAAGTCA	59.2625	0	78	121	199	16
11221	2050	2080	30	TTCAAGTGAGAACCAAAAGATAATAAGCATA	55.11290323	13127	2096	2127	31	AGCAGAAAGGCTAAAAAGCACAAATAGAAGTC	59.2625	0	73	131	204	16
11223	2052	2082	30	CAAGTGAGAACCAAAAGATAATAAGCATAAT	55.11290323	13130	2099	2130	31	AGAAAGGCTAAAAAGCACAAATAGAAGTCAAT	56.7	0	93	115	208	17
11222	2051	2081	30	TCAAGTGAGAACCAAAAGATAATAAGCATAA	55.11290323	13127	2096	2127	31	AGCAGAAAGGCTAAAAAGCACAAATAGAAGTC	59.2625	0	78	131	209	15
11223	2052	2082	30	CAAGTGAGAACCAAAAGATAATAAGCATAAT	55.11290323	13129	2098	2129	31	CAGAAAGGCTAAAAAGCACAAATAGAAGTCAA	57.98125	0	93	116	209	16
11223	2052	2082	30	CAAGTGAGAACCAAAAGATAATAAGCATAAT	55.11290323	13128	2097	2128	31	GCAGAAAGGCTAAAAAGCACAAATAGAAGTCA	59.2625	0	93	121	214	15
11007	458	488	30	AGTTTGCTGTTTCTTCTGTCTCTGCGGTAAG	61.72580645	12968	512	543	31	CTTTTTGTCCTTTTTAGGCTCTGTTGGTGGGA	61.825	0	177	82	259	24
11007	458	488	30	AGTTTGCTGTTTCTTCTGTCTCTGCGGTAAG	61.72580645	12969	513	544	31	TTTTTGTCCTTTTTAGGCTCTGTTGGTGGGAA	60.54375	0	177	82	259	25
11007	458	488	30	AGTTTGCTGTTTCTTCTGTCTCTGCGGTAAG	61.72580645	12967	511	542	31	TCTTTTTGTCCTTTTTAGGCTCTGTTGGTGGG	61.825	0	177	123	300	23
11006	457	487	30	CAGTTTGCTGTTTCTTCTGTCTCTGCGGTAA	61.72580645	12967	511	542	31	TCTTTTTGTCCTTTTTAGGCTCTGTTGGTGGG	61.825	0	184	123	307	24
11007	458	488	30	AGTTTGCTGTTTCTTCTGTCTCTGCGGTAAG	61.72580645	12966	510	541	31	TTCTTTTTGTCCTTTTTAGGCTCTGTTGGTGG	60.54375	0	177	159	336	22
11006	457	487	30	CAGTTTGCTGTTTCTTCTGTCTCTGCGGTAA	61.72580645	12966	510	541	31	TTCTTTTTGTCCTTTTTAGGCTCTGTTGGTGG	60.54375	0	184	159	343	23
11007	458	488	30	AGTTTGCTGTTTCTTCTGTCTCTGCGGTAAG	61.72580645	12965	509	540	31	CTTCTTTTTGTCCTTTTTAGGCTCTGTTGGTG	60.54375	0	177	183	360	21
11007	458	488	30	AGTTTGCTGTTTCTTCTGTCTCTGCGGTAAG	61.72580645	12964	508	539	31	TCTTCTTTTTGTCCTTTTTAGGCTCTGTTGGT	59.2625	0	177	202	379	20
11006	457	487	30	CAGTTTGCTGTTTCTTCTGTCTCTGCGGTAA	61.72580645	12964	508	539	31	TCTTCTTTTTGTCCTTTTTAGGCTCTGTTGGT	59.2625	0	184	202	386	21
11007	458	488	30	AGTTTGCTGTTTCTTCTGTCTCTGCGGTAAG	61.72580645	12963	507	538	31	TTCTTCTTTTTGTCCTTTTTAGGCTCTGTTGG	59.2625	0	177	249	426	19
11006	457	487	30	CAGTTTGCTGTTTCTTCTGTCTCTGCGGTAA	61.72580645	12963	507	538	31	TTCTTCTTTTTGTCCTTTTTAGGCTCTGTTGG	59.2625	0	184	249	433	20
11007	458	488	30	AGTTTGCTGTTTCTTCTGTCTCTGCGGTAAG	61.72580645	12962	506	537	31	CTTCTTCTTTTTGTCCTTTTTAGGCTCTGTTG	59.2625	0	177	257	434	18
11006	457	487	30	CAGTTTGCTGTTTCTTCTGTCTCTGCGGTAA	61.72580645	12961	505	536	31	CCTTCTTCTTTTTGTCCTTTTTAGGCTCTGTT	59.2625	0	184	268	452	18
11018	469	499	30	TCTTCTGTCTCTGCGGTAAGGCTTGAGTTTC	63.0483871	12978	522	553	31	TTTTTAGGCTCTGTTGGTGGGAATGTTTTGTA	59.2625	0	8	5556	5564	23
11017	468	498	30	TTCTTCTGTCTCTGCGGTAAGGCTTGAGTTT	61.72580645	12978	522	553	31	TTTTTAGGCTCTGTTGGTGGGAATGTTTTGTA	59.2625	0	12	5556	5568	24
11021	472	502	30	TCTGTCTCTGCGGTAAGGCTTGAGTTTCATC	63.0483871	12978	522	553	31	TTTTTAGGCTCTGTTGGTGGGAATGTTTTGTA	59.2625	0	12	5556	5568	20
11019	470	500	30	CTTCTGTCTCTGCGGTAAGGCTTGAGTTTCA	63.0483871	12977	521	552	31	CTTTTTAGGCTCTGTTGGTGGGAATGTTTTGT	60.54375	0	9	5560	5569	21
11017	468	498	30	TTCTTCTGTCTCTGCGGTAAGGCTTGAGTTT	61.72580645	12977	521	552	31	CTTTTTAGGCTCTGTTGGTGGGAATGTTTTGT	60.54375	0	12	5560	5572	23
11018	469	499	30	TCTTCTGTCTCTGCGGTAAGGCTTGAGTTTC	63.0483871	12980	524	555	31	TTTAGGCTCTGTTGGTGGGAATGTTTTGTATG	60.54375	0	8	5564	5572	25
11020	471	501	30	TTCTGTCTCTGCGGTAAGGCTTGAGTTTCAT	61.72580645	12977	521	552	31	CTTTTTAGGCTCTGTTGGTGGGAATGTTTTGT	60.54375	0	12	5560	5572	20
11021	472	502	30	TCTGTCTCTGCGGTAAGGCTTGAGTTTCATC	63.0483871	12982	526	557	31	TAGGCTCTGTTGGTGGGAATGTTTTGTATGCG	63.10625	0	12	5561	5573	24
11021	472	502	30	TCTGTCTCTGCGGTAAGGCTTGAGTTTCATC	63.0483871	12983	527	558	31	AGGCTCTGTTGGTGGGAATGTTTTGTATGCGT	63.10625	0	12	5561	5573	25
11023	474	504	30	TGTCTCTGCGGTAAGGCTTGAGTTTCATCAG	63.0483871	12978	522	553	31	TTTTTAGGCTCTGTTGGTGGGAATGTTTTGTA	59.2625	0	17	5556	5573	18
11023	474	504	30	TGTCTCTGCGGTAAGGCTTGAGTTTCATCAG	63.0483871	12985	529	560	31	GCTCTGTTGGTGGGAATGTTTTGTATGCGTCA	63.10625	0	17	5556	5573	25
11022	473	503	30	CTGTCTCTGCGGTAAGGCTTGAGTTTCATCA	63.0483871	12984	528	559	31	GGCTCTGTTGGTGGGAATGTTTTGTATGCGTC	64.3875	0	16	5558	5574	25
11024	475	505	30	GTCTCTGCGGTAAGGCTTGAGTTTCATCAGC	64.37096774	12978	522	553	31	TTTTTAGGCTCTGTTGGTGGGAATGTTTTGTA	59.2625	0	18	5556	5574	17
11024	475	505	30	GTCTCTGCGGTAAGGCTTGAGTTTCATCAGC	64.37096774	12985	529	560	31	GCTCTGTTGGTGGGAATGTTTTGTATGCGTCA	63.10625	0	18	5556	5574	24
11018	469	499	30	TCTTCTGTCTCTGCGGTAAGGCTTGAGTTTC	63.0483871	12979	523	554	31	TTTTAGGCTCTGTTGGTGGGAATGTTTTGTAT	59.2625	0	8	5567	5575	24
11023	474	504	30	TGTCTCTGCGGTAAGGCTTGAGTTTCATCAG	63.0483871	12984	528	559	31	GGCTCTGTTGGTGGGAATGTTTTGTATGCGTC	64.3875	0	17	5558	5575	24
11021	472	502	30	TCTGTCTCTGCGGTAAGGCTTGAGTTTCATC	63.0483871	12980	524	555	31	TTTAGGCTCTGTTGGTGGGAATGTTTTGTATG	60.54375	0	12	5564	5576	22
11022	473	503	30	CTGTCTCTGCGGTAAGGCTTGAGTTTCATCA	63.0483871	12977	521	552	31	CTTTTTAGGCTCTGTTGGTGGGAATGTTTTGT	60.54375	0	16	5560	5576	18
11024	475	505	30	GTCTCTGCGGTAAGGCTTGAGTTTCATCAGC	64.37096774	12984	528	559	31	GGCTCTGTTGGTGGGAATGTTTTGTATGCGTC	64.3875	0	18	5558	5576	23
11023	474	504	30	TGTCTCTGCGGTAAGGCTTGAGTTTCATCAG	63.0483871	12977	521	552	31	CTTTTTAGGCTCTGTTGGTGGGAATGTTTTGT	60.54375	0	17	5560	5577	17
11023	474	504	30	TGTCTCTGCGGTAAGGCTTGAGTTTCATCAG	63.0483871	12982	526	557	31	TAGGCTCTGTTGGTGGGAATGTTTTGTATGCG	63.10625	0	17	5561	5578	22
11017	468	498	30	TTCTTCTGTCTCTGCGGTAAGGCTTGAGTTT	61.72580645	12979	523	554	31	TTTTAGGCTCTGTTGGTGGGAATGTTTTGTAT	59.2625	0	12	5567	5579	25
11021	472	502	30	TCTGTCTCTGCGGTAAGGCTTGAGTTTCATC	63.0483871	12979	523	554	31	TTTTAGGCTCTGTTGGTGGGAATGTTTTGTAT	59.2625	0	12	5567	5579	21
11024	475	505	30	GTCTCTGCGGTAAGGCTTGAGTTTCATCAGC	64.37096774	12982	526	557	31	TAGGCTCTGTTGGTGGGAATGTTTTGTATGCG	63.10625	0	18	5561	5579	21
11023	474	504	30	TGTCTCTGCGGTAAGGCTTGAGTTTCATCAG	63.0483871	12981	525	556	31	TTAGGCTCTGTTGGTGGGAATGTTTTGTATGC	61.825	0	17	5563	5580	21
11023	474	504	30	TGTCTCTGCGGTAAGGCTTGAGTTTCATCAG	63.0483871	12980	524	555	31	TTTAGGCTCTGTTGGTGGGAATGTTTTGTATG	60.54375	0	17	5564	5581	20
11024	475	505	30	GTCTCTGCGGTAAGGCTTGAGTTTCATCAGC	64.37096774	12980	524	555	31	TTTAGGCTCTGTTGGTGGGAATGTTTTGTATG	60.54375	0	18	5564	5582	19
11023	474	504	30	TGTCTCTGCGGTAAGGCTTGAGTTTCATCAG	63.0483871	12979	523	554	31	TTTTAGGCTCTGTTGGTGGGAATGTTTTGTAT	59.2625	0	17	5567	5584	19
11024	475	505	30	GTCTCTGCGGTAAGGCTTGAGTTTCATCAGC	64.37096774	12979	523	554	31	TTTTAGGCTCTGTTGGTGGGAATGTTTTGTAT	59.2625	0	18	5567	5585	18
11016	467	497	30	TTTCTTCTGTCTCTGCGGTAAGGCTTGAGTT	61.72580645	12978	522	553	31	TTTTTAGGCTCTGTTGGTGGGAATGTTTTGTA	59.2625	0	56	5556	5612	25
11016	467	497	30	TTTCTTCTGTCTCTGCGGTAAGGCTTGAGTT	61.72580645	12977	521	552	31	CTTTTTAGGCTCTGTTGGTGGGAATGTTTTGT	60.54375	0	56	5560	5616	24
11015	466	496	30	GTTTCTTCTGTCTCTGCGGTAAGGCTTGAGT	63.0483871	12977	521	552	31	CTTTTTAGGCTCTGTTGGTGGGAATGTTTTGT	60.54375	0	60	5560	5620	25
11025	489	519	30	GCTTGAGTTTCATCAGCCTTCTTCTTTTTGT	59.08064516	12985	529	560	31	GCTCTGTTGGTGGGAATGTTTTGTATGCGTCA	63.10625	0	84	5556	5640	10
11028	492	522	30	TGAGTTTCATCAGCCTTCTTCTTTTTGTCCT	59.08064516	12988	532	563	31	CTGTTGGTGGGAATGTTTTGTATGCGTCAATA	60.54375	0	111	5532	5643	10
11026	490	520	30	CTTGAGTTTCATCAGCCTTCTTCTTTTTGTC	59.08064516	12985	529	560	31	GCTCTGTTGGTGGGAATGTTTTGTATGCGTCA	63.10625	0	92	5556	5648	9
11028	492	522	30	TGAGTTTCATCAGCCTTCTTCTTTTTGTCCT	59.08064516	12987	531	562	31	TCTGTTGGTGGGAATGTTTTGTATGCGTCAAT	60.54375	0	111	5543	5654	9
11027	491	521	30	TTGAGTTTCATCAGCCTTCTTCTTTTTGTCC	59.08064516	12985	529	560	31	GCTCTGTTGGTGGGAATGTTTTGTATGCGTCA	63.10625	0	99	5556	5655	8
11029	493	523	30	GAGTTTCATCAGCCTTCTTCTTTTTGTCCTT	59.08064516	12988	532	563	31	CTGTTGGTGGGAATGTTTTGTATGCGTCAATA	60.54375	0	126	5532	5658	9
11028	492	522	30	TGAGTTTCATCAGCCTTCTTCTTTTTGTCCT	59.08064516	12986	530	561	31	CTCTGTTGGTGGGAATGTTTTGTATGCGTCAA	61.825	0	111	5553	5664	8
11028	492	522	30	TGAGTTTCATCAGCCTTCTTCTTTTTGTCCT	59.08064516	12985	529	560	31	GCTCTGTTGGTGGGAATGTTTTGTATGCGTCA	63.10625	0	111	5556	5667	7
11029	493	523	30	GAGTTTCATCAGCCTTCTTCTTTTTGTCCTT	59.08064516	12987	531	562	31	TCTGTTGGTGGGAATGTTTTGTATGCGTCAAT	60.54375	0	126	5543	5669	8
11029	493	523	30	GAGTTTCATCAGCCTTCTTCTTTTTGTCCTT	59.08064516	12986	530	561	31	CTCTGTTGGTGGGAATGTTTTGTATGCGTCAA	61.825	0	126	5553	5679	7
11029	493	523	30	GAGTTTCATCAGCCTTCTTCTTTTTGTCCTT	59.08064516	12985	529	560	31	GCTCTGTTGGTGGGAATGTTTTGTATGCGTCA	63.10625	0	126	5556	5682	6
11030	494	524	30	AGTTTCATCAGCCTTCTTCTTTTTGTCCTTT	57.75806452	12988	532	563	31	CTGTTGGTGGGAATGTTTTGTATGCGTCAATA	60.54375	0	161	5532	5693	8
11030	494	524	30	AGTTTCATCAGCCTTCTTCTTTTTGTCCTTT	57.75806452	12987	531	562	31	TCTGTTGGTGGGAATGTTTTGTATGCGTCAAT	60.54375	0	161	5543	5704	7
11030	494	524	30	AGTTTCATCAGCCTTCTTCTTTTTGTCCTTT	57.75806452	12986	530	561	31	CTCTGTTGGTGGGAATGTTTTGTATGCGTCAA	61.825	0	161	5553	5714	6
11030	494	524	30	AGTTTCATCAGCCTTCTTCTTTTTGTCCTTT	57.75806452	12985	529	560	31	GCTCTGTTGGTGGGAATGTTTTGTATGCGTCA	63.10625	0	161	5556	5717	5
11031	495	525	30	GTTTCATCAGCCTTCTTCTTTTTGTCCTTTT	57.75806452	12988	532	563	31	CTGTTGGTGGGAATGTTTTGTATGCGTCAATA	60.54375	0	220	5532	5752	7
11031	495	525	30	GTTTCATCAGCCTTCTTCTTTTTGTCCTTTT	57.75806452	12987	531	562	31	TCTGTTGGTGGGAATGTTTTGTATGCGTCAAT	60.54375	0	220	5543	5763	6
11031	495	525	30	GTTTCATCAGCCTTCTTCTTTTTGTCCTTTT	57.75806452	12986	530	561	31	CTCTGTTGGTGGGAATGTTTTGTATGCGTCAA	61.825	0	220	5553	5773	5
11031	495	525	30	GTTTCATCAGCCTTCTTCTTTTTGTCCTTTT	57.75806452	12985	529	560	31	GCTCTGTTGGTGGGAATGTTTTGTATGCGTCA	63.10625	0	220	5556	5776	4
11032	496	526	30	TTTCATCAGCCTTCTTCTTTTTGTCCTTTTT	56.43548387	12988	532	563	31	CTGTTGGTGGGAATGTTTTGTATGCGTCAATA	60.54375	0	274	5532	5806	6
11033	497	527	30	TTCATCAGCCTTCTTCTTTTTGTCCTTTTTA	56.43548387	12988	532	563	31	CTGTTGGTGGGAATGTTTTGTATGCGTCAATA	60.54375	0	282	5532	5814	5
11032	496	526	30	TTTCATCAGCCTTCTTCTTTTTGTCCTTTTT	56.43548387	12987	531	562	31	TCTGTTGGTGGGAATGTTTTGTATGCGTCAAT	60.54375	0	274	5543	5817	5
11033	497	527	30	TTCATCAGCCTTCTTCTTTTTGTCCTTTTTA	56.43548387	12987	531	562	31	TCTGTTGGTGGGAATGTTTTGTATGCGTCAAT	60.54375	0	282	5543	5825	4
11032	496	526	30	TTTCATCAGCCTTCTTCTTTTTGTCCTTTTT	56.43548387	12986	530	561	31	CTCTGTTGGTGGGAATGTTTTGTATGCGTCAA	61.825	0	274	5553	5827	4
11032	496	526	30	TTTCATCAGCCTTCTTCTTTTTGTCCTTTTT	56.43548387	12985	529	560	31	GCTCTGTTGGTGGGAATGTTTTGTATGCGTCA	63.10625	0	274	5556	5830	3
11033	497	527	30	TTCATCAGCCTTCTTCTTTTTGTCCTTTTTA	56.43548387	12986	530	561	31	CTCTGTTGGTGGGAATGTTTTGTATGCGTCAA	61.825	0	282	5553	5835	3
11034	498	528	30	TCATCAGCCTTCTTCTTTTTGTCCTTTTTAG	57.75806452	12987	531	562	31	TCTGTTGGTGGGAATGTTTTGTATGCGTCAAT	60.54375	0	292	5543	5835	3
11033	497	527	30	TTCATCAGCCTTCTTCTTTTTGTCCTTTTTA	56.43548387	12985	529	560	31	GCTCTGTTGGTGGGAATGTTTTGTATGCGTCA	63.10625	0	282	5556	5838	2
11035	499	529	30	CATCAGCCTTCTTCTTTTTGTCCTTTTTAGG	59.08064516	12987	531	562	31	TCTGTTGGTGGGAATGTTTTGTATGCGTCAAT	60.54375	0	300	5543	5843	2
11034	498	528	30	TCATCAGCCTTCTTCTTTTTGTCCTTTTTAG	57.75806452	12986	530	561	31	CTCTGTTGGTGGGAATGTTTTGTATGCGTCAA	61.825	0	292	5553	5845	2
11301	2883	2913	30	CTTTAGGCAGGTCCTTGATGTCACAGCGTCC	65.69354839	14847	2916	2948	32	GATGGTGTCCAGCAATACGAAGATGTCCACGAA	64.4030303	0	24	5	29	3
11301	2883	2913	30	CTTTAGGCAGGTCCTTGATGTCACAGCGTCC	65.69354839	14848	2917	2949	32	ATGGTGTCCAGCAATACGAAGATGTCCACGAAG	64.4030303	0	24	5	29	4
11301	2883	2913	30	CTTTAGGCAGGTCCTTGATGTCACAGCGTCC	65.69354839	14846	2915	2947	32	AGATGGTGTCCAGCAATACGAAGATGTCCACGA	64.4030303	0	24	7	31	2
12688	26905	26935	30	CAGACTCATCAAATAAGTAGTATGTAGCCAT	57.75806452	15893	26942	26974	32	CTCATCTAAATCAATGCCCAGTGGTGTAAGTAA	60.67575758	0	27	13	40	7
12687	26904	26934	30	CCAGACTCATCAAATAAGTAGTATGTAGCCA	59.08064516	15894	26943	26975	32	TCATCTAAATCAATGCCCAGTGGTGTAAGTAAT	59.43333333	0	32	12	44	9
12687	26904	26934	30	CCAGACTCATCAAATAAGTAGTATGTAGCCA	59.08064516	15892	26941	26973	32	ACTCATCTAAATCAATGCCCAGTGGTGTAAGTA	60.67575758	0	32	19	51	7
12103	18191	18221	30	AGAAACTAAGTAATCATAAACACCAAGAGTC	56.43548387	15471	18222	18254	32	AGTCTAAAGTAGCGGTTGAGTAAACAAAAGAGG	60.67575758	0	38	17	55	1
12104	18192	18222	30	GAAACTAAGTAATCATAAACACCAAGAGTCA	56.43548387	15472	18223	18255	32	GTCTAAAGTAGCGGTTGAGTAAACAAAAGAGGC	61.91818182	0	37	19	56	1
12103	18191	18221	30	AGAAACTAAGTAATCATAAACACCAAGAGTC	56.43548387	15472	18223	18255	32	GTCTAAAGTAGCGGTTGAGTAAACAAAAGAGGC	61.91818182	0	38	19	57	2
12241	19860	19890	30	GCTGAGGTGATAGAGGTTTGTGGTGGTTGGT	64.37096774	15573	19910	19942	32	GTTACTGAAGTCATTGAGAGCCTTTGCGAGATG	63.16060606	0	17	43	60	20
12241	19860	19890	30	GCTGAGGTGATAGAGGTTTGTGGTGGTTGGT	64.37096774	15571	19908	19940	32	GAGTTACTGAAGTCATTGAGAGCCTTTGCGAGA	63.16060606	0	17	44	61	18
11564	6575	6605	30	TGGTGTAATGTCAAGAATCTCAAGTGTCTGT	59.08064516	15049	6617	6649	32	AGCATCAGTAGTGTCAGCAATGTCTCTGCCAAA	63.16060606	0	29	33	62	12
11564	6575	6605	30	TGGTGTAATGTCAAGAATCTCAAGTGTCTGT	59.08064516	15050	6618	6650	32	GCATCAGTAGTGTCAGCAATGTCTCTGCCAAAT	63.16060606	0	29	33	62	13
12241	19860	19890	30	GCTGAGGTGATAGAGGTTTGTGGTGGTTGGT	64.37096774	15572	19909	19941	32	AGTTACTGAAGTCATTGAGAGCCTTTGCGAGAT	61.91818182	0	17	45	62	19
11564	6575	6605	30	TGGTGTAATGTCAAGAATCTCAAGTGTCTGT	59.08064516	15048	6616	6648	32	CAGCATCAGTAGTGTCAGCAATGTCTCTGCCAA	64.4030303	0	29	35	64	11
11402	4166	4196	30	GCAAGAAGTAGACTAAAGCATAAAGATAGAG	57.75806452	14933	4212	4244	32	GCCAGCAGCAACGAGCAAAAGGTGTGAGTAAAC	65.64545455	0	47	18	65	16
12241	19860	19890	30	GCTGAGGTGATAGAGGTTTGTGGTGGTTGGT	64.37096774	15569	19906	19938	32	CTGAGTTACTGAAGTCATTGAGAGCCTTTGCGA	63.16060606	0	17	48	65	16
11402	4166	4196	30	GCAAGAAGTAGACTAAAGCATAAAGATAGAG	57.75806452	14934	4213	4245	32	CCAGCAGCAACGAGCAAAAGGTGTGAGTAAACT	64.4030303	0	47	19	66	17
11566	6577	6607	30	GTGTAATGTCAAGAATCTCAAGTGTCTGTGG	60.40322581	15049	6617	6649	32	AGCATCAGTAGTGTCAGCAATGTCTCTGCCAAA	63.16060606	0	33	33	66	10
12241	19860	19890	30	GCTGAGGTGATAGAGGTTTGTGGTGGTTGGT	64.37096774	15570	19907	19939	32	TGAGTTACTGAAGTCATTGAGAGCCTTTGCGAG	63.16060606	0	17	49	66	17
11402	4166	4196	30	GCAAGAAGTAGACTAAAGCATAAAGATAGAG	57.75806452	14937	4216	4248	32	GCAGCAACGAGCAAAAGGTGTGAGTAAACTGTT	63.16060606	0	47	20	67	20
11402	4166	4196	30	GCAAGAAGTAGACTAAAGCATAAAGATAGAG	57.75806452	14938	4217	4249	32	CAGCAACGAGCAAAAGGTGTGAGTAAACTGTTA	61.91818182	0	47	20	67	21
12241	19860	19890	30	GCTGAGGTGATAGAGGTTTGTGGTGGTTGGT	64.37096774	15568	19905	19937	32	CCTGAGTTACTGAAGTCATTGAGAGCCTTTGCG	64.4030303	0	17	50	67	15
11402	4166	4196	30	GCAAGAAGTAGACTAAAGCATAAAGATAGAG	57.75806452	14936	4215	4247	32	AGCAGCAACGAGCAAAAGGTGTGAGTAAACTGT	63.16060606	0	47	21	68	19
11403	4167	4197	30	CAAGAAGTAGACTAAAGCATAAAGATAGAGA	56.43548387	14933	4212	4244	32	GCCAGCAGCAACGAGCAAAAGGTGTGAGTAAAC	65.64545455	0	50	18	68	15
11402	4166	4196	30	GCAAGAAGTAGACTAAAGCATAAAGATAGAG	57.75806452	14935	4214	4246	32	CAGCAGCAACGAGCAAAAGGTGTGAGTAAACTG	64.4030303	0	47	22	69	18
11403	4167	4197	30	CAAGAAGTAGACTAAAGCATAAAGATAGAGA	56.43548387	14934	4213	4245	32	CCAGCAGCAACGAGCAAAAGGTGTGAGTAAACT	64.4030303	0	50	19	69	16
11403	4167	4197	30	CAAGAAGTAGACTAAAGCATAAAGATAGAGA	56.43548387	14937	4216	4248	32	GCAGCAACGAGCAAAAGGTGTGAGTAAACTGTT	63.16060606	0	50	20	70	19
11778	10222	10252	30	TCACCCTGTTGTCCATCAAAGTGTCCCTTAT	61.72580645	15220	10275	10307	32	TTCTAAACTCTGAAGTCTTGTAAAAGTGTTCCA	58.19090909	0	22	48	70	23
11403	4167	4197	30	CAAGAAGTAGACTAAAGCATAAAGATAGAGA	56.43548387	14936	4215	4247	32	AGCAGCAACGAGCAAAAGGTGTGAGTAAACTGT	63.16060606	0	50	21	71	18
11404	4168	4198	30	AAGAAGTAGACTAAAGCATAAAGATAGAGAA	55.11290323	14933	4212	4244	32	GCCAGCAGCAACGAGCAAAAGGTGTGAGTAAAC	65.64545455	0	53	18	71	14
11567	6578	6608	30	TGTAATGTCAAGAATCTCAAGTGTCTGTGGA	59.08064516	15049	6617	6649	32	AGCATCAGTAGTGTCAGCAATGTCTCTGCCAAA	63.16060606	0	38	33	71	9
11567	6578	6608	30	TGTAATGTCAAGAATCTCAAGTGTCTGTGGA	59.08064516	15050	6618	6650	32	GCATCAGTAGTGTCAGCAATGTCTCTGCCAAAT	63.16060606	0	38	33	71	10
11403	4167	4197	30	CAAGAAGTAGACTAAAGCATAAAGATAGAGA	56.43548387	14935	4214	4246	32	CAGCAGCAACGAGCAAAAGGTGTGAGTAAACTG	64.4030303	0	50	22	72	17
11404	4168	4198	30	AAGAAGTAGACTAAAGCATAAAGATAGAGAA	55.11290323	14934	4213	4245	32	CCAGCAGCAACGAGCAAAAGGTGTGAGTAAACT	64.4030303	0	53	19	72	15
11404	4168	4198	30	AAGAAGTAGACTAAAGCATAAAGATAGAGAA	55.11290323	14937	4216	4248	32	GCAGCAACGAGCAAAAGGTGTGAGTAAACTGTT	63.16060606	0	53	20	73	18
12242	19861	19891	30	CTGAGGTGATAGAGGTTTGTGGTGGTTGGTA	63.0483871	15573	19910	19942	32	GTTACTGAAGTCATTGAGAGCCTTTGCGAGATG	63.16060606	0	30	43	73	19
11404	4168	4198	30	AAGAAGTAGACTAAAGCATAAAGATAGAGAA	55.11290323	14936	4215	4247	32	AGCAGCAACGAGCAAAAGGTGTGAGTAAACTGT	63.16060606	0	53	21	74	17
12242	19861	19891	30	CTGAGGTGATAGAGGTTTGTGGTGGTTGGTA	63.0483871	15571	19908	19940	32	GAGTTACTGAAGTCATTGAGAGCCTTTGCGAGA	63.16060606	0	30	44	74	17
11404	4168	4198	30	AAGAAGTAGACTAAAGCATAAAGATAGAGAA	55.11290323	14935	4214	4246	32	CAGCAGCAACGAGCAAAAGGTGTGAGTAAACTG	64.4030303	0	53	22	75	16
12242	19861	19891	30	CTGAGGTGATAGAGGTTTGTGGTGGTTGGTA	63.0483871	15572	19909	19941	32	AGTTACTGAAGTCATTGAGAGCCTTTGCGAGAT	61.91818182	0	30	45	75	18
12243	19862	19892	30	TGAGGTGATAGAGGTTTGTGGTGGTTGGTAA	61.72580645	15573	19910	19942	32	GTTACTGAAGTCATTGAGAGCCTTTGCGAGATG	63.16060606	0	32	43	75	18
11568	6579	6609	30	GTAATGTCAAGAATCTCAAGTGTCTGTGGAT	59.08064516	15049	6617	6649	32	AGCATCAGTAGTGTCAGCAATGTCTCTGCCAAA	63.16060606	0	45	33	78	8
11568	6579	6609	30	GTAATGTCAAGAATCTCAAGTGTCTGTGGAT	59.08064516	15050	6618	6650	32	GCATCAGTAGTGTCAGCAATGTCTCTGCCAAAT	63.16060606	0	45	33	78	9
12242	19861	19891	30	CTGAGGTGATAGAGGTTTGTGGTGGTTGGTA	63.0483871	15569	19906	19938	32	CTGAGTTACTGAAGTCATTGAGAGCCTTTGCGA	63.16060606	0	30	48	78	15
11561	6519	6549	30	ACCTGGTTAGAAGTATTTGTTCCTGGTGTTA	59.08064516	15043	6574	6606	32	ATGGTGTAATGTCAAGAATCTCAAGTGTCTGTG	60.67575758	0	43	36	79	25
11568	6579	6609	30	GTAATGTCAAGAATCTCAAGTGTCTGTGGAT	59.08064516	15048	6616	6648	32	CAGCATCAGTAGTGTCAGCAATGTCTCTGCCAA	64.4030303	0	45	35	80	7
11779	10223	10253	30	CACCCTGTTGTCCATCAAAGTGTCCCTTATT	61.72580645	15221	10276	10308	32	TCTAAACTCTGAAGTCTTGTAAAAGTGTTCCAG	59.43333333	0	20	61	81	23
11562	6520	6550	30	CCTGGTTAGAAGTATTTGTTCCTGGTGTTAT	59.08064516	15043	6574	6606	32	ATGGTGTAATGTCAAGAATCTCAAGTGTCTGTG	60.67575758	0	47	36	83	24
11778	10222	10252	30	TCACCCTGTTGTCCATCAAAGTGTCCCTTAT	61.72580645	15221	10276	10308	32	TCTAAACTCTGAAGTCTTGTAAAAGTGTTCCAG	59.43333333	0	22	61	83	24
11562	6520	6550	30	CCTGGTTAGAAGTATTTGTTCCTGGTGTTAT	59.08064516	15044	6575	6607	32	TGGTGTAATGTCAAGAATCTCAAGTGTCTGTGG	61.91818182	0	47	37	84	25
11405	4169	4199	30	AGAAGTAGACTAAAGCATAAAGATAGAGAAA	55.11290323	14933	4212	4244	32	GCCAGCAGCAACGAGCAAAAGGTGTGAGTAAAC	65.64545455	0	67	18	85	13
11405	4169	4199	30	AGAAGTAGACTAAAGCATAAAGATAGAGAAA	55.11290323	14934	4213	4245	32	CCAGCAGCAACGAGCAAAAGGTGTGAGTAAACT	64.4030303	0	67	19	86	14
11405	4169	4199	30	AGAAGTAGACTAAAGCATAAAGATAGAGAAA	55.11290323	14937	4216	4248	32	GCAGCAACGAGCAAAAGGTGTGAGTAAACTGTT	63.16060606	0	67	20	87	17
11405	4169	4199	30	AGAAGTAGACTAAAGCATAAAGATAGAGAAA	55.11290323	14936	4215	4247	32	AGCAGCAACGAGCAAAAGGTGTGAGTAAACTGT	63.16060606	0	67	21	88	16
11405	4169	4199	30	AGAAGTAGACTAAAGCATAAAGATAGAGAAA	55.11290323	14935	4214	4246	32	CAGCAGCAACGAGCAAAAGGTGTGAGTAAACTG	64.4030303	0	67	22	89	15
11406	4170	4200	30	GAAGTAGACTAAAGCATAAAGATAGAGAAAA	55.11290323	14933	4212	4244	32	GCCAGCAGCAACGAGCAAAAGGTGTGAGTAAAC	65.64545455	0	107	18	125	12
11406	4170	4200	30	GAAGTAGACTAAAGCATAAAGATAGAGAAAA	55.11290323	14934	4213	4245	32	CCAGCAGCAACGAGCAAAAGGTGTGAGTAAACT	64.4030303	0	107	19	126	13
11406	4170	4200	30	GAAGTAGACTAAAGCATAAAGATAGAGAAAA	55.11290323	14937	4216	4248	32	GCAGCAACGAGCAAAAGGTGTGAGTAAACTGTT	63.16060606	0	107	20	127	16
11406	4170	4200	30	GAAGTAGACTAAAGCATAAAGATAGAGAAAA	55.11290323	14936	4215	4247	32	AGCAGCAACGAGCAAAAGGTGTGAGTAAACTGT	63.16060606	0	107	21	128	15
11406	4170	4200	30	GAAGTAGACTAAAGCATAAAGATAGAGAAAA	55.11290323	14935	4214	4246	32	CAGCAGCAACGAGCAAAAGGTGTGAGTAAACTG	64.4030303	0	107	22	129	14
11407	4171	4201	30	AAGTAGACTAAAGCATAAAGATAGAGAAAAG	55.11290323	14933	4212	4244	32	GCCAGCAGCAACGAGCAAAAGGTGTGAGTAAAC	65.64545455	0	117	18	135	11
11778	10222	10252	30	TCACCCTGTTGTCCATCAAAGTGTCCCTTAT	61.72580645	15218	10266	10298	32	AGCCACATTTTCTAAACTCTGAAGTCTTGTAAA	58.19090909	0	22	113	135	14
11407	4171	4201	30	AAGTAGACTAAAGCATAAAGATAGAGAAAAG	55.11290323	14934	4213	4245	32	CCAGCAGCAACGAGCAAAAGGTGTGAGTAAACT	64.4030303	0	117	19	136	12
11407	4171	4201	30	AAGTAGACTAAAGCATAAAGATAGAGAAAAG	55.11290323	14937	4216	4248	32	GCAGCAACGAGCAAAAGGTGTGAGTAAACTGTT	63.16060606	0	117	20	137	15
11407	4171	4201	30	AAGTAGACTAAAGCATAAAGATAGAGAAAAG	55.11290323	14938	4217	4249	32	CAGCAACGAGCAAAAGGTGTGAGTAAACTGTTA	61.91818182	0	117	20	137	16
11407	4171	4201	30	AAGTAGACTAAAGCATAAAGATAGAGAAAAG	55.11290323	14936	4215	4247	32	AGCAGCAACGAGCAAAAGGTGTGAGTAAACTGT	63.16060606	0	117	21	138	14
11407	4171	4201	30	AAGTAGACTAAAGCATAAAGATAGAGAAAAG	55.11290323	14935	4214	4246	32	CAGCAGCAACGAGCAAAAGGTGTGAGTAAACTG	64.4030303	0	117	22	139	13
11779	10223	10253	30	CACCCTGTTGTCCATCAAAGTGTCCCTTATT	61.72580645	15217	10265	10297	32	AAGCCACATTTTCTAAACTCTGAAGTCTTGTAA	58.19090909	0	20	121	141	12
11778	10222	10252	30	TCACCCTGTTGTCCATCAAAGTGTCCCTTAT	61.72580645	15217	10265	10297	32	AAGCCACATTTTCTAAACTCTGAAGTCTTGTAA	58.19090909	0	22	121	143	13
11779	10223	10253	30	CACCCTGTTGTCCATCAAAGTGTCCCTTATT	61.72580645	15216	10264	10296	32	AAAGCCACATTTTCTAAACTCTGAAGTCTTGTA	58.19090909	0	20	124	144	11
11778	10222	10252	30	TCACCCTGTTGTCCATCAAAGTGTCCCTTAT	61.72580645	15216	10264	10296	32	AAAGCCACATTTTCTAAACTCTGAAGTCTTGTA	58.19090909	0	22	124	146	12
11408	4172	4202	30	AGTAGACTAAAGCATAAAGATAGAGAAAAGG	56.43548387	14933	4212	4244	32	GCCAGCAGCAACGAGCAAAAGGTGTGAGTAAAC	65.64545455	0	143	18	161	10
11408	4172	4202	30	AGTAGACTAAAGCATAAAGATAGAGAAAAGG	56.43548387	14934	4213	4245	32	CCAGCAGCAACGAGCAAAAGGTGTGAGTAAACT	64.4030303	0	143	19	162	11
11408	4172	4202	30	AGTAGACTAAAGCATAAAGATAGAGAAAAGG	56.43548387	14937	4216	4248	32	GCAGCAACGAGCAAAAGGTGTGAGTAAACTGTT	63.16060606	0	143	20	163	14
11408	4172	4202	30	AGTAGACTAAAGCATAAAGATAGAGAAAAGG	56.43548387	14938	4217	4249	32	CAGCAACGAGCAAAAGGTGTGAGTAAACTGTTA	61.91818182	0	143	20	163	15
11413	4182	4212	30	AGCATAAAGATAGAGAAAAGGGGCTTCAAGG	60.40322581	14934	4213	4245	32	CCAGCAGCAACGAGCAAAAGGTGTGAGTAAACT	64.4030303	0	144	19	163	1
11408	4172	4202	30	AGTAGACTAAAGCATAAAGATAGAGAAAAGG	56.43548387	14936	4215	4247	32	AGCAGCAACGAGCAAAAGGTGTGAGTAAACTGT	63.16060606	0	143	21	164	13
11413	4182	4212	30	AGCATAAAGATAGAGAAAAGGGGCTTCAAGG	60.40322581	14937	4216	4248	32	GCAGCAACGAGCAAAAGGTGTGAGTAAACTGTT	63.16060606	0	144	20	164	4
11413	4182	4212	30	AGCATAAAGATAGAGAAAAGGGGCTTCAAGG	60.40322581	14938	4217	4249	32	CAGCAACGAGCAAAAGGTGTGAGTAAACTGTTA	61.91818182	0	144	20	164	5
11408	4172	4202	30	AGTAGACTAAAGCATAAAGATAGAGAAAAGG	56.43548387	14935	4214	4246	32	CAGCAGCAACGAGCAAAAGGTGTGAGTAAACTG	64.4030303	0	143	22	165	12
11413	4182	4212	30	AGCATAAAGATAGAGAAAAGGGGCTTCAAGG	60.40322581	14936	4215	4247	32	AGCAGCAACGAGCAAAAGGTGTGAGTAAACTGT	63.16060606	0	144	21	165	3
11414	4183	4213	30	GCATAAAGATAGAGAAAAGGGGCTTCAAGGC	61.72580645	14937	4216	4248	32	GCAGCAACGAGCAAAAGGTGTGAGTAAACTGTT	63.16060606	0	145	20	165	3
11414	4183	4213	30	GCATAAAGATAGAGAAAAGGGGCTTCAAGGC	61.72580645	14938	4217	4249	32	CAGCAACGAGCAAAAGGTGTGAGTAAACTGTTA	61.91818182	0	145	20	165	4
11413	4182	4212	30	AGCATAAAGATAGAGAAAAGGGGCTTCAAGG	60.40322581	14935	4214	4246	32	CAGCAGCAACGAGCAAAAGGTGTGAGTAAACTG	64.4030303	0	144	22	166	2
11414	4183	4213	30	GCATAAAGATAGAGAAAAGGGGCTTCAAGGC	61.72580645	14936	4215	4247	32	AGCAGCAACGAGCAAAAGGTGTGAGTAAACTGT	63.16060606	0	145	21	166	2
11414	4183	4213	30	GCATAAAGATAGAGAAAAGGGGCTTCAAGGC	61.72580645	14935	4214	4246	32	CAGCAGCAACGAGCAAAAGGTGTGAGTAAACTG	64.4030303	0	145	22	167	1
11409	4173	4203	30	GTAGACTAAAGCATAAAGATAGAGAAAAGGG	57.75806452	14933	4212	4244	32	GCCAGCAGCAACGAGCAAAAGGTGTGAGTAAAC	65.64545455	0	153	18	171	9
11409	4173	4203	30	GTAGACTAAAGCATAAAGATAGAGAAAAGGG	57.75806452	14934	4213	4245	32	CCAGCAGCAACGAGCAAAAGGTGTGAGTAAACT	64.4030303	0	153	19	172	10
11409	4173	4203	30	GTAGACTAAAGCATAAAGATAGAGAAAAGGG	57.75806452	14937	4216	4248	32	GCAGCAACGAGCAAAAGGTGTGAGTAAACTGTT	63.16060606	0	153	20	173	13
11409	4173	4203	30	GTAGACTAAAGCATAAAGATAGAGAAAAGGG	57.75806452	14938	4217	4249	32	CAGCAACGAGCAAAAGGTGTGAGTAAACTGTTA	61.91818182	0	153	20	173	14
11409	4173	4203	30	GTAGACTAAAGCATAAAGATAGAGAAAAGGG	57.75806452	14936	4215	4247	32	AGCAGCAACGAGCAAAAGGTGTGAGTAAACTGT	63.16060606	0	153	21	174	12
11409	4173	4203	30	GTAGACTAAAGCATAAAGATAGAGAAAAGGG	57.75806452	14935	4214	4246	32	CAGCAGCAACGAGCAAAAGGTGTGAGTAAACTG	64.4030303	0	153	22	175	11
11411	4175	4205	30	AGACTAAAGCATAAAGATAGAGAAAAGGGGC	59.08064516	14933	4212	4244	32	GCCAGCAGCAACGAGCAAAAGGTGTGAGTAAAC	65.64545455	0	162	18	180	7
11411	4175	4205	30	AGACTAAAGCATAAAGATAGAGAAAAGGGGC	59.08064516	14934	4213	4245	32	CCAGCAGCAACGAGCAAAAGGTGTGAGTAAACT	64.4030303	0	162	19	181	8
11411	4175	4205	30	AGACTAAAGCATAAAGATAGAGAAAAGGGGC	59.08064516	14937	4216	4248	32	GCAGCAACGAGCAAAAGGTGTGAGTAAACTGTT	63.16060606	0	162	20	182	11
11411	4175	4205	30	AGACTAAAGCATAAAGATAGAGAAAAGGGGC	59.08064516	14938	4217	4249	32	CAGCAACGAGCAAAAGGTGTGAGTAAACTGTTA	61.91818182	0	162	20	182	12
11411	4175	4205	30	AGACTAAAGCATAAAGATAGAGAAAAGGGGC	59.08064516	14936	4215	4247	32	AGCAGCAACGAGCAAAAGGTGTGAGTAAACTGT	63.16060606	0	162	21	183	10
11412	4176	4206	30	GACTAAAGCATAAAGATAGAGAAAAGGGGCT	59.08064516	14937	4216	4248	32	GCAGCAACGAGCAAAAGGTGTGAGTAAACTGTT	63.16060606	0	163	20	183	10
11410	4174	4204	30	TAGACTAAAGCATAAAGATAGAGAAAAGGGG	57.75806452	14933	4212	4244	32	GCCAGCAGCAACGAGCAAAAGGTGTGAGTAAAC	65.64545455	0	166	18	184	8
11411	4175	4205	30	AGACTAAAGCATAAAGATAGAGAAAAGGGGC	59.08064516	14935	4214	4246	32	CAGCAGCAACGAGCAAAAGGTGTGAGTAAACTG	64.4030303	0	162	22	184	9
11412	4176	4206	30	GACTAAAGCATAAAGATAGAGAAAAGGGGCT	59.08064516	14936	4215	4247	32	AGCAGCAACGAGCAAAAGGTGTGAGTAAACTGT	63.16060606	0	163	21	184	9
11410	4174	4204	30	TAGACTAAAGCATAAAGATAGAGAAAAGGGG	57.75806452	14934	4213	4245	32	CCAGCAGCAACGAGCAAAAGGTGTGAGTAAACT	64.4030303	0	166	19	185	9
11410	4174	4204	30	TAGACTAAAGCATAAAGATAGAGAAAAGGGG	57.75806452	14937	4216	4248	32	GCAGCAACGAGCAAAAGGTGTGAGTAAACTGTT	63.16060606	0	166	20	186	12
11410	4174	4204	30	TAGACTAAAGCATAAAGATAGAGAAAAGGGG	57.75806452	14938	4217	4249	32	CAGCAACGAGCAAAAGGTGTGAGTAAACTGTTA	61.91818182	0	166	20	186	13
11410	4174	4204	30	TAGACTAAAGCATAAAGATAGAGAAAAGGGG	57.75806452	14936	4215	4247	32	AGCAGCAACGAGCAAAAGGTGTGAGTAAACTGT	63.16060606	0	166	21	187	11
11410	4174	4204	30	TAGACTAAAGCATAAAGATAGAGAAAAGGGG	57.75806452	14935	4214	4246	32	CAGCAGCAACGAGCAAAAGGTGTGAGTAAACTG	64.4030303	0	166	22	188	10
11221	2050	2080	30	TTCAAGTGAGAACCAAAAGATAATAAGCATA	55.11290323	14790	2098	2130	32	CAGAAAGGCTAAAAAGCACAAATAGAAGTCAAT	58.19090909	0	73	122	195	18
11222	2051	2081	30	TCAAGTGAGAACCAAAAGATAATAAGCATAA	55.11290323	14790	2098	2130	32	CAGAAAGGCTAAAAAGCACAAATAGAAGTCAAT	58.19090909	0	78	122	200	17
11222	2051	2081	30	TCAAGTGAGAACCAAAAGATAATAAGCATAA	55.11290323	14789	2097	2129	32	GCAGAAAGGCTAAAAAGCACAAATAGAAGTCAA	59.43333333	0	78	127	205	16
11221	2050	2080	30	TTCAAGTGAGAACCAAAAGATAATAAGCATA	55.11290323	14788	2096	2128	32	AGCAGAAAGGCTAAAAAGCACAAATAGAAGTCA	59.43333333	0	73	134	207	16
11222	2051	2081	30	TCAAGTGAGAACCAAAAGATAATAAGCATAA	55.11290323	14788	2096	2128	32	AGCAGAAAGGCTAAAAAGCACAAATAGAAGTCA	59.43333333	0	78	134	212	15
11223	2052	2082	30	CAAGTGAGAACCAAAAGATAATAAGCATAAT	55.11290323	14790	2098	2130	32	CAGAAAGGCTAAAAAGCACAAATAGAAGTCAAT	58.19090909	0	93	122	215	16
11223	2052	2082	30	CAAGTGAGAACCAAAAGATAATAAGCATAAT	55.11290323	14789	2097	2129	32	GCAGAAAGGCTAAAAAGCACAAATAGAAGTCAA	59.43333333	0	93	127	220	15
11007	458	488	30	AGTTTGCTGTTTCTTCTGTCTCTGCGGTAAG	61.72580645	14649	512	544	32	CTTTTTGTCCTTTTTAGGCTCTGTTGGTGGGAA	61.91818182	0	177	105	282	24
11007	458	488	30	AGTTTGCTGTTTCTTCTGTCTCTGCGGTAAG	61.72580645	14648	511	543	32	TCTTTTTGTCCTTTTTAGGCTCTGTTGGTGGGA	61.91818182	0	177	124	301	23
11006	457	487	30	CAGTTTGCTGTTTCTTCTGTCTCTGCGGTAA	61.72580645	14648	511	543	32	TCTTTTTGTCCTTTTTAGGCTCTGTTGGTGGGA	61.91818182	0	184	124	308	24
11007	458	488	30	AGTTTGCTGTTTCTTCTGTCTCTGCGGTAAG	61.72580645	14647	510	542	32	TTCTTTTTGTCCTTTTTAGGCTCTGTTGGTGGG	61.91818182	0	177	166	343	22
11006	457	487	30	CAGTTTGCTGTTTCTTCTGTCTCTGCGGTAA	61.72580645	14647	510	542	32	TTCTTTTTGTCCTTTTTAGGCTCTGTTGGTGGG	61.91818182	0	184	166	350	23
11007	458	488	30	AGTTTGCTGTTTCTTCTGTCTCTGCGGTAAG	61.72580645	14650	513	545	32	TTTTTGTCCTTTTTAGGCTCTGTTGGTGGGAAT	60.67575758	0	177	176	353	25
11007	458	488	30	AGTTTGCTGTTTCTTCTGTCTCTGCGGTAAG	61.72580645	14646	509	541	32	CTTCTTTTTGTCCTTTTTAGGCTCTGTTGGTGG	61.91818182	0	177	184	361	21
11007	458	488	30	AGTTTGCTGTTTCTTCTGTCTCTGCGGTAAG	61.72580645	14645	508	540	32	TCTTCTTTTTGTCCTTTTTAGGCTCTGTTGGTG	60.67575758	0	177	203	380	20
11006	457	487	30	CAGTTTGCTGTTTCTTCTGTCTCTGCGGTAA	61.72580645	14645	508	540	32	TCTTCTTTTTGTCCTTTTTAGGCTCTGTTGGTG	60.67575758	0	184	203	387	21
11007	458	488	30	AGTTTGCTGTTTCTTCTGTCTCTGCGGTAAG	61.72580645	14644	507	539	32	TTCTTCTTTTTGTCCTTTTTAGGCTCTGTTGGT	59.43333333	0	177	252	429	19
11006	457	487	30	CAGTTTGCTGTTTCTTCTGTCTCTGCGGTAA	61.72580645	14644	507	539	32	TTCTTCTTTTTGTCCTTTTTAGGCTCTGTTGGT	59.43333333	0	184	252	436	20
11007	458	488	30	AGTTTGCTGTTTCTTCTGTCTCTGCGGTAAG	61.72580645	14643	506	538	32	CTTCTTCTTTTTGTCCTTTTTAGGCTCTGTTGG	60.67575758	0	177	259	436	18
11006	457	487	30	CAGTTTGCTGTTTCTTCTGTCTCTGCGGTAA	61.72580645	14642	505	537	32	CCTTCTTCTTTTTGTCCTTTTTAGGCTCTGTTG	60.67575758	0	184	269	453	18
11019	470	500	30	CTTCTGTCTCTGCGGTAAGGCTTGAGTTTCA	63.0483871	14658	521	553	32	CTTTTTAGGCTCTGTTGGTGGGAATGTTTTGTA	60.67575758	0	9	5561	5570	21
11017	468	498	30	TTCTTCTGTCTCTGCGGTAAGGCTTGAGTTT	61.72580645	14658	521	553	32	CTTTTTAGGCTCTGTTGGTGGGAATGTTTTGTA	60.67575758	0	12	5561	5573	23
11020	471	501	30	TTCTGTCTCTGCGGTAAGGCTTGAGTTTCAT	61.72580645	14658	521	553	32	CTTTTTAGGCTCTGTTGGTGGGAATGTTTTGTA	60.67575758	0	12	5561	5573	20
11021	472	502	30	TCTGTCTCTGCGGTAAGGCTTGAGTTTCATC	63.0483871	14663	526	558	32	TAGGCTCTGTTGGTGGGAATGTTTTGTATGCGT	63.16060606	0	12	5561	5573	24
11021	472	502	30	TCTGTCTCTGCGGTAAGGCTTGAGTTTCATC	63.0483871	14664	527	559	32	AGGCTCTGTTGGTGGGAATGTTTTGTATGCGTC	64.4030303	0	12	5561	5573	25
11018	469	499	30	TCTTCTGTCTCTGCGGTAAGGCTTGAGTTTC	63.0483871	14661	524	556	32	TTTAGGCTCTGTTGGTGGGAATGTTTTGTATGC	61.91818182	0	8	5566	5574	25
11022	473	503	30	CTGTCTCTGCGGTAAGGCTTGAGTTTCATCA	63.0483871	14665	528	560	32	GGCTCTGTTGGTGGGAATGTTTTGTATGCGTCA	64.4030303	0	16	5558	5574	25
11023	474	504	30	TGTCTCTGCGGTAAGGCTTGAGTTTCATCAG	63.0483871	14665	528	560	32	GGCTCTGTTGGTGGGAATGTTTTGTATGCGTCA	64.4030303	0	17	5558	5575	24
11018	469	499	30	TCTTCTGTCTCTGCGGTAAGGCTTGAGTTTC	63.0483871	14660	523	555	32	TTTTAGGCTCTGTTGGTGGGAATGTTTTGTATG	60.67575758	0	8	5568	5576	24
11024	475	505	30	GTCTCTGCGGTAAGGCTTGAGTTTCATCAGC	64.37096774	14665	528	560	32	GGCTCTGTTGGTGGGAATGTTTTGTATGCGTCA	64.4030303	0	18	5558	5576	23
11018	469	499	30	TCTTCTGTCTCTGCGGTAAGGCTTGAGTTTC	63.0483871	14659	522	554	32	TTTTTAGGCTCTGTTGGTGGGAATGTTTTGTAT	59.43333333	0	8	5569	5577	23
11022	473	503	30	CTGTCTCTGCGGTAAGGCTTGAGTTTCATCA	63.0483871	14658	521	553	32	CTTTTTAGGCTCTGTTGGTGGGAATGTTTTGTA	60.67575758	0	16	5561	5577	18
11021	472	502	30	TCTGTCTCTGCGGTAAGGCTTGAGTTTCATC	63.0483871	14661	524	556	32	TTTAGGCTCTGTTGGTGGGAATGTTTTGTATGC	61.91818182	0	12	5566	5578	22
11023	474	504	30	TGTCTCTGCGGTAAGGCTTGAGTTTCATCAG	63.0483871	14658	521	553	32	CTTTTTAGGCTCTGTTGGTGGGAATGTTTTGTA	60.67575758	0	17	5561	5578	17
11023	474	504	30	TGTCTCTGCGGTAAGGCTTGAGTTTCATCAG	63.0483871	14663	526	558	32	TAGGCTCTGTTGGTGGGAATGTTTTGTATGCGT	63.16060606	0	17	5561	5578	22
11024	475	505	30	GTCTCTGCGGTAAGGCTTGAGTTTCATCAGC	64.37096774	14663	526	558	32	TAGGCTCTGTTGGTGGGAATGTTTTGTATGCGT	63.16060606	0	18	5561	5579	21
11017	468	498	30	TTCTTCTGTCTCTGCGGTAAGGCTTGAGTTT	61.72580645	14660	523	555	32	TTTTAGGCTCTGTTGGTGGGAATGTTTTGTATG	60.67575758	0	12	5568	5580	25
11021	472	502	30	TCTGTCTCTGCGGTAAGGCTTGAGTTTCATC	63.0483871	14660	523	555	32	TTTTAGGCTCTGTTGGTGGGAATGTTTTGTATG	60.67575758	0	12	5568	5580	21
11023	474	504	30	TGTCTCTGCGGTAAGGCTTGAGTTTCATCAG	63.0483871	14662	525	557	32	TTAGGCTCTGTTGGTGGGAATGTTTTGTATGCG	63.16060606	0	17	5563	5580	21
11017	468	498	30	TTCTTCTGTCTCTGCGGTAAGGCTTGAGTTT	61.72580645	14659	522	554	32	TTTTTAGGCTCTGTTGGTGGGAATGTTTTGTAT	59.43333333	0	12	5569	5581	24
11021	472	502	30	TCTGTCTCTGCGGTAAGGCTTGAGTTTCATC	63.0483871	14659	522	554	32	TTTTTAGGCTCTGTTGGTGGGAATGTTTTGTAT	59.43333333	0	12	5569	5581	20
11023	474	504	30	TGTCTCTGCGGTAAGGCTTGAGTTTCATCAG	63.0483871	14661	524	556	32	TTTAGGCTCTGTTGGTGGGAATGTTTTGTATGC	61.91818182	0	17	5566	5583	20
11024	475	505	30	GTCTCTGCGGTAAGGCTTGAGTTTCATCAGC	64.37096774	14661	524	556	32	TTTAGGCTCTGTTGGTGGGAATGTTTTGTATGC	61.91818182	0	18	5566	5584	19
11023	474	504	30	TGTCTCTGCGGTAAGGCTTGAGTTTCATCAG	63.0483871	14660	523	555	32	TTTTAGGCTCTGTTGGTGGGAATGTTTTGTATG	60.67575758	0	17	5568	5585	19
11023	474	504	30	TGTCTCTGCGGTAAGGCTTGAGTTTCATCAG	63.0483871	14659	522	554	32	TTTTTAGGCTCTGTTGGTGGGAATGTTTTGTAT	59.43333333	0	17	5569	5586	18
11024	475	505	30	GTCTCTGCGGTAAGGCTTGAGTTTCATCAGC	64.37096774	14660	523	555	32	TTTTAGGCTCTGTTGGTGGGAATGTTTTGTATG	60.67575758	0	18	5568	5586	18
11024	475	505	30	GTCTCTGCGGTAAGGCTTGAGTTTCATCAGC	64.37096774	14659	522	554	32	TTTTTAGGCTCTGTTGGTGGGAATGTTTTGTAT	59.43333333	0	18	5569	5587	17
11016	467	497	30	TTTCTTCTGTCTCTGCGGTAAGGCTTGAGTT	61.72580645	14658	521	553	32	CTTTTTAGGCTCTGTTGGTGGGAATGTTTTGTA	60.67575758	0	56	5561	5617	24
11015	466	496	30	GTTTCTTCTGTCTCTGCGGTAAGGCTTGAGT	63.0483871	14658	521	553	32	CTTTTTAGGCTCTGTTGGTGGGAATGTTTTGTA	60.67575758	0	60	5561	5621	25
11016	467	497	30	TTTCTTCTGTCTCTGCGGTAAGGCTTGAGTT	61.72580645	14659	522	554	32	TTTTTAGGCTCTGTTGGTGGGAATGTTTTGTAT	59.43333333	0	56	5569	5625	25
11028	492	522	30	TGAGTTTCATCAGCCTTCTTCTTTTTGTCCT	59.08064516	14668	531	563	32	TCTGTTGGTGGGAATGTTTTGTATGCGTCAATA	60.67575758	0	111	5543	5654	9
11028	492	522	30	TGAGTTTCATCAGCCTTCTTCTTTTTGTCCT	59.08064516	14667	530	562	32	CTCTGTTGGTGGGAATGTTTTGTATGCGTCAAT	61.91818182	0	111	5553	5664	8
11028	492	522	30	TGAGTTTCATCAGCCTTCTTCTTTTTGTCCT	59.08064516	14666	529	561	32	GCTCTGTTGGTGGGAATGTTTTGTATGCGTCAA	63.16060606	0	111	5556	5667	7
11029	493	523	30	GAGTTTCATCAGCCTTCTTCTTTTTGTCCTT	59.08064516	14668	531	563	32	TCTGTTGGTGGGAATGTTTTGTATGCGTCAATA	60.67575758	0	126	5543	5669	8
11029	493	523	30	GAGTTTCATCAGCCTTCTTCTTTTTGTCCTT	59.08064516	14667	530	562	32	CTCTGTTGGTGGGAATGTTTTGTATGCGTCAAT	61.91818182	0	126	5553	5679	7
11029	493	523	30	GAGTTTCATCAGCCTTCTTCTTTTTGTCCTT	59.08064516	14666	529	561	32	GCTCTGTTGGTGGGAATGTTTTGTATGCGTCAA	63.16060606	0	126	5556	5682	6
11030	494	524	30	AGTTTCATCAGCCTTCTTCTTTTTGTCCTTT	57.75806452	14668	531	563	32	TCTGTTGGTGGGAATGTTTTGTATGCGTCAATA	60.67575758	0	161	5543	5704	7
11030	494	524	30	AGTTTCATCAGCCTTCTTCTTTTTGTCCTTT	57.75806452	14667	530	562	32	CTCTGTTGGTGGGAATGTTTTGTATGCGTCAAT	61.91818182	0	161	5553	5714	6
11030	494	524	30	AGTTTCATCAGCCTTCTTCTTTTTGTCCTTT	57.75806452	14666	529	561	32	GCTCTGTTGGTGGGAATGTTTTGTATGCGTCAA	63.16060606	0	161	5556	5717	5
11031	495	525	30	GTTTCATCAGCCTTCTTCTTTTTGTCCTTTT	57.75806452	14668	531	563	32	TCTGTTGGTGGGAATGTTTTGTATGCGTCAATA	60.67575758	0	220	5543	5763	6
11031	495	525	30	GTTTCATCAGCCTTCTTCTTTTTGTCCTTTT	57.75806452	14667	530	562	32	CTCTGTTGGTGGGAATGTTTTGTATGCGTCAAT	61.91818182	0	220	5553	5773	5
11031	495	525	30	GTTTCATCAGCCTTCTTCTTTTTGTCCTTTT	57.75806452	14666	529	561	32	GCTCTGTTGGTGGGAATGTTTTGTATGCGTCAA	63.16060606	0	220	5556	5776	4
11032	496	526	30	TTTCATCAGCCTTCTTCTTTTTGTCCTTTTT	56.43548387	14668	531	563	32	TCTGTTGGTGGGAATGTTTTGTATGCGTCAATA	60.67575758	0	274	5543	5817	5
11033	497	527	30	TTCATCAGCCTTCTTCTTTTTGTCCTTTTTA	56.43548387	14668	531	563	32	TCTGTTGGTGGGAATGTTTTGTATGCGTCAATA	60.67575758	0	282	5543	5825	4
11032	496	526	30	TTTCATCAGCCTTCTTCTTTTTGTCCTTTTT	56.43548387	14667	530	562	32	CTCTGTTGGTGGGAATGTTTTGTATGCGTCAAT	61.91818182	0	274	5553	5827	4
11032	496	526	30	TTTCATCAGCCTTCTTCTTTTTGTCCTTTTT	56.43548387	14666	529	561	32	GCTCTGTTGGTGGGAATGTTTTGTATGCGTCAA	63.16060606	0	274	5556	5830	3
11033	497	527	30	TTCATCAGCCTTCTTCTTTTTGTCCTTTTTA	56.43548387	14667	530	562	32	CTCTGTTGGTGGGAATGTTTTGTATGCGTCAAT	61.91818182	0	282	5553	5835	3
11034	498	528	30	TCATCAGCCTTCTTCTTTTTGTCCTTTTTAG	57.75806452	14668	531	563	32	TCTGTTGGTGGGAATGTTTTGTATGCGTCAATA	60.67575758	0	292	5543	5835	3
11033	497	527	30	TTCATCAGCCTTCTTCTTTTTGTCCTTTTTA	56.43548387	14666	529	561	32	GCTCTGTTGGTGGGAATGTTTTGTATGCGTCAA	63.16060606	0	282	5556	5838	2
11035	499	529	30	CATCAGCCTTCTTCTTTTTGTCCTTTTTAGG	59.08064516	14668	531	563	32	TCTGTTGGTGGGAATGTTTTGTATGCGTCAATA	60.67575758	0	300	5543	5843	2
11034	498	528	30	TCATCAGCCTTCTTCTTTTTGTCCTTTTTAG	57.75806452	14667	530	562	32	CTCTGTTGGTGGGAATGTTTTGTATGCGTCAAT	61.91818182	0	292	5553	5845	2
11301	2883	2913	30	CTTTAGGCAGGTCCTTGATGTCACAGCGTCC	65.69354839	16270	2915	2948	33	AGATGGTGTCCAGCAATACGAAGATGTCCACGAA	64.41764706	0	24	1	25	2
11301	2883	2913	30	CTTTAGGCAGGTCCTTGATGTCACAGCGTCC	65.69354839	16271	2916	2949	33	GATGGTGTCCAGCAATACGAAGATGTCCACGAAG	65.62352941	0	24	1	25	3
12241	19860	19890	30	GCTGAGGTGATAGAGGTTTGTGGTGGTTGGT	64.37096774	16891	19907	19940	33	TGAGTTACTGAAGTCATTGAGAGCCTTTGCGAGA	63.21176471	0	17	13	30	17
12241	19860	19890	30	GCTGAGGTGATAGAGGTTTGTGGTGGTTGGT	64.37096774	16892	19908	19941	33	GAGTTACTGAAGTCATTGAGAGCCTTTGCGAGAT	63.21176471	0	17	13	30	18
12241	19860	19890	30	GCTGAGGTGATAGAGGTTTGTGGTGGTTGGT	64.37096774	16893	19909	19942	33	AGTTACTGAAGTCATTGAGAGCCTTTGCGAGATG	63.21176471	0	17	13	30	19
12688	26905	26935	30	CAGACTCATCAAATAAGTAGTATGTAGCCAT	57.75806452	17167	26942	26975	33	CTCATCTAAATCAATGCCCAGTGGTGTAAGTAAT	60.8	0	27	3	30	7
12241	19860	19890	30	GCTGAGGTGATAGAGGTTTGTGGTGGTTGGT	64.37096774	16889	19905	19938	33	CCTGAGTTACTGAAGTCATTGAGAGCCTTTGCGA	64.41764706	0	17	16	33	15
12241	19860	19890	30	GCTGAGGTGATAGAGGTTTGTGGTGGTTGGT	64.37096774	16890	19906	19939	33	CTGAGTTACTGAAGTCATTGAGAGCCTTTGCGAG	64.41764706	0	17	16	33	16
12687	26904	26934	30	CCAGACTCATCAAATAAGTAGTATGTAGCCA	59.08064516	17166	26941	26974	33	ACTCATCTAAATCAATGCCCAGTGGTGTAAGTAA	60.8	0	32	3	35	7
11564	6575	6605	30	TGGTGTAATGTCAAGAATCTCAAGTGTCTGT	59.08064516	16443	6616	6649	33	CAGCATCAGTAGTGTCAGCAATGTCTCTGCCAAA	64.41764706	0	29	9	38	11
11564	6575	6605	30	TGGTGTAATGTCAAGAATCTCAAGTGTCTGT	59.08064516	16444	6617	6650	33	AGCATCAGTAGTGTCAGCAATGTCTCTGCCAAAT	63.21176471	0	29	10	39	12
11778	10222	10252	30	TCACCCTGTTGTCCATCAAAGTGTCCCTTAT	61.72580645	16589	10275	10308	33	TTCTAAACTCTGAAGTCTTGTAAAAGTGTTCCAG	59.59411765	0	22	18	40	23
12103	18191	18221	30	AGAAACTAAGTAATCATAAACACCAAGAGTC	56.43548387	16805	18222	18255	33	AGTCTAAAGTAGCGGTTGAGTAAACAAAAGAGGC	62.00588235	0	38	4	42	1
11566	6577	6607	30	GTGTAATGTCAAGAATCTCAAGTGTCTGTGG	60.40322581	16444	6617	6650	33	AGCATCAGTAGTGTCAGCAATGTCTCTGCCAAAT	63.21176471	0	33	10	43	10
12242	19861	19891	30	CTGAGGTGATAGAGGTTTGTGGTGGTTGGTA	63.0483871	16892	19908	19941	33	GAGTTACTGAAGTCATTGAGAGCCTTTGCGAGAT	63.21176471	0	30	13	43	17
12242	19861	19891	30	CTGAGGTGATAGAGGTTTGTGGTGGTTGGTA	63.0483871	16893	19909	19942	33	AGTTACTGAAGTCATTGAGAGCCTTTGCGAGATG	63.21176471	0	30	13	43	18
12242	19861	19891	30	CTGAGGTGATAGAGGTTTGTGGTGGTTGGTA	63.0483871	16890	19906	19939	33	CTGAGTTACTGAAGTCATTGAGAGCCTTTGCGAG	64.41764706	0	30	16	46	15
11402	4166	4196	30	GCAAGAAGTAGACTAAAGCATAAAGATAGAG	57.75806452	16346	4212	4245	33	GCCAGCAGCAACGAGCAAAAGGTGTGAGTAAACT	65.62352941	0	47	1	48	16
11402	4166	4196	30	GCAAGAAGTAGACTAAAGCATAAAGATAGAG	57.75806452	16347	4213	4246	33	CCAGCAGCAACGAGCAAAAGGTGTGAGTAAACTG	65.62352941	0	47	1	48	17
11567	6578	6608	30	TGTAATGTCAAGAATCTCAAGTGTCTGTGGA	59.08064516	16444	6617	6650	33	AGCATCAGTAGTGTCAGCAATGTCTCTGCCAAAT	63.21176471	0	38	10	48	9
11779	10223	10253	30	CACCCTGTTGTCCATCAAAGTGTCCCTTATT	61.72580645	16587	10265	10298	33	AAGCCACATTTTCTAAACTCTGAAGTCTTGTAAA	58.38823529	0	20	29	49	12
11402	4166	4196	30	GCAAGAAGTAGACTAAAGCATAAAGATAGAG	57.75806452	16348	4214	4247	33	CAGCAGCAACGAGCAAAAGGTGTGAGTAAACTGT	64.41764706	0	47	3	50	18
11402	4166	4196	30	GCAAGAAGTAGACTAAAGCATAAAGATAGAG	57.75806452	16349	4215	4248	33	AGCAGCAACGAGCAAAAGGTGTGAGTAAACTGTT	63.21176471	0	47	3	50	19
11402	4166	4196	30	GCAAGAAGTAGACTAAAGCATAAAGATAGAG	57.75806452	16350	4216	4249	33	GCAGCAACGAGCAAAAGGTGTGAGTAAACTGTTA	63.21176471	0	47	3	50	20
11403	4167	4197	30	CAAGAAGTAGACTAAAGCATAAAGATAGAGA	56.43548387	16346	4212	4245	33	GCCAGCAGCAACGAGCAAAAGGTGTGAGTAAACT	65.62352941	0	50	1	51	15
11403	4167	4197	30	CAAGAAGTAGACTAAAGCATAAAGATAGAGA	56.43548387	16347	4213	4246	33	CCAGCAGCAACGAGCAAAAGGTGTGAGTAAACTG	65.62352941	0	50	1	51	16
11778	10222	10252	30	TCACCCTGTTGTCCATCAAAGTGTCCCTTAT	61.72580645	16587	10265	10298	33	AAGCCACATTTTCTAAACTCTGAAGTCTTGTAAA	58.38823529	0	22	29	51	13
11779	10223	10253	30	CACCCTGTTGTCCATCAAAGTGTCCCTTATT	61.72580645	16586	10264	10297	33	AAAGCCACATTTTCTAAACTCTGAAGTCTTGTAA	58.38823529	0	20	31	51	11
11403	4167	4197	30	CAAGAAGTAGACTAAAGCATAAAGATAGAGA	56.43548387	16349	4215	4248	33	AGCAGCAACGAGCAAAAGGTGTGAGTAAACTGTT	63.21176471	0	50	3	53	18
11403	4167	4197	30	CAAGAAGTAGACTAAAGCATAAAGATAGAGA	56.43548387	16350	4216	4249	33	GCAGCAACGAGCAAAAGGTGTGAGTAAACTGTTA	63.21176471	0	50	3	53	19
11561	6519	6549	30	ACCTGGTTAGAAGTATTTGTTCCTGGTGTTA	59.08064516	16439	6574	6607	33	ATGGTGTAATGTCAAGAATCTCAAGTGTCTGTGG	62.00588235	0	43	10	53	25
11778	10222	10252	30	TCACCCTGTTGTCCATCAAAGTGTCCCTTAT	61.72580645	16586	10264	10297	33	AAAGCCACATTTTCTAAACTCTGAAGTCTTGTAA	58.38823529	0	22	31	53	12
11404	4168	4198	30	AAGAAGTAGACTAAAGCATAAAGATAGAGAA	55.11290323	16346	4212	4245	33	GCCAGCAGCAACGAGCAAAAGGTGTGAGTAAACT	65.62352941	0	53	1	54	14
11404	4168	4198	30	AAGAAGTAGACTAAAGCATAAAGATAGAGAA	55.11290323	16347	4213	4246	33	CCAGCAGCAACGAGCAAAAGGTGTGAGTAAACTG	65.62352941	0	53	1	54	15
11568	6579	6609	30	GTAATGTCAAGAATCTCAAGTGTCTGTGGAT	59.08064516	16443	6616	6649	33	CAGCATCAGTAGTGTCAGCAATGTCTCTGCCAAA	64.41764706	0	45	9	54	7
11568	6579	6609	30	GTAATGTCAAGAATCTCAAGTGTCTGTGGAT	59.08064516	16444	6617	6650	33	AGCATCAGTAGTGTCAGCAATGTCTCTGCCAAAT	63.21176471	0	45	10	55	8
11404	4168	4198	30	AAGAAGTAGACTAAAGCATAAAGATAGAGAA	55.11290323	16349	4215	4248	33	AGCAGCAACGAGCAAAAGGTGTGAGTAAACTGTT	63.21176471	0	53	3	56	17
11404	4168	4198	30	AAGAAGTAGACTAAAGCATAAAGATAGAGAA	55.11290323	16350	4216	4249	33	GCAGCAACGAGCAAAAGGTGTGAGTAAACTGTTA	63.21176471	0	53	3	56	18
11562	6520	6550	30	CCTGGTTAGAAGTATTTGTTCCTGGTGTTAT	59.08064516	16440	6575	6608	33	TGGTGTAATGTCAAGAATCTCAAGTGTCTGTGGA	62.00588235	0	47	9	56	25
11562	6520	6550	30	CCTGGTTAGAAGTATTTGTTCCTGGTGTTAT	59.08064516	16439	6574	6607	33	ATGGTGTAATGTCAAGAATCTCAAGTGTCTGTGG	62.00588235	0	47	10	57	24
11405	4169	4199	30	AGAAGTAGACTAAAGCATAAAGATAGAGAAA	55.11290323	16346	4212	4245	33	GCCAGCAGCAACGAGCAAAAGGTGTGAGTAAACT	65.62352941	0	67	1	68	13
11405	4169	4199	30	AGAAGTAGACTAAAGCATAAAGATAGAGAAA	55.11290323	16347	4213	4246	33	CCAGCAGCAACGAGCAAAAGGTGTGAGTAAACTG	65.62352941	0	67	1	68	14
11405	4169	4199	30	AGAAGTAGACTAAAGCATAAAGATAGAGAAA	55.11290323	16349	4215	4248	33	AGCAGCAACGAGCAAAAGGTGTGAGTAAACTGTT	63.21176471	0	67	3	70	16
11405	4169	4199	30	AGAAGTAGACTAAAGCATAAAGATAGAGAAA	55.11290323	16350	4216	4249	33	GCAGCAACGAGCAAAAGGTGTGAGTAAACTGTTA	63.21176471	0	67	3	70	17
11222	2051	2081	30	TCAAGTGAGAACCAAAAGATAATAAGCATAA	55.11290323	16223	2097	2130	33	GCAGAAAGGCTAAAAAGCACAAATAGAAGTCAAT	59.59411765	0	78	27	105	16
11221	2050	2080	30	TTCAAGTGAGAACCAAAAGATAATAAGCATA	55.11290323	16222	2096	2129	33	AGCAGAAAGGCTAAAAAGCACAAATAGAAGTCAA	59.59411765	0	73	33	106	16
11406	4170	4200	30	GAAGTAGACTAAAGCATAAAGATAGAGAAAA	55.11290323	16346	4212	4245	33	GCCAGCAGCAACGAGCAAAAGGTGTGAGTAAACT	65.62352941	0	107	1	108	12
11406	4170	4200	30	GAAGTAGACTAAAGCATAAAGATAGAGAAAA	55.11290323	16347	4213	4246	33	CCAGCAGCAACGAGCAAAAGGTGTGAGTAAACTG	65.62352941	0	107	1	108	13
11406	4170	4200	30	GAAGTAGACTAAAGCATAAAGATAGAGAAAA	55.11290323	16349	4215	4248	33	AGCAGCAACGAGCAAAAGGTGTGAGTAAACTGTT	63.21176471	0	107	3	110	15
11406	4170	4200	30	GAAGTAGACTAAAGCATAAAGATAGAGAAAA	55.11290323	16350	4216	4249	33	GCAGCAACGAGCAAAAGGTGTGAGTAAACTGTTA	63.21176471	0	107	3	110	16
11222	2051	2081	30	TCAAGTGAGAACCAAAAGATAATAAGCATAA	55.11290323	16222	2096	2129	33	AGCAGAAAGGCTAAAAAGCACAAATAGAAGTCAA	59.59411765	0	78	33	111	15
11407	4171	4201	30	AAGTAGACTAAAGCATAAAGATAGAGAAAAG	55.11290323	16346	4212	4245	33	GCCAGCAGCAACGAGCAAAAGGTGTGAGTAAACT	65.62352941	0	117	1	118	11
11407	4171	4201	30	AAGTAGACTAAAGCATAAAGATAGAGAAAAG	55.11290323	16347	4213	4246	33	CCAGCAGCAACGAGCAAAAGGTGTGAGTAAACTG	65.62352941	0	117	1	118	12
11223	2052	2082	30	CAAGTGAGAACCAAAAGATAATAAGCATAAT	55.11290323	16223	2097	2130	33	GCAGAAAGGCTAAAAAGCACAAATAGAAGTCAAT	59.59411765	0	93	27	120	15
11407	4171	4201	30	AAGTAGACTAAAGCATAAAGATAGAGAAAAG	55.11290323	16348	4214	4247	33	CAGCAGCAACGAGCAAAAGGTGTGAGTAAACTGT	64.41764706	0	117	3	120	13
11407	4171	4201	30	AAGTAGACTAAAGCATAAAGATAGAGAAAAG	55.11290323	16349	4215	4248	33	AGCAGCAACGAGCAAAAGGTGTGAGTAAACTGTT	63.21176471	0	117	3	120	14
11407	4171	4201	30	AAGTAGACTAAAGCATAAAGATAGAGAAAAG	55.11290323	16350	4216	4249	33	GCAGCAACGAGCAAAAGGTGTGAGTAAACTGTTA	63.21176471	0	117	3	120	15
11408	4172	4202	30	AGTAGACTAAAGCATAAAGATAGAGAAAAGG	56.43548387	16346	4212	4245	33	GCCAGCAGCAACGAGCAAAAGGTGTGAGTAAACT	65.62352941	0	143	1	144	10
11408	4172	4202	30	AGTAGACTAAAGCATAAAGATAGAGAAAAGG	56.43548387	16347	4213	4246	33	CCAGCAGCAACGAGCAAAAGGTGTGAGTAAACTG	65.62352941	0	143	1	144	11
11413	4182	4212	30	AGCATAAAGATAGAGAAAAGGGGCTTCAAGG	60.40322581	16347	4213	4246	33	CCAGCAGCAACGAGCAAAAGGTGTGAGTAAACTG	65.62352941	0	144	1	145	1
11408	4172	4202	30	AGTAGACTAAAGCATAAAGATAGAGAAAAGG	56.43548387	16348	4214	4247	33	CAGCAGCAACGAGCAAAAGGTGTGAGTAAACTGT	64.41764706	0	143	3	146	12
11408	4172	4202	30	AGTAGACTAAAGCATAAAGATAGAGAAAAGG	56.43548387	16349	4215	4248	33	AGCAGCAACGAGCAAAAGGTGTGAGTAAACTGTT	63.21176471	0	143	3	146	13
11408	4172	4202	30	AGTAGACTAAAGCATAAAGATAGAGAAAAGG	56.43548387	16350	4216	4249	33	GCAGCAACGAGCAAAAGGTGTGAGTAAACTGTTA	63.21176471	0	143	3	146	14
11413	4182	4212	30	AGCATAAAGATAGAGAAAAGGGGCTTCAAGG	60.40322581	16348	4214	4247	33	CAGCAGCAACGAGCAAAAGGTGTGAGTAAACTGT	64.41764706	0	144	3	147	2
11413	4182	4212	30	AGCATAAAGATAGAGAAAAGGGGCTTCAAGG	60.40322581	16349	4215	4248	33	AGCAGCAACGAGCAAAAGGTGTGAGTAAACTGTT	63.21176471	0	144	3	147	3
11413	4182	4212	30	AGCATAAAGATAGAGAAAAGGGGCTTCAAGG	60.40322581	16350	4216	4249	33	GCAGCAACGAGCAAAAGGTGTGAGTAAACTGTTA	63.21176471	0	144	3	147	4
11414	4183	4213	30	GCATAAAGATAGAGAAAAGGGGCTTCAAGGC	61.72580645	16348	4214	4247	33	CAGCAGCAACGAGCAAAAGGTGTGAGTAAACTGT	64.41764706	0	145	3	148	1
11414	4183	4213	30	GCATAAAGATAGAGAAAAGGGGCTTCAAGGC	61.72580645	16349	4215	4248	33	AGCAGCAACGAGCAAAAGGTGTGAGTAAACTGTT	63.21176471	0	145	3	148	2
11414	4183	4213	30	GCATAAAGATAGAGAAAAGGGGCTTCAAGGC	61.72580645	16350	4216	4249	33	GCAGCAACGAGCAAAAGGTGTGAGTAAACTGTTA	63.21176471	0	145	3	148	3
11409	4173	4203	30	GTAGACTAAAGCATAAAGATAGAGAAAAGGG	57.75806452	16346	4212	4245	33	GCCAGCAGCAACGAGCAAAAGGTGTGAGTAAACT	65.62352941	0	153	1	154	9
11409	4173	4203	30	GTAGACTAAAGCATAAAGATAGAGAAAAGGG	57.75806452	16347	4213	4246	33	CCAGCAGCAACGAGCAAAAGGTGTGAGTAAACTG	65.62352941	0	153	1	154	10
11409	4173	4203	30	GTAGACTAAAGCATAAAGATAGAGAAAAGGG	57.75806452	16348	4214	4247	33	CAGCAGCAACGAGCAAAAGGTGTGAGTAAACTGT	64.41764706	0	153	3	156	11
11409	4173	4203	30	GTAGACTAAAGCATAAAGATAGAGAAAAGGG	57.75806452	16349	4215	4248	33	AGCAGCAACGAGCAAAAGGTGTGAGTAAACTGTT	63.21176471	0	153	3	156	12
11409	4173	4203	30	GTAGACTAAAGCATAAAGATAGAGAAAAGGG	57.75806452	16350	4216	4249	33	GCAGCAACGAGCAAAAGGTGTGAGTAAACTGTTA	63.21176471	0	153	3	156	13
11411	4175	4205	30	AGACTAAAGCATAAAGATAGAGAAAAGGGGC	59.08064516	16346	4212	4245	33	GCCAGCAGCAACGAGCAAAAGGTGTGAGTAAACT	65.62352941	0	162	1	163	7
11411	4175	4205	30	AGACTAAAGCATAAAGATAGAGAAAAGGGGC	59.08064516	16347	4213	4246	33	CCAGCAGCAACGAGCAAAAGGTGTGAGTAAACTG	65.62352941	0	162	1	163	8
11411	4175	4205	30	AGACTAAAGCATAAAGATAGAGAAAAGGGGC	59.08064516	16348	4214	4247	33	CAGCAGCAACGAGCAAAAGGTGTGAGTAAACTGT	64.41764706	0	162	3	165	9
11411	4175	4205	30	AGACTAAAGCATAAAGATAGAGAAAAGGGGC	59.08064516	16349	4215	4248	33	AGCAGCAACGAGCAAAAGGTGTGAGTAAACTGTT	63.21176471	0	162	3	165	10
11411	4175	4205	30	AGACTAAAGCATAAAGATAGAGAAAAGGGGC	59.08064516	16350	4216	4249	33	GCAGCAACGAGCAAAAGGTGTGAGTAAACTGTTA	63.21176471	0	162	3	165	11
11412	4176	4206	30	GACTAAAGCATAAAGATAGAGAAAAGGGGCT	59.08064516	16349	4215	4248	33	AGCAGCAACGAGCAAAAGGTGTGAGTAAACTGTT	63.21176471	0	163	3	166	9
11412	4176	4206	30	GACTAAAGCATAAAGATAGAGAAAAGGGGCT	59.08064516	16350	4216	4249	33	GCAGCAACGAGCAAAAGGTGTGAGTAAACTGTTA	63.21176471	0	163	3	166	10
11410	4174	4204	30	TAGACTAAAGCATAAAGATAGAGAAAAGGGG	57.75806452	16346	4212	4245	33	GCCAGCAGCAACGAGCAAAAGGTGTGAGTAAACT	65.62352941	0	166	1	167	8
11410	4174	4204	30	TAGACTAAAGCATAAAGATAGAGAAAAGGGG	57.75806452	16347	4213	4246	33	CCAGCAGCAACGAGCAAAAGGTGTGAGTAAACTG	65.62352941	0	166	1	167	9
11410	4174	4204	30	TAGACTAAAGCATAAAGATAGAGAAAAGGGG	57.75806452	16348	4214	4247	33	CAGCAGCAACGAGCAAAAGGTGTGAGTAAACTGT	64.41764706	0	166	3	169	10
11410	4174	4204	30	TAGACTAAAGCATAAAGATAGAGAAAAGGGG	57.75806452	16349	4215	4248	33	AGCAGCAACGAGCAAAAGGTGTGAGTAAACTGTT	63.21176471	0	166	3	169	11
11410	4174	4204	30	TAGACTAAAGCATAAAGATAGAGAAAAGGGG	57.75806452	16350	4216	4249	33	GCAGCAACGAGCAAAAGGTGTGAGTAAACTGTTA	63.21176471	0	166	3	169	12
11007	458	488	30	AGTTTGCTGTTTCTTCTGTCTCTGCGGTAAG	61.72580645	16101	511	544	33	TCTTTTTGTCCTTTTTAGGCTCTGTTGGTGGGAA	62.00588235	0	177	35	212	23
11006	457	487	30	CAGTTTGCTGTTTCTTCTGTCTCTGCGGTAA	61.72580645	16101	511	544	33	TCTTTTTGTCCTTTTTAGGCTCTGTTGGTGGGAA	62.00588235	0	184	35	219	24
11007	458	488	30	AGTTTGCTGTTTCTTCTGTCTCTGCGGTAAG	61.72580645	16102	512	545	33	CTTTTTGTCCTTTTTAGGCTCTGTTGGTGGGAAT	62.00588235	0	177	44	221	24
11007	458	488	30	AGTTTGCTGTTTCTTCTGTCTCTGCGGTAAG	61.72580645	16100	510	543	33	TTCTTTTTGTCCTTTTTAGGCTCTGTTGGTGGGA	62.00588235	0	177	52	229	22
11018	469	499	30	TCTTCTGTCTCTGCGGTAAGGCTTGAGTTTC	63.0483871	16114	524	557	33	TTTAGGCTCTGTTGGTGGGAATGTTTTGTATGCG	63.21176471	0	8	225	233	25
11018	469	499	30	TCTTCTGTCTCTGCGGTAAGGCTTGAGTTTC	63.0483871	16113	523	556	33	TTTTAGGCTCTGTTGGTGGGAATGTTTTGTATGC	62.00588235	0	8	227	235	24
11019	470	500	30	CTTCTGTCTCTGCGGTAAGGCTTGAGTTTCA	63.0483871	16111	521	554	33	CTTTTTAGGCTCTGTTGGTGGGAATGTTTTGTAT	60.8	0	9	226	235	21
11006	457	487	30	CAGTTTGCTGTTTCTTCTGTCTCTGCGGTAA	61.72580645	16100	510	543	33	TTCTTTTTGTCCTTTTTAGGCTCTGTTGGTGGGA	62.00588235	0	184	52	236	23
11018	469	499	30	TCTTCTGTCTCTGCGGTAAGGCTTGAGTTTC	63.0483871	16112	522	555	33	TTTTTAGGCTCTGTTGGTGGGAATGTTTTGTATG	60.8	0	8	228	236	23
11021	472	502	30	TCTGTCTCTGCGGTAAGGCTTGAGTTTCATC	63.0483871	16116	526	559	33	TAGGCTCTGTTGGTGGGAATGTTTTGTATGCGTC	64.41764706	0	12	224	236	24
11007	458	488	30	AGTTTGCTGTTTCTTCTGTCTCTGCGGTAAG	61.72580645	16099	509	542	33	CTTCTTTTTGTCCTTTTTAGGCTCTGTTGGTGGG	63.21176471	0	177	60	237	21
11021	472	502	30	TCTGTCTCTGCGGTAAGGCTTGAGTTTCATC	63.0483871	16114	524	557	33	TTTAGGCTCTGTTGGTGGGAATGTTTTGTATGCG	63.21176471	0	12	225	237	22
11021	472	502	30	TCTGTCTCTGCGGTAAGGCTTGAGTTTCATC	63.0483871	16117	527	560	33	AGGCTCTGTTGGTGGGAATGTTTTGTATGCGTCA	64.41764706	0	12	225	237	25
11017	468	498	30	TTCTTCTGTCTCTGCGGTAAGGCTTGAGTTT	61.72580645	16111	521	554	33	CTTTTTAGGCTCTGTTGGTGGGAATGTTTTGTAT	60.8	0	12	226	238	23
11020	471	501	30	TTCTGTCTCTGCGGTAAGGCTTGAGTTTCAT	61.72580645	16111	521	554	33	CTTTTTAGGCTCTGTTGGTGGGAATGTTTTGTAT	60.8	0	12	226	238	20
11017	468	498	30	TTCTTCTGTCTCTGCGGTAAGGCTTGAGTTT	61.72580645	16113	523	556	33	TTTTAGGCTCTGTTGGTGGGAATGTTTTGTATGC	62.00588235	0	12	227	239	25
11021	472	502	30	TCTGTCTCTGCGGTAAGGCTTGAGTTTCATC	63.0483871	16113	523	556	33	TTTTAGGCTCTGTTGGTGGGAATGTTTTGTATGC	62.00588235	0	12	227	239	21
11017	468	498	30	TTCTTCTGTCTCTGCGGTAAGGCTTGAGTTT	61.72580645	16112	522	555	33	TTTTTAGGCTCTGTTGGTGGGAATGTTTTGTATG	60.8	0	12	228	240	24
11021	472	502	30	TCTGTCTCTGCGGTAAGGCTTGAGTTTCATC	63.0483871	16112	522	555	33	TTTTTAGGCTCTGTTGGTGGGAATGTTTTGTATG	60.8	0	12	228	240	20
11023	474	504	30	TGTCTCTGCGGTAAGGCTTGAGTTTCATCAG	63.0483871	16115	525	558	33	TTAGGCTCTGTTGGTGGGAATGTTTTGTATGCGT	63.21176471	0	17	224	241	21
11023	474	504	30	TGTCTCTGCGGTAAGGCTTGAGTTTCATCAG	63.0483871	16116	526	559	33	TAGGCTCTGTTGGTGGGAATGTTTTGTATGCGTC	64.41764706	0	17	224	241	22
11022	473	503	30	CTGTCTCTGCGGTAAGGCTTGAGTTTCATCA	63.0483871	16111	521	554	33	CTTTTTAGGCTCTGTTGGTGGGAATGTTTTGTAT	60.8	0	16	226	242	18
11023	474	504	30	TGTCTCTGCGGTAAGGCTTGAGTTTCATCAG	63.0483871	16114	524	557	33	TTTAGGCTCTGTTGGTGGGAATGTTTTGTATGCG	63.21176471	0	17	225	242	20
11024	475	505	30	GTCTCTGCGGTAAGGCTTGAGTTTCATCAGC	64.37096774	16116	526	559	33	TAGGCTCTGTTGGTGGGAATGTTTTGTATGCGTC	64.41764706	0	18	224	242	21
11023	474	504	30	TGTCTCTGCGGTAAGGCTTGAGTTTCATCAG	63.0483871	16111	521	554	33	CTTTTTAGGCTCTGTTGGTGGGAATGTTTTGTAT	60.8	0	17	226	243	17
11024	475	505	30	GTCTCTGCGGTAAGGCTTGAGTTTCATCAGC	64.37096774	16114	524	557	33	TTTAGGCTCTGTTGGTGGGAATGTTTTGTATGCG	63.21176471	0	18	225	243	19
11023	474	504	30	TGTCTCTGCGGTAAGGCTTGAGTTTCATCAG	63.0483871	16113	523	556	33	TTTTAGGCTCTGTTGGTGGGAATGTTTTGTATGC	62.00588235	0	17	227	244	19
11007	458	488	30	AGTTTGCTGTTTCTTCTGTCTCTGCGGTAAG	61.72580645	16098	508	541	33	TCTTCTTTTTGTCCTTTTTAGGCTCTGTTGGTGG	62.00588235	0	177	68	245	20
11023	474	504	30	TGTCTCTGCGGTAAGGCTTGAGTTTCATCAG	63.0483871	16112	522	555	33	TTTTTAGGCTCTGTTGGTGGGAATGTTTTGTATG	60.8	0	17	228	245	18
11024	475	505	30	GTCTCTGCGGTAAGGCTTGAGTTTCATCAGC	64.37096774	16113	523	556	33	TTTTAGGCTCTGTTGGTGGGAATGTTTTGTATGC	62.00588235	0	18	227	245	18
11024	475	505	30	GTCTCTGCGGTAAGGCTTGAGTTTCATCAGC	64.37096774	16112	522	555	33	TTTTTAGGCTCTGTTGGTGGGAATGTTTTGTATG	60.8	0	18	228	246	17
11006	457	487	30	CAGTTTGCTGTTTCTTCTGTCTCTGCGGTAA	61.72580645	16098	508	541	33	TCTTCTTTTTGTCCTTTTTAGGCTCTGTTGGTGG	62.00588235	0	184	68	252	21
11007	458	488	30	AGTTTGCTGTTTCTTCTGTCTCTGCGGTAAG	61.72580645	16097	507	540	33	TTCTTCTTTTTGTCCTTTTTAGGCTCTGTTGGTG	60.8	0	177	85	262	19
11006	457	487	30	CAGTTTGCTGTTTCTTCTGTCTCTGCGGTAA	61.72580645	16097	507	540	33	TTCTTCTTTTTGTCCTTTTTAGGCTCTGTTGGTG	60.8	0	184	85	269	20
11007	458	488	30	AGTTTGCTGTTTCTTCTGTCTCTGCGGTAAG	61.72580645	16096	506	539	33	CTTCTTCTTTTTGTCCTTTTTAGGCTCTGTTGGT	60.8	0	177	92	269	18
11006	457	487	30	CAGTTTGCTGTTTCTTCTGTCTCTGCGGTAA	61.72580645	16095	505	538	33	CCTTCTTCTTTTTGTCCTTTTTAGGCTCTGTTGG	62.00588235	0	184	93	277	18
11016	467	497	30	TTTCTTCTGTCTCTGCGGTAAGGCTTGAGTT	61.72580645	16111	521	554	33	CTTTTTAGGCTCTGTTGGTGGGAATGTTTTGTAT	60.8	0	56	226	282	24
11016	467	497	30	TTTCTTCTGTCTCTGCGGTAAGGCTTGAGTT	61.72580645	16112	522	555	33	TTTTTAGGCTCTGTTGGTGGGAATGTTTTGTATG	60.8	0	56	228	284	25
11015	466	496	30	GTTTCTTCTGTCTCTGCGGTAAGGCTTGAGT	63.0483871	16111	521	554	33	CTTTTTAGGCTCTGTTGGTGGGAATGTTTTGTAT	60.8	0	60	226	286	25
11007	458	488	30	AGTTTGCTGTTTCTTCTGTCTCTGCGGTAAG	61.72580645	16103	513	546	33	TTTTTGTCCTTTTTAGGCTCTGTTGGTGGGAATG	62.00588235	0	177	130	307	25
11028	492	522	30	TGAGTTTCATCAGCCTTCTTCTTTTTGTCCT	59.08064516	16120	530	563	33	CTCTGTTGGTGGGAATGTTTTGTATGCGTCAATA	62.00588235	0	111	211	322	8
11028	492	522	30	TGAGTTTCATCAGCCTTCTTCTTTTTGTCCT	59.08064516	16119	529	562	33	GCTCTGTTGGTGGGAATGTTTTGTATGCGTCAAT	63.21176471	0	111	214	325	7
11029	493	523	30	GAGTTTCATCAGCCTTCTTCTTTTTGTCCTT	59.08064516	16120	530	563	33	CTCTGTTGGTGGGAATGTTTTGTATGCGTCAATA	62.00588235	0	126	211	337	7
11029	493	523	30	GAGTTTCATCAGCCTTCTTCTTTTTGTCCTT	59.08064516	16119	529	562	33	GCTCTGTTGGTGGGAATGTTTTGTATGCGTCAAT	63.21176471	0	126	214	340	6
11030	494	524	30	AGTTTCATCAGCCTTCTTCTTTTTGTCCTTT	57.75806452	16120	530	563	33	CTCTGTTGGTGGGAATGTTTTGTATGCGTCAATA	62.00588235	0	161	211	372	6
11030	494	524	30	AGTTTCATCAGCCTTCTTCTTTTTGTCCTTT	57.75806452	16119	529	562	33	GCTCTGTTGGTGGGAATGTTTTGTATGCGTCAAT	63.21176471	0	161	214	375	5
11031	495	525	30	GTTTCATCAGCCTTCTTCTTTTTGTCCTTTT	57.75806452	16120	530	563	33	CTCTGTTGGTGGGAATGTTTTGTATGCGTCAATA	62.00588235	0	220	211	431	5
11031	495	525	30	GTTTCATCAGCCTTCTTCTTTTTGTCCTTTT	57.75806452	16119	529	562	33	GCTCTGTTGGTGGGAATGTTTTGTATGCGTCAAT	63.21176471	0	220	214	434	4
11032	496	526	30	TTTCATCAGCCTTCTTCTTTTTGTCCTTTTT	56.43548387	16120	530	563	33	CTCTGTTGGTGGGAATGTTTTGTATGCGTCAATA	62.00588235	0	274	211	485	4
11032	496	526	30	TTTCATCAGCCTTCTTCTTTTTGTCCTTTTT	56.43548387	16119	529	562	33	GCTCTGTTGGTGGGAATGTTTTGTATGCGTCAAT	63.21176471	0	274	214	488	3
11033	497	527	30	TTCATCAGCCTTCTTCTTTTTGTCCTTTTTA	56.43548387	16120	530	563	33	CTCTGTTGGTGGGAATGTTTTGTATGCGTCAATA	62.00588235	0	282	211	493	3
11033	497	527	30	TTCATCAGCCTTCTTCTTTTTGTCCTTTTTA	56.43548387	16119	529	562	33	GCTCTGTTGGTGGGAATGTTTTGTATGCGTCAAT	63.21176471	0	282	214	496	2
11034	498	528	30	TCATCAGCCTTCTTCTTTTTGTCCTTTTTAG	57.75806452	16120	530	563	33	CTCTGTTGGTGGGAATGTTTTGTATGCGTCAATA	62.00588235	0	292	211	503	2
11301	2883	2913	30	CTTTAGGCAGGTCCTTGATGTCACAGCGTCC	65.69354839	17491	2915	2949	34	AGATGGTGTCCAGCAATACGAAGATGTCCACGAAG	65.60285714	0	24	1	25	2
12241	19860	19890	30	GCTGAGGTGATAGAGGTTTGTGGTGGTTGGT	64.37096774	18031	19907	19941	34	TGAGTTACTGAAGTCATTGAGAGCCTTTGCGAGAT	63.26	0	17	13	30	17
12241	19860	19890	30	GCTGAGGTGATAGAGGTTTGTGGTGGTTGGT	64.37096774	18032	19908	19942	34	GAGTTACTGAAGTCATTGAGAGCCTTTGCGAGATG	64.43142857	0	17	14	31	18
12241	19860	19890	30	GCTGAGGTGATAGAGGTTTGTGGTGGTTGGT	64.37096774	18029	19905	19939	34	CCTGAGTTACTGAAGTCATTGAGAGCCTTTGCGAG	65.60285714	0	17	16	33	15
12241	19860	19890	30	GCTGAGGTGATAGAGGTTTGTGGTGGTTGGT	64.37096774	18030	19906	19940	34	CTGAGTTACTGAAGTCATTGAGAGCCTTTGCGAGA	64.43142857	0	17	16	33	16
12687	26904	26934	30	CCAGACTCATCAAATAAGTAGTATGTAGCCA	59.08064516	18265	26941	26975	34	ACTCATCTAAATCAATGCCCAGTGGTGTAAGTAAT	60.91714286	0	32	3	35	7
11564	6575	6605	30	TGGTGTAATGTCAAGAATCTCAAGTGTCTGT	59.08064516	17638	6616	6650	34	CAGCATCAGTAGTGTCAGCAATGTCTCTGCCAAAT	64.43142857	0	29	10	39	11
12242	19861	19891	30	CTGAGGTGATAGAGGTTTGTGGTGGTTGGTA	63.0483871	18032	19908	19942	34	GAGTTACTGAAGTCATTGAGAGCCTTTGCGAGATG	64.43142857	0	30	14	44	17
12242	19861	19891	30	CTGAGGTGATAGAGGTTTGTGGTGGTTGGTA	63.0483871	18030	19906	19940	34	CTGAGTTACTGAAGTCATTGAGAGCCTTTGCGAGA	64.43142857	0	30	16	46	15
11402	4166	4196	30	GCAAGAAGTAGACTAAAGCATAAAGATAGAG	57.75806452	17557	4212	4246	34	GCCAGCAGCAACGAGCAAAAGGTGTGAGTAAACTG	66.77428571	0	47	1	48	16
11402	4166	4196	30	GCAAGAAGTAGACTAAAGCATAAAGATAGAG	57.75806452	17558	4213	4247	34	CCAGCAGCAACGAGCAAAAGGTGTGAGTAAACTGT	65.60285714	0	47	3	50	17
11402	4166	4196	30	GCAAGAAGTAGACTAAAGCATAAAGATAGAG	57.75806452	17559	4214	4248	34	CAGCAGCAACGAGCAAAAGGTGTGAGTAAACTGTT	64.43142857	0	47	3	50	18
11402	4166	4196	30	GCAAGAAGTAGACTAAAGCATAAAGATAGAG	57.75806452	17560	4215	4249	34	AGCAGCAACGAGCAAAAGGTGTGAGTAAACTGTTA	63.26	0	47	3	50	19
11403	4167	4197	30	CAAGAAGTAGACTAAAGCATAAAGATAGAGA	56.43548387	17557	4212	4246	34	GCCAGCAGCAACGAGCAAAAGGTGTGAGTAAACTG	66.77428571	0	50	1	51	15
11779	10223	10253	30	CACCCTGTTGTCCATCAAAGTGTCCCTTATT	61.72580645	17769	10264	10298	34	AAAGCCACATTTTCTAAACTCTGAAGTCTTGTAAA	58.57428571	0	20	32	52	11
11403	4167	4197	30	CAAGAAGTAGACTAAAGCATAAAGATAGAGA	56.43548387	17558	4213	4247	34	CCAGCAGCAACGAGCAAAAGGTGTGAGTAAACTGT	65.60285714	0	50	3	53	16
11403	4167	4197	30	CAAGAAGTAGACTAAAGCATAAAGATAGAGA	56.43548387	17560	4215	4249	34	AGCAGCAACGAGCAAAAGGTGTGAGTAAACTGTTA	63.26	0	50	3	53	18
11561	6519	6549	30	ACCTGGTTAGAAGTATTTGTTCCTGGTGTTA	59.08064516	17635	6574	6608	34	ATGGTGTAATGTCAAGAATCTCAAGTGTCTGTGGA	62.08857143	0	43	10	53	25
11404	4168	4198	30	AAGAAGTAGACTAAAGCATAAAGATAGAGAA	55.11290323	17557	4212	4246	34	GCCAGCAGCAACGAGCAAAAGGTGTGAGTAAACTG	66.77428571	0	53	1	54	14
11778	10222	10252	30	TCACCCTGTTGTCCATCAAAGTGTCCCTTAT	61.72580645	17769	10264	10298	34	AAAGCCACATTTTCTAAACTCTGAAGTCTTGTAAA	58.57428571	0	22	32	54	12
11568	6579	6609	30	GTAATGTCAAGAATCTCAAGTGTCTGTGGAT	59.08064516	17638	6616	6650	34	CAGCATCAGTAGTGTCAGCAATGTCTCTGCCAAAT	64.43142857	0	45	10	55	7
11404	4168	4198	30	AAGAAGTAGACTAAAGCATAAAGATAGAGAA	55.11290323	17558	4213	4247	34	CCAGCAGCAACGAGCAAAAGGTGTGAGTAAACTGT	65.60285714	0	53	3	56	15
11404	4168	4198	30	AAGAAGTAGACTAAAGCATAAAGATAGAGAA	55.11290323	17560	4215	4249	34	AGCAGCAACGAGCAAAAGGTGTGAGTAAACTGTTA	63.26	0	53	3	56	17
11562	6520	6550	30	CCTGGTTAGAAGTATTTGTTCCTGGTGTTAT	59.08064516	17635	6574	6608	34	ATGGTGTAATGTCAAGAATCTCAAGTGTCTGTGGA	62.08857143	0	47	10	57	24
11562	6520	6550	30	CCTGGTTAGAAGTATTTGTTCCTGGTGTTAT	59.08064516	17636	6575	6609	34	TGGTGTAATGTCAAGAATCTCAAGTGTCTGTGGAT	62.08857143	0	47	10	57	25
11405	4169	4199	30	AGAAGTAGACTAAAGCATAAAGATAGAGAAA	55.11290323	17557	4212	4246	34	GCCAGCAGCAACGAGCAAAAGGTGTGAGTAAACTG	66.77428571	0	67	1	68	13
11405	4169	4199	30	AGAAGTAGACTAAAGCATAAAGATAGAGAAA	55.11290323	17558	4213	4247	34	CCAGCAGCAACGAGCAAAAGGTGTGAGTAAACTGT	65.60285714	0	67	3	70	14
11405	4169	4199	30	AGAAGTAGACTAAAGCATAAAGATAGAGAAA	55.11290323	17560	4215	4249	34	AGCAGCAACGAGCAAAAGGTGTGAGTAAACTGTTA	63.26	0	67	3	70	16
11221	2050	2080	30	TTCAAGTGAGAACCAAAAGATAATAAGCATA	55.11290323	17451	2096	2130	34	AGCAGAAAGGCTAAAAAGCACAAATAGAAGTCAAT	59.74571429	0	73	35	108	16
11406	4170	4200	30	GAAGTAGACTAAAGCATAAAGATAGAGAAAA	55.11290323	17557	4212	4246	34	GCCAGCAGCAACGAGCAAAAGGTGTGAGTAAACTG	66.77428571	0	107	1	108	12
11406	4170	4200	30	GAAGTAGACTAAAGCATAAAGATAGAGAAAA	55.11290323	17558	4213	4247	34	CCAGCAGCAACGAGCAAAAGGTGTGAGTAAACTGT	65.60285714	0	107	3	110	13
11406	4170	4200	30	GAAGTAGACTAAAGCATAAAGATAGAGAAAA	55.11290323	17560	4215	4249	34	AGCAGCAACGAGCAAAAGGTGTGAGTAAACTGTTA	63.26	0	107	3	110	15
11222	2051	2081	30	TCAAGTGAGAACCAAAAGATAATAAGCATAA	55.11290323	17451	2096	2130	34	AGCAGAAAGGCTAAAAAGCACAAATAGAAGTCAAT	59.74571429	0	78	35	113	15
11407	4171	4201	30	AAGTAGACTAAAGCATAAAGATAGAGAAAAG	55.11290323	17557	4212	4246	34	GCCAGCAGCAACGAGCAAAAGGTGTGAGTAAACTG	66.77428571	0	117	1	118	11
11407	4171	4201	30	AAGTAGACTAAAGCATAAAGATAGAGAAAAG	55.11290323	17558	4213	4247	34	CCAGCAGCAACGAGCAAAAGGTGTGAGTAAACTGT	65.60285714	0	117	3	120	12
11407	4171	4201	30	AAGTAGACTAAAGCATAAAGATAGAGAAAAG	55.11290323	17559	4214	4248	34	CAGCAGCAACGAGCAAAAGGTGTGAGTAAACTGTT	64.43142857	0	117	3	120	13
11407	4171	4201	30	AAGTAGACTAAAGCATAAAGATAGAGAAAAG	55.11290323	17560	4215	4249	34	AGCAGCAACGAGCAAAAGGTGTGAGTAAACTGTTA	63.26	0	117	3	120	14
11408	4172	4202	30	AGTAGACTAAAGCATAAAGATAGAGAAAAGG	56.43548387	17557	4212	4246	34	GCCAGCAGCAACGAGCAAAAGGTGTGAGTAAACTG	66.77428571	0	143	1	144	10
11408	4172	4202	30	AGTAGACTAAAGCATAAAGATAGAGAAAAGG	56.43548387	17558	4213	4247	34	CCAGCAGCAACGAGCAAAAGGTGTGAGTAAACTGT	65.60285714	0	143	3	146	11
11408	4172	4202	30	AGTAGACTAAAGCATAAAGATAGAGAAAAGG	56.43548387	17559	4214	4248	34	CAGCAGCAACGAGCAAAAGGTGTGAGTAAACTGTT	64.43142857	0	143	3	146	12
11408	4172	4202	30	AGTAGACTAAAGCATAAAGATAGAGAAAAGG	56.43548387	17560	4215	4249	34	AGCAGCAACGAGCAAAAGGTGTGAGTAAACTGTTA	63.26	0	143	3	146	13
11413	4182	4212	30	AGCATAAAGATAGAGAAAAGGGGCTTCAAGG	60.40322581	17558	4213	4247	34	CCAGCAGCAACGAGCAAAAGGTGTGAGTAAACTGT	65.60285714	0	144	3	147	1
11413	4182	4212	30	AGCATAAAGATAGAGAAAAGGGGCTTCAAGG	60.40322581	17559	4214	4248	34	CAGCAGCAACGAGCAAAAGGTGTGAGTAAACTGTT	64.43142857	0	144	3	147	2
11413	4182	4212	30	AGCATAAAGATAGAGAAAAGGGGCTTCAAGG	60.40322581	17560	4215	4249	34	AGCAGCAACGAGCAAAAGGTGTGAGTAAACTGTTA	63.26	0	144	3	147	3
11414	4183	4213	30	GCATAAAGATAGAGAAAAGGGGCTTCAAGGC	61.72580645	17559	4214	4248	34	CAGCAGCAACGAGCAAAAGGTGTGAGTAAACTGTT	64.43142857	0	145	3	148	1
11414	4183	4213	30	GCATAAAGATAGAGAAAAGGGGCTTCAAGGC	61.72580645	17560	4215	4249	34	AGCAGCAACGAGCAAAAGGTGTGAGTAAACTGTTA	63.26	0	145	3	148	2
11409	4173	4203	30	GTAGACTAAAGCATAAAGATAGAGAAAAGGG	57.75806452	17557	4212	4246	34	GCCAGCAGCAACGAGCAAAAGGTGTGAGTAAACTG	66.77428571	0	153	1	154	9
11409	4173	4203	30	GTAGACTAAAGCATAAAGATAGAGAAAAGGG	57.75806452	17558	4213	4247	34	CCAGCAGCAACGAGCAAAAGGTGTGAGTAAACTGT	65.60285714	0	153	3	156	10
11409	4173	4203	30	GTAGACTAAAGCATAAAGATAGAGAAAAGGG	57.75806452	17559	4214	4248	34	CAGCAGCAACGAGCAAAAGGTGTGAGTAAACTGTT	64.43142857	0	153	3	156	11
11409	4173	4203	30	GTAGACTAAAGCATAAAGATAGAGAAAAGGG	57.75806452	17560	4215	4249	34	AGCAGCAACGAGCAAAAGGTGTGAGTAAACTGTTA	63.26	0	153	3	156	12
11411	4175	4205	30	AGACTAAAGCATAAAGATAGAGAAAAGGGGC	59.08064516	17557	4212	4246	34	GCCAGCAGCAACGAGCAAAAGGTGTGAGTAAACTG	66.77428571	0	162	1	163	7
11411	4175	4205	30	AGACTAAAGCATAAAGATAGAGAAAAGGGGC	59.08064516	17558	4213	4247	34	CCAGCAGCAACGAGCAAAAGGTGTGAGTAAACTGT	65.60285714	0	162	3	165	8
11411	4175	4205	30	AGACTAAAGCATAAAGATAGAGAAAAGGGGC	59.08064516	17559	4214	4248	34	CAGCAGCAACGAGCAAAAGGTGTGAGTAAACTGTT	64.43142857	0	162	3	165	9
11411	4175	4205	30	AGACTAAAGCATAAAGATAGAGAAAAGGGGC	59.08064516	17560	4215	4249	34	AGCAGCAACGAGCAAAAGGTGTGAGTAAACTGTTA	63.26	0	162	3	165	10
11412	4176	4206	30	GACTAAAGCATAAAGATAGAGAAAAGGGGCT	59.08064516	17560	4215	4249	34	AGCAGCAACGAGCAAAAGGTGTGAGTAAACTGTTA	63.26	0	163	3	166	9
11410	4174	4204	30	TAGACTAAAGCATAAAGATAGAGAAAAGGGG	57.75806452	17557	4212	4246	34	GCCAGCAGCAACGAGCAAAAGGTGTGAGTAAACTG	66.77428571	0	166	1	167	8
11410	4174	4204	30	TAGACTAAAGCATAAAGATAGAGAAAAGGGG	57.75806452	17558	4213	4247	34	CCAGCAGCAACGAGCAAAAGGTGTGAGTAAACTGT	65.60285714	0	166	3	169	9
11410	4174	4204	30	TAGACTAAAGCATAAAGATAGAGAAAAGGGG	57.75806452	17559	4214	4248	34	CAGCAGCAACGAGCAAAAGGTGTGAGTAAACTGTT	64.43142857	0	166	3	169	10
11410	4174	4204	30	TAGACTAAAGCATAAAGATAGAGAAAAGGGG	57.75806452	17560	4215	4249	34	AGCAGCAACGAGCAAAAGGTGTGAGTAAACTGTTA	63.26	0	166	3	169	11
11007	458	488	30	AGTTTGCTGTTTCTTCTGTCTCTGCGGTAAG	61.72580645	17346	510	544	34	TTCTTTTTGTCCTTTTTAGGCTCTGTTGGTGGGAA	62.08857143	0	177	53	230	22
11007	458	488	30	AGTTTGCTGTTTCTTCTGTCTCTGCGGTAAG	61.72580645	17347	511	545	34	TCTTTTTGTCCTTTTTAGGCTCTGTTGGTGGGAAT	62.08857143	0	177	55	232	23
11018	469	499	30	TCTTCTGTCTCTGCGGTAAGGCTTGAGTTTC	63.0483871	17360	524	558	34	TTTAGGCTCTGTTGGTGGGAATGTTTTGTATGCGT	63.26	0	8	225	233	25
11018	469	499	30	TCTTCTGTCTCTGCGGTAAGGCTTGAGTTTC	63.0483871	17359	523	557	34	TTTTAGGCTCTGTTGGTGGGAATGTTTTGTATGCG	63.26	0	8	227	235	24
11018	469	499	30	TCTTCTGTCTCTGCGGTAAGGCTTGAGTTTC	63.0483871	17358	522	556	34	TTTTTAGGCTCTGTTGGTGGGAATGTTTTGTATGC	62.08857143	0	8	228	236	23
11006	457	487	30	CAGTTTGCTGTTTCTTCTGTCTCTGCGGTAA	61.72580645	17346	510	544	34	TTCTTTTTGTCCTTTTTAGGCTCTGTTGGTGGGAA	62.08857143	0	184	53	237	23
11021	472	502	30	TCTGTCTCTGCGGTAAGGCTTGAGTTTCATC	63.0483871	17360	524	558	34	TTTAGGCTCTGTTGGTGGGAATGTTTTGTATGCGT	63.26	0	12	225	237	22
11021	472	502	30	TCTGTCTCTGCGGTAAGGCTTGAGTTTCATC	63.0483871	17362	526	560	34	TAGGCTCTGTTGGTGGGAATGTTTTGTATGCGTCA	64.43142857	0	12	225	237	24
11019	470	500	30	CTTCTGTCTCTGCGGTAAGGCTTGAGTTTCA	63.0483871	17357	521	555	34	CTTTTTAGGCTCTGTTGGTGGGAATGTTTTGTATG	62.08857143	0	9	229	238	21
11006	457	487	30	CAGTTTGCTGTTTCTTCTGTCTCTGCGGTAA	61.72580645	17347	511	545	34	TCTTTTTGTCCTTTTTAGGCTCTGTTGGTGGGAAT	62.08857143	0	184	55	239	24
11017	468	498	30	TTCTTCTGTCTCTGCGGTAAGGCTTGAGTTT	61.72580645	17359	523	557	34	TTTTAGGCTCTGTTGGTGGGAATGTTTTGTATGCG	63.26	0	12	227	239	25
11021	472	502	30	TCTGTCTCTGCGGTAAGGCTTGAGTTTCATC	63.0483871	17359	523	557	34	TTTTAGGCTCTGTTGGTGGGAATGTTTTGTATGCG	63.26	0	12	227	239	21
11007	458	488	30	AGTTTGCTGTTTCTTCTGTCTCTGCGGTAAG	61.72580645	17345	509	543	34	CTTCTTTTTGTCCTTTTTAGGCTCTGTTGGTGGGA	63.26	0	177	63	240	21
11017	468	498	30	TTCTTCTGTCTCTGCGGTAAGGCTTGAGTTT	61.72580645	17358	522	556	34	TTTTTAGGCTCTGTTGGTGGGAATGTTTTGTATGC	62.08857143	0	12	228	240	24
11021	472	502	30	TCTGTCTCTGCGGTAAGGCTTGAGTTTCATC	63.0483871	17358	522	556	34	TTTTTAGGCTCTGTTGGTGGGAATGTTTTGTATGC	62.08857143	0	12	228	240	20
11017	468	498	30	TTCTTCTGTCTCTGCGGTAAGGCTTGAGTTT	61.72580645	17357	521	555	34	CTTTTTAGGCTCTGTTGGTGGGAATGTTTTGTATG	62.08857143	0	12	229	241	23
11020	471	501	30	TTCTGTCTCTGCGGTAAGGCTTGAGTTTCAT	61.72580645	17357	521	555	34	CTTTTTAGGCTCTGTTGGTGGGAATGTTTTGTATG	62.08857143	0	12	229	241	20
11023	474	504	30	TGTCTCTGCGGTAAGGCTTGAGTTTCATCAG	63.0483871	17361	525	559	34	TTAGGCTCTGTTGGTGGGAATGTTTTGTATGCGTC	64.43142857	0	17	224	241	21
11023	474	504	30	TGTCTCTGCGGTAAGGCTTGAGTTTCATCAG	63.0483871	17360	524	558	34	TTTAGGCTCTGTTGGTGGGAATGTTTTGTATGCGT	63.26	0	17	225	242	20
11023	474	504	30	TGTCTCTGCGGTAAGGCTTGAGTTTCATCAG	63.0483871	17362	526	560	34	TAGGCTCTGTTGGTGGGAATGTTTTGTATGCGTCA	64.43142857	0	17	225	242	22
11024	475	505	30	GTCTCTGCGGTAAGGCTTGAGTTTCATCAGC	64.37096774	17360	524	558	34	TTTAGGCTCTGTTGGTGGGAATGTTTTGTATGCGT	63.26	0	18	225	243	19
11024	475	505	30	GTCTCTGCGGTAAGGCTTGAGTTTCATCAGC	64.37096774	17362	526	560	34	TAGGCTCTGTTGGTGGGAATGTTTTGTATGCGTCA	64.43142857	0	18	225	243	21
11023	474	504	30	TGTCTCTGCGGTAAGGCTTGAGTTTCATCAG	63.0483871	17359	523	557	34	TTTTAGGCTCTGTTGGTGGGAATGTTTTGTATGCG	63.26	0	17	227	244	19
11022	473	503	30	CTGTCTCTGCGGTAAGGCTTGAGTTTCATCA	63.0483871	17357	521	555	34	CTTTTTAGGCTCTGTTGGTGGGAATGTTTTGTATG	62.08857143	0	16	229	245	18
11023	474	504	30	TGTCTCTGCGGTAAGGCTTGAGTTTCATCAG	63.0483871	17358	522	556	34	TTTTTAGGCTCTGTTGGTGGGAATGTTTTGTATGC	62.08857143	0	17	228	245	18
11024	475	505	30	GTCTCTGCGGTAAGGCTTGAGTTTCATCAGC	64.37096774	17359	523	557	34	TTTTAGGCTCTGTTGGTGGGAATGTTTTGTATGCG	63.26	0	18	227	245	18
11007	458	488	30	AGTTTGCTGTTTCTTCTGTCTCTGCGGTAAG	61.72580645	17344	508	542	34	TCTTCTTTTTGTCCTTTTTAGGCTCTGTTGGTGGG	63.26	0	177	69	246	20
11023	474	504	30	TGTCTCTGCGGTAAGGCTTGAGTTTCATCAG	63.0483871	17357	521	555	34	CTTTTTAGGCTCTGTTGGTGGGAATGTTTTGTATG	62.08857143	0	17	229	246	17
11024	475	505	30	GTCTCTGCGGTAAGGCTTGAGTTTCATCAGC	64.37096774	17358	522	556	34	TTTTTAGGCTCTGTTGGTGGGAATGTTTTGTATGC	62.08857143	0	18	228	246	17
11006	457	487	30	CAGTTTGCTGTTTCTTCTGTCTCTGCGGTAA	61.72580645	17344	508	542	34	TCTTCTTTTTGTCCTTTTTAGGCTCTGTTGGTGGG	63.26	0	184	69	253	21
11007	458	488	30	AGTTTGCTGTTTCTTCTGTCTCTGCGGTAAG	61.72580645	17343	507	541	34	TTCTTCTTTTTGTCCTTTTTAGGCTCTGTTGGTGG	62.08857143	0	177	85	262	19
11006	457	487	30	CAGTTTGCTGTTTCTTCTGTCTCTGCGGTAA	61.72580645	17343	507	541	34	TTCTTCTTTTTGTCCTTTTTAGGCTCTGTTGGTGG	62.08857143	0	184	85	269	20
11007	458	488	30	AGTTTGCTGTTTCTTCTGTCTCTGCGGTAAG	61.72580645	17342	506	540	34	CTTCTTCTTTTTGTCCTTTTTAGGCTCTGTTGGTG	62.08857143	0	177	93	270	18
11006	457	487	30	CAGTTTGCTGTTTCTTCTGTCTCTGCGGTAA	61.72580645	17341	505	539	34	CCTTCTTCTTTTTGTCCTTTTTAGGCTCTGTTGGT	62.08857143	0	184	93	277	18
11016	467	497	30	TTTCTTCTGTCTCTGCGGTAAGGCTTGAGTT	61.72580645	17358	522	556	34	TTTTTAGGCTCTGTTGGTGGGAATGTTTTGTATGC	62.08857143	0	56	228	284	25
11016	467	497	30	TTTCTTCTGTCTCTGCGGTAAGGCTTGAGTT	61.72580645	17357	521	555	34	CTTTTTAGGCTCTGTTGGTGGGAATGTTTTGTATG	62.08857143	0	56	229	285	24
11015	466	496	30	GTTTCTTCTGTCTCTGCGGTAAGGCTTGAGT	63.0483871	17357	521	555	34	CTTTTTAGGCTCTGTTGGTGGGAATGTTTTGTATG	62.08857143	0	60	229	289	25
11007	458	488	30	AGTTTGCTGTTTCTTCTGTCTCTGCGGTAAG	61.72580645	17348	512	546	34	CTTTTTGTCCTTTTTAGGCTCTGTTGGTGGGAATG	63.26	0	177	131	308	24
11028	492	522	30	TGAGTTTCATCAGCCTTCTTCTTTTTGTCCT	59.08064516	17365	529	563	34	GCTCTGTTGGTGGGAATGTTTTGTATGCGTCAATA	63.26	0	111	214	325	7
11007	458	488	30	AGTTTGCTGTTTCTTCTGTCTCTGCGGTAAG	61.72580645	17349	513	547	34	TTTTTGTCCTTTTTAGGCTCTGTTGGTGGGAATGT	62.08857143	0	177	163	340	25
11029	493	523	30	GAGTTTCATCAGCCTTCTTCTTTTTGTCCTT	59.08064516	17365	529	563	34	GCTCTGTTGGTGGGAATGTTTTGTATGCGTCAATA	63.26	0	126	214	340	6
11030	494	524	30	AGTTTCATCAGCCTTCTTCTTTTTGTCCTTT	57.75806452	17365	529	563	34	GCTCTGTTGGTGGGAATGTTTTGTATGCGTCAATA	63.26	0	161	214	375	5
11031	495	525	30	GTTTCATCAGCCTTCTTCTTTTTGTCCTTTT	57.75806452	17365	529	563	34	GCTCTGTTGGTGGGAATGTTTTGTATGCGTCAATA	63.26	0	220	214	434	4
11032	496	526	30	TTTCATCAGCCTTCTTCTTTTTGTCCTTTTT	56.43548387	17365	529	563	34	GCTCTGTTGGTGGGAATGTTTTGTATGCGTCAATA	63.26	0	274	214	488	3
11033	497	527	30	TTCATCAGCCTTCTTCTTTTTGTCCTTTTTA	56.43548387	17365	529	563	34	GCTCTGTTGGTGGGAATGTTTTGTATGCGTCAATA	63.26	0	282	214	496	2
12241	19860	19890	30	GCTGAGGTGATAGAGGTTTGTGGTGGTTGGT	64.37096774	19004	19907	19942	35	TGAGTTACTGAAGTCATTGAGAGCCTTTGCGAGATG	64.44444444	0	17	14	31	17
12241	19860	19890	30	GCTGAGGTGATAGAGGTTTGTGGTGGTTGGT	64.37096774	19002	19905	19940	35	CCTGAGTTACTGAAGTCATTGAGAGCCTTTGCGAGA	65.58333333	0	17	16	33	15
12241	19860	19890	30	GCTGAGGTGATAGAGGTTTGTGGTGGTTGGT	64.37096774	19003	19906	19941	35	CTGAGTTACTGAAGTCATTGAGAGCCTTTGCGAGAT	64.44444444	0	17	16	33	16
12242	19861	19891	30	CTGAGGTGATAGAGGTTTGTGGTGGTTGGTA	63.0483871	19003	19906	19941	35	CTGAGTTACTGAAGTCATTGAGAGCCTTTGCGAGAT	64.44444444	0	30	16	46	15
11402	4166	4196	30	GCAAGAAGTAGACTAAAGCATAAAGATAGAG	57.75806452	18600	4212	4247	35	GCCAGCAGCAACGAGCAAAAGGTGTGAGTAAACTGT	66.72222222	0	47	3	50	16
11402	4166	4196	30	GCAAGAAGTAGACTAAAGCATAAAGATAGAG	57.75806452	18601	4213	4248	35	CCAGCAGCAACGAGCAAAAGGTGTGAGTAAACTGTT	65.58333333	0	47	3	50	17
11402	4166	4196	30	GCAAGAAGTAGACTAAAGCATAAAGATAGAG	57.75806452	18602	4214	4249	35	CAGCAGCAACGAGCAAAAGGTGTGAGTAAACTGTTA	64.44444444	0	47	3	50	18
11403	4167	4197	30	CAAGAAGTAGACTAAAGCATAAAGATAGAGA	56.43548387	18600	4212	4247	35	GCCAGCAGCAACGAGCAAAAGGTGTGAGTAAACTGT	66.72222222	0	50	3	53	15
11403	4167	4197	30	CAAGAAGTAGACTAAAGCATAAAGATAGAGA	56.43548387	18601	4213	4248	35	CCAGCAGCAACGAGCAAAAGGTGTGAGTAAACTGTT	65.58333333	0	50	3	53	16
11561	6519	6549	30	ACCTGGTTAGAAGTATTTGTTCCTGGTGTTA	59.08064516	18668	6574	6609	35	ATGGTGTAATGTCAAGAATCTCAAGTGTCTGTGGAT	62.16666667	0	43	11	54	25
11404	4168	4198	30	AAGAAGTAGACTAAAGCATAAAGATAGAGAA	55.11290323	18600	4212	4247	35	GCCAGCAGCAACGAGCAAAAGGTGTGAGTAAACTGT	66.72222222	0	53	3	56	14
11404	4168	4198	30	AAGAAGTAGACTAAAGCATAAAGATAGAGAA	55.11290323	18601	4213	4248	35	CCAGCAGCAACGAGCAAAAGGTGTGAGTAAACTGTT	65.58333333	0	53	3	56	15
11562	6520	6550	30	CCTGGTTAGAAGTATTTGTTCCTGGTGTTAT	59.08064516	18668	6574	6609	35	ATGGTGTAATGTCAAGAATCTCAAGTGTCTGTGGAT	62.16666667	0	47	11	58	24
11405	4169	4199	30	AGAAGTAGACTAAAGCATAAAGATAGAGAAA	55.11290323	18600	4212	4247	35	GCCAGCAGCAACGAGCAAAAGGTGTGAGTAAACTGT	66.72222222	0	67	3	70	13
11405	4169	4199	30	AGAAGTAGACTAAAGCATAAAGATAGAGAAA	55.11290323	18601	4213	4248	35	CCAGCAGCAACGAGCAAAAGGTGTGAGTAAACTGTT	65.58333333	0	67	3	70	14
11406	4170	4200	30	GAAGTAGACTAAAGCATAAAGATAGAGAAAA	55.11290323	18600	4212	4247	35	GCCAGCAGCAACGAGCAAAAGGTGTGAGTAAACTGT	66.72222222	0	107	3	110	12
11406	4170	4200	30	GAAGTAGACTAAAGCATAAAGATAGAGAAAA	55.11290323	18601	4213	4248	35	CCAGCAGCAACGAGCAAAAGGTGTGAGTAAACTGTT	65.58333333	0	107	3	110	13
11407	4171	4201	30	AAGTAGACTAAAGCATAAAGATAGAGAAAAG	55.11290323	18600	4212	4247	35	GCCAGCAGCAACGAGCAAAAGGTGTGAGTAAACTGT	66.72222222	0	117	3	120	11
11407	4171	4201	30	AAGTAGACTAAAGCATAAAGATAGAGAAAAG	55.11290323	18601	4213	4248	35	CCAGCAGCAACGAGCAAAAGGTGTGAGTAAACTGTT	65.58333333	0	117	3	120	12
11407	4171	4201	30	AAGTAGACTAAAGCATAAAGATAGAGAAAAG	55.11290323	18602	4214	4249	35	CAGCAGCAACGAGCAAAAGGTGTGAGTAAACTGTTA	64.44444444	0	117	3	120	13
11408	4172	4202	30	AGTAGACTAAAGCATAAAGATAGAGAAAAGG	56.43548387	18600	4212	4247	35	GCCAGCAGCAACGAGCAAAAGGTGTGAGTAAACTGT	66.72222222	0	143	3	146	10
11408	4172	4202	30	AGTAGACTAAAGCATAAAGATAGAGAAAAGG	56.43548387	18601	4213	4248	35	CCAGCAGCAACGAGCAAAAGGTGTGAGTAAACTGTT	65.58333333	0	143	3	146	11
11408	4172	4202	30	AGTAGACTAAAGCATAAAGATAGAGAAAAGG	56.43548387	18602	4214	4249	35	CAGCAGCAACGAGCAAAAGGTGTGAGTAAACTGTTA	64.44444444	0	143	3	146	12
11413	4182	4212	30	AGCATAAAGATAGAGAAAAGGGGCTTCAAGG	60.40322581	18601	4213	4248	35	CCAGCAGCAACGAGCAAAAGGTGTGAGTAAACTGTT	65.58333333	0	144	3	147	1
11413	4182	4212	30	AGCATAAAGATAGAGAAAAGGGGCTTCAAGG	60.40322581	18602	4214	4249	35	CAGCAGCAACGAGCAAAAGGTGTGAGTAAACTGTTA	64.44444444	0	144	3	147	2
11414	4183	4213	30	GCATAAAGATAGAGAAAAGGGGCTTCAAGGC	61.72580645	18602	4214	4249	35	CAGCAGCAACGAGCAAAAGGTGTGAGTAAACTGTTA	64.44444444	0	145	3	148	1
11409	4173	4203	30	GTAGACTAAAGCATAAAGATAGAGAAAAGGG	57.75806452	18600	4212	4247	35	GCCAGCAGCAACGAGCAAAAGGTGTGAGTAAACTGT	66.72222222	0	153	3	156	9
11409	4173	4203	30	GTAGACTAAAGCATAAAGATAGAGAAAAGGG	57.75806452	18601	4213	4248	35	CCAGCAGCAACGAGCAAAAGGTGTGAGTAAACTGTT	65.58333333	0	153	3	156	10
11409	4173	4203	30	GTAGACTAAAGCATAAAGATAGAGAAAAGGG	57.75806452	18602	4214	4249	35	CAGCAGCAACGAGCAAAAGGTGTGAGTAAACTGTTA	64.44444444	0	153	3	156	11
11411	4175	4205	30	AGACTAAAGCATAAAGATAGAGAAAAGGGGC	59.08064516	18600	4212	4247	35	GCCAGCAGCAACGAGCAAAAGGTGTGAGTAAACTGT	66.72222222	0	162	3	165	7
11411	4175	4205	30	AGACTAAAGCATAAAGATAGAGAAAAGGGGC	59.08064516	18601	4213	4248	35	CCAGCAGCAACGAGCAAAAGGTGTGAGTAAACTGTT	65.58333333	0	162	3	165	8
11411	4175	4205	30	AGACTAAAGCATAAAGATAGAGAAAAGGGGC	59.08064516	18602	4214	4249	35	CAGCAGCAACGAGCAAAAGGTGTGAGTAAACTGTTA	64.44444444	0	162	3	165	9
11410	4174	4204	30	TAGACTAAAGCATAAAGATAGAGAAAAGGGG	57.75806452	18600	4212	4247	35	GCCAGCAGCAACGAGCAAAAGGTGTGAGTAAACTGT	66.72222222	0	166	3	169	8
11410	4174	4204	30	TAGACTAAAGCATAAAGATAGAGAAAAGGGG	57.75806452	18601	4213	4248	35	CCAGCAGCAACGAGCAAAAGGTGTGAGTAAACTGTT	65.58333333	0	166	3	169	9
11410	4174	4204	30	TAGACTAAAGCATAAAGATAGAGAAAAGGGG	57.75806452	18602	4214	4249	35	CAGCAGCAACGAGCAAAAGGTGTGAGTAAACTGTTA	64.44444444	0	166	3	169	10
11018	469	499	30	TCTTCTGTCTCTGCGGTAAGGCTTGAGTTTC	63.0483871	18435	524	559	35	TTTAGGCTCTGTTGGTGGGAATGTTTTGTATGCGTC	64.44444444	0	8	225	233	25
11018	469	499	30	TCTTCTGTCTCTGCGGTAAGGCTTGAGTTTC	63.0483871	18434	523	558	35	TTTTAGGCTCTGTTGGTGGGAATGTTTTGTATGCGT	63.30555556	0	8	227	235	24
11018	469	499	30	TCTTCTGTCTCTGCGGTAAGGCTTGAGTTTC	63.0483871	18433	522	557	35	TTTTTAGGCTCTGTTGGTGGGAATGTTTTGTATGCG	63.30555556	0	8	228	236	23
11021	472	502	30	TCTGTCTCTGCGGTAAGGCTTGAGTTTCATC	63.0483871	18435	524	559	35	TTTAGGCTCTGTTGGTGGGAATGTTTTGTATGCGTC	64.44444444	0	12	225	237	22
11019	470	500	30	CTTCTGTCTCTGCGGTAAGGCTTGAGTTTCA	63.0483871	18432	521	556	35	CTTTTTAGGCTCTGTTGGTGGGAATGTTTTGTATGC	63.30555556	0	9	229	238	21
11017	468	498	30	TTCTTCTGTCTCTGCGGTAAGGCTTGAGTTT	61.72580645	18434	523	558	35	TTTTAGGCTCTGTTGGTGGGAATGTTTTGTATGCGT	63.30555556	0	12	227	239	25
11021	472	502	30	TCTGTCTCTGCGGTAAGGCTTGAGTTTCATC	63.0483871	18434	523	558	35	TTTTAGGCTCTGTTGGTGGGAATGTTTTGTATGCGT	63.30555556	0	12	227	239	21
11017	468	498	30	TTCTTCTGTCTCTGCGGTAAGGCTTGAGTTT	61.72580645	18433	522	557	35	TTTTTAGGCTCTGTTGGTGGGAATGTTTTGTATGCG	63.30555556	0	12	228	240	24
11021	472	502	30	TCTGTCTCTGCGGTAAGGCTTGAGTTTCATC	63.0483871	18433	522	557	35	TTTTTAGGCTCTGTTGGTGGGAATGTTTTGTATGCG	63.30555556	0	12	228	240	20
11007	458	488	30	AGTTTGCTGTTTCTTCTGTCTCTGCGGTAAG	61.72580645	18420	509	544	35	CTTCTTTTTGTCCTTTTTAGGCTCTGTTGGTGGGAA	63.30555556	0	177	64	241	21
11017	468	498	30	TTCTTCTGTCTCTGCGGTAAGGCTTGAGTTT	61.72580645	18432	521	556	35	CTTTTTAGGCTCTGTTGGTGGGAATGTTTTGTATGC	63.30555556	0	12	229	241	23
11020	471	501	30	TTCTGTCTCTGCGGTAAGGCTTGAGTTTCAT	61.72580645	18432	521	556	35	CTTTTTAGGCTCTGTTGGTGGGAATGTTTTGTATGC	63.30555556	0	12	229	241	20
11023	474	504	30	TGTCTCTGCGGTAAGGCTTGAGTTTCATCAG	63.0483871	18435	524	559	35	TTTAGGCTCTGTTGGTGGGAATGTTTTGTATGCGTC	64.44444444	0	17	225	242	20
11023	474	504	30	TGTCTCTGCGGTAAGGCTTGAGTTTCATCAG	63.0483871	18436	525	560	35	TTAGGCTCTGTTGGTGGGAATGTTTTGTATGCGTCA	64.44444444	0	17	225	242	21
11024	475	505	30	GTCTCTGCGGTAAGGCTTGAGTTTCATCAGC	64.37096774	18435	524	559	35	TTTAGGCTCTGTTGGTGGGAATGTTTTGTATGCGTC	64.44444444	0	18	225	243	19
11023	474	504	30	TGTCTCTGCGGTAAGGCTTGAGTTTCATCAG	63.0483871	18434	523	558	35	TTTTAGGCTCTGTTGGTGGGAATGTTTTGTATGCGT	63.30555556	0	17	227	244	19
11022	473	503	30	CTGTCTCTGCGGTAAGGCTTGAGTTTCATCA	63.0483871	18432	521	556	35	CTTTTTAGGCTCTGTTGGTGGGAATGTTTTGTATGC	63.30555556	0	16	229	245	18
11023	474	504	30	TGTCTCTGCGGTAAGGCTTGAGTTTCATCAG	63.0483871	18433	522	557	35	TTTTTAGGCTCTGTTGGTGGGAATGTTTTGTATGCG	63.30555556	0	17	228	245	18
11024	475	505	30	GTCTCTGCGGTAAGGCTTGAGTTTCATCAGC	64.37096774	18434	523	558	35	TTTTAGGCTCTGTTGGTGGGAATGTTTTGTATGCGT	63.30555556	0	18	227	245	18
11023	474	504	30	TGTCTCTGCGGTAAGGCTTGAGTTTCATCAG	63.0483871	18432	521	556	35	CTTTTTAGGCTCTGTTGGTGGGAATGTTTTGTATGC	63.30555556	0	17	229	246	17
11024	475	505	30	GTCTCTGCGGTAAGGCTTGAGTTTCATCAGC	64.37096774	18433	522	557	35	TTTTTAGGCTCTGTTGGTGGGAATGTTTTGTATGCG	63.30555556	0	18	228	246	17
11007	458	488	30	AGTTTGCTGTTTCTTCTGTCTCTGCGGTAAG	61.72580645	18419	508	543	35	TCTTCTTTTTGTCCTTTTTAGGCTCTGTTGGTGGGA	63.30555556	0	177	72	249	20
11007	458	488	30	AGTTTGCTGTTTCTTCTGTCTCTGCGGTAAG	61.72580645	18421	510	545	35	TTCTTTTTGTCCTTTTTAGGCTCTGTTGGTGGGAAT	62.16666667	0	177	73	250	22
11006	457	487	30	CAGTTTGCTGTTTCTTCTGTCTCTGCGGTAA	61.72580645	18419	508	543	35	TCTTCTTTTTGTCCTTTTTAGGCTCTGTTGGTGGGA	63.30555556	0	184	72	256	21
11007	458	488	30	AGTTTGCTGTTTCTTCTGTCTCTGCGGTAAG	61.72580645	18418	507	542	35	TTCTTCTTTTTGTCCTTTTTAGGCTCTGTTGGTGGG	63.30555556	0	177	86	263	19
11006	457	487	30	CAGTTTGCTGTTTCTTCTGTCTCTGCGGTAA	61.72580645	18418	507	542	35	TTCTTCTTTTTGTCCTTTTTAGGCTCTGTTGGTGGG	63.30555556	0	184	86	270	20
11007	458	488	30	AGTTTGCTGTTTCTTCTGTCTCTGCGGTAAG	61.72580645	18417	506	541	35	CTTCTTCTTTTTGTCCTTTTTAGGCTCTGTTGGTGG	63.30555556	0	177	93	270	18
11006	457	487	30	CAGTTTGCTGTTTCTTCTGTCTCTGCGGTAA	61.72580645	18416	505	540	35	CCTTCTTCTTTTTGTCCTTTTTAGGCTCTGTTGGTG	63.30555556	0	184	94	278	18
11016	467	497	30	TTTCTTCTGTCTCTGCGGTAAGGCTTGAGTT	61.72580645	18433	522	557	35	TTTTTAGGCTCTGTTGGTGGGAATGTTTTGTATGCG	63.30555556	0	56	228	284	25
11016	467	497	30	TTTCTTCTGTCTCTGCGGTAAGGCTTGAGTT	61.72580645	18432	521	556	35	CTTTTTAGGCTCTGTTGGTGGGAATGTTTTGTATGC	63.30555556	0	56	229	285	24
11015	466	496	30	GTTTCTTCTGTCTCTGCGGTAAGGCTTGAGT	63.0483871	18432	521	556	35	CTTTTTAGGCTCTGTTGGTGGGAATGTTTTGTATGC	63.30555556	0	60	229	289	25
11007	458	488	30	AGTTTGCTGTTTCTTCTGTCTCTGCGGTAAG	61.72580645	18422	511	546	35	TCTTTTTGTCCTTTTTAGGCTCTGTTGGTGGGAATG	63.30555556	0	177	142	319	23
11006	457	487	30	CAGTTTGCTGTTTCTTCTGTCTCTGCGGTAA	61.72580645	18422	511	546	35	TCTTTTTGTCCTTTTTAGGCTCTGTTGGTGGGAATG	63.30555556	0	184	142	326	24
11007	458	488	30	AGTTTGCTGTTTCTTCTGTCTCTGCGGTAAG	61.72580645	18423	512	547	35	CTTTTTGTCCTTTTTAGGCTCTGTTGGTGGGAATGT	63.30555556	0	177	164	341	24
11007	458	488	30	AGTTTGCTGTTTCTTCTGTCTCTGCGGTAAG	61.72580645	18424	513	548	35	TTTTTGTCCTTTTTAGGCTCTGTTGGTGGGAATGTT	62.16666667	0	177	232	409	25
12241	19860	19890	30	GCTGAGGTGATAGAGGTTTGTGGTGGTTGGT	64.37096774	19829	19905	19941	36	CCTGAGTTACTGAAGTCATTGAGAGCCTTTGCGAGAT	65.56486486	0	17	16	33	15
12241	19860	19890	30	GCTGAGGTGATAGAGGTTTGTGGTGGTTGGT	64.37096774	19830	19906	19942	36	CTGAGTTACTGAAGTCATTGAGAGCCTTTGCGAGATG	65.56486486	0	17	17	34	16
12242	19861	19891	30	CTGAGGTGATAGAGGTTTGTGGTGGTTGGTA	63.0483871	19830	19906	19942	36	CTGAGTTACTGAAGTCATTGAGAGCCTTTGCGAGATG	65.56486486	0	30	17	47	15
11402	4166	4196	30	GCAAGAAGTAGACTAAAGCATAAAGATAGAG	57.75806452	19489	4212	4248	36	GCCAGCAGCAACGAGCAAAAGGTGTGAGTAAACTGTT	66.67297297	0	47	3	50	16
11402	4166	4196	30	GCAAGAAGTAGACTAAAGCATAAAGATAGAG	57.75806452	19490	4213	4249	36	CCAGCAGCAACGAGCAAAAGGTGTGAGTAAACTGTTA	65.56486486	0	47	3	50	17
11403	4167	4197	30	CAAGAAGTAGACTAAAGCATAAAGATAGAGA	56.43548387	19489	4212	4248	36	GCCAGCAGCAACGAGCAAAAGGTGTGAGTAAACTGTT	66.67297297	0	50	3	53	15
11403	4167	4197	30	CAAGAAGTAGACTAAAGCATAAAGATAGAGA	56.43548387	19490	4213	4249	36	CCAGCAGCAACGAGCAAAAGGTGTGAGTAAACTGTTA	65.56486486	0	50	3	53	16
11404	4168	4198	30	AAGAAGTAGACTAAAGCATAAAGATAGAGAA	55.11290323	19489	4212	4248	36	GCCAGCAGCAACGAGCAAAAGGTGTGAGTAAACTGTT	66.67297297	0	53	3	56	14
11404	4168	4198	30	AAGAAGTAGACTAAAGCATAAAGATAGAGAA	55.11290323	19490	4213	4249	36	CCAGCAGCAACGAGCAAAAGGTGTGAGTAAACTGTTA	65.56486486	0	53	3	56	15
11405	4169	4199	30	AGAAGTAGACTAAAGCATAAAGATAGAGAAA	55.11290323	19489	4212	4248	36	GCCAGCAGCAACGAGCAAAAGGTGTGAGTAAACTGTT	66.67297297	0	67	3	70	13
11405	4169	4199	30	AGAAGTAGACTAAAGCATAAAGATAGAGAAA	55.11290323	19490	4213	4249	36	CCAGCAGCAACGAGCAAAAGGTGTGAGTAAACTGTTA	65.56486486	0	67	3	70	14
11406	4170	4200	30	GAAGTAGACTAAAGCATAAAGATAGAGAAAA	55.11290323	19489	4212	4248	36	GCCAGCAGCAACGAGCAAAAGGTGTGAGTAAACTGTT	66.67297297	0	107	3	110	12
11406	4170	4200	30	GAAGTAGACTAAAGCATAAAGATAGAGAAAA	55.11290323	19490	4213	4249	36	CCAGCAGCAACGAGCAAAAGGTGTGAGTAAACTGTTA	65.56486486	0	107	3	110	13
11407	4171	4201	30	AAGTAGACTAAAGCATAAAGATAGAGAAAAG	55.11290323	19489	4212	4248	36	GCCAGCAGCAACGAGCAAAAGGTGTGAGTAAACTGTT	66.67297297	0	117	3	120	11
11407	4171	4201	30	AAGTAGACTAAAGCATAAAGATAGAGAAAAG	55.11290323	19490	4213	4249	36	CCAGCAGCAACGAGCAAAAGGTGTGAGTAAACTGTTA	65.56486486	0	117	3	120	12
11408	4172	4202	30	AGTAGACTAAAGCATAAAGATAGAGAAAAGG	56.43548387	19489	4212	4248	36	GCCAGCAGCAACGAGCAAAAGGTGTGAGTAAACTGTT	66.67297297	0	143	3	146	10
11408	4172	4202	30	AGTAGACTAAAGCATAAAGATAGAGAAAAGG	56.43548387	19490	4213	4249	36	CCAGCAGCAACGAGCAAAAGGTGTGAGTAAACTGTTA	65.56486486	0	143	3	146	11
11413	4182	4212	30	AGCATAAAGATAGAGAAAAGGGGCTTCAAGG	60.40322581	19490	4213	4249	36	CCAGCAGCAACGAGCAAAAGGTGTGAGTAAACTGTTA	65.56486486	0	144	3	147	1
11409	4173	4203	30	GTAGACTAAAGCATAAAGATAGAGAAAAGGG	57.75806452	19489	4212	4248	36	GCCAGCAGCAACGAGCAAAAGGTGTGAGTAAACTGTT	66.67297297	0	153	3	156	9
11409	4173	4203	30	GTAGACTAAAGCATAAAGATAGAGAAAAGGG	57.75806452	19490	4213	4249	36	CCAGCAGCAACGAGCAAAAGGTGTGAGTAAACTGTTA	65.56486486	0	153	3	156	10
11411	4175	4205	30	AGACTAAAGCATAAAGATAGAGAAAAGGGGC	59.08064516	19489	4212	4248	36	GCCAGCAGCAACGAGCAAAAGGTGTGAGTAAACTGTT	66.67297297	0	162	3	165	7
11411	4175	4205	30	AGACTAAAGCATAAAGATAGAGAAAAGGGGC	59.08064516	19490	4213	4249	36	CCAGCAGCAACGAGCAAAAGGTGTGAGTAAACTGTTA	65.56486486	0	162	3	165	8
11410	4174	4204	30	TAGACTAAAGCATAAAGATAGAGAAAAGGGG	57.75806452	19489	4212	4248	36	GCCAGCAGCAACGAGCAAAAGGTGTGAGTAAACTGTT	66.67297297	0	166	3	169	8
11410	4174	4204	30	TAGACTAAAGCATAAAGATAGAGAAAAGGGG	57.75806452	19490	4213	4249	36	CCAGCAGCAACGAGCAAAAGGTGTGAGTAAACTGTTA	65.56486486	0	166	3	169	9
11018	469	499	30	TCTTCTGTCTCTGCGGTAAGGCTTGAGTTTC	63.0483871	19348	524	560	36	TTTAGGCTCTGTTGGTGGGAATGTTTTGTATGCGTCA	64.45675676	0	8	226	234	25
11018	469	499	30	TCTTCTGTCTCTGCGGTAAGGCTTGAGTTTC	63.0483871	19347	523	559	36	TTTTAGGCTCTGTTGGTGGGAATGTTTTGTATGCGTC	64.45675676	0	8	227	235	24
11018	469	499	30	TCTTCTGTCTCTGCGGTAAGGCTTGAGTTTC	63.0483871	19346	522	558	36	TTTTTAGGCTCTGTTGGTGGGAATGTTTTGTATGCGT	63.34864865	0	8	228	236	23
11019	470	500	30	CTTCTGTCTCTGCGGTAAGGCTTGAGTTTCA	63.0483871	19345	521	557	36	CTTTTTAGGCTCTGTTGGTGGGAATGTTTTGTATGCG	64.45675676	0	9	229	238	21
11021	472	502	30	TCTGTCTCTGCGGTAAGGCTTGAGTTTCATC	63.0483871	19348	524	560	36	TTTAGGCTCTGTTGGTGGGAATGTTTTGTATGCGTCA	64.45675676	0	12	226	238	22
11017	468	498	30	TTCTTCTGTCTCTGCGGTAAGGCTTGAGTTT	61.72580645	19347	523	559	36	TTTTAGGCTCTGTTGGTGGGAATGTTTTGTATGCGTC	64.45675676	0	12	227	239	25
11021	472	502	30	TCTGTCTCTGCGGTAAGGCTTGAGTTTCATC	63.0483871	19347	523	559	36	TTTTAGGCTCTGTTGGTGGGAATGTTTTGTATGCGTC	64.45675676	0	12	227	239	21
11017	468	498	30	TTCTTCTGTCTCTGCGGTAAGGCTTGAGTTT	61.72580645	19346	522	558	36	TTTTTAGGCTCTGTTGGTGGGAATGTTTTGTATGCGT	63.34864865	0	12	228	240	24
11021	472	502	30	TCTGTCTCTGCGGTAAGGCTTGAGTTTCATC	63.0483871	19346	522	558	36	TTTTTAGGCTCTGTTGGTGGGAATGTTTTGTATGCGT	63.34864865	0	12	228	240	20
11017	468	498	30	TTCTTCTGTCTCTGCGGTAAGGCTTGAGTTT	61.72580645	19345	521	557	36	CTTTTTAGGCTCTGTTGGTGGGAATGTTTTGTATGCG	64.45675676	0	12	229	241	23
11020	471	501	30	TTCTGTCTCTGCGGTAAGGCTTGAGTTTCAT	61.72580645	19345	521	557	36	CTTTTTAGGCTCTGTTGGTGGGAATGTTTTGTATGCG	64.45675676	0	12	229	241	20
11023	474	504	30	TGTCTCTGCGGTAAGGCTTGAGTTTCATCAG	63.0483871	19348	524	560	36	TTTAGGCTCTGTTGGTGGGAATGTTTTGTATGCGTCA	64.45675676	0	17	226	243	20
11023	474	504	30	TGTCTCTGCGGTAAGGCTTGAGTTTCATCAG	63.0483871	19347	523	559	36	TTTTAGGCTCTGTTGGTGGGAATGTTTTGTATGCGTC	64.45675676	0	17	227	244	19
11024	475	505	30	GTCTCTGCGGTAAGGCTTGAGTTTCATCAGC	64.37096774	19348	524	560	36	TTTAGGCTCTGTTGGTGGGAATGTTTTGTATGCGTCA	64.45675676	0	18	226	244	19
11022	473	503	30	CTGTCTCTGCGGTAAGGCTTGAGTTTCATCA	63.0483871	19345	521	557	36	CTTTTTAGGCTCTGTTGGTGGGAATGTTTTGTATGCG	64.45675676	0	16	229	245	18
11023	474	504	30	TGTCTCTGCGGTAAGGCTTGAGTTTCATCAG	63.0483871	19346	522	558	36	TTTTTAGGCTCTGTTGGTGGGAATGTTTTGTATGCGT	63.34864865	0	17	228	245	18
11024	475	505	30	GTCTCTGCGGTAAGGCTTGAGTTTCATCAGC	64.37096774	19347	523	559	36	TTTTAGGCTCTGTTGGTGGGAATGTTTTGTATGCGTC	64.45675676	0	18	227	245	18
11023	474	504	30	TGTCTCTGCGGTAAGGCTTGAGTTTCATCAG	63.0483871	19345	521	557	36	CTTTTTAGGCTCTGTTGGTGGGAATGTTTTGTATGCG	64.45675676	0	17	229	246	17
11024	475	505	30	GTCTCTGCGGTAAGGCTTGAGTTTCATCAGC	64.37096774	19346	522	558	36	TTTTTAGGCTCTGTTGGTGGGAATGTTTTGTATGCGT	63.34864865	0	18	228	246	17
11007	458	488	30	AGTTTGCTGTTTCTTCTGTCTCTGCGGTAAG	61.72580645	19332	508	544	36	TCTTCTTTTTGTCCTTTTTAGGCTCTGTTGGTGGGAA	63.34864865	0	177	73	250	20
11006	457	487	30	CAGTTTGCTGTTTCTTCTGTCTCTGCGGTAA	61.72580645	19332	508	544	36	TCTTCTTTTTGTCCTTTTTAGGCTCTGTTGGTGGGAA	63.34864865	0	184	73	257	21
11007	458	488	30	AGTTTGCTGTTTCTTCTGTCTCTGCGGTAAG	61.72580645	19333	509	545	36	CTTCTTTTTGTCCTTTTTAGGCTCTGTTGGTGGGAAT	63.34864865	0	177	84	261	21
11007	458	488	30	AGTTTGCTGTTTCTTCTGTCTCTGCGGTAAG	61.72580645	19331	507	543	36	TTCTTCTTTTTGTCCTTTTTAGGCTCTGTTGGTGGGA	63.34864865	0	177	89	266	19
11007	458	488	30	AGTTTGCTGTTTCTTCTGTCTCTGCGGTAAG	61.72580645	19330	506	542	36	CTTCTTCTTTTTGTCCTTTTTAGGCTCTGTTGGTGGG	64.45675676	0	177	94	271	18
11006	457	487	30	CAGTTTGCTGTTTCTTCTGTCTCTGCGGTAA	61.72580645	19331	507	543	36	TTCTTCTTTTTGTCCTTTTTAGGCTCTGTTGGTGGGA	63.34864865	0	184	89	273	20
11006	457	487	30	CAGTTTGCTGTTTCTTCTGTCTCTGCGGTAA	61.72580645	19329	505	541	36	CCTTCTTCTTTTTGTCCTTTTTAGGCTCTGTTGGTGG	64.45675676	0	184	94	278	18
11016	467	497	30	TTTCTTCTGTCTCTGCGGTAAGGCTTGAGTT	61.72580645	19346	522	558	36	TTTTTAGGCTCTGTTGGTGGGAATGTTTTGTATGCGT	63.34864865	0	56	228	284	25
11016	467	497	30	TTTCTTCTGTCTCTGCGGTAAGGCTTGAGTT	61.72580645	19345	521	557	36	CTTTTTAGGCTCTGTTGGTGGGAATGTTTTGTATGCG	64.45675676	0	56	229	285	24
11015	466	496	30	GTTTCTTCTGTCTCTGCGGTAAGGCTTGAGT	63.0483871	19345	521	557	36	CTTTTTAGGCTCTGTTGGTGGGAATGTTTTGTATGCG	64.45675676	0	60	229	289	25
11007	458	488	30	AGTTTGCTGTTTCTTCTGTCTCTGCGGTAAG	61.72580645	19334	510	546	36	TTCTTTTTGTCCTTTTTAGGCTCTGTTGGTGGGAATG	63.34864865	0	177	160	337	22
11007	458	488	30	AGTTTGCTGTTTCTTCTGTCTCTGCGGTAAG	61.72580645	19335	511	547	36	TCTTTTTGTCCTTTTTAGGCTCTGTTGGTGGGAATGT	63.34864865	0	177	175	352	23
11006	457	487	30	CAGTTTGCTGTTTCTTCTGTCTCTGCGGTAA	61.72580645	19335	511	547	36	TCTTTTTGTCCTTTTTAGGCTCTGTTGGTGGGAATGT	63.34864865	0	184	175	359	24
11007	458	488	30	AGTTTGCTGTTTCTTCTGTCTCTGCGGTAAG	61.72580645	19336	512	548	36	CTTTTTGTCCTTTTTAGGCTCTGTTGGTGGGAATGTT	63.34864865	0	177	233	410	24
11007	458	488	30	AGTTTGCTGTTTCTTCTGTCTCTGCGGTAAG	61.72580645	19337	513	549	36	TTTTTGTCCTTTTTAGGCTCTGTTGGTGGGAATGTTT	62.24054054	0	177	233	410	25
12241	19860	19890	30	GCTGAGGTGATAGAGGTTTGTGGTGGTTGGT	64.37096774	20519	19905	19942	37	CCTGAGTTACTGAAGTCATTGAGAGCCTTTGCGAGATG	66.62631579	0	17	17	34	15
11402	4166	4196	30	GCAAGAAGTAGACTAAAGCATAAAGATAGAG	57.75806452	20236	4212	4249	37	GCCAGCAGCAACGAGCAAAAGGTGTGAGTAAACTGTTA	66.62631579	0	47	3	50	16
11403	4167	4197	30	CAAGAAGTAGACTAAAGCATAAAGATAGAGA	56.43548387	20236	4212	4249	37	GCCAGCAGCAACGAGCAAAAGGTGTGAGTAAACTGTTA	66.62631579	0	50	3	53	15
11404	4168	4198	30	AAGAAGTAGACTAAAGCATAAAGATAGAGAA	55.11290323	20236	4212	4249	37	GCCAGCAGCAACGAGCAAAAGGTGTGAGTAAACTGTTA	66.62631579	0	53	3	56	14
11405	4169	4199	30	AGAAGTAGACTAAAGCATAAAGATAGAGAAA	55.11290323	20236	4212	4249	37	GCCAGCAGCAACGAGCAAAAGGTGTGAGTAAACTGTTA	66.62631579	0	67	3	70	13
11406	4170	4200	30	GAAGTAGACTAAAGCATAAAGATAGAGAAAA	55.11290323	20236	4212	4249	37	GCCAGCAGCAACGAGCAAAAGGTGTGAGTAAACTGTTA	66.62631579	0	107	3	110	12
11407	4171	4201	30	AAGTAGACTAAAGCATAAAGATAGAGAAAAG	55.11290323	20236	4212	4249	37	GCCAGCAGCAACGAGCAAAAGGTGTGAGTAAACTGTTA	66.62631579	0	117	3	120	11
11408	4172	4202	30	AGTAGACTAAAGCATAAAGATAGAGAAAAGG	56.43548387	20236	4212	4249	37	GCCAGCAGCAACGAGCAAAAGGTGTGAGTAAACTGTTA	66.62631579	0	143	3	146	10
11409	4173	4203	30	GTAGACTAAAGCATAAAGATAGAGAAAAGGG	57.75806452	20236	4212	4249	37	GCCAGCAGCAACGAGCAAAAGGTGTGAGTAAACTGTTA	66.62631579	0	153	3	156	9
11411	4175	4205	30	AGACTAAAGCATAAAGATAGAGAAAAGGGGC	59.08064516	20236	4212	4249	37	GCCAGCAGCAACGAGCAAAAGGTGTGAGTAAACTGTTA	66.62631579	0	162	3	165	7
11410	4174	4204	30	TAGACTAAAGCATAAAGATAGAGAAAAGGGG	57.75806452	20236	4212	4249	37	GCCAGCAGCAACGAGCAAAAGGTGTGAGTAAACTGTTA	66.62631579	0	166	3	169	8
11018	469	499	30	TCTTCTGTCTCTGCGGTAAGGCTTGAGTTTC	63.0483871	20116	522	559	37	TTTTTAGGCTCTGTTGGTGGGAATGTTTTGTATGCGTC	64.46842105	0	8	228	236	23
11018	469	499	30	TCTTCTGTCTCTGCGGTAAGGCTTGAGTTTC	63.0483871	20117	523	560	37	TTTTAGGCTCTGTTGGTGGGAATGTTTTGTATGCGTCA	64.46842105	0	8	228	236	24
11019	470	500	30	CTTCTGTCTCTGCGGTAAGGCTTGAGTTTCA	63.0483871	20115	521	558	37	CTTTTTAGGCTCTGTTGGTGGGAATGTTTTGTATGCGT	64.46842105	0	9	229	238	21
11017	468	498	30	TTCTTCTGTCTCTGCGGTAAGGCTTGAGTTT	61.72580645	20116	522	559	37	TTTTTAGGCTCTGTTGGTGGGAATGTTTTGTATGCGTC	64.46842105	0	12	228	240	24
11017	468	498	30	TTCTTCTGTCTCTGCGGTAAGGCTTGAGTTT	61.72580645	20117	523	560	37	TTTTAGGCTCTGTTGGTGGGAATGTTTTGTATGCGTCA	64.46842105	0	12	228	240	25
11021	472	502	30	TCTGTCTCTGCGGTAAGGCTTGAGTTTCATC	63.0483871	20116	522	559	37	TTTTTAGGCTCTGTTGGTGGGAATGTTTTGTATGCGTC	64.46842105	0	12	228	240	20
11021	472	502	30	TCTGTCTCTGCGGTAAGGCTTGAGTTTCATC	63.0483871	20117	523	560	37	TTTTAGGCTCTGTTGGTGGGAATGTTTTGTATGCGTCA	64.46842105	0	12	228	240	21
11017	468	498	30	TTCTTCTGTCTCTGCGGTAAGGCTTGAGTTT	61.72580645	20115	521	558	37	CTTTTTAGGCTCTGTTGGTGGGAATGTTTTGTATGCGT	64.46842105	0	12	229	241	23
11020	471	501	30	TTCTGTCTCTGCGGTAAGGCTTGAGTTTCAT	61.72580645	20115	521	558	37	CTTTTTAGGCTCTGTTGGTGGGAATGTTTTGTATGCGT	64.46842105	0	12	229	241	20
11022	473	503	30	CTGTCTCTGCGGTAAGGCTTGAGTTTCATCA	63.0483871	20115	521	558	37	CTTTTTAGGCTCTGTTGGTGGGAATGTTTTGTATGCGT	64.46842105	0	16	229	245	18
11023	474	504	30	TGTCTCTGCGGTAAGGCTTGAGTTTCATCAG	63.0483871	20116	522	559	37	TTTTTAGGCTCTGTTGGTGGGAATGTTTTGTATGCGTC	64.46842105	0	17	228	245	18
11023	474	504	30	TGTCTCTGCGGTAAGGCTTGAGTTTCATCAG	63.0483871	20117	523	560	37	TTTTAGGCTCTGTTGGTGGGAATGTTTTGTATGCGTCA	64.46842105	0	17	228	245	19
11023	474	504	30	TGTCTCTGCGGTAAGGCTTGAGTTTCATCAG	63.0483871	20115	521	558	37	CTTTTTAGGCTCTGTTGGTGGGAATGTTTTGTATGCGT	64.46842105	0	17	229	246	17
11024	475	505	30	GTCTCTGCGGTAAGGCTTGAGTTTCATCAGC	64.37096774	20116	522	559	37	TTTTTAGGCTCTGTTGGTGGGAATGTTTTGTATGCGTC	64.46842105	0	18	228	246	17
11024	475	505	30	GTCTCTGCGGTAAGGCTTGAGTTTCATCAGC	64.37096774	20117	523	560	37	TTTTAGGCTCTGTTGGTGGGAATGTTTTGTATGCGTCA	64.46842105	0	18	228	246	18
11007	458	488	30	AGTTTGCTGTTTCTTCTGTCTCTGCGGTAAG	61.72580645	20101	507	544	37	TTCTTCTTTTTGTCCTTTTTAGGCTCTGTTGGTGGGAA	63.38947368	0	177	90	267	19
11007	458	488	30	AGTTTGCTGTTTCTTCTGTCTCTGCGGTAAG	61.72580645	20102	508	545	37	TCTTCTTTTTGTCCTTTTTAGGCTCTGTTGGTGGGAAT	63.38947368	0	177	93	270	20
11006	457	487	30	CAGTTTGCTGTTTCTTCTGTCTCTGCGGTAA	61.72580645	20101	507	544	37	TTCTTCTTTTTGTCCTTTTTAGGCTCTGTTGGTGGGAA	63.38947368	0	184	90	274	20
11007	458	488	30	AGTTTGCTGTTTCTTCTGTCTCTGCGGTAAG	61.72580645	20100	506	543	37	CTTCTTCTTTTTGTCCTTTTTAGGCTCTGTTGGTGGGA	64.46842105	0	177	97	274	18
11006	457	487	30	CAGTTTGCTGTTTCTTCTGTCTCTGCGGTAA	61.72580645	20102	508	545	37	TCTTCTTTTTGTCCTTTTTAGGCTCTGTTGGTGGGAAT	63.38947368	0	184	93	277	21
11006	457	487	30	CAGTTTGCTGTTTCTTCTGTCTCTGCGGTAA	61.72580645	20099	505	542	37	CCTTCTTCTTTTTGTCCTTTTTAGGCTCTGTTGGTGGG	65.54736842	0	184	95	279	18
11016	467	497	30	TTTCTTCTGTCTCTGCGGTAAGGCTTGAGTT	61.72580645	20116	522	559	37	TTTTTAGGCTCTGTTGGTGGGAATGTTTTGTATGCGTC	64.46842105	0	56	228	284	25
11016	467	497	30	TTTCTTCTGTCTCTGCGGTAAGGCTTGAGTT	61.72580645	20115	521	558	37	CTTTTTAGGCTCTGTTGGTGGGAATGTTTTGTATGCGT	64.46842105	0	56	229	285	24
11015	466	496	30	GTTTCTTCTGTCTCTGCGGTAAGGCTTGAGT	63.0483871	20115	521	558	37	CTTTTTAGGCTCTGTTGGTGGGAATGTTTTGTATGCGT	64.46842105	0	60	229	289	25
11007	458	488	30	AGTTTGCTGTTTCTTCTGTCTCTGCGGTAAG	61.72580645	20103	509	546	37	CTTCTTTTTGTCCTTTTTAGGCTCTGTTGGTGGGAATG	64.46842105	0	177	171	348	21
11007	458	488	30	AGTTTGCTGTTTCTTCTGTCTCTGCGGTAAG	61.72580645	20104	510	547	37	TTCTTTTTGTCCTTTTTAGGCTCTGTTGGTGGGAATGT	63.38947368	0	177	193	370	22
11007	458	488	30	AGTTTGCTGTTTCTTCTGTCTCTGCGGTAAG	61.72580645	20106	512	549	37	CTTTTTGTCCTTTTTAGGCTCTGTTGGTGGGAATGTTT	63.38947368	0	177	234	411	24
11007	458	488	30	AGTTTGCTGTTTCTTCTGTCTCTGCGGTAAG	61.72580645	20107	513	550	37	TTTTTGTCCTTTTTAGGCTCTGTTGGTGGGAATGTTTT	62.31052632	0	177	234	411	25
11007	458	488	30	AGTTTGCTGTTTCTTCTGTCTCTGCGGTAAG	61.72580645	20105	511	548	37	TCTTTTTGTCCTTTTTAGGCTCTGTTGGTGGGAATGTT	63.38947368	0	177	244	421	23
11006	457	487	30	CAGTTTGCTGTTTCTTCTGTCTCTGCGGTAA	61.72580645	20105	511	548	37	TCTTTTTGTCCTTTTTAGGCTCTGTTGGTGGGAATGTT	63.38947368	0	184	244	428	24
11018	469	499	30	TCTTCTGTCTCTGCGGTAAGGCTTGAGTTTC	63.0483871	20755	522	560	38	TTTTTAGGCTCTGTTGGTGGGAATGTTTTGTATGCGTCA	64.47948718	0	8	229	237	23
11019	470	500	30	CTTCTGTCTCTGCGGTAAGGCTTGAGTTTCA	63.0483871	20754	521	559	38	CTTTTTAGGCTCTGTTGGTGGGAATGTTTTGTATGCGTC	65.53076923	0	9	229	238	21
11017	468	498	30	TTCTTCTGTCTCTGCGGTAAGGCTTGAGTTT	61.72580645	20754	521	559	38	CTTTTTAGGCTCTGTTGGTGGGAATGTTTTGTATGCGTC	65.53076923	0	12	229	241	23
11017	468	498	30	TTCTTCTGTCTCTGCGGTAAGGCTTGAGTTT	61.72580645	20755	522	560	38	TTTTTAGGCTCTGTTGGTGGGAATGTTTTGTATGCGTCA	64.47948718	0	12	229	241	24
11020	471	501	30	TTCTGTCTCTGCGGTAAGGCTTGAGTTTCAT	61.72580645	20754	521	559	38	CTTTTTAGGCTCTGTTGGTGGGAATGTTTTGTATGCGTC	65.53076923	0	12	229	241	20
11021	472	502	30	TCTGTCTCTGCGGTAAGGCTTGAGTTTCATC	63.0483871	20755	522	560	38	TTTTTAGGCTCTGTTGGTGGGAATGTTTTGTATGCGTCA	64.47948718	0	12	229	241	20
11022	473	503	30	CTGTCTCTGCGGTAAGGCTTGAGTTTCATCA	63.0483871	20754	521	559	38	CTTTTTAGGCTCTGTTGGTGGGAATGTTTTGTATGCGTC	65.53076923	0	16	229	245	18
11023	474	504	30	TGTCTCTGCGGTAAGGCTTGAGTTTCATCAG	63.0483871	20754	521	559	38	CTTTTTAGGCTCTGTTGGTGGGAATGTTTTGTATGCGTC	65.53076923	0	17	229	246	17
11023	474	504	30	TGTCTCTGCGGTAAGGCTTGAGTTTCATCAG	63.0483871	20755	522	560	38	TTTTTAGGCTCTGTTGGTGGGAATGTTTTGTATGCGTCA	64.47948718	0	17	229	246	18
11024	475	505	30	GTCTCTGCGGTAAGGCTTGAGTTTCATCAGC	64.37096774	20755	522	560	38	TTTTTAGGCTCTGTTGGTGGGAATGTTTTGTATGCGTCA	64.47948718	0	18	229	247	17
11007	458	488	30	AGTTTGCTGTTTCTTCTGTCTCTGCGGTAAG	61.72580645	20739	506	544	38	CTTCTTCTTTTTGTCCTTTTTAGGCTCTGTTGGTGGGAA	64.47948718	0	177	98	275	18
11006	457	487	30	CAGTTTGCTGTTTCTTCTGTCTCTGCGGTAA	61.72580645	20738	505	543	38	CCTTCTTCTTTTTGTCCTTTTTAGGCTCTGTTGGTGGGA	65.53076923	0	184	98	282	18
11016	467	497	30	TTTCTTCTGTCTCTGCGGTAAGGCTTGAGTT	61.72580645	20754	521	559	38	CTTTTTAGGCTCTGTTGGTGGGAATGTTTTGTATGCGTC	65.53076923	0	56	229	285	24
11016	467	497	30	TTTCTTCTGTCTCTGCGGTAAGGCTTGAGTT	61.72580645	20755	522	560	38	TTTTTAGGCTCTGTTGGTGGGAATGTTTTGTATGCGTCA	64.47948718	0	56	229	285	25
11007	458	488	30	AGTTTGCTGTTTCTTCTGTCTCTGCGGTAAG	61.72580645	20740	507	545	38	TTCTTCTTTTTGTCCTTTTTAGGCTCTGTTGGTGGGAAT	63.42820513	0	177	110	287	19
11015	466	496	30	GTTTCTTCTGTCTCTGCGGTAAGGCTTGAGT	63.0483871	20754	521	559	38	CTTTTTAGGCTCTGTTGGTGGGAATGTTTTGTATGCGTC	65.53076923	0	60	229	289	25
11007	458	488	30	AGTTTGCTGTTTCTTCTGTCTCTGCGGTAAG	61.72580645	20741	508	546	38	TCTTCTTTTTGTCCTTTTTAGGCTCTGTTGGTGGGAATG	64.47948718	0	177	180	357	20
11006	457	487	30	CAGTTTGCTGTTTCTTCTGTCTCTGCGGTAA	61.72580645	20741	508	546	38	TCTTCTTTTTGTCCTTTTTAGGCTCTGTTGGTGGGAATG	64.47948718	0	184	180	364	21
11007	458	488	30	AGTTTGCTGTTTCTTCTGTCTCTGCGGTAAG	61.72580645	20742	509	547	38	CTTCTTTTTGTCCTTTTTAGGCTCTGTTGGTGGGAATGT	64.47948718	0	177	204	381	21
11007	458	488	30	AGTTTGCTGTTTCTTCTGTCTCTGCGGTAAG	61.72580645	20745	512	550	38	CTTTTTGTCCTTTTTAGGCTCTGTTGGTGGGAATGTTTT	63.42820513	0	177	235	412	24
11007	458	488	30	AGTTTGCTGTTTCTTCTGTCTCTGCGGTAAG	61.72580645	20746	513	551	38	TTTTTGTCCTTTTTAGGCTCTGTTGGTGGGAATGTTTTG	63.42820513	0	177	237	414	25
11007	458	488	30	AGTTTGCTGTTTCTTCTGTCTCTGCGGTAAG	61.72580645	20744	511	549	38	TCTTTTTGTCCTTTTTAGGCTCTGTTGGTGGGAATGTTT	63.42820513	0	177	245	422	23
11006	457	487	30	CAGTTTGCTGTTTCTTCTGTCTCTGCGGTAA	61.72580645	20744	511	549	38	TCTTTTTGTCCTTTTTAGGCTCTGTTGGTGGGAATGTTT	63.42820513	0	184	245	429	24
11007	458	488	30	AGTTTGCTGTTTCTTCTGTCTCTGCGGTAAG	61.72580645	20743	510	548	38	TTCTTTTTGTCCTTTTTAGGCTCTGTTGGTGGGAATGTT	63.42820513	0	177	262	439	22
11019	470	500	30	CTTCTGTCTCTGCGGTAAGGCTTGAGTTTCA	63.0483871	21280	521	560	39	CTTTTTAGGCTCTGTTGGTGGGAATGTTTTGTATGCGTCA	65.515	0	9	230	239	21
11017	468	498	30	TTCTTCTGTCTCTGCGGTAAGGCTTGAGTTT	61.72580645	21280	521	560	39	CTTTTTAGGCTCTGTTGGTGGGAATGTTTTGTATGCGTCA	65.515	0	12	230	242	23
11020	471	501	30	TTCTGTCTCTGCGGTAAGGCTTGAGTTTCAT	61.72580645	21280	521	560	39	CTTTTTAGGCTCTGTTGGTGGGAATGTTTTGTATGCGTCA	65.515	0	12	230	242	20
11022	473	503	30	CTGTCTCTGCGGTAAGGCTTGAGTTTCATCA	63.0483871	21280	521	560	39	CTTTTTAGGCTCTGTTGGTGGGAATGTTTTGTATGCGTCA	65.515	0	16	230	246	18
11023	474	504	30	TGTCTCTGCGGTAAGGCTTGAGTTTCATCAG	63.0483871	21280	521	560	39	CTTTTTAGGCTCTGTTGGTGGGAATGTTTTGTATGCGTCA	65.515	0	17	230	247	17
11006	457	487	30	CAGTTTGCTGTTTCTTCTGTCTCTGCGGTAA	61.72580645	21264	505	544	39	CCTTCTTCTTTTTGTCCTTTTTAGGCTCTGTTGGTGGGAA	65.515	0	184	99	283	18
11016	467	497	30	TTTCTTCTGTCTCTGCGGTAAGGCTTGAGTT	61.72580645	21280	521	560	39	CTTTTTAGGCTCTGTTGGTGGGAATGTTTTGTATGCGTCA	65.515	0	56	230	286	24
11015	466	496	30	GTTTCTTCTGTCTCTGCGGTAAGGCTTGAGT	63.0483871	21280	521	560	39	CTTTTTAGGCTCTGTTGGTGGGAATGTTTTGTATGCGTCA	65.515	0	60	230	290	25
11007	458	488	30	AGTTTGCTGTTTCTTCTGTCTCTGCGGTAAG	61.72580645	21265	506	545	39	CTTCTTCTTTTTGTCCTTTTTAGGCTCTGTTGGTGGGAAT	64.49	0	177	118	295	18
11007	458	488	30	AGTTTGCTGTTTCTTCTGTCTCTGCGGTAAG	61.72580645	21266	507	546	39	TTCTTCTTTTTGTCCTTTTTAGGCTCTGTTGGTGGGAATG	64.49	0	177	197	374	19
11007	458	488	30	AGTTTGCTGTTTCTTCTGTCTCTGCGGTAAG	61.72580645	21267	508	547	39	TCTTCTTTTTGTCCTTTTTAGGCTCTGTTGGTGGGAATGT	64.49	0	177	213	390	20
11006	457	487	30	CAGTTTGCTGTTTCTTCTGTCTCTGCGGTAA	61.72580645	21267	508	547	39	TCTTCTTTTTGTCCTTTTTAGGCTCTGTTGGTGGGAATGT	64.49	0	184	213	397	21
11007	458	488	30	AGTTTGCTGTTTCTTCTGTCTCTGCGGTAAG	61.72580645	21271	512	551	39	CTTTTTGTCCTTTTTAGGCTCTGTTGGTGGGAATGTTTTG	64.49	0	177	238	415	24
11007	458	488	30	AGTTTGCTGTTTCTTCTGTCTCTGCGGTAAG	61.72580645	21272	513	552	39	TTTTTGTCCTTTTTAGGCTCTGTTGGTGGGAATGTTTTGT	63.465	0	177	242	419	25
11007	458	488	30	AGTTTGCTGTTTCTTCTGTCTCTGCGGTAAG	61.72580645	21270	511	550	39	TCTTTTTGTCCTTTTTAGGCTCTGTTGGTGGGAATGTTTT	63.465	0	177	246	423	23
11006	457	487	30	CAGTTTGCTGTTTCTTCTGTCTCTGCGGTAA	61.72580645	21270	511	550	39	TCTTTTTGTCCTTTTTAGGCTCTGTTGGTGGGAATGTTTT	63.465	0	184	246	430	24
11007	458	488	30	AGTTTGCTGTTTCTTCTGTCTCTGCGGTAAG	61.72580645	21269	510	549	39	TTCTTTTTGTCCTTTTTAGGCTCTGTTGGTGGGAATGTTT	63.465	0	177	263	440	22
11007	458	488	30	AGTTTGCTGTTTCTTCTGTCTCTGCGGTAAG	61.72580645	21268	509	548	39	CTTCTTTTTGTCCTTTTTAGGCTCTGTTGGTGGGAATGTT	64.49	0	177	273	450	21
11006	457	487	30	CAGTTTGCTGTTTCTTCTGTCTCTGCGGTAA	61.72580645	21702	505	545	40	CCTTCTTCTTTTTGTCCTTTTTAGGCTCTGTTGGTGGGAAT	65.5	0	184	119	303	18
11007	458	488	30	AGTTTGCTGTTTCTTCTGTCTCTGCGGTAAG	61.72580645	21703	506	546	40	CTTCTTCTTTTTGTCCTTTTTAGGCTCTGTTGGTGGGAATG	65.5	0	177	205	382	18
11007	458	488	30	AGTTTGCTGTTTCTTCTGTCTCTGCGGTAAG	61.72580645	21704	507	547	40	TTCTTCTTTTTGTCCTTTTTAGGCTCTGTTGGTGGGAATGT	64.5	0	177	230	407	19
11007	458	488	30	AGTTTGCTGTTTCTTCTGTCTCTGCGGTAAG	61.72580645	21709	512	552	40	CTTTTTGTCCTTTTTAGGCTCTGTTGGTGGGAATGTTTTGT	64.5	0	177	243	420	24
11007	458	488	30	AGTTTGCTGTTTCTTCTGTCTCTGCGGTAAG	61.72580645	21710	513	553	40	TTTTTGTCCTTTTTAGGCTCTGTTGGTGGGAATGTTTTGTA	63.5	0	177	243	420	25
11007	458	488	30	AGTTTGCTGTTTCTTCTGTCTCTGCGGTAAG	61.72580645	21708	511	551	40	TCTTTTTGTCCTTTTTAGGCTCTGTTGGTGGGAATGTTTTG	64.5	0	177	249	426	23
11006	457	487	30	CAGTTTGCTGTTTCTTCTGTCTCTGCGGTAA	61.72580645	21708	511	551	40	TCTTTTTGTCCTTTTTAGGCTCTGTTGGTGGGAATGTTTTG	64.5	0	184	249	433	24
11007	458	488	30	AGTTTGCTGTTTCTTCTGTCTCTGCGGTAAG	61.72580645	21707	510	550	40	TTCTTTTTGTCCTTTTTAGGCTCTGTTGGTGGGAATGTTTT	63.5	0	177	264	441	22
11007	458	488	30	AGTTTGCTGTTTCTTCTGTCTCTGCGGTAAG	61.72580645	21706	509	549	40	CTTCTTTTTGTCCTTTTTAGGCTCTGTTGGTGGGAATGTTT	64.5	0	177	274	451	21
11007	458	488	30	AGTTTGCTGTTTCTTCTGTCTCTGCGGTAAG	61.72580645	21705	508	548	40	TCTTCTTTTTGTCCTTTTTAGGCTCTGTTGGTGGGAATGTT	64.5	0	177	282	459	20
11006	457	487	30	CAGTTTGCTGTTTCTTCTGTCTCTGCGGTAA	61.72580645	21705	508	548	40	TCTTCTTTTTGTCCTTTTTAGGCTCTGTTGGTGGGAATGTT	64.5	0	184	282	466	21
13193	2883	2914	31	CTTTAGGCAGGTCCTTGATGTCACAGCGTCCT	65.66875	413	2921	2946	25	TGTCCAGCAATACGAAGATGTCCACG	59.53846154	0	24	1	25	7
13193	2883	2914	31	CTTTAGGCAGGTCCTTGATGTCACAGCGTCCT	65.66875	416	2924	2949	25	CCAGCAATACGAAGATGTCCACGAAG	59.53846154	0	24	2	26	10
13193	2883	2914	31	CTTTAGGCAGGTCCTTGATGTCACAGCGTCCT	65.66875	410	2918	2943	25	TGGTGTCCAGCAATACGAAGATGTCC	59.53846154	0	24	3	27	4
14527	28437	28468	31	CCACCCTTACGAAGAATGGTTTTCAAGCCAGA	63.10625	1744	28482	28507	25	TCGGCAAGACTATGCTCAGGTCCTAC	61.11538462	0	29	5	34	14
14307	25707	25738	31	TCAGTAGTGCCACCAGCCTTTTTAGTAGGTAT	61.825	1508	25754	25779	25	AACACCCTCTTGAACAACATCACCCA	57.96153846	0	27	8	35	16
14527	28437	28468	31	CCACCCTTACGAAGAATGGTTTTCAAGCCAGA	63.10625	1745	28483	28508	25	CGGCAAGACTATGCTCAGGTCCTACT	61.11538462	0	29	6	35	15
14307	25707	25738	31	TCAGTAGTGCCACCAGCCTTTTTAGTAGGTAT	61.825	1509	25755	25780	25	ACACCCTCTTGAACAACATCACCCAC	59.53846154	0	27	9	36	17
14527	28437	28468	31	CCACCCTTACGAAGAATGGTTTTCAAGCCAGA	63.10625	1746	28484	28509	25	GGCAAGACTATGCTCAGGTCCTACTT	59.53846154	0	29	8	37	16
14528	28438	28469	31	CACCCTTACGAAGAATGGTTTTCAAGCCAGAT	61.825	1745	28483	28508	25	CGGCAAGACTATGCTCAGGTCCTACT	61.11538462	0	32	6	38	14
14402	26904	26935	31	CCAGACTCATCAAATAAGTAGTATGTAGCCAT	59.2625	1573	26947	26972	25	CTAAATCAATGCCCAGTGGTGTAAGT	56.38461538	0	32	7	39	12
13317	4366	4397	31	CCAACAATAAGCCATCCGAAAGGGAGTGAGGC	65.66875	532	4422	4447	25	GCGAACAAAATCTGAAGGAGTAGCAT	56.38461538	0	6	34	40	25
14012	19860	19891	31	GCTGAGGTGATAGAGGTTTGTGGTGGTTGGTA	64.3875	1290	19916	19941	25	GAAGTCATTGAGAGCCTTTGCGAGAT	57.96153846	0	31	10	41	25
13423	6574	6605	31	ATGGTGTAATGTCAAGAATCTCAAGTGTCTGT	59.2625	669	6618	6643	25	GCATCAGTAGTGTCAGCAATGTCTCT	57.96153846	0	29	13	42	13
13423	6574	6605	31	ATGGTGTAATGTCAAGAATCTCAAGTGTCTGT	59.2625	671	6620	6645	25	ATCAGTAGTGTCAGCAATGTCTCTGC	57.96153846	0	29	13	42	15
14013	19861	19892	31	CTGAGGTGATAGAGGTTTGTGGTGGTTGGTAA	63.10625	1290	19916	19941	25	GAAGTCATTGAGAGCCTTTGCGAGAT	57.96153846	0	32	10	42	24
14402	26904	26935	31	CCAGACTCATCAAATAAGTAGTATGTAGCCAT	59.2625	1569	26942	26967	25	CTCATCTAAATCAATGCCCAGTGGTG	57.96153846	0	32	10	42	7
14402	26904	26935	31	CCAGACTCATCAAATAAGTAGTATGTAGCCAT	59.2625	1571	26944	26969	25	CATCTAAATCAATGCCCAGTGGTGTA	56.38461538	0	32	10	42	9
13423	6574	6605	31	ATGGTGTAATGTCAAGAATCTCAAGTGTCTGT	59.2625	668	6617	6642	25	AGCATCAGTAGTGTCAGCAATGTCTC	57.96153846	0	29	14	43	12
13423	6574	6605	31	ATGGTGTAATGTCAAGAATCTCAAGTGTCTGT	59.2625	670	6619	6644	25	CATCAGTAGTGTCAGCAATGTCTCTG	57.96153846	0	29	14	43	14
13423	6574	6605	31	ATGGTGTAATGTCAAGAATCTCAAGTGTCTGT	59.2625	672	6621	6646	25	TCAGTAGTGTCAGCAATGTCTCTGCC	59.53846154	0	29	15	44	16
13423	6574	6605	31	ATGGTGTAATGTCAAGAATCTCAAGTGTCTGT	59.2625	667	6616	6641	25	CAGCATCAGTAGTGTCAGCAATGTCT	57.96153846	0	29	18	47	11
13423	6574	6605	31	ATGGTGTAATGTCAAGAATCTCAAGTGTCTGT	59.2625	673	6622	6647	25	CAGTAGTGTCAGCAATGTCTCTGCCA	59.53846154	0	29	20	49	17
13423	6574	6605	31	ATGGTGTAATGTCAAGAATCTCAAGTGTCTGT	59.2625	674	6623	6648	25	AGTAGTGTCAGCAATGTCTCTGCCAA	57.96153846	0	29	20	49	18
13424	6575	6606	31	TGGTGTAATGTCAAGAATCTCAAGTGTCTGTG	60.54375	669	6618	6643	25	GCATCAGTAGTGTCAGCAATGTCTCT	57.96153846	0	36	13	49	12
13424	6575	6606	31	TGGTGTAATGTCAAGAATCTCAAGTGTCTGTG	60.54375	671	6620	6645	25	ATCAGTAGTGTCAGCAATGTCTCTGC	57.96153846	0	36	13	49	14
13425	6576	6607	31	GGTGTAATGTCAAGAATCTCAAGTGTCTGTGG	61.825	669	6618	6643	25	GCATCAGTAGTGTCAGCAATGTCTCT	57.96153846	0	36	13	49	11
13425	6576	6607	31	GGTGTAATGTCAAGAATCTCAAGTGTCTGTGG	61.825	671	6620	6645	25	ATCAGTAGTGTCAGCAATGTCTCTGC	57.96153846	0	36	13	49	13
13424	6575	6606	31	TGGTGTAATGTCAAGAATCTCAAGTGTCTGTG	60.54375	670	6619	6644	25	CATCAGTAGTGTCAGCAATGTCTCTG	57.96153846	0	36	14	50	13
13425	6576	6607	31	GGTGTAATGTCAAGAATCTCAAGTGTCTGTGG	61.825	668	6617	6642	25	AGCATCAGTAGTGTCAGCAATGTCTC	57.96153846	0	36	14	50	10
13425	6576	6607	31	GGTGTAATGTCAAGAATCTCAAGTGTCTGTGG	61.825	670	6619	6644	25	CATCAGTAGTGTCAGCAATGTCTCTG	57.96153846	0	36	14	50	12
14012	19860	19891	31	GCTGAGGTGATAGAGGTTTGTGGTGGTTGGTA	64.3875	1288	19914	19939	25	CTGAAGTCATTGAGAGCCTTTGCGAG	59.53846154	0	31	19	50	23
13424	6575	6606	31	TGGTGTAATGTCAAGAATCTCAAGTGTCTGTG	60.54375	672	6621	6646	25	TCAGTAGTGTCAGCAATGTCTCTGCC	59.53846154	0	36	15	51	15
13425	6576	6607	31	GGTGTAATGTCAAGAATCTCAAGTGTCTGTGG	61.825	672	6621	6646	25	TCAGTAGTGTCAGCAATGTCTCTGCC	59.53846154	0	36	15	51	14
13426	6577	6608	31	GTGTAATGTCAAGAATCTCAAGTGTCTGTGGA	60.54375	669	6618	6643	25	GCATCAGTAGTGTCAGCAATGTCTCT	57.96153846	0	38	13	51	10
13426	6577	6608	31	GTGTAATGTCAAGAATCTCAAGTGTCTGTGGA	60.54375	671	6620	6645	25	ATCAGTAGTGTCAGCAATGTCTCTGC	57.96153846	0	38	13	51	12
14013	19861	19892	31	CTGAGGTGATAGAGGTTTGTGGTGGTTGGTAA	63.10625	1288	19914	19939	25	CTGAAGTCATTGAGAGCCTTTGCGAG	59.53846154	0	32	19	51	22
14401	26903	26934	31	ACCAGACTCATCAAATAAGTAGTATGTAGCCA	59.2625	1565	26936	26961	25	ACTCCACTCATCTAAATCAATGCCCA	56.38461538	0	33	18	51	2
13423	6574	6605	31	ATGGTGTAATGTCAAGAATCTCAAGTGTCTGT	59.2625	675	6624	6649	25	GTAGTGTCAGCAATGTCTCTGCCAAA	57.96153846	0	29	23	52	19
13426	6577	6608	31	GTGTAATGTCAAGAATCTCAAGTGTCTGTGGA	60.54375	668	6617	6642	25	AGCATCAGTAGTGTCAGCAATGTCTC	57.96153846	0	38	14	52	9
14399	26901	26932	31	TCACCAGACTCATCAAATAAGTAGTATGTAGC	59.2625	1565	26936	26961	25	ACTCCACTCATCTAAATCAATGCCCA	56.38461538	0	34	18	52	4
14400	26902	26933	31	CACCAGACTCATCAAATAAGTAGTATGTAGCC	60.54375	1565	26936	26961	25	ACTCCACTCATCTAAATCAATGCCCA	56.38461538	0	34	18	52	3
14402	26904	26935	31	CCAGACTCATCAAATAAGTAGTATGTAGCCAT	59.2625	1566	26937	26962	25	CTCCACTCATCTAAATCAATGCCCAG	57.96153846	0	32	20	52	2
13426	6577	6608	31	GTGTAATGTCAAGAATCTCAAGTGTCTGTGGA	60.54375	672	6621	6646	25	TCAGTAGTGTCAGCAATGTCTCTGCC	59.53846154	0	38	15	53	13
14401	26903	26934	31	ACCAGACTCATCAAATAAGTAGTATGTAGCCA	59.2625	1566	26937	26962	25	CTCCACTCATCTAAATCAATGCCCAG	57.96153846	0	33	20	53	3
14401	26903	26934	31	ACCAGACTCATCAAATAAGTAGTATGTAGCCA	59.2625	1567	26938	26963	25	TCCACTCATCTAAATCAATGCCCAGT	56.38461538	0	33	20	53	4
14590	29458	29489	31	AAACGCCTTTTTCAACTTCTACTAAGCCACAA	59.2625	1813	29511	29536	25	CGTGCCTCTGATAAGACCTCCTCCAC	62.69230769	0	42	11	53	22
13283	4166	4197	31	GCAAGAAGTAGACTAAAGCATAAAGATAGAGA	57.98125	485	4212	4237	25	GCCAGCAGCAACGAGCAAAAGGTGTG	62.69230769	0	51	3	54	15
13283	4166	4197	31	GCAAGAAGTAGACTAAAGCATAAAGATAGAGA	57.98125	486	4213	4238	25	CCAGCAGCAACGAGCAAAAGGTGTGA	61.11538462	0	51	3	54	16
13424	6575	6606	31	TGGTGTAATGTCAAGAATCTCAAGTGTCTGTG	60.54375	667	6616	6641	25	CAGCATCAGTAGTGTCAGCAATGTCT	57.96153846	0	36	18	54	10
13425	6576	6607	31	GGTGTAATGTCAAGAATCTCAAGTGTCTGTGG	61.825	667	6616	6641	25	CAGCATCAGTAGTGTCAGCAATGTCT	57.96153846	0	36	18	54	9
13889	18192	18223	31	GAAACTAAGTAATCATAAACACCAAGAGTCAG	57.98125	1184	18229	18254	25	AGTAGCGGTTGAGTAAACAAAAGAGG	56.38461538	0	38	16	54	6
14399	26901	26932	31	TCACCAGACTCATCAAATAAGTAGTATGTAGC	59.2625	1566	26937	26962	25	CTCCACTCATCTAAATCAATGCCCAG	57.96153846	0	34	20	54	5
14399	26901	26932	31	TCACCAGACTCATCAAATAAGTAGTATGTAGC	59.2625	1567	26938	26963	25	TCCACTCATCTAAATCAATGCCCAGT	56.38461538	0	34	20	54	6
14400	26902	26933	31	CACCAGACTCATCAAATAAGTAGTATGTAGCC	60.54375	1566	26937	26962	25	CTCCACTCATCTAAATCAATGCCCAG	57.96153846	0	34	20	54	4
14400	26902	26933	31	CACCAGACTCATCAAATAAGTAGTATGTAGCC	60.54375	1567	26938	26963	25	TCCACTCATCTAAATCAATGCCCAGT	56.38461538	0	34	20	54	5
14590	29458	29489	31	AAACGCCTTTTTCAACTTCTACTAAGCCACAA	59.2625	1815	29513	29538	25	TGCCTCTGATAAGACCTCCTCCACGG	62.69230769	0	42	12	54	24
14590	29458	29489	31	AAACGCCTTTTTCAACTTCTACTAAGCCACAA	59.2625	1816	29514	29539	25	GCCTCTGATAAGACCTCCTCCACGGA	62.69230769	0	42	12	54	25
13423	6574	6605	31	ATGGTGTAATGTCAAGAATCTCAAGTGTCTGT	59.2625	676	6625	6650	25	TAGTGTCAGCAATGTCTCTGCCAAAT	56.38461538	0	29	26	55	20
13891	18194	18225	31	AACTAAGTAATCATAAACACCAAGAGTCAGTC	57.98125	1184	18229	18254	25	AGTAGCGGTTGAGTAAACAAAAGAGG	56.38461538	0	39	16	55	4
13425	6576	6607	31	GGTGTAATGTCAAGAATCTCAAGTGTCTGTGG	61.825	674	6623	6648	25	AGTAGTGTCAGCAATGTCTCTGCCAA	57.96153846	0	36	20	56	16
13889	18192	18223	31	GAAACTAAGTAATCATAAACACCAAGAGTCAG	57.98125	1185	18230	18255	25	GTAGCGGTTGAGTAAACAAAAGAGGC	57.96153846	0	38	18	56	7
13887	18190	18221	31	TAGAAACTAAGTAATCATAAACACCAAGAGTC	56.7	1184	18229	18254	25	AGTAGCGGTTGAGTAAACAAAAGAGG	56.38461538	0	41	16	57	8
13891	18194	18225	31	AACTAAGTAATCATAAACACCAAGAGTCAGTC	57.98125	1185	18230	18255	25	GTAGCGGTTGAGTAAACAAAAGAGGC	57.96153846	0	39	18	57	5
13894	18197	18228	31	TAAGTAATCATAAACACCAAGAGTCAGTCTAA	56.7	1184	18229	18254	25	AGTAGCGGTTGAGTAAACAAAAGAGG	56.38461538	0	41	16	57	1
14012	19860	19891	31	GCTGAGGTGATAGAGGTTTGTGGTGGTTGGTA	64.3875	1286	19912	19937	25	TACTGAAGTCATTGAGAGCCTTTGCG	57.96153846	0	31	26	57	21
14012	19860	19891	31	GCTGAGGTGATAGAGGTTTGTGGTGGTTGGTA	64.3875	1287	19913	19938	25	ACTGAAGTCATTGAGAGCCTTTGCGA	57.96153846	0	31	26	57	22
13426	6577	6608	31	GTGTAATGTCAAGAATCTCAAGTGTCTGTGGA	60.54375	674	6623	6648	25	AGTAGTGTCAGCAATGTCTCTGCCAA	57.96153846	0	38	20	58	15
13892	18195	18226	31	ACTAAGTAATCATAAACACCAAGAGTCAGTCT	57.98125	1185	18230	18255	25	GTAGCGGTTGAGTAAACAAAAGAGGC	57.96153846	0	40	18	58	4
13893	18196	18227	31	CTAAGTAATCATAAACACCAAGAGTCAGTCTA	57.98125	1184	18229	18254	25	AGTAGCGGTTGAGTAAACAAAAGAGG	56.38461538	0	42	16	58	2
13895	18198	18229	31	AAGTAATCATAAACACCAAGAGTCAGTCTAAA	56.7	1185	18230	18255	25	GTAGCGGTTGAGTAAACAAAAGAGGC	57.96153846	0	40	18	58	1
14013	19861	19892	31	CTGAGGTGATAGAGGTTTGTGGTGGTTGGTAA	63.10625	1286	19912	19937	25	TACTGAAGTCATTGAGAGCCTTTGCG	57.96153846	0	32	26	58	20
14398	26900	26931	31	CTCACCAGACTCATCAAATAAGTAGTATGTAG	59.2625	1566	26937	26962	25	CTCCACTCATCTAAATCAATGCCCAG	57.96153846	0	38	20	58	6
13284	4167	4198	31	CAAGAAGTAGACTAAAGCATAAAGATAGAGAA	56.7	485	4212	4237	25	GCCAGCAGCAACGAGCAAAAGGTGTG	62.69230769	0	56	3	59	14
13284	4167	4198	31	CAAGAAGTAGACTAAAGCATAAAGATAGAGAA	56.7	486	4213	4238	25	CCAGCAGCAACGAGCAAAAGGTGTGA	61.11538462	0	56	3	59	15
13424	6575	6606	31	TGGTGTAATGTCAAGAATCTCAAGTGTCTGTG	60.54375	675	6624	6649	25	GTAGTGTCAGCAATGTCTCTGCCAAA	57.96153846	0	36	23	59	18
13425	6576	6607	31	GGTGTAATGTCAAGAATCTCAAGTGTCTGTGG	61.825	675	6624	6649	25	GTAGTGTCAGCAATGTCTCTGCCAAA	57.96153846	0	36	23	59	17
13427	6578	6609	31	TGTAATGTCAAGAATCTCAAGTGTCTGTGGAT	59.2625	669	6618	6643	25	GCATCAGTAGTGTCAGCAATGTCTCT	57.96153846	0	46	13	59	9
13427	6578	6609	31	TGTAATGTCAAGAATCTCAAGTGTCTGTGGAT	59.2625	671	6620	6645	25	ATCAGTAGTGTCAGCAATGTCTCTGC	57.96153846	0	46	13	59	11
13885	18188	18219	31	TGTAGAAACTAAGTAATCATAAACACCAAGAG	56.7	1184	18229	18254	25	AGTAGCGGTTGAGTAAACAAAAGAGG	56.38461538	0	43	16	59	10
13887	18190	18221	31	TAGAAACTAAGTAATCATAAACACCAAGAGTC	56.7	1185	18230	18255	25	GTAGCGGTTGAGTAAACAAAAGAGGC	57.96153846	0	41	18	59	9
13894	18197	18228	31	TAAGTAATCATAAACACCAAGAGTCAGTCTAA	56.7	1185	18230	18255	25	GTAGCGGTTGAGTAAACAAAAGAGGC	57.96153846	0	41	18	59	2
14397	26899	26930	31	ACTCACCAGACTCATCAAATAAGTAGTATGTA	57.98125	1565	26936	26961	25	ACTCCACTCATCTAAATCAATGCCCA	56.38461538	0	41	18	59	6
14531	28453	28484	31	TGGTTTTCAAGCCAGATTCATTATGGTATTCG	59.2625	1747	28485	28510	25	GCAAGACTATGCTCAGGTCCTACTTC	59.53846154	0	49	10	59	1
13427	6578	6609	31	TGTAATGTCAAGAATCTCAAGTGTCTGTGGAT	59.2625	668	6617	6642	25	AGCATCAGTAGTGTCAGCAATGTCTC	57.96153846	0	46	14	60	8
13427	6578	6609	31	TGTAATGTCAAGAATCTCAAGTGTCTGTGGAT	59.2625	670	6619	6644	25	CATCAGTAGTGTCAGCAATGTCTCTG	57.96153846	0	46	14	60	10
13893	18196	18227	31	CTAAGTAATCATAAACACCAAGAGTCAGTCTA	57.98125	1185	18230	18255	25	GTAGCGGTTGAGTAAACAAAAGAGGC	57.96153846	0	42	18	60	3
14394	26896	26927	31	TAAACTCACCAGACTCATCAAATAAGTAGTAT	56.7	1566	26937	26962	25	CTCCACTCATCTAAATCAATGCCCAG	57.96153846	0	40	20	60	10
14530	28452	28483	31	ATGGTTTTCAAGCCAGATTCATTATGGTATTC	57.98125	1746	28484	28509	25	GGCAAGACTATGCTCAGGTCCTACTT	59.53846154	0	52	8	60	1
13426	6577	6608	31	GTGTAATGTCAAGAATCTCAAGTGTCTGTGGA	60.54375	675	6624	6649	25	GTAGTGTCAGCAATGTCTCTGCCAAA	57.96153846	0	38	23	61	16
13885	18188	18219	31	TGTAGAAACTAAGTAATCATAAACACCAAGAG	56.7	1185	18230	18255	25	GTAGCGGTTGAGTAAACAAAAGAGGC	57.96153846	0	43	18	61	11
13888	18191	18222	31	AGAAACTAAGTAATCATAAACACCAAGAGTCA	56.7	1185	18230	18255	25	GTAGCGGTTGAGTAAACAAAAGAGGC	57.96153846	0	43	18	61	8
14014	19862	19893	31	TGAGGTGATAGAGGTTTGTGGTGGTTGGTAAA	61.825	1286	19912	19937	25	TACTGAAGTCATTGAGAGCCTTTGCG	57.96153846	0	35	26	61	19
14395	26897	26928	31	AAACTCACCAGACTCATCAAATAAGTAGTATG	57.98125	1566	26937	26962	25	CTCCACTCATCTAAATCAATGCCCAG	57.96153846	0	41	20	61	9
14395	26897	26928	31	AAACTCACCAGACTCATCAAATAAGTAGTATG	57.98125	1567	26938	26963	25	TCCACTCATCTAAATCAATGCCCAGT	56.38461538	0	41	20	61	10
14396	26898	26929	31	AACTCACCAGACTCATCAAATAAGTAGTATGT	57.98125	1567	26938	26963	25	TCCACTCATCTAAATCAATGCCCAGT	56.38461538	0	41	20	61	9
14397	26899	26930	31	ACTCACCAGACTCATCAAATAAGTAGTATGTA	57.98125	1567	26938	26963	25	TCCACTCATCTAAATCAATGCCCAGT	56.38461538	0	41	20	61	8
13283	4166	4197	31	GCAAGAAGTAGACTAAAGCATAAAGATAGAGA	57.98125	489	4216	4241	25	GCAGCAACGAGCAAAAGGTGTGAGTA	59.53846154	0	51	11	62	19
13283	4166	4197	31	GCAAGAAGTAGACTAAAGCATAAAGATAGAGA	57.98125	490	4217	4242	25	CAGCAACGAGCAAAAGGTGTGAGTAA	57.96153846	0	51	11	62	20
13424	6575	6606	31	TGGTGTAATGTCAAGAATCTCAAGTGTCTGTG	60.54375	676	6625	6650	25	TAGTGTCAGCAATGTCTCTGCCAAAT	56.38461538	0	36	26	62	19
13425	6576	6607	31	GGTGTAATGTCAAGAATCTCAAGTGTCTGTGG	61.825	676	6625	6650	25	TAGTGTCAGCAATGTCTCTGCCAAAT	56.38461538	0	36	26	62	18
14530	28452	28483	31	ATGGTTTTCAAGCCAGATTCATTATGGTATTC	57.98125	1747	28485	28510	25	GCAAGACTATGCTCAGGTCCTACTTC	59.53846154	0	52	10	62	2
13283	4166	4197	31	GCAAGAAGTAGACTAAAGCATAAAGATAGAGA	57.98125	488	4215	4240	25	AGCAGCAACGAGCAAAAGGTGTGAGT	59.53846154	0	51	12	63	18
13283	4166	4197	31	GCAAGAAGTAGACTAAAGCATAAAGATAGAGA	57.98125	487	4214	4239	25	CAGCAGCAACGAGCAAAAGGTGTGAG	61.11538462	0	51	13	64	17
13426	6577	6608	31	GTGTAATGTCAAGAATCTCAAGTGTCTGTGGA	60.54375	676	6625	6650	25	TAGTGTCAGCAATGTCTCTGCCAAAT	56.38461538	0	38	26	64	17
13427	6578	6609	31	TGTAATGTCAAGAATCTCAAGTGTCTGTGGAT	59.2625	667	6616	6641	25	CAGCATCAGTAGTGTCAGCAATGTCT	57.96153846	0	46	18	64	7
14532	28454	28485	31	GGTTTTCAAGCCAGATTCATTATGGTATTCGG	60.54375	1748	28486	28511	25	CAAGACTATGCTCAGGTCCTACTTCT	57.96153846	0	48	16	64	1
14531	28453	28484	31	TGGTTTTCAAGCCAGATTCATTATGGTATTCG	59.2625	1748	28486	28511	25	CAAGACTATGCTCAGGTCCTACTTCT	57.96153846	0	49	16	65	2
13283	4166	4197	31	GCAAGAAGTAGACTAAAGCATAAAGATAGAGA	57.98125	491	4218	4243	25	AGCAACGAGCAAAAGGTGTGAGTAAA	56.38461538	0	51	15	66	21
13283	4166	4197	31	GCAAGAAGTAGACTAAAGCATAAAGATAGAGA	57.98125	492	4219	4244	25	GCAACGAGCAAAAGGTGTGAGTAAAC	57.96153846	0	51	15	66	22
13427	6578	6609	31	TGTAATGTCAAGAATCTCAAGTGTCTGTGGAT	59.2625	673	6622	6647	25	CAGTAGTGTCAGCAATGTCTCTGCCA	59.53846154	0	46	20	66	13
13427	6578	6609	31	TGTAATGTCAAGAATCTCAAGTGTCTGTGGAT	59.2625	674	6623	6648	25	AGTAGTGTCAGCAATGTCTCTGCCAA	57.96153846	0	46	20	66	14
13283	4166	4197	31	GCAAGAAGTAGACTAAAGCATAAAGATAGAGA	57.98125	493	4220	4245	25	CAACGAGCAAAAGGTGTGAGTAAACT	56.38461538	0	51	16	67	23
13284	4167	4198	31	CAAGAAGTAGACTAAAGCATAAAGATAGAGAA	56.7	489	4216	4241	25	GCAGCAACGAGCAAAAGGTGTGAGTA	59.53846154	0	56	11	67	18
13284	4167	4198	31	CAAGAAGTAGACTAAAGCATAAAGATAGAGAA	56.7	490	4217	4242	25	CAGCAACGAGCAAAAGGTGTGAGTAA	57.96153846	0	56	11	67	19
13284	4167	4198	31	CAAGAAGTAGACTAAAGCATAAAGATAGAGAA	56.7	488	4215	4240	25	AGCAGCAACGAGCAAAAGGTGTGAGT	59.53846154	0	56	12	68	17
14012	19860	19891	31	GCTGAGGTGATAGAGGTTTGTGGTGGTTGGTA	64.3875	1285	19911	19936	25	TTACTGAAGTCATTGAGAGCCTTTGC	56.38461538	0	31	37	68	20
14530	28452	28483	31	ATGGTTTTCAAGCCAGATTCATTATGGTATTC	57.98125	1748	28486	28511	25	CAAGACTATGCTCAGGTCCTACTTCT	57.96153846	0	52	16	68	3
13284	4167	4198	31	CAAGAAGTAGACTAAAGCATAAAGATAGAGAA	56.7	487	4214	4239	25	CAGCAGCAACGAGCAAAAGGTGTGAG	61.11538462	0	56	13	69	16
13427	6578	6609	31	TGTAATGTCAAGAATCTCAAGTGTCTGTGGAT	59.2625	675	6624	6649	25	GTAGTGTCAGCAATGTCTCTGCCAAA	57.96153846	0	46	23	69	15
14012	19860	19891	31	GCTGAGGTGATAGAGGTTTGTGGTGGTTGGTA	64.3875	1284	19910	19935	25	GTTACTGAAGTCATTGAGAGCCTTTG	56.38461538	0	31	38	69	19
14013	19861	19892	31	CTGAGGTGATAGAGGTTTGTGGTGGTTGGTAA	63.10625	1285	19911	19936	25	TTACTGAAGTCATTGAGAGCCTTTGC	56.38461538	0	32	37	69	19
13283	4166	4197	31	GCAAGAAGTAGACTAAAGCATAAAGATAGAGA	57.98125	494	4221	4246	25	AACGAGCAAAAGGTGTGAGTAAACTG	56.38461538	0	51	19	70	24
13283	4166	4197	31	GCAAGAAGTAGACTAAAGCATAAAGATAGAGA	57.98125	495	4222	4247	25	ACGAGCAAAAGGTGTGAGTAAACTGT	56.38461538	0	51	19	70	25
13285	4168	4199	31	AAGAAGTAGACTAAAGCATAAAGATAGAGAAA	55.41875	485	4212	4237	25	GCCAGCAGCAACGAGCAAAAGGTGTG	62.69230769	0	67	3	70	13
13285	4168	4199	31	AAGAAGTAGACTAAAGCATAAAGATAGAGAAA	55.41875	486	4213	4238	25	CCAGCAGCAACGAGCAAAAGGTGTGA	61.11538462	0	67	3	70	14
14013	19861	19892	31	CTGAGGTGATAGAGGTTTGTGGTGGTTGGTAA	63.10625	1284	19910	19935	25	GTTACTGAAGTCATTGAGAGCCTTTG	56.38461538	0	32	38	70	18
13284	4167	4198	31	CAAGAAGTAGACTAAAGCATAAAGATAGAGAA	56.7	491	4218	4243	25	AGCAACGAGCAAAAGGTGTGAGTAAA	56.38461538	0	56	15	71	20
13284	4167	4198	31	CAAGAAGTAGACTAAAGCATAAAGATAGAGAA	56.7	492	4219	4244	25	GCAACGAGCAAAAGGTGTGAGTAAAC	57.96153846	0	56	15	71	21
14012	19860	19891	31	GCTGAGGTGATAGAGGTTTGTGGTGGTTGGTA	64.3875	1283	19908	19933	25	GAGTTACTGAAGTCATTGAGAGCCTT	56.38461538	0	31	40	71	17
13284	4167	4198	31	CAAGAAGTAGACTAAAGCATAAAGATAGAGAA	56.7	493	4220	4245	25	CAACGAGCAAAAGGTGTGAGTAAACT	56.38461538	0	56	16	72	22
14014	19862	19893	31	TGAGGTGATAGAGGTTTGTGGTGGTTGGTAAA	61.825	1285	19911	19936	25	TTACTGAAGTCATTGAGAGCCTTTGC	56.38461538	0	35	37	72	18
13284	4167	4198	31	CAAGAAGTAGACTAAAGCATAAAGATAGAGAA	56.7	494	4221	4246	25	AACGAGCAAAAGGTGTGAGTAAACTG	56.38461538	0	56	19	75	23
13284	4167	4198	31	CAAGAAGTAGACTAAAGCATAAAGATAGAGAA	56.7	495	4222	4247	25	ACGAGCAAAAGGTGTGAGTAAACTGT	56.38461538	0	56	19	75	24
13284	4167	4198	31	CAAGAAGTAGACTAAAGCATAAAGATAGAGAA	56.7	496	4223	4248	25	CGAGCAAAAGGTGTGAGTAAACTGTT	56.38461538	0	56	19	75	25
14012	19860	19891	31	GCTGAGGTGATAGAGGTTTGTGGTGGTTGGTA	64.3875	1281	19906	19931	25	CTGAGTTACTGAAGTCATTGAGAGCC	57.96153846	0	31	44	75	15
14225	23998	24029	31	TAACTGGTTTTATGGTTGTTGTGTAACTGTTT	56.7	1435	24053	24078	25	AGGACCTTTGTATTCTGAGGACTTTG	56.38461538	0	54	21	75	24
14225	23998	24029	31	TAACTGGTTTTATGGTTGTTGTGTAACTGTTT	56.7	1436	24054	24079	25	GGACCTTTGTATTCTGAGGACTTTGT	56.38461538	0	54	21	75	25
13285	4168	4199	31	AAGAAGTAGACTAAAGCATAAAGATAGAGAAA	55.41875	489	4216	4241	25	GCAGCAACGAGCAAAAGGTGTGAGTA	59.53846154	0	67	11	78	17
13285	4168	4199	31	AAGAAGTAGACTAAAGCATAAAGATAGAGAAA	55.41875	490	4217	4242	25	CAGCAACGAGCAAAAGGTGTGAGTAA	57.96153846	0	67	11	78	18
13285	4168	4199	31	AAGAAGTAGACTAAAGCATAAAGATAGAGAAA	55.41875	488	4215	4240	25	AGCAGCAACGAGCAAAAGGTGTGAGT	59.53846154	0	67	12	79	16
14226	23999	24030	31	AACTGGTTTTATGGTTGTTGTGTAACTGTTTT	56.7	1435	24053	24078	25	AGGACCTTTGTATTCTGAGGACTTTG	56.38461538	0	58	21	79	23
14226	23999	24030	31	AACTGGTTTTATGGTTGTTGTGTAACTGTTTT	56.7	1436	24054	24079	25	GGACCTTTGTATTCTGAGGACTTTGT	56.38461538	0	58	21	79	24
13285	4168	4199	31	AAGAAGTAGACTAAAGCATAAAGATAGAGAAA	55.41875	487	4214	4239	25	CAGCAGCAACGAGCAAAAGGTGTGAG	61.11538462	0	67	13	80	15
13285	4168	4199	31	AAGAAGTAGACTAAAGCATAAAGATAGAGAAA	55.41875	491	4218	4243	25	AGCAACGAGCAAAAGGTGTGAGTAAA	56.38461538	0	67	15	82	19
13285	4168	4199	31	AAGAAGTAGACTAAAGCATAAAGATAGAGAAA	55.41875	492	4219	4244	25	GCAACGAGCAAAAGGTGTGAGTAAAC	57.96153846	0	67	15	82	20
13285	4168	4199	31	AAGAAGTAGACTAAAGCATAAAGATAGAGAAA	55.41875	493	4220	4245	25	CAACGAGCAAAAGGTGTGAGTAAACT	56.38461538	0	67	16	83	21
14227	24000	24031	31	ACTGGTTTTATGGTTGTTGTGTAACTGTTTTC	57.98125	1436	24054	24079	25	GGACCTTTGTATTCTGAGGACTTTGT	56.38461538	0	64	21	85	23
13285	4168	4199	31	AAGAAGTAGACTAAAGCATAAAGATAGAGAAA	55.41875	494	4221	4246	25	AACGAGCAAAAGGTGTGAGTAAACTG	56.38461538	0	67	19	86	22
13285	4168	4199	31	AAGAAGTAGACTAAAGCATAAAGATAGAGAAA	55.41875	495	4222	4247	25	ACGAGCAAAAGGTGTGAGTAAACTGT	56.38461538	0	67	19	86	23
13285	4168	4199	31	AAGAAGTAGACTAAAGCATAAAGATAGAGAAA	55.41875	496	4223	4248	25	CGAGCAAAAGGTGTGAGTAAACTGTT	56.38461538	0	67	19	86	24
14229	24002	24033	31	TGGTTTTATGGTTGTTGTGTAACTGTTTTCTT	56.7	1435	24053	24078	25	AGGACCTTTGTATTCTGAGGACTTTG	56.38461538	0	68	21	89	20
14229	24002	24033	31	TGGTTTTATGGTTGTTGTGTAACTGTTTTCTT	56.7	1436	24054	24079	25	GGACCTTTGTATTCTGAGGACTTTGT	56.38461538	0	68	21	89	21
14344	26676	26707	31	ACAGTTTGTTGACTATCATCATCTAACCAATC	57.98125	1546	26728	26753	25	GTTGAAGAGCAGCAGAAGTGGCACCA	61.11538462	0	33	58	91	21
14228	24001	24032	31	CTGGTTTTATGGTTGTTGTGTAACTGTTTTCT	57.98125	1435	24053	24078	25	AGGACCTTTGTATTCTGAGGACTTTG	56.38461538	0	72	21	93	21
14228	24001	24032	31	CTGGTTTTATGGTTGTTGTGTAACTGTTTTCT	57.98125	1436	24054	24079	25	GGACCTTTGTATTCTGAGGACTTTGT	56.38461538	0	72	21	93	22
14344	26676	26707	31	ACAGTTTGTTGACTATCATCATCTAACCAATC	57.98125	1547	26729	26754	25	TTGAAGAGCAGCAGAAGTGGCACCAA	59.53846154	0	33	61	94	22
14232	24005	24036	31	TTTTATGGTTGTTGTGTAACTGTTTTCTTTGT	55.41875	1435	24053	24078	25	AGGACCTTTGTATTCTGAGGACTTTG	56.38461538	0	78	21	99	17
14232	24005	24036	31	TTTTATGGTTGTTGTGTAACTGTTTTCTTTGT	55.41875	1436	24054	24079	25	GGACCTTTGTATTCTGAGGACTTTGT	56.38461538	0	78	21	99	18
14230	24003	24034	31	GGTTTTATGGTTGTTGTGTAACTGTTTTCTTT	56.7	1435	24053	24078	25	AGGACCTTTGTATTCTGAGGACTTTG	56.38461538	0	79	21	100	19
14230	24003	24034	31	GGTTTTATGGTTGTTGTGTAACTGTTTTCTTT	56.7	1436	24054	24079	25	GGACCTTTGTATTCTGAGGACTTTGT	56.38461538	0	79	21	100	20
14231	24004	24035	31	GTTTTATGGTTGTTGTGTAACTGTTTTCTTTG	56.7	1435	24053	24078	25	AGGACCTTTGTATTCTGAGGACTTTG	56.38461538	0	79	21	100	18
14231	24004	24035	31	GTTTTATGGTTGTTGTGTAACTGTTTTCTTTG	56.7	1436	24054	24079	25	GGACCTTTGTATTCTGAGGACTTTGT	56.38461538	0	79	21	100	19
14233	24006	24037	31	TTTATGGTTGTTGTGTAACTGTTTTCTTTGTA	55.41875	1435	24053	24078	25	AGGACCTTTGTATTCTGAGGACTTTG	56.38461538	0	82	21	103	16
14233	24006	24037	31	TTTATGGTTGTTGTGTAACTGTTTTCTTTGTA	55.41875	1436	24054	24079	25	GGACCTTTGTATTCTGAGGACTTTGT	56.38461538	0	82	21	103	17
13851	17508	17539	31	GCATCATTATCCAACTTTCTAAGCATAGTGAA	57.98125	1119	17560	17585	25	TAGTAACTTTTGCCCTCTTGTCCTCA	56.38461538	0	63	41	104	21
14234	24007	24038	31	TTATGGTTGTTGTGTAACTGTTTTCTTTGTAG	56.7	1435	24053	24078	25	AGGACCTTTGTATTCTGAGGACTTTG	56.38461538	0	87	21	108	15
14234	24007	24038	31	TTATGGTTGTTGTGTAACTGTTTTCTTTGTAG	56.7	1436	24054	24079	25	GGACCTTTGTATTCTGAGGACTTTGT	56.38461538	0	87	21	108	16
13286	4169	4200	31	AGAAGTAGACTAAAGCATAAAGATAGAGAAAA	55.41875	485	4212	4237	25	GCCAGCAGCAACGAGCAAAAGGTGTG	62.69230769	0	107	3	110	12
13286	4169	4200	31	AGAAGTAGACTAAAGCATAAAGATAGAGAAAA	55.41875	486	4213	4238	25	CCAGCAGCAACGAGCAAAAGGTGTGA	61.11538462	0	107	3	110	13
13286	4169	4200	31	AGAAGTAGACTAAAGCATAAAGATAGAGAAAA	55.41875	489	4216	4241	25	GCAGCAACGAGCAAAAGGTGTGAGTA	59.53846154	0	107	11	118	16
13286	4169	4200	31	AGAAGTAGACTAAAGCATAAAGATAGAGAAAA	55.41875	490	4217	4242	25	CAGCAACGAGCAAAAGGTGTGAGTAA	57.96153846	0	107	11	118	17
13286	4169	4200	31	AGAAGTAGACTAAAGCATAAAGATAGAGAAAA	55.41875	488	4215	4240	25	AGCAGCAACGAGCAAAAGGTGTGAGT	59.53846154	0	107	12	119	15
13286	4169	4200	31	AGAAGTAGACTAAAGCATAAAGATAGAGAAAA	55.41875	487	4214	4239	25	CAGCAGCAACGAGCAAAAGGTGTGAG	61.11538462	0	107	13	120	14
13287	4170	4201	31	GAAGTAGACTAAAGCATAAAGATAGAGAAAAG	56.7	485	4212	4237	25	GCCAGCAGCAACGAGCAAAAGGTGTG	62.69230769	0	118	3	121	11
13287	4170	4201	31	GAAGTAGACTAAAGCATAAAGATAGAGAAAAG	56.7	486	4213	4238	25	CCAGCAGCAACGAGCAAAAGGTGTGA	61.11538462	0	118	3	121	12
13286	4169	4200	31	AGAAGTAGACTAAAGCATAAAGATAGAGAAAA	55.41875	491	4218	4243	25	AGCAACGAGCAAAAGGTGTGAGTAAA	56.38461538	0	107	15	122	18
13286	4169	4200	31	AGAAGTAGACTAAAGCATAAAGATAGAGAAAA	55.41875	492	4219	4244	25	GCAACGAGCAAAAGGTGTGAGTAAAC	57.96153846	0	107	15	122	19
13286	4169	4200	31	AGAAGTAGACTAAAGCATAAAGATAGAGAAAA	55.41875	493	4220	4245	25	CAACGAGCAAAAGGTGTGAGTAAACT	56.38461538	0	107	16	123	20
13286	4169	4200	31	AGAAGTAGACTAAAGCATAAAGATAGAGAAAA	55.41875	494	4221	4246	25	AACGAGCAAAAGGTGTGAGTAAACTG	56.38461538	0	107	19	126	21
13286	4169	4200	31	AGAAGTAGACTAAAGCATAAAGATAGAGAAAA	55.41875	495	4222	4247	25	ACGAGCAAAAGGTGTGAGTAAACTGT	56.38461538	0	107	19	126	22
13286	4169	4200	31	AGAAGTAGACTAAAGCATAAAGATAGAGAAAA	55.41875	496	4223	4248	25	CGAGCAAAAGGTGTGAGTAAACTGTT	56.38461538	0	107	19	126	23
12951	489	520	31	GCTTGAGTTTCATCAGCCTTCTTCTTTTTGTC	60.54375	73	535	560	25	TTGGTGGGAATGTTTTGTATGCGTCA	56.38461538	0	93	35	128	15
13287	4170	4201	31	GAAGTAGACTAAAGCATAAAGATAGAGAAAAG	56.7	489	4216	4241	25	GCAGCAACGAGCAAAAGGTGTGAGTA	59.53846154	0	118	11	129	15
13287	4170	4201	31	GAAGTAGACTAAAGCATAAAGATAGAGAAAAG	56.7	490	4217	4242	25	CAGCAACGAGCAAAAGGTGTGAGTAA	57.96153846	0	118	11	129	16
14235	24008	24039	31	TATGGTTGTTGTGTAACTGTTTTCTTTGTAGA	56.7	1436	24054	24079	25	GGACCTTTGTATTCTGAGGACTTTGT	56.38461538	0	108	21	129	15
12951	489	520	31	GCTTGAGTTTCATCAGCCTTCTTCTTTTTGTC	60.54375	72	534	559	25	GTTGGTGGGAATGTTTTGTATGCGTC	57.96153846	0	93	37	130	14
13287	4170	4201	31	GAAGTAGACTAAAGCATAAAGATAGAGAAAAG	56.7	488	4215	4240	25	AGCAGCAACGAGCAAAAGGTGTGAGT	59.53846154	0	118	12	130	14
13287	4170	4201	31	GAAGTAGACTAAAGCATAAAGATAGAGAAAAG	56.7	487	4214	4239	25	CAGCAGCAACGAGCAAAAGGTGTGAG	61.11538462	0	118	13	131	13
13287	4170	4201	31	GAAGTAGACTAAAGCATAAAGATAGAGAAAAG	56.7	491	4218	4243	25	AGCAACGAGCAAAAGGTGTGAGTAAA	56.38461538	0	118	15	133	17
13287	4170	4201	31	GAAGTAGACTAAAGCATAAAGATAGAGAAAAG	56.7	492	4219	4244	25	GCAACGAGCAAAAGGTGTGAGTAAAC	57.96153846	0	118	15	133	18
12952	490	521	31	CTTGAGTTTCATCAGCCTTCTTCTTTTTGTCC	60.54375	73	535	560	25	TTGGTGGGAATGTTTTGTATGCGTCA	56.38461538	0	99	35	134	14
13287	4170	4201	31	GAAGTAGACTAAAGCATAAAGATAGAGAAAAG	56.7	493	4220	4245	25	CAACGAGCAAAAGGTGTGAGTAAACT	56.38461538	0	118	16	134	19
12952	490	521	31	CTTGAGTTTCATCAGCCTTCTTCTTTTTGTCC	60.54375	72	534	559	25	GTTGGTGGGAATGTTTTGTATGCGTC	57.96153846	0	99	37	136	13
13287	4170	4201	31	GAAGTAGACTAAAGCATAAAGATAGAGAAAAG	56.7	494	4221	4246	25	AACGAGCAAAAGGTGTGAGTAAACTG	56.38461538	0	118	19	137	20
13287	4170	4201	31	GAAGTAGACTAAAGCATAAAGATAGAGAAAAG	56.7	495	4222	4247	25	ACGAGCAAAAGGTGTGAGTAAACTGT	56.38461538	0	118	19	137	21
13287	4170	4201	31	GAAGTAGACTAAAGCATAAAGATAGAGAAAAG	56.7	496	4223	4248	25	CGAGCAAAAGGTGTGAGTAAACTGTT	56.38461538	0	118	19	137	22
13288	4171	4202	31	AAGTAGACTAAAGCATAAAGATAGAGAAAAGG	56.7	485	4212	4237	25	GCCAGCAGCAACGAGCAAAAGGTGTG	62.69230769	0	145	3	148	10
13288	4171	4202	31	AAGTAGACTAAAGCATAAAGATAGAGAAAAGG	56.7	486	4213	4238	25	CCAGCAGCAACGAGCAAAAGGTGTGA	61.11538462	0	145	3	148	11
12954	492	523	31	TGAGTTTCATCAGCCTTCTTCTTTTTGTCCTT	59.2625	75	537	562	25	GGTGGGAATGTTTTGTATGCGTCAAT	56.38461538	0	128	21	149	14
12953	491	522	31	TTGAGTTTCATCAGCCTTCTTCTTTTTGTCCT	59.2625	73	535	560	25	TTGGTGGGAATGTTTTGTATGCGTCA	56.38461538	0	115	35	150	13
12953	491	522	31	TTGAGTTTCATCAGCCTTCTTCTTTTTGTCCT	59.2625	72	534	559	25	GTTGGTGGGAATGTTTTGTATGCGTC	57.96153846	0	115	37	152	12
13288	4171	4202	31	AAGTAGACTAAAGCATAAAGATAGAGAAAAGG	56.7	489	4216	4241	25	GCAGCAACGAGCAAAAGGTGTGAGTA	59.53846154	0	145	11	156	14
13288	4171	4202	31	AAGTAGACTAAAGCATAAAGATAGAGAAAAGG	56.7	490	4217	4242	25	CAGCAACGAGCAAAAGGTGTGAGTAA	57.96153846	0	145	11	156	15
12954	492	523	31	TGAGTTTCATCAGCCTTCTTCTTTTTGTCCTT	59.2625	74	536	561	25	TGGTGGGAATGTTTTGTATGCGTCAA	56.38461538	0	128	29	157	13
13288	4171	4202	31	AAGTAGACTAAAGCATAAAGATAGAGAAAAGG	56.7	488	4215	4240	25	AGCAGCAACGAGCAAAAGGTGTGAGT	59.53846154	0	145	12	157	13
13289	4172	4203	31	AGTAGACTAAAGCATAAAGATAGAGAAAAGGG	57.98125	485	4212	4237	25	GCCAGCAGCAACGAGCAAAAGGTGTG	62.69230769	0	154	3	157	9
13289	4172	4203	31	AGTAGACTAAAGCATAAAGATAGAGAAAAGGG	57.98125	486	4213	4238	25	CCAGCAGCAACGAGCAAAAGGTGTGA	61.11538462	0	154	3	157	10
13288	4171	4202	31	AAGTAGACTAAAGCATAAAGATAGAGAAAAGG	56.7	487	4214	4239	25	CAGCAGCAACGAGCAAAAGGTGTGAG	61.11538462	0	145	13	158	12
13288	4171	4202	31	AAGTAGACTAAAGCATAAAGATAGAGAAAAGG	56.7	491	4218	4243	25	AGCAACGAGCAAAAGGTGTGAGTAAA	56.38461538	0	145	15	160	16
13288	4171	4202	31	AAGTAGACTAAAGCATAAAGATAGAGAAAAGG	56.7	492	4219	4244	25	GCAACGAGCAAAAGGTGTGAGTAAAC	57.96153846	0	145	15	160	17
13288	4171	4202	31	AAGTAGACTAAAGCATAAAGATAGAGAAAAGG	56.7	493	4220	4245	25	CAACGAGCAAAAGGTGTGAGTAAACT	56.38461538	0	145	16	161	18
13293	4182	4213	31	AGCATAAAGATAGAGAAAAGGGGCTTCAAGGC	61.825	489	4216	4241	25	GCAGCAACGAGCAAAAGGTGTGAGTA	59.53846154	0	150	11	161	3
13293	4182	4213	31	AGCATAAAGATAGAGAAAAGGGGCTTCAAGGC	61.825	490	4217	4242	25	CAGCAACGAGCAAAAGGTGTGAGTAA	57.96153846	0	150	11	161	4
13293	4182	4213	31	AGCATAAAGATAGAGAAAAGGGGCTTCAAGGC	61.825	488	4215	4240	25	AGCAGCAACGAGCAAAAGGTGTGAGT	59.53846154	0	150	12	162	2
12954	492	523	31	TGAGTTTCATCAGCCTTCTTCTTTTTGTCCTT	59.2625	73	535	560	25	TTGGTGGGAATGTTTTGTATGCGTCA	56.38461538	0	128	35	163	12
13293	4182	4213	31	AGCATAAAGATAGAGAAAAGGGGCTTCAAGGC	61.825	487	4214	4239	25	CAGCAGCAACGAGCAAAAGGTGTGAG	61.11538462	0	150	13	163	1
13288	4171	4202	31	AAGTAGACTAAAGCATAAAGATAGAGAAAAGG	56.7	494	4221	4246	25	AACGAGCAAAAGGTGTGAGTAAACTG	56.38461538	0	145	19	164	19
13288	4171	4202	31	AAGTAGACTAAAGCATAAAGATAGAGAAAAGG	56.7	495	4222	4247	25	ACGAGCAAAAGGTGTGAGTAAACTGT	56.38461538	0	145	19	164	20
13288	4171	4202	31	AAGTAGACTAAAGCATAAAGATAGAGAAAAGG	56.7	496	4223	4248	25	CGAGCAAAAGGTGTGAGTAAACTGTT	56.38461538	0	145	19	164	21
12954	492	523	31	TGAGTTTCATCAGCCTTCTTCTTTTTGTCCTT	59.2625	72	534	559	25	GTTGGTGGGAATGTTTTGTATGCGTC	57.96153846	0	128	37	165	11
13289	4172	4203	31	AGTAGACTAAAGCATAAAGATAGAGAAAAGGG	57.98125	489	4216	4241	25	GCAGCAACGAGCAAAAGGTGTGAGTA	59.53846154	0	154	11	165	13
13289	4172	4203	31	AGTAGACTAAAGCATAAAGATAGAGAAAAGGG	57.98125	490	4217	4242	25	CAGCAACGAGCAAAAGGTGTGAGTAA	57.96153846	0	154	11	165	14
13293	4182	4213	31	AGCATAAAGATAGAGAAAAGGGGCTTCAAGGC	61.825	491	4218	4243	25	AGCAACGAGCAAAAGGTGTGAGTAAA	56.38461538	0	150	15	165	5
13293	4182	4213	31	AGCATAAAGATAGAGAAAAGGGGCTTCAAGGC	61.825	492	4219	4244	25	GCAACGAGCAAAAGGTGTGAGTAAAC	57.96153846	0	150	15	165	6
13289	4172	4203	31	AGTAGACTAAAGCATAAAGATAGAGAAAAGGG	57.98125	488	4215	4240	25	AGCAGCAACGAGCAAAAGGTGTGAGT	59.53846154	0	154	12	166	12
13293	4182	4213	31	AGCATAAAGATAGAGAAAAGGGGCTTCAAGGC	61.825	493	4220	4245	25	CAACGAGCAAAAGGTGTGAGTAAACT	56.38461538	0	150	16	166	7
13289	4172	4203	31	AGTAGACTAAAGCATAAAGATAGAGAAAAGGG	57.98125	487	4214	4239	25	CAGCAGCAACGAGCAAAAGGTGTGAG	61.11538462	0	154	13	167	11
13289	4172	4203	31	AGTAGACTAAAGCATAAAGATAGAGAAAAGGG	57.98125	491	4218	4243	25	AGCAACGAGCAAAAGGTGTGAGTAAA	56.38461538	0	154	15	169	15
13289	4172	4203	31	AGTAGACTAAAGCATAAAGATAGAGAAAAGGG	57.98125	492	4219	4244	25	GCAACGAGCAAAAGGTGTGAGTAAAC	57.96153846	0	154	15	169	16
13290	4173	4204	31	GTAGACTAAAGCATAAAGATAGAGAAAAGGGG	59.2625	485	4212	4237	25	GCCAGCAGCAACGAGCAAAAGGTGTG	62.69230769	0	166	3	169	8
13290	4173	4204	31	GTAGACTAAAGCATAAAGATAGAGAAAAGGGG	59.2625	486	4213	4238	25	CCAGCAGCAACGAGCAAAAGGTGTGA	61.11538462	0	166	3	169	9
13293	4182	4213	31	AGCATAAAGATAGAGAAAAGGGGCTTCAAGGC	61.825	494	4221	4246	25	AACGAGCAAAAGGTGTGAGTAAACTG	56.38461538	0	150	19	169	8
13293	4182	4213	31	AGCATAAAGATAGAGAAAAGGGGCTTCAAGGC	61.825	495	4222	4247	25	ACGAGCAAAAGGTGTGAGTAAACTGT	56.38461538	0	150	19	169	9
13293	4182	4213	31	AGCATAAAGATAGAGAAAAGGGGCTTCAAGGC	61.825	496	4223	4248	25	CGAGCAAAAGGTGTGAGTAAACTGTT	56.38461538	0	150	19	169	10
13289	4172	4203	31	AGTAGACTAAAGCATAAAGATAGAGAAAAGGG	57.98125	493	4220	4245	25	CAACGAGCAAAAGGTGTGAGTAAACT	56.38461538	0	154	16	170	17
13291	4174	4205	31	TAGACTAAAGCATAAAGATAGAGAAAAGGGGC	59.2625	485	4212	4237	25	GCCAGCAGCAACGAGCAAAAGGTGTG	62.69230769	0	167	3	170	7
13291	4174	4205	31	TAGACTAAAGCATAAAGATAGAGAAAAGGGGC	59.2625	486	4213	4238	25	CCAGCAGCAACGAGCAAAAGGTGTGA	61.11538462	0	167	3	170	8
13289	4172	4203	31	AGTAGACTAAAGCATAAAGATAGAGAAAAGGG	57.98125	494	4221	4246	25	AACGAGCAAAAGGTGTGAGTAAACTG	56.38461538	0	154	19	173	18
13289	4172	4203	31	AGTAGACTAAAGCATAAAGATAGAGAAAAGGG	57.98125	495	4222	4247	25	ACGAGCAAAAGGTGTGAGTAAACTGT	56.38461538	0	154	19	173	19
13289	4172	4203	31	AGTAGACTAAAGCATAAAGATAGAGAAAAGGG	57.98125	496	4223	4248	25	CGAGCAAAAGGTGTGAGTAAACTGTT	56.38461538	0	154	19	173	20
13292	4175	4206	31	AGACTAAAGCATAAAGATAGAGAAAAGGGGCT	59.2625	489	4216	4241	25	GCAGCAACGAGCAAAAGGTGTGAGTA	59.53846154	0	165	11	176	10
13290	4173	4204	31	GTAGACTAAAGCATAAAGATAGAGAAAAGGGG	59.2625	489	4216	4241	25	GCAGCAACGAGCAAAAGGTGTGAGTA	59.53846154	0	166	11	177	12
13290	4173	4204	31	GTAGACTAAAGCATAAAGATAGAGAAAAGGGG	59.2625	490	4217	4242	25	CAGCAACGAGCAAAAGGTGTGAGTAA	57.96153846	0	166	11	177	13
13292	4175	4206	31	AGACTAAAGCATAAAGATAGAGAAAAGGGGCT	59.2625	488	4215	4240	25	AGCAGCAACGAGCAAAAGGTGTGAGT	59.53846154	0	165	12	177	9
13290	4173	4204	31	GTAGACTAAAGCATAAAGATAGAGAAAAGGGG	59.2625	488	4215	4240	25	AGCAGCAACGAGCAAAAGGTGTGAGT	59.53846154	0	166	12	178	11
13291	4174	4205	31	TAGACTAAAGCATAAAGATAGAGAAAAGGGGC	59.2625	489	4216	4241	25	GCAGCAACGAGCAAAAGGTGTGAGTA	59.53846154	0	167	11	178	11
13291	4174	4205	31	TAGACTAAAGCATAAAGATAGAGAAAAGGGGC	59.2625	490	4217	4242	25	CAGCAACGAGCAAAAGGTGTGAGTAA	57.96153846	0	167	11	178	12
13290	4173	4204	31	GTAGACTAAAGCATAAAGATAGAGAAAAGGGG	59.2625	487	4214	4239	25	CAGCAGCAACGAGCAAAAGGTGTGAG	61.11538462	0	166	13	179	10
13291	4174	4205	31	TAGACTAAAGCATAAAGATAGAGAAAAGGGGC	59.2625	488	4215	4240	25	AGCAGCAACGAGCAAAAGGTGTGAGT	59.53846154	0	167	12	179	10
13291	4174	4205	31	TAGACTAAAGCATAAAGATAGAGAAAAGGGGC	59.2625	487	4214	4239	25	CAGCAGCAACGAGCAAAAGGTGTGAG	61.11538462	0	167	13	180	9
13292	4175	4206	31	AGACTAAAGCATAAAGATAGAGAAAAGGGGCT	59.2625	491	4218	4243	25	AGCAACGAGCAAAAGGTGTGAGTAAA	56.38461538	0	165	15	180	12
13292	4175	4206	31	AGACTAAAGCATAAAGATAGAGAAAAGGGGCT	59.2625	492	4219	4244	25	GCAACGAGCAAAAGGTGTGAGTAAAC	57.96153846	0	165	15	180	13
13290	4173	4204	31	GTAGACTAAAGCATAAAGATAGAGAAAAGGGG	59.2625	491	4218	4243	25	AGCAACGAGCAAAAGGTGTGAGTAAA	56.38461538	0	166	15	181	14
13290	4173	4204	31	GTAGACTAAAGCATAAAGATAGAGAAAAGGGG	59.2625	492	4219	4244	25	GCAACGAGCAAAAGGTGTGAGTAAAC	57.96153846	0	166	15	181	15
13290	4173	4204	31	GTAGACTAAAGCATAAAGATAGAGAAAAGGGG	59.2625	493	4220	4245	25	CAACGAGCAAAAGGTGTGAGTAAACT	56.38461538	0	166	16	182	16
13291	4174	4205	31	TAGACTAAAGCATAAAGATAGAGAAAAGGGGC	59.2625	491	4218	4243	25	AGCAACGAGCAAAAGGTGTGAGTAAA	56.38461538	0	167	15	182	13
13291	4174	4205	31	TAGACTAAAGCATAAAGATAGAGAAAAGGGGC	59.2625	492	4219	4244	25	GCAACGAGCAAAAGGTGTGAGTAAAC	57.96153846	0	167	15	182	14
12945	469	500	31	TCTTCTGTCTCTGCGGTAAGGCTTGAGTTTCA	63.10625	59	521	546	25	CTTTTTAGGCTCTGTTGGTGGGAATG	57.96153846	0	9	174	183	21
13291	4174	4205	31	TAGACTAAAGCATAAAGATAGAGAAAAGGGGC	59.2625	493	4220	4245	25	CAACGAGCAAAAGGTGTGAGTAAACT	56.38461538	0	167	16	183	15
12955	493	524	31	GAGTTTCATCAGCCTTCTTCTTTTTGTCCTTT	59.2625	75	537	562	25	GGTGGGAATGTTTTGTATGCGTCAAT	56.38461538	0	163	21	184	13
13292	4175	4206	31	AGACTAAAGCATAAAGATAGAGAAAAGGGGCT	59.2625	494	4221	4246	25	AACGAGCAAAAGGTGTGAGTAAACTG	56.38461538	0	165	19	184	15
13292	4175	4206	31	AGACTAAAGCATAAAGATAGAGAAAAGGGGCT	59.2625	495	4222	4247	25	ACGAGCAAAAGGTGTGAGTAAACTGT	56.38461538	0	165	19	184	16
13292	4175	4206	31	AGACTAAAGCATAAAGATAGAGAAAAGGGGCT	59.2625	496	4223	4248	25	CGAGCAAAAGGTGTGAGTAAACTGTT	56.38461538	0	165	19	184	17
13290	4173	4204	31	GTAGACTAAAGCATAAAGATAGAGAAAAGGGG	59.2625	494	4221	4246	25	AACGAGCAAAAGGTGTGAGTAAACTG	56.38461538	0	166	19	185	17
13290	4173	4204	31	GTAGACTAAAGCATAAAGATAGAGAAAAGGGG	59.2625	495	4222	4247	25	ACGAGCAAAAGGTGTGAGTAAACTGT	56.38461538	0	166	19	185	18
13290	4173	4204	31	GTAGACTAAAGCATAAAGATAGAGAAAAGGGG	59.2625	496	4223	4248	25	CGAGCAAAAGGTGTGAGTAAACTGTT	56.38461538	0	166	19	185	19
13291	4174	4205	31	TAGACTAAAGCATAAAGATAGAGAAAAGGGGC	59.2625	494	4221	4246	25	AACGAGCAAAAGGTGTGAGTAAACTG	56.38461538	0	167	19	186	16
13291	4174	4205	31	TAGACTAAAGCATAAAGATAGAGAAAAGGGGC	59.2625	495	4222	4247	25	ACGAGCAAAAGGTGTGAGTAAACTGT	56.38461538	0	167	19	186	17
13291	4174	4205	31	TAGACTAAAGCATAAAGATAGAGAAAAGGGGC	59.2625	496	4223	4248	25	CGAGCAAAAGGTGTGAGTAAACTGTT	56.38461538	0	167	19	186	18
12946	470	501	31	CTTCTGTCTCTGCGGTAAGGCTTGAGTTTCAT	63.10625	59	521	546	25	CTTTTTAGGCTCTGTTGGTGGGAATG	57.96153846	0	13	174	187	20
12948	472	503	31	TCTGTCTCTGCGGTAAGGCTTGAGTTTCATCA	63.10625	59	521	546	25	CTTTTTAGGCTCTGTTGGTGGGAATG	57.96153846	0	16	174	190	18
12949	473	504	31	CTGTCTCTGCGGTAAGGCTTGAGTTTCATCAG	64.3875	59	521	546	25	CTTTTTAGGCTCTGTTGGTGGGAATG	57.96153846	0	17	174	191	17
12955	493	524	31	GAGTTTCATCAGCCTTCTTCTTTTTGTCCTTT	59.2625	74	536	561	25	TGGTGGGAATGTTTTGTATGCGTCAA	56.38461538	0	163	29	192	12
12955	493	524	31	GAGTTTCATCAGCCTTCTTCTTTTTGTCCTTT	59.2625	73	535	560	25	TTGGTGGGAATGTTTTGTATGCGTCA	56.38461538	0	163	35	198	11
12955	493	524	31	GAGTTTCATCAGCCTTCTTCTTTTTGTCCTTT	59.2625	72	534	559	25	GTTGGTGGGAATGTTTTGTATGCGTC	57.96153846	0	163	37	200	10
12951	489	520	31	GCTTGAGTTTCATCAGCCTTCTTCTTTTTGTC	60.54375	71	533	558	25	TGTTGGTGGGAATGTTTTGTATGCGT	56.38461538	0	93	132	225	13
12952	490	521	31	CTTGAGTTTCATCAGCCTTCTTCTTTTTGTCC	60.54375	71	533	558	25	TGTTGGTGGGAATGTTTTGTATGCGT	56.38461538	0	99	132	231	12
12942	466	497	31	GTTTCTTCTGTCTCTGCGGTAAGGCTTGAGTT	63.10625	59	521	546	25	CTTTTTAGGCTCTGTTGGTGGGAATG	57.96153846	0	60	174	234	24
12943	467	498	31	TTTCTTCTGTCTCTGCGGTAAGGCTTGAGTTT	61.825	59	521	546	25	CTTTTTAGGCTCTGTTGGTGGGAATG	57.96153846	0	60	174	234	23
12956	494	525	31	AGTTTCATCAGCCTTCTTCTTTTTGTCCTTTT	57.98125	75	537	562	25	GGTGGGAATGTTTTGTATGCGTCAAT	56.38461538	0	223	21	244	12
12953	491	522	31	TTGAGTTTCATCAGCCTTCTTCTTTTTGTCCT	59.2625	71	533	558	25	TGTTGGTGGGAATGTTTTGTATGCGT	56.38461538	0	115	132	247	11
12956	494	525	31	AGTTTCATCAGCCTTCTTCTTTTTGTCCTTTT	57.98125	74	536	561	25	TGGTGGGAATGTTTTGTATGCGTCAA	56.38461538	0	223	29	252	11
12941	465	496	31	TGTTTCTTCTGTCTCTGCGGTAAGGCTTGAGT	63.10625	59	521	546	25	CTTTTTAGGCTCTGTTGGTGGGAATG	57.96153846	0	79	174	253	25
12956	494	525	31	AGTTTCATCAGCCTTCTTCTTTTTGTCCTTTT	57.98125	73	535	560	25	TTGGTGGGAATGTTTTGTATGCGTCA	56.38461538	0	223	35	258	10
12954	492	523	31	TGAGTTTCATCAGCCTTCTTCTTTTTGTCCTT	59.2625	71	533	558	25	TGTTGGTGGGAATGTTTTGTATGCGT	56.38461538	0	128	132	260	10
12956	494	525	31	AGTTTCATCAGCCTTCTTCTTTTTGTCCTTTT	57.98125	72	534	559	25	GTTGGTGGGAATGTTTTGTATGCGTC	57.96153846	0	223	37	260	9
12961	505	536	31	CCTTCTTCTTTTTGTCCTTTTTAGGCTCTGTT	59.2625	75	537	562	25	GGTGGGAATGTTTTGTATGCGTCAAT	56.38461538	0	268	21	289	1
12955	493	524	31	GAGTTTCATCAGCCTTCTTCTTTTTGTCCTTT	59.2625	71	533	558	25	TGTTGGTGGGAATGTTTTGTATGCGT	56.38461538	0	163	132	295	9
12957	495	526	31	GTTTCATCAGCCTTCTTCTTTTTGTCCTTTTT	57.98125	75	537	562	25	GGTGGGAATGTTTTGTATGCGTCAAT	56.38461538	0	284	21	305	11
12958	496	527	31	TTTCATCAGCCTTCTTCTTTTTGTCCTTTTTA	56.7	75	537	562	25	GGTGGGAATGTTTTGTATGCGTCAAT	56.38461538	0	288	21	309	10
12957	495	526	31	GTTTCATCAGCCTTCTTCTTTTTGTCCTTTTT	57.98125	74	536	561	25	TGGTGGGAATGTTTTGTATGCGTCAA	56.38461538	0	284	29	313	10
12959	497	528	31	TTCATCAGCCTTCTTCTTTTTGTCCTTTTTAG	57.98125	75	537	562	25	GGTGGGAATGTTTTGTATGCGTCAAT	56.38461538	0	295	21	316	9
12958	496	527	31	TTTCATCAGCCTTCTTCTTTTTGTCCTTTTTA	56.7	74	536	561	25	TGGTGGGAATGTTTTGTATGCGTCAA	56.38461538	0	288	29	317	9
12957	495	526	31	GTTTCATCAGCCTTCTTCTTTTTGTCCTTTTT	57.98125	73	535	560	25	TTGGTGGGAATGTTTTGTATGCGTCA	56.38461538	0	284	35	319	9
12957	495	526	31	GTTTCATCAGCCTTCTTCTTTTTGTCCTTTTT	57.98125	72	534	559	25	GTTGGTGGGAATGTTTTGTATGCGTC	57.96153846	0	284	37	321	8
12958	496	527	31	TTTCATCAGCCTTCTTCTTTTTGTCCTTTTTA	56.7	73	535	560	25	TTGGTGGGAATGTTTTGTATGCGTCA	56.38461538	0	288	35	323	8
12959	497	528	31	TTCATCAGCCTTCTTCTTTTTGTCCTTTTTAG	57.98125	74	536	561	25	TGGTGGGAATGTTTTGTATGCGTCAA	56.38461538	0	295	29	324	8
12958	496	527	31	TTTCATCAGCCTTCTTCTTTTTGTCCTTTTTA	56.7	72	534	559	25	GTTGGTGGGAATGTTTTGTATGCGTC	57.96153846	0	288	37	325	7
12960	498	529	31	TCATCAGCCTTCTTCTTTTTGTCCTTTTTAGG	59.2625	75	537	562	25	GGTGGGAATGTTTTGTATGCGTCAAT	56.38461538	0	304	21	325	8
12959	497	528	31	TTCATCAGCCTTCTTCTTTTTGTCCTTTTTAG	57.98125	73	535	560	25	TTGGTGGGAATGTTTTGTATGCGTCA	56.38461538	0	295	35	330	7
12959	497	528	31	TTCATCAGCCTTCTTCTTTTTGTCCTTTTTAG	57.98125	72	534	559	25	GTTGGTGGGAATGTTTTGTATGCGTC	57.96153846	0	295	37	332	6
12960	498	529	31	TCATCAGCCTTCTTCTTTTTGTCCTTTTTAGG	59.2625	74	536	561	25	TGGTGGGAATGTTTTGTATGCGTCAA	56.38461538	0	304	29	333	7
12960	498	529	31	TCATCAGCCTTCTTCTTTTTGTCCTTTTTAGG	59.2625	73	535	560	25	TTGGTGGGAATGTTTTGTATGCGTCA	56.38461538	0	304	35	339	6
12960	498	529	31	TCATCAGCCTTCTTCTTTTTGTCCTTTTTAGG	59.2625	72	534	559	25	GTTGGTGGGAATGTTTTGTATGCGTC	57.96153846	0	304	37	341	5
12956	494	525	31	AGTTTCATCAGCCTTCTTCTTTTTGTCCTTTT	57.98125	71	533	558	25	TGTTGGTGGGAATGTTTTGTATGCGT	56.38461538	0	223	132	355	8
12957	495	526	31	GTTTCATCAGCCTTCTTCTTTTTGTCCTTTTT	57.98125	71	533	558	25	TGTTGGTGGGAATGTTTTGTATGCGT	56.38461538	0	284	132	416	7
12958	496	527	31	TTTCATCAGCCTTCTTCTTTTTGTCCTTTTTA	56.7	71	533	558	25	TGTTGGTGGGAATGTTTTGTATGCGT	56.38461538	0	288	132	420	6
12959	497	528	31	TTCATCAGCCTTCTTCTTTTTGTCCTTTTTAG	57.98125	71	533	558	25	TGTTGGTGGGAATGTTTTGTATGCGT	56.38461538	0	295	132	427	5
12960	498	529	31	TCATCAGCCTTCTTCTTTTTGTCCTTTTTAGG	59.2625	71	533	558	25	TGTTGGTGGGAATGTTTTGTATGCGT	56.38461538	0	304	132	436	4
12944	468	499	31	TTCTTCTGTCTCTGCGGTAAGGCTTGAGTTTC	63.10625	60	522	547	25	TTTTTAGGCTCTGTTGGTGGGAATGT	56.38461538	0	12	5507	5519	23
12947	471	502	31	TTCTGTCTCTGCGGTAAGGCTTGAGTTTCATC	63.10625	60	522	547	25	TTTTTAGGCTCTGTTGGTGGGAATGT	56.38461538	0	12	5507	5519	20
12949	473	504	31	CTGTCTCTGCGGTAAGGCTTGAGTTTCATCAG	64.3875	60	522	547	25	TTTTTAGGCTCTGTTGGTGGGAATGT	56.38461538	0	17	5507	5524	18
12950	474	505	31	TGTCTCTGCGGTAAGGCTTGAGTTTCATCAGC	64.3875	60	522	547	25	TTTTTAGGCTCTGTTGGTGGGAATGT	56.38461538	0	18	5507	5525	17
12944	468	499	31	TTCTTCTGTCTCTGCGGTAAGGCTTGAGTTTC	63.10625	62	524	549	25	TTTAGGCTCTGTTGGTGGGAATGTTT	56.38461538	0	12	5528	5540	25
12947	471	502	31	TTCTGTCTCTGCGGTAAGGCTTGAGTTTCATC	63.10625	62	524	549	25	TTTAGGCTCTGTTGGTGGGAATGTTT	56.38461538	0	12	5528	5540	22
12944	468	499	31	TTCTTCTGTCTCTGCGGTAAGGCTTGAGTTTC	63.10625	61	523	548	25	TTTTAGGCTCTGTTGGTGGGAATGTT	56.38461538	0	12	5531	5543	24
12947	471	502	31	TTCTGTCTCTGCGGTAAGGCTTGAGTTTCATC	63.10625	61	523	548	25	TTTTAGGCTCTGTTGGTGGGAATGTT	56.38461538	0	12	5531	5543	21
12949	473	504	31	CTGTCTCTGCGGTAAGGCTTGAGTTTCATCAG	64.3875	62	524	549	25	TTTAGGCTCTGTTGGTGGGAATGTTT	56.38461538	0	17	5528	5545	20
12950	474	505	31	TGTCTCTGCGGTAAGGCTTGAGTTTCATCAGC	64.3875	62	524	549	25	TTTAGGCTCTGTTGGTGGGAATGTTT	56.38461538	0	18	5528	5546	19
12949	473	504	31	CTGTCTCTGCGGTAAGGCTTGAGTTTCATCAG	64.3875	61	523	548	25	TTTTAGGCTCTGTTGGTGGGAATGTT	56.38461538	0	17	5531	5548	19
12950	474	505	31	TGTCTCTGCGGTAAGGCTTGAGTTTCATCAGC	64.3875	61	523	548	25	TTTTAGGCTCTGTTGGTGGGAATGTT	56.38461538	0	18	5531	5549	18
12949	473	504	31	CTGTCTCTGCGGTAAGGCTTGAGTTTCATCAG	64.3875	63	525	550	25	TTAGGCTCTGTTGGTGGGAATGTTTT	56.38461538	0	17	5533	5550	21
12947	471	502	31	TTCTGTCTCTGCGGTAAGGCTTGAGTTTCATC	63.10625	64	526	551	25	TAGGCTCTGTTGGTGGGAATGTTTTG	57.96153846	0	12	5541	5553	24
12947	471	502	31	TTCTGTCTCTGCGGTAAGGCTTGAGTTTCATC	63.10625	65	527	552	25	AGGCTCTGTTGGTGGGAATGTTTTGT	57.96153846	0	12	5544	5556	25
12948	472	503	31	TCTGTCTCTGCGGTAAGGCTTGAGTTTCATCA	63.10625	64	526	551	25	TAGGCTCTGTTGGTGGGAATGTTTTG	57.96153846	0	16	5541	5557	23
12948	472	503	31	TCTGTCTCTGCGGTAAGGCTTGAGTTTCATCA	63.10625	66	528	553	25	GGCTCTGTTGGTGGGAATGTTTTGTA	57.96153846	0	16	5542	5558	25
12949	473	504	31	CTGTCTCTGCGGTAAGGCTTGAGTTTCATCAG	64.3875	64	526	551	25	TAGGCTCTGTTGGTGGGAATGTTTTG	57.96153846	0	17	5541	5558	22
12949	473	504	31	CTGTCTCTGCGGTAAGGCTTGAGTTTCATCAG	64.3875	66	528	553	25	GGCTCTGTTGGTGGGAATGTTTTGTA	57.96153846	0	17	5542	5559	24
12950	474	505	31	TGTCTCTGCGGTAAGGCTTGAGTTTCATCAGC	64.3875	64	526	551	25	TAGGCTCTGTTGGTGGGAATGTTTTG	57.96153846	0	18	5541	5559	21
12950	474	505	31	TGTCTCTGCGGTAAGGCTTGAGTTTCATCAGC	64.3875	66	528	553	25	GGCTCTGTTGGTGGGAATGTTTTGTA	57.96153846	0	18	5542	5560	23
12942	466	497	31	GTTTCTTCTGTCTCTGCGGTAAGGCTTGAGTT	63.10625	60	522	547	25	TTTTTAGGCTCTGTTGGTGGGAATGT	56.38461538	0	60	5507	5567	25
12943	467	498	31	TTTCTTCTGTCTCTGCGGTAAGGCTTGAGTTT	61.825	60	522	547	25	TTTTTAGGCTCTGTTGGTGGGAATGT	56.38461538	0	60	5507	5567	24
12949	473	504	31	CTGTCTCTGCGGTAAGGCTTGAGTTTCATCAG	64.3875	67	529	554	25	GCTCTGTTGGTGGGAATGTTTTGTAT	56.38461538	0	17	5553	5570	25
12950	474	505	31	TGTCTCTGCGGTAAGGCTTGAGTTTCATCAGC	64.3875	67	529	554	25	GCTCTGTTGGTGGGAATGTTTTGTAT	56.38461538	0	18	5553	5571	24
12943	467	498	31	TTTCTTCTGTCTCTGCGGTAAGGCTTGAGTTT	61.825	61	523	548	25	TTTTAGGCTCTGTTGGTGGGAATGTT	56.38461538	0	60	5531	5591	25
12951	489	520	31	GCTTGAGTTTCATCAGCCTTCTTCTTTTTGTC	60.54375	70	532	557	25	CTGTTGGTGGGAATGTTTTGTATGCG	57.96153846	0	93	5532	5625	12
12951	489	520	31	GCTTGAGTTTCATCAGCCTTCTTCTTTTTGTC	60.54375	69	531	556	25	TCTGTTGGTGGGAATGTTTTGTATGC	56.38461538	0	93	5543	5636	11
12952	490	521	31	CTTGAGTTTCATCAGCCTTCTTCTTTTTGTCC	60.54375	69	531	556	25	TCTGTTGGTGGGAATGTTTTGTATGC	56.38461538	0	99	5543	5642	10
12951	489	520	31	GCTTGAGTTTCATCAGCCTTCTTCTTTTTGTC	60.54375	68	530	555	25	CTCTGTTGGTGGGAATGTTTTGTATG	56.38461538	0	93	5551	5644	10
12951	489	520	31	GCTTGAGTTTCATCAGCCTTCTTCTTTTTGTC	60.54375	67	529	554	25	GCTCTGTTGGTGGGAATGTTTTGTAT	56.38461538	0	93	5553	5646	9
12953	491	522	31	TTGAGTTTCATCAGCCTTCTTCTTTTTGTCCT	59.2625	70	532	557	25	CTGTTGGTGGGAATGTTTTGTATGCG	57.96153846	0	115	5532	5647	10
12952	490	521	31	CTTGAGTTTCATCAGCCTTCTTCTTTTTGTCC	60.54375	67	529	554	25	GCTCTGTTGGTGGGAATGTTTTGTAT	56.38461538	0	99	5553	5652	8
12953	491	522	31	TTGAGTTTCATCAGCCTTCTTCTTTTTGTCCT	59.2625	69	531	556	25	TCTGTTGGTGGGAATGTTTTGTATGC	56.38461538	0	115	5543	5658	9
12954	492	523	31	TGAGTTTCATCAGCCTTCTTCTTTTTGTCCTT	59.2625	70	532	557	25	CTGTTGGTGGGAATGTTTTGTATGCG	57.96153846	0	128	5532	5660	9
12953	491	522	31	TTGAGTTTCATCAGCCTTCTTCTTTTTGTCCT	59.2625	68	530	555	25	CTCTGTTGGTGGGAATGTTTTGTATG	56.38461538	0	115	5551	5666	8
12953	491	522	31	TTGAGTTTCATCAGCCTTCTTCTTTTTGTCCT	59.2625	67	529	554	25	GCTCTGTTGGTGGGAATGTTTTGTAT	56.38461538	0	115	5553	5668	7
12954	492	523	31	TGAGTTTCATCAGCCTTCTTCTTTTTGTCCTT	59.2625	69	531	556	25	TCTGTTGGTGGGAATGTTTTGTATGC	56.38461538	0	128	5543	5671	8
12954	492	523	31	TGAGTTTCATCAGCCTTCTTCTTTTTGTCCTT	59.2625	68	530	555	25	CTCTGTTGGTGGGAATGTTTTGTATG	56.38461538	0	128	5551	5679	7
12954	492	523	31	TGAGTTTCATCAGCCTTCTTCTTTTTGTCCTT	59.2625	67	529	554	25	GCTCTGTTGGTGGGAATGTTTTGTAT	56.38461538	0	128	5553	5681	6
12955	493	524	31	GAGTTTCATCAGCCTTCTTCTTTTTGTCCTTT	59.2625	70	532	557	25	CTGTTGGTGGGAATGTTTTGTATGCG	57.96153846	0	163	5532	5695	8
12955	493	524	31	GAGTTTCATCAGCCTTCTTCTTTTTGTCCTTT	59.2625	69	531	556	25	TCTGTTGGTGGGAATGTTTTGTATGC	56.38461538	0	163	5543	5706	7
12955	493	524	31	GAGTTTCATCAGCCTTCTTCTTTTTGTCCTTT	59.2625	68	530	555	25	CTCTGTTGGTGGGAATGTTTTGTATG	56.38461538	0	163	5551	5714	6
12955	493	524	31	GAGTTTCATCAGCCTTCTTCTTTTTGTCCTTT	59.2625	67	529	554	25	GCTCTGTTGGTGGGAATGTTTTGTAT	56.38461538	0	163	5553	5716	5
12956	494	525	31	AGTTTCATCAGCCTTCTTCTTTTTGTCCTTTT	57.98125	70	532	557	25	CTGTTGGTGGGAATGTTTTGTATGCG	57.96153846	0	223	5532	5755	7
12956	494	525	31	AGTTTCATCAGCCTTCTTCTTTTTGTCCTTTT	57.98125	69	531	556	25	TCTGTTGGTGGGAATGTTTTGTATGC	56.38461538	0	223	5543	5766	6
12956	494	525	31	AGTTTCATCAGCCTTCTTCTTTTTGTCCTTTT	57.98125	68	530	555	25	CTCTGTTGGTGGGAATGTTTTGTATG	56.38461538	0	223	5551	5774	5
12956	494	525	31	AGTTTCATCAGCCTTCTTCTTTTTGTCCTTTT	57.98125	67	529	554	25	GCTCTGTTGGTGGGAATGTTTTGTAT	56.38461538	0	223	5553	5776	4
12957	495	526	31	GTTTCATCAGCCTTCTTCTTTTTGTCCTTTTT	57.98125	70	532	557	25	CTGTTGGTGGGAATGTTTTGTATGCG	57.96153846	0	284	5532	5816	6
12958	496	527	31	TTTCATCAGCCTTCTTCTTTTTGTCCTTTTTA	56.7	70	532	557	25	CTGTTGGTGGGAATGTTTTGTATGCG	57.96153846	0	288	5532	5820	5
12957	495	526	31	GTTTCATCAGCCTTCTTCTTTTTGTCCTTTTT	57.98125	69	531	556	25	TCTGTTGGTGGGAATGTTTTGTATGC	56.38461538	0	284	5543	5827	5
12958	496	527	31	TTTCATCAGCCTTCTTCTTTTTGTCCTTTTTA	56.7	69	531	556	25	TCTGTTGGTGGGAATGTTTTGTATGC	56.38461538	0	288	5543	5831	4
12957	495	526	31	GTTTCATCAGCCTTCTTCTTTTTGTCCTTTTT	57.98125	68	530	555	25	CTCTGTTGGTGGGAATGTTTTGTATG	56.38461538	0	284	5551	5835	4
12957	495	526	31	GTTTCATCAGCCTTCTTCTTTTTGTCCTTTTT	57.98125	67	529	554	25	GCTCTGTTGGTGGGAATGTTTTGTAT	56.38461538	0	284	5553	5837	3
12959	497	528	31	TTCATCAGCCTTCTTCTTTTTGTCCTTTTTAG	57.98125	69	531	556	25	TCTGTTGGTGGGAATGTTTTGTATGC	56.38461538	0	295	5543	5838	3
12958	496	527	31	TTTCATCAGCCTTCTTCTTTTTGTCCTTTTTA	56.7	68	530	555	25	CTCTGTTGGTGGGAATGTTTTGTATG	56.38461538	0	288	5551	5839	3
12958	496	527	31	TTTCATCAGCCTTCTTCTTTTTGTCCTTTTTA	56.7	67	529	554	25	GCTCTGTTGGTGGGAATGTTTTGTAT	56.38461538	0	288	5553	5841	2
12959	497	528	31	TTCATCAGCCTTCTTCTTTTTGTCCTTTTTAG	57.98125	68	530	555	25	CTCTGTTGGTGGGAATGTTTTGTATG	56.38461538	0	295	5551	5846	2
12960	498	529	31	TCATCAGCCTTCTTCTTTTTGTCCTTTTTAGG	59.2625	69	531	556	25	TCTGTTGGTGGGAATGTTTTGTATGC	56.38461538	0	304	5543	5847	2
13193	2883	2914	31	CTTTAGGCAGGTCCTTGATGTCACAGCGTCCT	65.66875	2300	2921	2947	26	TGTCCAGCAATACGAAGATGTCCACGA	59.73703704	0	24	1	25	7
13193	2883	2914	31	CTTTAGGCAGGTCCTTGATGTCACAGCGTCCT	65.66875	2297	2918	2944	26	TGGTGTCCAGCAATACGAAGATGTCCA	59.73703704	0	24	3	27	4
14527	28437	28468	31	CCACCCTTACGAAGAATGGTTTTCAAGCCAGA	63.10625	4257	28482	28508	26	TCGGCAAGACTATGCTCAGGTCCTACT	61.25555556	0	29	6	35	14
14307	25707	25738	31	TCAGTAGTGCCACCAGCCTTTTTAGTAGGTAT	61.825	3920	25754	25780	26	AACACCCTCTTGAACAACATCACCCAC	59.73703704	0	27	9	36	16
14527	28437	28468	31	CCACCCTTACGAAGAATGGTTTTCAAGCCAGA	63.10625	4258	28483	28509	26	CGGCAAGACTATGCTCAGGTCCTACTT	61.25555556	0	29	8	37	15
14402	26904	26935	31	CCAGACTCATCAAATAAGTAGTATGTAGCCAT	59.2625	4044	26947	26973	26	CTAAATCAATGCCCAGTGGTGTAAGTA	56.7	0	32	7	39	12
13317	4366	4397	31	CCAACAATAAGCCATCCGAAAGGGAGTGAGGC	65.66875	2458	4422	4448	26	GCGAACAAAATCTGAAGGAGTAGCATC	58.21851852	0	6	34	40	25
14528	28438	28469	31	CACCCTTACGAAGAATGGTTTTCAAGCCAGAT	61.825	4258	28483	28509	26	CGGCAAGACTATGCTCAGGTCCTACTT	61.25555556	0	32	8	40	14
14012	19860	19891	31	GCTGAGGTGATAGAGGTTTGTGGTGGTTGGTA	64.3875	3572	19916	19942	26	GAAGTCATTGAGAGCCTTTGCGAGATG	59.73703704	0	31	10	41	25
14013	19861	19892	31	CTGAGGTGATAGAGGTTTGTGGTGGTTGGTAA	63.10625	3572	19916	19942	26	GAAGTCATTGAGAGCCTTTGCGAGATG	59.73703704	0	32	10	42	24
14402	26904	26935	31	CCAGACTCATCAAATAAGTAGTATGTAGCCAT	59.2625	4039	26942	26968	26	CTCATCTAAATCAATGCCCAGTGGTGT	58.21851852	0	32	10	42	7
14402	26904	26935	31	CCAGACTCATCAAATAAGTAGTATGTAGCCAT	59.2625	4041	26944	26970	26	CATCTAAATCAATGCCCAGTGGTGTAA	56.7	0	32	10	42	9
13888	18191	18222	31	AGAAACTAAGTAATCATAAACACCAAGAGTCA	56.7	3411	18223	18249	26	GTCTAAAGTAGCGGTTGAGTAAACAAA	55.18148148	0	43	0	43	1
13423	6574	6605	31	ATGGTGTAATGTCAAGAATCTCAAGTGTCTGT	59.2625	2661	6619	6645	26	CATCAGTAGTGTCAGCAATGTCTCTGC	59.73703704	0	29	15	44	14
13423	6574	6605	31	ATGGTGTAATGTCAAGAATCTCAAGTGTCTGT	59.2625	2659	6617	6643	26	AGCATCAGTAGTGTCAGCAATGTCTCT	58.21851852	0	29	16	45	12
13423	6574	6605	31	ATGGTGTAATGTCAAGAATCTCAAGTGTCTGT	59.2625	2660	6618	6644	26	GCATCAGTAGTGTCAGCAATGTCTCTG	59.73703704	0	29	16	45	13
13423	6574	6605	31	ATGGTGTAATGTCAAGAATCTCAAGTGTCTGT	59.2625	2662	6620	6646	26	ATCAGTAGTGTCAGCAATGTCTCTGCC	59.73703704	0	29	17	46	15
13423	6574	6605	31	ATGGTGTAATGTCAAGAATCTCAAGTGTCTGT	59.2625	2658	6616	6642	26	CAGCATCAGTAGTGTCAGCAATGTCTC	59.73703704	0	29	19	48	11
13890	18193	18224	31	AAACTAAGTAATCATAAACACCAAGAGTCAGT	56.7	3412	18225	18251	26	CTAAAGTAGCGGTTGAGTAAACAAAAG	55.18148148	0	39	9	48	1
13423	6574	6605	31	ATGGTGTAATGTCAAGAATCTCAAGTGTCTGT	59.2625	2664	6622	6648	26	CAGTAGTGTCAGCAATGTCTCTGCCAA	59.73703704	0	29	20	49	17
13423	6574	6605	31	ATGGTGTAATGTCAAGAATCTCAAGTGTCTGT	59.2625	2663	6621	6647	26	TCAGTAGTGTCAGCAATGTCTCTGCCA	59.73703704	0	29	21	50	16
13887	18190	18221	31	TAGAAACTAAGTAATCATAAACACCAAGAGTC	56.7	3412	18225	18251	26	CTAAAGTAGCGGTTGAGTAAACAAAAG	55.18148148	0	41	9	50	4
14012	19860	19891	31	GCTGAGGTGATAGAGGTTTGTGGTGGTTGGTA	64.3875	3570	19914	19940	26	CTGAAGTCATTGAGAGCCTTTGCGAGA	59.73703704	0	31	19	50	23
13424	6575	6606	31	TGGTGTAATGTCAAGAATCTCAAGTGTCTGTG	60.54375	2661	6619	6645	26	CATCAGTAGTGTCAGCAATGTCTCTGC	59.73703704	0	36	15	51	13
13425	6576	6607	31	GGTGTAATGTCAAGAATCTCAAGTGTCTGTGG	61.825	2661	6619	6645	26	CATCAGTAGTGTCAGCAATGTCTCTGC	59.73703704	0	36	15	51	12
14013	19861	19892	31	CTGAGGTGATAGAGGTTTGTGGTGGTTGGTAA	63.10625	3570	19914	19940	26	CTGAAGTCATTGAGAGCCTTTGCGAGA	59.73703704	0	32	19	51	22
13423	6574	6605	31	ATGGTGTAATGTCAAGAATCTCAAGTGTCTGT	59.2625	2665	6623	6649	26	AGTAGTGTCAGCAATGTCTCTGCCAAA	58.21851852	0	29	23	52	18
13424	6575	6606	31	TGGTGTAATGTCAAGAATCTCAAGTGTCTGTG	60.54375	2660	6618	6644	26	GCATCAGTAGTGTCAGCAATGTCTCTG	59.73703704	0	36	16	52	12
13425	6576	6607	31	GGTGTAATGTCAAGAATCTCAAGTGTCTGTGG	61.825	2659	6617	6643	26	AGCATCAGTAGTGTCAGCAATGTCTCT	58.21851852	0	36	16	52	10
13425	6576	6607	31	GGTGTAATGTCAAGAATCTCAAGTGTCTGTGG	61.825	2660	6618	6644	26	GCATCAGTAGTGTCAGCAATGTCTCTG	59.73703704	0	36	16	52	11
13888	18191	18222	31	AGAAACTAAGTAATCATAAACACCAAGAGTCA	56.7	3412	18225	18251	26	CTAAAGTAGCGGTTGAGTAAACAAAAG	55.18148148	0	43	9	52	3
13424	6575	6606	31	TGGTGTAATGTCAAGAATCTCAAGTGTCTGTG	60.54375	2662	6620	6646	26	ATCAGTAGTGTCAGCAATGTCTCTGCC	59.73703704	0	36	17	53	14
13425	6576	6607	31	GGTGTAATGTCAAGAATCTCAAGTGTCTGTGG	61.825	2662	6620	6646	26	ATCAGTAGTGTCAGCAATGTCTCTGCC	59.73703704	0	36	17	53	13
14401	26903	26934	31	ACCAGACTCATCAAATAAGTAGTATGTAGCCA	59.2625	4036	26936	26962	26	ACTCCACTCATCTAAATCAATGCCCAG	58.21851852	0	33	20	53	2
14402	26904	26935	31	CCAGACTCATCAAATAAGTAGTATGTAGCCAT	59.2625	4037	26937	26963	26	CTCCACTCATCTAAATCAATGCCCAGT	58.21851852	0	32	21	53	2
13283	4166	4197	31	GCAAGAAGTAGACTAAAGCATAAAGATAGAGA	57.98125	2408	4212	4238	26	GCCAGCAGCAACGAGCAAAAGGTGTGA	62.77407407	0	51	3	54	15
13426	6577	6608	31	GTGTAATGTCAAGAATCTCAAGTGTCTGTGGA	60.54375	2659	6617	6643	26	AGCATCAGTAGTGTCAGCAATGTCTCT	58.21851852	0	38	16	54	9
13426	6577	6608	31	GTGTAATGTCAAGAATCTCAAGTGTCTGTGGA	60.54375	2660	6618	6644	26	GCATCAGTAGTGTCAGCAATGTCTCTG	59.73703704	0	38	16	54	10
13889	18192	18223	31	GAAACTAAGTAATCATAAACACCAAGAGTCAG	57.98125	3413	18227	18253	26	AAAGTAGCGGTTGAGTAAACAAAAGAG	55.18148148	0	38	16	54	4
13889	18192	18223	31	GAAACTAAGTAATCATAAACACCAAGAGTCAG	57.98125	3414	18228	18254	26	AAGTAGCGGTTGAGTAAACAAAAGAGG	56.7	0	38	16	54	5
14399	26901	26932	31	TCACCAGACTCATCAAATAAGTAGTATGTAGC	59.2625	4036	26936	26962	26	ACTCCACTCATCTAAATCAATGCCCAG	58.21851852	0	34	20	54	4
14400	26902	26933	31	CACCAGACTCATCAAATAAGTAGTATGTAGCC	60.54375	4036	26936	26962	26	ACTCCACTCATCTAAATCAATGCCCAG	58.21851852	0	34	20	54	3
14401	26903	26934	31	ACCAGACTCATCAAATAAGTAGTATGTAGCCA	59.2625	4037	26937	26963	26	CTCCACTCATCTAAATCAATGCCCAGT	58.21851852	0	33	21	54	3
14590	29458	29489	31	AAACGCCTTTTTCAACTTCTACTAAGCCACAA	59.2625	4337	29513	29539	26	TGCCTCTGATAAGACCTCCTCCACGGA	62.77407407	0	42	12	54	24
13423	6574	6605	31	ATGGTGTAATGTCAAGAATCTCAAGTGTCTGT	59.2625	2666	6624	6650	26	GTAGTGTCAGCAATGTCTCTGCCAAAT	58.21851852	0	29	26	55	19
13424	6575	6606	31	TGGTGTAATGTCAAGAATCTCAAGTGTCTGTG	60.54375	2658	6616	6642	26	CAGCATCAGTAGTGTCAGCAATGTCTC	59.73703704	0	36	19	55	10
13425	6576	6607	31	GGTGTAATGTCAAGAATCTCAAGTGTCTGTGG	61.825	2658	6616	6642	26	CAGCATCAGTAGTGTCAGCAATGTCTC	59.73703704	0	36	19	55	9
13426	6577	6608	31	GTGTAATGTCAAGAATCTCAAGTGTCTGTGGA	60.54375	2662	6620	6646	26	ATCAGTAGTGTCAGCAATGTCTCTGCC	59.73703704	0	38	17	55	12
13890	18193	18224	31	AAACTAAGTAATCATAAACACCAAGAGTCAGT	56.7	3413	18227	18253	26	AAAGTAGCGGTTGAGTAAACAAAAGAG	55.18148148	0	39	16	55	3
13890	18193	18224	31	AAACTAAGTAATCATAAACACCAAGAGTCAGT	56.7	3414	18228	18254	26	AAGTAGCGGTTGAGTAAACAAAAGAGG	56.7	0	39	16	55	4
14399	26901	26932	31	TCACCAGACTCATCAAATAAGTAGTATGTAGC	59.2625	4037	26937	26963	26	CTCCACTCATCTAAATCAATGCCCAGT	58.21851852	0	34	21	55	5
14400	26902	26933	31	CACCAGACTCATCAAATAAGTAGTATGTAGCC	60.54375	4037	26937	26963	26	CTCCACTCATCTAAATCAATGCCCAGT	58.21851852	0	34	21	55	4
13889	18192	18223	31	GAAACTAAGTAATCATAAACACCAAGAGTCAG	57.98125	3415	18229	18255	26	AGTAGCGGTTGAGTAAACAAAAGAGGC	58.21851852	0	38	18	56	6
13892	18195	18226	31	ACTAAGTAATCATAAACACCAAGAGTCAGTCT	57.98125	3413	18227	18253	26	AAAGTAGCGGTTGAGTAAACAAAAGAG	55.18148148	0	40	16	56	1
13892	18195	18226	31	ACTAAGTAATCATAAACACCAAGAGTCAGTCT	57.98125	3414	18228	18254	26	AAGTAGCGGTTGAGTAAACAAAAGAGG	56.7	0	40	16	56	2
13424	6575	6606	31	TGGTGTAATGTCAAGAATCTCAAGTGTCTGTG	60.54375	2663	6621	6647	26	TCAGTAGTGTCAGCAATGTCTCTGCCA	59.73703704	0	36	21	57	15
13425	6576	6607	31	GGTGTAATGTCAAGAATCTCAAGTGTCTGTGG	61.825	2663	6621	6647	26	TCAGTAGTGTCAGCAATGTCTCTGCCA	59.73703704	0	36	21	57	14
13891	18194	18225	31	AACTAAGTAATCATAAACACCAAGAGTCAGTC	57.98125	3415	18229	18255	26	AGTAGCGGTTGAGTAAACAAAAGAGGC	58.21851852	0	39	18	57	4
14012	19860	19891	31	GCTGAGGTGATAGAGGTTTGTGGTGGTTGGTA	64.3875	3568	19912	19938	26	TACTGAAGTCATTGAGAGCCTTTGCGA	58.21851852	0	31	26	57	21
13886	18189	18220	31	GTAGAAACTAAGTAATCATAAACACCAAGAGT	56.7	3413	18227	18253	26	AAAGTAGCGGTTGAGTAAACAAAAGAG	55.18148148	0	42	16	58	7
13886	18189	18220	31	GTAGAAACTAAGTAATCATAAACACCAAGAGT	56.7	3414	18228	18254	26	AAGTAGCGGTTGAGTAAACAAAAGAGG	56.7	0	42	16	58	8
13893	18196	18227	31	CTAAGTAATCATAAACACCAAGAGTCAGTCTA	57.98125	3414	18228	18254	26	AAGTAGCGGTTGAGTAAACAAAAGAGG	56.7	0	42	16	58	1
14012	19860	19891	31	GCTGAGGTGATAGAGGTTTGTGGTGGTTGGTA	64.3875	3569	19913	19939	26	ACTGAAGTCATTGAGAGCCTTTGCGAG	59.73703704	0	31	27	58	22
14013	19861	19892	31	CTGAGGTGATAGAGGTTTGTGGTGGTTGGTAA	63.10625	3568	19912	19938	26	TACTGAAGTCATTGAGAGCCTTTGCGA	58.21851852	0	32	26	58	20
13284	4167	4198	31	CAAGAAGTAGACTAAAGCATAAAGATAGAGAA	56.7	2408	4212	4238	26	GCCAGCAGCAACGAGCAAAAGGTGTGA	62.77407407	0	56	3	59	14
13425	6576	6607	31	GGTGTAATGTCAAGAATCTCAAGTGTCTGTGG	61.825	2665	6623	6649	26	AGTAGTGTCAGCAATGTCTCTGCCAAA	58.21851852	0	36	23	59	16
13426	6577	6608	31	GTGTAATGTCAAGAATCTCAAGTGTCTGTGGA	60.54375	2663	6621	6647	26	TCAGTAGTGTCAGCAATGTCTCTGCCA	59.73703704	0	38	21	59	13
13885	18188	18219	31	TGTAGAAACTAAGTAATCATAAACACCAAGAG	56.7	3413	18227	18253	26	AAAGTAGCGGTTGAGTAAACAAAAGAG	55.18148148	0	43	16	59	8
13885	18188	18219	31	TGTAGAAACTAAGTAATCATAAACACCAAGAG	56.7	3414	18228	18254	26	AAGTAGCGGTTGAGTAAACAAAAGAGG	56.7	0	43	16	59	9
13887	18190	18221	31	TAGAAACTAAGTAATCATAAACACCAAGAGTC	56.7	3415	18229	18255	26	AGTAGCGGTTGAGTAAACAAAAGAGGC	58.21851852	0	41	18	59	8
13894	18197	18228	31	TAAGTAATCATAAACACCAAGAGTCAGTCTAA	56.7	3415	18229	18255	26	AGTAGCGGTTGAGTAAACAAAAGAGGC	58.21851852	0	41	18	59	1
14398	26900	26931	31	CTCACCAGACTCATCAAATAAGTAGTATGTAG	59.2625	4037	26937	26963	26	CTCCACTCATCTAAATCAATGCCCAGT	58.21851852	0	38	21	59	6
13893	18196	18227	31	CTAAGTAATCATAAACACCAAGAGTCAGTCTA	57.98125	3415	18229	18255	26	AGTAGCGGTTGAGTAAACAAAAGAGGC	58.21851852	0	42	18	60	2
13426	6577	6608	31	GTGTAATGTCAAGAATCTCAAGTGTCTGTGGA	60.54375	2665	6623	6649	26	AGTAGTGTCAGCAATGTCTCTGCCAAA	58.21851852	0	38	23	61	15
13427	6578	6609	31	TGTAATGTCAAGAATCTCAAGTGTCTGTGGAT	59.2625	2661	6619	6645	26	CATCAGTAGTGTCAGCAATGTCTCTGC	59.73703704	0	46	15	61	10
13885	18188	18219	31	TGTAGAAACTAAGTAATCATAAACACCAAGAG	56.7	3415	18229	18255	26	AGTAGCGGTTGAGTAAACAAAAGAGGC	58.21851852	0	43	18	61	10
14014	19862	19893	31	TGAGGTGATAGAGGTTTGTGGTGGTTGGTAAA	61.825	3568	19912	19938	26	TACTGAAGTCATTGAGAGCCTTTGCGA	58.21851852	0	35	26	61	19
14394	26896	26927	31	TAAACTCACCAGACTCATCAAATAAGTAGTAT	56.7	4037	26937	26963	26	CTCCACTCATCTAAATCAATGCCCAGT	58.21851852	0	40	21	61	10
14397	26899	26930	31	ACTCACCAGACTCATCAAATAAGTAGTATGTA	57.98125	4036	26936	26962	26	ACTCCACTCATCTAAATCAATGCCCAG	58.21851852	0	41	20	61	6
13424	6575	6606	31	TGGTGTAATGTCAAGAATCTCAAGTGTCTGTG	60.54375	2666	6624	6650	26	GTAGTGTCAGCAATGTCTCTGCCAAAT	58.21851852	0	36	26	62	18
13425	6576	6607	31	GGTGTAATGTCAAGAATCTCAAGTGTCTGTGG	61.825	2666	6624	6650	26	GTAGTGTCAGCAATGTCTCTGCCAAAT	58.21851852	0	36	26	62	17
13427	6578	6609	31	TGTAATGTCAAGAATCTCAAGTGTCTGTGGAT	59.2625	2659	6617	6643	26	AGCATCAGTAGTGTCAGCAATGTCTCT	58.21851852	0	46	16	62	8
13427	6578	6609	31	TGTAATGTCAAGAATCTCAAGTGTCTGTGGAT	59.2625	2660	6618	6644	26	GCATCAGTAGTGTCAGCAATGTCTCTG	59.73703704	0	46	16	62	9
14395	26897	26928	31	AAACTCACCAGACTCATCAAATAAGTAGTATG	57.98125	4037	26937	26963	26	CTCCACTCATCTAAATCAATGCCCAGT	58.21851852	0	41	21	62	9
14530	28452	28483	31	ATGGTTTTCAAGCCAGATTCATTATGGTATTC	57.98125	4259	28484	28510	26	GGCAAGACTATGCTCAGGTCCTACTTC	61.25555556	0	52	10	62	1
13283	4166	4197	31	GCAAGAAGTAGACTAAAGCATAAAGATAGAGA	57.98125	2411	4215	4241	26	AGCAGCAACGAGCAAAAGGTGTGAGTA	59.73703704	0	51	12	63	18
13283	4166	4197	31	GCAAGAAGTAGACTAAAGCATAAAGATAGAGA	57.98125	2412	4216	4242	26	GCAGCAACGAGCAAAAGGTGTGAGTAA	59.73703704	0	51	12	63	19
13427	6578	6609	31	TGTAATGTCAAGAATCTCAAGTGTCTGTGGAT	59.2625	2662	6620	6646	26	ATCAGTAGTGTCAGCAATGTCTCTGCC	59.73703704	0	46	17	63	11
13283	4166	4197	31	GCAAGAAGTAGACTAAAGCATAAAGATAGAGA	57.98125	2409	4213	4239	26	CCAGCAGCAACGAGCAAAAGGTGTGAG	62.77407407	0	51	13	64	16
13283	4166	4197	31	GCAAGAAGTAGACTAAAGCATAAAGATAGAGA	57.98125	2410	4214	4240	26	CAGCAGCAACGAGCAAAAGGTGTGAGT	61.25555556	0	51	13	64	17
13426	6577	6608	31	GTGTAATGTCAAGAATCTCAAGTGTCTGTGGA	60.54375	2666	6624	6650	26	GTAGTGTCAGCAATGTCTCTGCCAAAT	58.21851852	0	38	26	64	16
13427	6578	6609	31	TGTAATGTCAAGAATCTCAAGTGTCTGTGGAT	59.2625	2658	6616	6642	26	CAGCATCAGTAGTGTCAGCAATGTCTC	59.73703704	0	46	19	65	7
14531	28453	28484	31	TGGTTTTCAAGCCAGATTCATTATGGTATTCG	59.2625	4260	28485	28511	26	GCAAGACTATGCTCAGGTCCTACTTCT	59.73703704	0	49	16	65	1
13283	4166	4197	31	GCAAGAAGTAGACTAAAGCATAAAGATAGAGA	57.98125	2413	4217	4243	26	CAGCAACGAGCAAAAGGTGTGAGTAAA	58.21851852	0	51	15	66	20
13283	4166	4197	31	GCAAGAAGTAGACTAAAGCATAAAGATAGAGA	57.98125	2414	4218	4244	26	AGCAACGAGCAAAAGGTGTGAGTAAAC	58.21851852	0	51	15	66	21
13427	6578	6609	31	TGTAATGTCAAGAATCTCAAGTGTCTGTGGAT	59.2625	2664	6622	6648	26	CAGTAGTGTCAGCAATGTCTCTGCCAA	59.73703704	0	46	20	66	13
13283	4166	4197	31	GCAAGAAGTAGACTAAAGCATAAAGATAGAGA	57.98125	2415	4219	4245	26	GCAACGAGCAAAAGGTGTGAGTAAACT	58.21851852	0	51	16	67	22
13284	4167	4198	31	CAAGAAGTAGACTAAAGCATAAAGATAGAGAA	56.7	2411	4215	4241	26	AGCAGCAACGAGCAAAAGGTGTGAGTA	59.73703704	0	56	12	68	17
13284	4167	4198	31	CAAGAAGTAGACTAAAGCATAAAGATAGAGAA	56.7	2412	4216	4242	26	GCAGCAACGAGCAAAAGGTGTGAGTAA	59.73703704	0	56	12	68	18
13422	6519	6550	31	ACCTGGTTAGAAGTATTTGTTCCTGGTGTTAT	59.2625	2647	6574	6600	26	ATGGTGTAATGTCAAGAATCTCAAGTG	55.18148148	0	48	20	68	24
13422	6519	6550	31	ACCTGGTTAGAAGTATTTGTTCCTGGTGTTAT	59.2625	2648	6575	6601	26	TGGTGTAATGTCAAGAATCTCAAGTGT	55.18148148	0	48	20	68	25
14530	28452	28483	31	ATGGTTTTCAAGCCAGATTCATTATGGTATTC	57.98125	4260	28485	28511	26	GCAAGACTATGCTCAGGTCCTACTTCT	59.73703704	0	52	16	68	2
13284	4167	4198	31	CAAGAAGTAGACTAAAGCATAAAGATAGAGAA	56.7	2409	4213	4239	26	CCAGCAGCAACGAGCAAAAGGTGTGAG	62.77407407	0	56	13	69	15
13284	4167	4198	31	CAAGAAGTAGACTAAAGCATAAAGATAGAGAA	56.7	2410	4214	4240	26	CAGCAGCAACGAGCAAAAGGTGTGAGT	61.25555556	0	56	13	69	16
13427	6578	6609	31	TGTAATGTCAAGAATCTCAAGTGTCTGTGGAT	59.2625	2665	6623	6649	26	AGTAGTGTCAGCAATGTCTCTGCCAAA	58.21851852	0	46	23	69	14
14012	19860	19891	31	GCTGAGGTGATAGAGGTTTGTGGTGGTTGGTA	64.3875	3567	19911	19937	26	TTACTGAAGTCATTGAGAGCCTTTGCG	58.21851852	0	31	38	69	20
13283	4166	4197	31	GCAAGAAGTAGACTAAAGCATAAAGATAGAGA	57.98125	2416	4220	4246	26	CAACGAGCAAAAGGTGTGAGTAAACTG	58.21851852	0	51	19	70	23
13283	4166	4197	31	GCAAGAAGTAGACTAAAGCATAAAGATAGAGA	57.98125	2417	4221	4247	26	AACGAGCAAAAGGTGTGAGTAAACTGT	56.7	0	51	19	70	24
13283	4166	4197	31	GCAAGAAGTAGACTAAAGCATAAAGATAGAGA	57.98125	2418	4222	4248	26	ACGAGCAAAAGGTGTGAGTAAACTGTT	56.7	0	51	19	70	25
13285	4168	4199	31	AAGAAGTAGACTAAAGCATAAAGATAGAGAAA	55.41875	2408	4212	4238	26	GCCAGCAGCAACGAGCAAAAGGTGTGA	62.77407407	0	67	3	70	13
14012	19860	19891	31	GCTGAGGTGATAGAGGTTTGTGGTGGTTGGTA	64.3875	3566	19910	19936	26	GTTACTGAAGTCATTGAGAGCCTTTGC	58.21851852	0	31	39	70	19
14013	19861	19892	31	CTGAGGTGATAGAGGTTTGTGGTGGTTGGTAA	63.10625	3567	19911	19937	26	TTACTGAAGTCATTGAGAGCCTTTGCG	58.21851852	0	32	38	70	19
13284	4167	4198	31	CAAGAAGTAGACTAAAGCATAAAGATAGAGAA	56.7	2413	4217	4243	26	CAGCAACGAGCAAAAGGTGTGAGTAAA	58.21851852	0	56	15	71	19
13284	4167	4198	31	CAAGAAGTAGACTAAAGCATAAAGATAGAGAA	56.7	2414	4218	4244	26	AGCAACGAGCAAAAGGTGTGAGTAAAC	58.21851852	0	56	15	71	20
14012	19860	19891	31	GCTGAGGTGATAGAGGTTTGTGGTGGTTGGTA	64.3875	3565	19909	19935	26	AGTTACTGAAGTCATTGAGAGCCTTTG	56.7	0	31	40	71	18
14013	19861	19892	31	CTGAGGTGATAGAGGTTTGTGGTGGTTGGTAA	63.10625	3566	19910	19936	26	GTTACTGAAGTCATTGAGAGCCTTTGC	58.21851852	0	32	39	71	18
13284	4167	4198	31	CAAGAAGTAGACTAAAGCATAAAGATAGAGAA	56.7	2415	4219	4245	26	GCAACGAGCAAAAGGTGTGAGTAAACT	58.21851852	0	56	16	72	21
13427	6578	6609	31	TGTAATGTCAAGAATCTCAAGTGTCTGTGGAT	59.2625	2666	6624	6650	26	GTAGTGTCAGCAATGTCTCTGCCAAAT	58.21851852	0	46	26	72	15
14012	19860	19891	31	GCTGAGGTGATAGAGGTTTGTGGTGGTTGGTA	64.3875	3564	19908	19934	26	GAGTTACTGAAGTCATTGAGAGCCTTT	56.7	0	31	41	72	17
14014	19862	19893	31	TGAGGTGATAGAGGTTTGTGGTGGTTGGTAAA	61.825	3567	19911	19937	26	TTACTGAAGTCATTGAGAGCCTTTGCG	58.21851852	0	35	38	73	18
14225	23998	24029	31	TAACTGGTTTTATGGTTGTTGTGTAACTGTTT	56.7	3826	24051	24077	26	ATAGGACCTTTGTATTCTGAGGACTTT	55.18148148	0	54	20	74	22
13284	4167	4198	31	CAAGAAGTAGACTAAAGCATAAAGATAGAGAA	56.7	2416	4220	4246	26	CAACGAGCAAAAGGTGTGAGTAAACTG	58.21851852	0	56	19	75	22
13284	4167	4198	31	CAAGAAGTAGACTAAAGCATAAAGATAGAGAA	56.7	2417	4221	4247	26	AACGAGCAAAAGGTGTGAGTAAACTGT	56.7	0	56	19	75	23
13284	4167	4198	31	CAAGAAGTAGACTAAAGCATAAAGATAGAGAA	56.7	2418	4222	4248	26	ACGAGCAAAAGGTGTGAGTAAACTGTT	56.7	0	56	19	75	24
14012	19860	19891	31	GCTGAGGTGATAGAGGTTTGTGGTGGTTGGTA	64.3875	3562	19906	19932	26	CTGAGTTACTGAAGTCATTGAGAGCCT	58.21851852	0	31	44	75	15
14223	23996	24027	31	AGTAACTGGTTTTATGGTTGTTGTGTAACTGT	57.98125	3826	24051	24077	26	ATAGGACCTTTGTATTCTGAGGACTTT	55.18148148	0	55	20	75	24
13284	4167	4198	31	CAAGAAGTAGACTAAAGCATAAAGATAGAGAA	56.7	2419	4223	4249	26	CGAGCAAAAGGTGTGAGTAAACTGTTA	56.7	0	56	20	76	25
14224	23997	24028	31	GTAACTGGTTTTATGGTTGTTGTGTAACTGTT	57.98125	3827	24052	24078	26	TAGGACCTTTGTATTCTGAGGACTTTG	56.7	0	54	22	76	24
14225	23998	24029	31	TAACTGGTTTTATGGTTGTTGTGTAACTGTTT	56.7	3827	24052	24078	26	TAGGACCTTTGTATTCTGAGGACTTTG	56.7	0	54	22	76	23
14225	23998	24029	31	TAACTGGTTTTATGGTTGTTGTGTAACTGTTT	56.7	3829	24054	24080	26	GGACCTTTGTATTCTGAGGACTTTGTA	56.7	0	54	24	78	25
14226	23999	24030	31	AACTGGTTTTATGGTTGTTGTGTAACTGTTTT	56.7	3826	24051	24077	26	ATAGGACCTTTGTATTCTGAGGACTTT	55.18148148	0	58	20	78	21
13285	4168	4199	31	AAGAAGTAGACTAAAGCATAAAGATAGAGAAA	55.41875	2411	4215	4241	26	AGCAGCAACGAGCAAAAGGTGTGAGTA	59.73703704	0	67	12	79	16
13285	4168	4199	31	AAGAAGTAGACTAAAGCATAAAGATAGAGAAA	55.41875	2412	4216	4242	26	GCAGCAACGAGCAAAAGGTGTGAGTAA	59.73703704	0	67	12	79	17
14225	23998	24029	31	TAACTGGTTTTATGGTTGTTGTGTAACTGTTT	56.7	3828	24053	24079	26	AGGACCTTTGTATTCTGAGGACTTTGT	56.7	0	54	25	79	24
13285	4168	4199	31	AAGAAGTAGACTAAAGCATAAAGATAGAGAAA	55.41875	2409	4213	4239	26	CCAGCAGCAACGAGCAAAAGGTGTGAG	62.77407407	0	67	13	80	14
13285	4168	4199	31	AAGAAGTAGACTAAAGCATAAAGATAGAGAAA	55.41875	2410	4214	4240	26	CAGCAGCAACGAGCAAAAGGTGTGAGT	61.25555556	0	67	13	80	15
14226	23999	24030	31	AACTGGTTTTATGGTTGTTGTGTAACTGTTTT	56.7	3827	24052	24078	26	TAGGACCTTTGTATTCTGAGGACTTTG	56.7	0	58	22	80	22
13285	4168	4199	31	AAGAAGTAGACTAAAGCATAAAGATAGAGAAA	55.41875	2413	4217	4243	26	CAGCAACGAGCAAAAGGTGTGAGTAAA	58.21851852	0	67	15	82	18
13285	4168	4199	31	AAGAAGTAGACTAAAGCATAAAGATAGAGAAA	55.41875	2414	4218	4244	26	AGCAACGAGCAAAAGGTGTGAGTAAAC	58.21851852	0	67	15	82	19
14226	23999	24030	31	AACTGGTTTTATGGTTGTTGTGTAACTGTTTT	56.7	3829	24054	24080	26	GGACCTTTGTATTCTGAGGACTTTGTA	56.7	0	58	24	82	24
13285	4168	4199	31	AAGAAGTAGACTAAAGCATAAAGATAGAGAAA	55.41875	2415	4219	4245	26	GCAACGAGCAAAAGGTGTGAGTAAACT	58.21851852	0	67	16	83	20
14226	23999	24030	31	AACTGGTTTTATGGTTGTTGTGTAACTGTTTT	56.7	3828	24053	24079	26	AGGACCTTTGTATTCTGAGGACTTTGT	56.7	0	58	25	83	23
13285	4168	4199	31	AAGAAGTAGACTAAAGCATAAAGATAGAGAAA	55.41875	2416	4220	4246	26	CAACGAGCAAAAGGTGTGAGTAAACTG	58.21851852	0	67	19	86	21
13285	4168	4199	31	AAGAAGTAGACTAAAGCATAAAGATAGAGAAA	55.41875	2417	4221	4247	26	AACGAGCAAAAGGTGTGAGTAAACTGT	56.7	0	67	19	86	22
13285	4168	4199	31	AAGAAGTAGACTAAAGCATAAAGATAGAGAAA	55.41875	2418	4222	4248	26	ACGAGCAAAAGGTGTGAGTAAACTGTT	56.7	0	67	19	86	23
14227	24000	24031	31	ACTGGTTTTATGGTTGTTGTGTAACTGTTTTC	57.98125	3827	24052	24078	26	TAGGACCTTTGTATTCTGAGGACTTTG	56.7	0	64	22	86	21
13285	4168	4199	31	AAGAAGTAGACTAAAGCATAAAGATAGAGAAA	55.41875	2419	4223	4249	26	CGAGCAAAAGGTGTGAGTAAACTGTTA	56.7	0	67	20	87	24
14226	23999	24030	31	AACTGGTTTTATGGTTGTTGTGTAACTGTTTT	56.7	3830	24055	24081	26	GACCTTTGTATTCTGAGGACTTTGTAA	55.18148148	0	58	29	87	25
14227	24000	24031	31	ACTGGTTTTATGGTTGTTGTGTAACTGTTTTC	57.98125	3829	24054	24080	26	GGACCTTTGTATTCTGAGGACTTTGTA	56.7	0	64	24	88	23
14229	24002	24033	31	TGGTTTTATGGTTGTTGTGTAACTGTTTTCTT	56.7	3826	24051	24077	26	ATAGGACCTTTGTATTCTGAGGACTTT	55.18148148	0	68	20	88	18
14229	24002	24033	31	TGGTTTTATGGTTGTTGTGTAACTGTTTTCTT	56.7	3827	24052	24078	26	TAGGACCTTTGTATTCTGAGGACTTTG	56.7	0	68	22	90	19
14228	24001	24032	31	CTGGTTTTATGGTTGTTGTGTAACTGTTTTCT	57.98125	3826	24051	24077	26	ATAGGACCTTTGTATTCTGAGGACTTT	55.18148148	0	72	20	92	19
14229	24002	24033	31	TGGTTTTATGGTTGTTGTGTAACTGTTTTCTT	56.7	3829	24054	24080	26	GGACCTTTGTATTCTGAGGACTTTGTA	56.7	0	68	24	92	21
14227	24000	24031	31	ACTGGTTTTATGGTTGTTGTGTAACTGTTTTC	57.98125	3830	24055	24081	26	GACCTTTGTATTCTGAGGACTTTGTAA	55.18148148	0	64	29	93	24
14229	24002	24033	31	TGGTTTTATGGTTGTTGTGTAACTGTTTTCTT	56.7	3828	24053	24079	26	AGGACCTTTGTATTCTGAGGACTTTGT	56.7	0	68	25	93	20
14228	24001	24032	31	CTGGTTTTATGGTTGTTGTGTAACTGTTTTCT	57.98125	3827	24052	24078	26	TAGGACCTTTGTATTCTGAGGACTTTG	56.7	0	72	22	94	20
14344	26676	26707	31	ACAGTTTGTTGACTATCATCATCTAACCAATC	57.98125	3983	26728	26754	26	GTTGAAGAGCAGCAGAAGTGGCACCAA	61.25555556	0	33	61	94	21
14227	24000	24031	31	ACTGGTTTTATGGTTGTTGTGTAACTGTTTTC	57.98125	3831	24056	24082	26	ACCTTTGTATTCTGAGGACTTTGTAAG	55.18148148	0	64	32	96	25
14228	24001	24032	31	CTGGTTTTATGGTTGTTGTGTAACTGTTTTCT	57.98125	3829	24054	24080	26	GGACCTTTGTATTCTGAGGACTTTGTA	56.7	0	72	24	96	22
14228	24001	24032	31	CTGGTTTTATGGTTGTTGTGTAACTGTTTTCT	57.98125	3828	24053	24079	26	AGGACCTTTGTATTCTGAGGACTTTGT	56.7	0	72	25	97	21
14229	24002	24033	31	TGGTTTTATGGTTGTTGTGTAACTGTTTTCTT	56.7	3830	24055	24081	26	GACCTTTGTATTCTGAGGACTTTGTAA	55.18148148	0	68	29	97	22
14232	24005	24036	31	TTTTATGGTTGTTGTGTAACTGTTTTCTTTGT	55.41875	3826	24051	24077	26	ATAGGACCTTTGTATTCTGAGGACTTT	55.18148148	0	78	20	98	15
14230	24003	24034	31	GGTTTTATGGTTGTTGTGTAACTGTTTTCTTT	56.7	3826	24051	24077	26	ATAGGACCTTTGTATTCTGAGGACTTT	55.18148148	0	79	20	99	17
14231	24004	24035	31	GTTTTATGGTTGTTGTGTAACTGTTTTCTTTG	56.7	3826	24051	24077	26	ATAGGACCTTTGTATTCTGAGGACTTT	55.18148148	0	79	20	99	16
14228	24001	24032	31	CTGGTTTTATGGTTGTTGTGTAACTGTTTTCT	57.98125	3830	24055	24081	26	GACCTTTGTATTCTGAGGACTTTGTAA	55.18148148	0	72	29	101	23
14230	24003	24034	31	GGTTTTATGGTTGTTGTGTAACTGTTTTCTTT	56.7	3827	24052	24078	26	TAGGACCTTTGTATTCTGAGGACTTTG	56.7	0	79	22	101	18
14231	24004	24035	31	GTTTTATGGTTGTTGTGTAACTGTTTTCTTTG	56.7	3827	24052	24078	26	TAGGACCTTTGTATTCTGAGGACTTTG	56.7	0	79	22	101	17
14232	24005	24036	31	TTTTATGGTTGTTGTGTAACTGTTTTCTTTGT	55.41875	3829	24054	24080	26	GGACCTTTGTATTCTGAGGACTTTGTA	56.7	0	78	24	102	18
14230	24003	24034	31	GGTTTTATGGTTGTTGTGTAACTGTTTTCTTT	56.7	3829	24054	24080	26	GGACCTTTGTATTCTGAGGACTTTGTA	56.7	0	79	24	103	20
14231	24004	24035	31	GTTTTATGGTTGTTGTGTAACTGTTTTCTTTG	56.7	3829	24054	24080	26	GGACCTTTGTATTCTGAGGACTTTGTA	56.7	0	79	24	103	19
14232	24005	24036	31	TTTTATGGTTGTTGTGTAACTGTTTTCTTTGT	55.41875	3828	24053	24079	26	AGGACCTTTGTATTCTGAGGACTTTGT	56.7	0	78	25	103	17
14228	24001	24032	31	CTGGTTTTATGGTTGTTGTGTAACTGTTTTCT	57.98125	3831	24056	24082	26	ACCTTTGTATTCTGAGGACTTTGTAAG	55.18148148	0	72	32	104	24
14230	24003	24034	31	GGTTTTATGGTTGTTGTGTAACTGTTTTCTTT	56.7	3828	24053	24079	26	AGGACCTTTGTATTCTGAGGACTTTGT	56.7	0	79	25	104	19
14231	24004	24035	31	GTTTTATGGTTGTTGTGTAACTGTTTTCTTTG	56.7	3828	24053	24079	26	AGGACCTTTGTATTCTGAGGACTTTGT	56.7	0	79	25	104	18
14233	24006	24037	31	TTTATGGTTGTTGTGTAACTGTTTTCTTTGTA	55.41875	3827	24052	24078	26	TAGGACCTTTGTATTCTGAGGACTTTG	56.7	0	82	22	104	15
14233	24006	24037	31	TTTATGGTTGTTGTGTAACTGTTTTCTTTGTA	55.41875	3829	24054	24080	26	GGACCTTTGTATTCTGAGGACTTTGTA	56.7	0	82	24	106	17
13851	17508	17539	31	GCATCATTATCCAACTTTCTAAGCATAGTGAA	57.98125	3331	17560	17586	26	TAGTAACTTTTGCCCTCTTGTCCTCAG	58.21851852	0	63	44	107	21
14232	24005	24036	31	TTTTATGGTTGTTGTGTAACTGTTTTCTTTGT	55.41875	3830	24055	24081	26	GACCTTTGTATTCTGAGGACTTTGTAA	55.18148148	0	78	29	107	19
14233	24006	24037	31	TTTATGGTTGTTGTGTAACTGTTTTCTTTGTA	55.41875	3828	24053	24079	26	AGGACCTTTGTATTCTGAGGACTTTGT	56.7	0	82	25	107	16
14234	24007	24038	31	TTATGGTTGTTGTGTAACTGTTTTCTTTGTAG	56.7	3826	24051	24077	26	ATAGGACCTTTGTATTCTGAGGACTTT	55.18148148	0	87	20	107	13
14230	24003	24034	31	GGTTTTATGGTTGTTGTGTAACTGTTTTCTTT	56.7	3830	24055	24081	26	GACCTTTGTATTCTGAGGACTTTGTAA	55.18148148	0	79	29	108	21
14231	24004	24035	31	GTTTTATGGTTGTTGTGTAACTGTTTTCTTTG	56.7	3830	24055	24081	26	GACCTTTGTATTCTGAGGACTTTGTAA	55.18148148	0	79	29	108	20
14234	24007	24038	31	TTATGGTTGTTGTGTAACTGTTTTCTTTGTAG	56.7	3827	24052	24078	26	TAGGACCTTTGTATTCTGAGGACTTTG	56.7	0	87	22	109	14
13286	4169	4200	31	AGAAGTAGACTAAAGCATAAAGATAGAGAAAA	55.41875	2408	4212	4238	26	GCCAGCAGCAACGAGCAAAAGGTGTGA	62.77407407	0	107	3	110	12
14232	24005	24036	31	TTTTATGGTTGTTGTGTAACTGTTTTCTTTGT	55.41875	3831	24056	24082	26	ACCTTTGTATTCTGAGGACTTTGTAAG	55.18148148	0	78	32	110	20
14231	24004	24035	31	GTTTTATGGTTGTTGTGTAACTGTTTTCTTTG	56.7	3831	24056	24082	26	ACCTTTGTATTCTGAGGACTTTGTAAG	55.18148148	0	79	32	111	21
14233	24006	24037	31	TTTATGGTTGTTGTGTAACTGTTTTCTTTGTA	55.41875	3830	24055	24081	26	GACCTTTGTATTCTGAGGACTTTGTAA	55.18148148	0	82	29	111	18
14234	24007	24038	31	TTATGGTTGTTGTGTAACTGTTTTCTTTGTAG	56.7	3829	24054	24080	26	GGACCTTTGTATTCTGAGGACTTTGTA	56.7	0	87	24	111	16
14234	24007	24038	31	TTATGGTTGTTGTGTAACTGTTTTCTTTGTAG	56.7	3828	24053	24079	26	AGGACCTTTGTATTCTGAGGACTTTGT	56.7	0	87	25	112	15
13615	10222	10253	31	TCACCCTGTTGTCCATCAAAGTGTCCCTTATT	61.825	2917	10268	10294	26	CCACATTTTCTAAACTCTGAAGTCTTG	55.18148148	0	23	93	116	15
14234	24007	24038	31	TTATGGTTGTTGTGTAACTGTTTTCTTTGTAG	56.7	3830	24055	24081	26	GACCTTTGTATTCTGAGGACTTTGTAA	55.18148148	0	87	29	116	17
13616	10223	10254	31	CACCCTGTTGTCCATCAAAGTGTCCCTTATTT	61.825	2917	10268	10294	26	CCACATTTTCTAAACTCTGAAGTCTTG	55.18148148	0	24	93	117	14
13286	4169	4200	31	AGAAGTAGACTAAAGCATAAAGATAGAGAAAA	55.41875	2411	4215	4241	26	AGCAGCAACGAGCAAAAGGTGTGAGTA	59.73703704	0	107	12	119	15
13286	4169	4200	31	AGAAGTAGACTAAAGCATAAAGATAGAGAAAA	55.41875	2412	4216	4242	26	GCAGCAACGAGCAAAAGGTGTGAGTAA	59.73703704	0	107	12	119	16
14234	24007	24038	31	TTATGGTTGTTGTGTAACTGTTTTCTTTGTAG	56.7	3831	24056	24082	26	ACCTTTGTATTCTGAGGACTTTGTAAG	55.18148148	0	87	32	119	18
13286	4169	4200	31	AGAAGTAGACTAAAGCATAAAGATAGAGAAAA	55.41875	2409	4213	4239	26	CCAGCAGCAACGAGCAAAAGGTGTGAG	62.77407407	0	107	13	120	13
13286	4169	4200	31	AGAAGTAGACTAAAGCATAAAGATAGAGAAAA	55.41875	2410	4214	4240	26	CAGCAGCAACGAGCAAAAGGTGTGAGT	61.25555556	0	107	13	120	14
13615	10222	10253	31	TCACCCTGTTGTCCATCAAAGTGTCCCTTATT	61.825	2916	10267	10293	26	GCCACATTTTCTAAACTCTGAAGTCTT	55.18148148	0	23	97	120	14
13287	4170	4201	31	GAAGTAGACTAAAGCATAAAGATAGAGAAAAG	56.7	2408	4212	4238	26	GCCAGCAGCAACGAGCAAAAGGTGTGA	62.77407407	0	118	3	121	11
13286	4169	4200	31	AGAAGTAGACTAAAGCATAAAGATAGAGAAAA	55.41875	2413	4217	4243	26	CAGCAACGAGCAAAAGGTGTGAGTAAA	58.21851852	0	107	15	122	17
13286	4169	4200	31	AGAAGTAGACTAAAGCATAAAGATAGAGAAAA	55.41875	2414	4218	4244	26	AGCAACGAGCAAAAGGTGTGAGTAAAC	58.21851852	0	107	15	122	18
13286	4169	4200	31	AGAAGTAGACTAAAGCATAAAGATAGAGAAAA	55.41875	2415	4219	4245	26	GCAACGAGCAAAAGGTGTGAGTAAACT	58.21851852	0	107	16	123	19
13615	10222	10253	31	TCACCCTGTTGTCCATCAAAGTGTCCCTTATT	61.825	2914	10265	10291	26	AAGCCACATTTTCTAAACTCTGAAGTC	55.18148148	0	23	102	125	12
13286	4169	4200	31	AGAAGTAGACTAAAGCATAAAGATAGAGAAAA	55.41875	2416	4220	4246	26	CAACGAGCAAAAGGTGTGAGTAAACTG	58.21851852	0	107	19	126	20
13286	4169	4200	31	AGAAGTAGACTAAAGCATAAAGATAGAGAAAA	55.41875	2417	4221	4247	26	AACGAGCAAAAGGTGTGAGTAAACTGT	56.7	0	107	19	126	21
13286	4169	4200	31	AGAAGTAGACTAAAGCATAAAGATAGAGAAAA	55.41875	2418	4222	4248	26	ACGAGCAAAAGGTGTGAGTAAACTGTT	56.7	0	107	19	126	22
13286	4169	4200	31	AGAAGTAGACTAAAGCATAAAGATAGAGAAAA	55.41875	2419	4223	4249	26	CGAGCAAAAGGTGTGAGTAAACTGTTA	56.7	0	107	20	127	23
13287	4170	4201	31	GAAGTAGACTAAAGCATAAAGATAGAGAAAAG	56.7	2411	4215	4241	26	AGCAGCAACGAGCAAAAGGTGTGAGTA	59.73703704	0	118	12	130	14
13287	4170	4201	31	GAAGTAGACTAAAGCATAAAGATAGAGAAAAG	56.7	2412	4216	4242	26	GCAGCAACGAGCAAAAGGTGTGAGTAA	59.73703704	0	118	12	130	15
14235	24008	24039	31	TATGGTTGTTGTGTAACTGTTTTCTTTGTAGA	56.7	3827	24052	24078	26	TAGGACCTTTGTATTCTGAGGACTTTG	56.7	0	108	22	130	13
12951	489	520	31	GCTTGAGTTTCATCAGCCTTCTTCTTTTTGTC	60.54375	1934	534	560	26	GTTGGTGGGAATGTTTTGTATGCGTCA	58.21851852	0	93	38	131	14
13287	4170	4201	31	GAAGTAGACTAAAGCATAAAGATAGAGAAAAG	56.7	2409	4213	4239	26	CCAGCAGCAACGAGCAAAAGGTGTGAG	62.77407407	0	118	13	131	12
13287	4170	4201	31	GAAGTAGACTAAAGCATAAAGATAGAGAAAAG	56.7	2410	4214	4240	26	CAGCAGCAACGAGCAAAAGGTGTGAGT	61.25555556	0	118	13	131	13
14235	24008	24039	31	TATGGTTGTTGTGTAACTGTTTTCTTTGTAGA	56.7	3829	24054	24080	26	GGACCTTTGTATTCTGAGGACTTTGTA	56.7	0	108	24	132	15
13287	4170	4201	31	GAAGTAGACTAAAGCATAAAGATAGAGAAAAG	56.7	2413	4217	4243	26	CAGCAACGAGCAAAAGGTGTGAGTAAA	58.21851852	0	118	15	133	16
13287	4170	4201	31	GAAGTAGACTAAAGCATAAAGATAGAGAAAAG	56.7	2414	4218	4244	26	AGCAACGAGCAAAAGGTGTGAGTAAAC	58.21851852	0	118	15	133	17
13287	4170	4201	31	GAAGTAGACTAAAGCATAAAGATAGAGAAAAG	56.7	2415	4219	4245	26	GCAACGAGCAAAAGGTGTGAGTAAACT	58.21851852	0	118	16	134	18
12952	490	521	31	CTTGAGTTTCATCAGCCTTCTTCTTTTTGTCC	60.54375	1934	534	560	26	GTTGGTGGGAATGTTTTGTATGCGTCA	58.21851852	0	99	38	137	13
13287	4170	4201	31	GAAGTAGACTAAAGCATAAAGATAGAGAAAAG	56.7	2416	4220	4246	26	CAACGAGCAAAAGGTGTGAGTAAACTG	58.21851852	0	118	19	137	19
13287	4170	4201	31	GAAGTAGACTAAAGCATAAAGATAGAGAAAAG	56.7	2417	4221	4247	26	AACGAGCAAAAGGTGTGAGTAAACTGT	56.7	0	118	19	137	20
13287	4170	4201	31	GAAGTAGACTAAAGCATAAAGATAGAGAAAAG	56.7	2418	4222	4248	26	ACGAGCAAAAGGTGTGAGTAAACTGTT	56.7	0	118	19	137	21
14235	24008	24039	31	TATGGTTGTTGTGTAACTGTTTTCTTTGTAGA	56.7	3830	24055	24081	26	GACCTTTGTATTCTGAGGACTTTGTAA	55.18148148	0	108	29	137	16
13287	4170	4201	31	GAAGTAGACTAAAGCATAAAGATAGAGAAAAG	56.7	2419	4223	4249	26	CGAGCAAAAGGTGTGAGTAAACTGTTA	56.7	0	118	20	138	22
13125	2050	2081	31	TTCAAGTGAGAACCAAAAGATAATAAGCATAA	55.41875	2174	2096	2122	26	AGCAGAAAGGCTAAAAAGCACAAATAG	55.18148148	0	79	68	147	15
13288	4171	4202	31	AAGTAGACTAAAGCATAAAGATAGAGAAAAGG	56.7	2408	4212	4238	26	GCCAGCAGCAACGAGCAAAAGGTGTGA	62.77407407	0	145	3	148	10
12954	492	523	31	TGAGTTTCATCAGCCTTCTTCTTTTTGTCCTT	59.2625	1937	537	563	26	GGTGGGAATGTTTTGTATGCGTCAATA	56.7	0	128	21	149	14
12953	491	522	31	TTGAGTTTCATCAGCCTTCTTCTTTTTGTCCT	59.2625	1934	534	560	26	GTTGGTGGGAATGTTTTGTATGCGTCA	58.21851852	0	115	38	153	12
12954	492	523	31	TGAGTTTCATCAGCCTTCTTCTTTTTGTCCTT	59.2625	1936	536	562	26	TGGTGGGAATGTTTTGTATGCGTCAAT	56.7	0	128	29	157	13
13288	4171	4202	31	AAGTAGACTAAAGCATAAAGATAGAGAAAAGG	56.7	2411	4215	4241	26	AGCAGCAACGAGCAAAAGGTGTGAGTA	59.73703704	0	145	12	157	13
13288	4171	4202	31	AAGTAGACTAAAGCATAAAGATAGAGAAAAGG	56.7	2412	4216	4242	26	GCAGCAACGAGCAAAAGGTGTGAGTAA	59.73703704	0	145	12	157	14
13289	4172	4203	31	AGTAGACTAAAGCATAAAGATAGAGAAAAGGG	57.98125	2408	4212	4238	26	GCCAGCAGCAACGAGCAAAAGGTGTGA	62.77407407	0	154	3	157	9
13288	4171	4202	31	AAGTAGACTAAAGCATAAAGATAGAGAAAAGG	56.7	2409	4213	4239	26	CCAGCAGCAACGAGCAAAAGGTGTGAG	62.77407407	0	145	13	158	11
13288	4171	4202	31	AAGTAGACTAAAGCATAAAGATAGAGAAAAGG	56.7	2410	4214	4240	26	CAGCAGCAACGAGCAAAAGGTGTGAGT	61.25555556	0	145	13	158	12
13288	4171	4202	31	AAGTAGACTAAAGCATAAAGATAGAGAAAAGG	56.7	2413	4217	4243	26	CAGCAACGAGCAAAAGGTGTGAGTAAA	58.21851852	0	145	15	160	15
13288	4171	4202	31	AAGTAGACTAAAGCATAAAGATAGAGAAAAGG	56.7	2414	4218	4244	26	AGCAACGAGCAAAAGGTGTGAGTAAAC	58.21851852	0	145	15	160	16
13288	4171	4202	31	AAGTAGACTAAAGCATAAAGATAGAGAAAAGG	56.7	2415	4219	4245	26	GCAACGAGCAAAAGGTGTGAGTAAACT	58.21851852	0	145	16	161	17
13293	4182	4213	31	AGCATAAAGATAGAGAAAAGGGGCTTCAAGGC	61.825	2411	4215	4241	26	AGCAGCAACGAGCAAAAGGTGTGAGTA	59.73703704	0	150	12	162	2
13293	4182	4213	31	AGCATAAAGATAGAGAAAAGGGGCTTCAAGGC	61.825	2412	4216	4242	26	GCAGCAACGAGCAAAAGGTGTGAGTAA	59.73703704	0	150	12	162	3
12954	492	523	31	TGAGTTTCATCAGCCTTCTTCTTTTTGTCCTT	59.2625	1935	535	561	26	TTGGTGGGAATGTTTTGTATGCGTCAA	56.7	0	128	35	163	12
13293	4182	4213	31	AGCATAAAGATAGAGAAAAGGGGCTTCAAGGC	61.825	2410	4214	4240	26	CAGCAGCAACGAGCAAAAGGTGTGAGT	61.25555556	0	150	13	163	1
13288	4171	4202	31	AAGTAGACTAAAGCATAAAGATAGAGAAAAGG	56.7	2416	4220	4246	26	CAACGAGCAAAAGGTGTGAGTAAACTG	58.21851852	0	145	19	164	18
13288	4171	4202	31	AAGTAGACTAAAGCATAAAGATAGAGAAAAGG	56.7	2417	4221	4247	26	AACGAGCAAAAGGTGTGAGTAAACTGT	56.7	0	145	19	164	19
13288	4171	4202	31	AAGTAGACTAAAGCATAAAGATAGAGAAAAGG	56.7	2418	4222	4248	26	ACGAGCAAAAGGTGTGAGTAAACTGTT	56.7	0	145	19	164	20
13288	4171	4202	31	AAGTAGACTAAAGCATAAAGATAGAGAAAAGG	56.7	2419	4223	4249	26	CGAGCAAAAGGTGTGAGTAAACTGTTA	56.7	0	145	20	165	21
13293	4182	4213	31	AGCATAAAGATAGAGAAAAGGGGCTTCAAGGC	61.825	2413	4217	4243	26	CAGCAACGAGCAAAAGGTGTGAGTAAA	58.21851852	0	150	15	165	4
13293	4182	4213	31	AGCATAAAGATAGAGAAAAGGGGCTTCAAGGC	61.825	2414	4218	4244	26	AGCAACGAGCAAAAGGTGTGAGTAAAC	58.21851852	0	150	15	165	5
12954	492	523	31	TGAGTTTCATCAGCCTTCTTCTTTTTGTCCTT	59.2625	1934	534	560	26	GTTGGTGGGAATGTTTTGTATGCGTCA	58.21851852	0	128	38	166	11
13289	4172	4203	31	AGTAGACTAAAGCATAAAGATAGAGAAAAGGG	57.98125	2411	4215	4241	26	AGCAGCAACGAGCAAAAGGTGTGAGTA	59.73703704	0	154	12	166	12
13289	4172	4203	31	AGTAGACTAAAGCATAAAGATAGAGAAAAGGG	57.98125	2412	4216	4242	26	GCAGCAACGAGCAAAAGGTGTGAGTAA	59.73703704	0	154	12	166	13
13293	4182	4213	31	AGCATAAAGATAGAGAAAAGGGGCTTCAAGGC	61.825	2415	4219	4245	26	GCAACGAGCAAAAGGTGTGAGTAAACT	58.21851852	0	150	16	166	6
13289	4172	4203	31	AGTAGACTAAAGCATAAAGATAGAGAAAAGGG	57.98125	2409	4213	4239	26	CCAGCAGCAACGAGCAAAAGGTGTGAG	62.77407407	0	154	13	167	10
13289	4172	4203	31	AGTAGACTAAAGCATAAAGATAGAGAAAAGGG	57.98125	2410	4214	4240	26	CAGCAGCAACGAGCAAAAGGTGTGAGT	61.25555556	0	154	13	167	11
13289	4172	4203	31	AGTAGACTAAAGCATAAAGATAGAGAAAAGGG	57.98125	2413	4217	4243	26	CAGCAACGAGCAAAAGGTGTGAGTAAA	58.21851852	0	154	15	169	14
13289	4172	4203	31	AGTAGACTAAAGCATAAAGATAGAGAAAAGGG	57.98125	2414	4218	4244	26	AGCAACGAGCAAAAGGTGTGAGTAAAC	58.21851852	0	154	15	169	15
13290	4173	4204	31	GTAGACTAAAGCATAAAGATAGAGAAAAGGGG	59.2625	2408	4212	4238	26	GCCAGCAGCAACGAGCAAAAGGTGTGA	62.77407407	0	166	3	169	8
13293	4182	4213	31	AGCATAAAGATAGAGAAAAGGGGCTTCAAGGC	61.825	2416	4220	4246	26	CAACGAGCAAAAGGTGTGAGTAAACTG	58.21851852	0	150	19	169	7
13293	4182	4213	31	AGCATAAAGATAGAGAAAAGGGGCTTCAAGGC	61.825	2417	4221	4247	26	AACGAGCAAAAGGTGTGAGTAAACTGT	56.7	0	150	19	169	8
13293	4182	4213	31	AGCATAAAGATAGAGAAAAGGGGCTTCAAGGC	61.825	2418	4222	4248	26	ACGAGCAAAAGGTGTGAGTAAACTGTT	56.7	0	150	19	169	9
13289	4172	4203	31	AGTAGACTAAAGCATAAAGATAGAGAAAAGGG	57.98125	2415	4219	4245	26	GCAACGAGCAAAAGGTGTGAGTAAACT	58.21851852	0	154	16	170	16
13291	4174	4205	31	TAGACTAAAGCATAAAGATAGAGAAAAGGGGC	59.2625	2408	4212	4238	26	GCCAGCAGCAACGAGCAAAAGGTGTGA	62.77407407	0	167	3	170	7
13293	4182	4213	31	AGCATAAAGATAGAGAAAAGGGGCTTCAAGGC	61.825	2419	4223	4249	26	CGAGCAAAAGGTGTGAGTAAACTGTTA	56.7	0	150	20	170	10
13289	4172	4203	31	AGTAGACTAAAGCATAAAGATAGAGAAAAGGG	57.98125	2416	4220	4246	26	CAACGAGCAAAAGGTGTGAGTAAACTG	58.21851852	0	154	19	173	17
13289	4172	4203	31	AGTAGACTAAAGCATAAAGATAGAGAAAAGGG	57.98125	2417	4221	4247	26	AACGAGCAAAAGGTGTGAGTAAACTGT	56.7	0	154	19	173	18
13289	4172	4203	31	AGTAGACTAAAGCATAAAGATAGAGAAAAGGG	57.98125	2418	4222	4248	26	ACGAGCAAAAGGTGTGAGTAAACTGTT	56.7	0	154	19	173	19
13289	4172	4203	31	AGTAGACTAAAGCATAAAGATAGAGAAAAGGG	57.98125	2419	4223	4249	26	CGAGCAAAAGGTGTGAGTAAACTGTTA	56.7	0	154	20	174	20
13125	2050	2081	31	TTCAAGTGAGAACCAAAAGATAATAAGCATAA	55.41875	2175	2097	2123	26	GCAGAAAGGCTAAAAAGCACAAATAGA	55.18148148	0	79	97	176	16
13292	4175	4206	31	AGACTAAAGCATAAAGATAGAGAAAAGGGGCT	59.2625	2411	4215	4241	26	AGCAGCAACGAGCAAAAGGTGTGAGTA	59.73703704	0	165	12	177	9
13292	4175	4206	31	AGACTAAAGCATAAAGATAGAGAAAAGGGGCT	59.2625	2412	4216	4242	26	GCAGCAACGAGCAAAAGGTGTGAGTAA	59.73703704	0	165	12	177	10
13290	4173	4204	31	GTAGACTAAAGCATAAAGATAGAGAAAAGGGG	59.2625	2411	4215	4241	26	AGCAGCAACGAGCAAAAGGTGTGAGTA	59.73703704	0	166	12	178	11
13290	4173	4204	31	GTAGACTAAAGCATAAAGATAGAGAAAAGGGG	59.2625	2412	4216	4242	26	GCAGCAACGAGCAAAAGGTGTGAGTAA	59.73703704	0	166	12	178	12
13290	4173	4204	31	GTAGACTAAAGCATAAAGATAGAGAAAAGGGG	59.2625	2409	4213	4239	26	CCAGCAGCAACGAGCAAAAGGTGTGAG	62.77407407	0	166	13	179	9
13290	4173	4204	31	GTAGACTAAAGCATAAAGATAGAGAAAAGGGG	59.2625	2410	4214	4240	26	CAGCAGCAACGAGCAAAAGGTGTGAGT	61.25555556	0	166	13	179	10
13291	4174	4205	31	TAGACTAAAGCATAAAGATAGAGAAAAGGGGC	59.2625	2411	4215	4241	26	AGCAGCAACGAGCAAAAGGTGTGAGTA	59.73703704	0	167	12	179	10
13291	4174	4205	31	TAGACTAAAGCATAAAGATAGAGAAAAGGGGC	59.2625	2412	4216	4242	26	GCAGCAACGAGCAAAAGGTGTGAGTAA	59.73703704	0	167	12	179	11
13291	4174	4205	31	TAGACTAAAGCATAAAGATAGAGAAAAGGGGC	59.2625	2409	4213	4239	26	CCAGCAGCAACGAGCAAAAGGTGTGAG	62.77407407	0	167	13	180	8
13291	4174	4205	31	TAGACTAAAGCATAAAGATAGAGAAAAGGGGC	59.2625	2410	4214	4240	26	CAGCAGCAACGAGCAAAAGGTGTGAGT	61.25555556	0	167	13	180	9
13292	4175	4206	31	AGACTAAAGCATAAAGATAGAGAAAAGGGGCT	59.2625	2414	4218	4244	26	AGCAACGAGCAAAAGGTGTGAGTAAAC	58.21851852	0	165	15	180	12
13290	4173	4204	31	GTAGACTAAAGCATAAAGATAGAGAAAAGGGG	59.2625	2413	4217	4243	26	CAGCAACGAGCAAAAGGTGTGAGTAAA	58.21851852	0	166	15	181	13
13290	4173	4204	31	GTAGACTAAAGCATAAAGATAGAGAAAAGGGG	59.2625	2414	4218	4244	26	AGCAACGAGCAAAAGGTGTGAGTAAAC	58.21851852	0	166	15	181	14
13292	4175	4206	31	AGACTAAAGCATAAAGATAGAGAAAAGGGGCT	59.2625	2415	4219	4245	26	GCAACGAGCAAAAGGTGTGAGTAAACT	58.21851852	0	165	16	181	13
13290	4173	4204	31	GTAGACTAAAGCATAAAGATAGAGAAAAGGGG	59.2625	2415	4219	4245	26	GCAACGAGCAAAAGGTGTGAGTAAACT	58.21851852	0	166	16	182	15
13291	4174	4205	31	TAGACTAAAGCATAAAGATAGAGAAAAGGGGC	59.2625	2413	4217	4243	26	CAGCAACGAGCAAAAGGTGTGAGTAAA	58.21851852	0	167	15	182	12
13291	4174	4205	31	TAGACTAAAGCATAAAGATAGAGAAAAGGGGC	59.2625	2414	4218	4244	26	AGCAACGAGCAAAAGGTGTGAGTAAAC	58.21851852	0	167	15	182	13
13291	4174	4205	31	TAGACTAAAGCATAAAGATAGAGAAAAGGGGC	59.2625	2415	4219	4245	26	GCAACGAGCAAAAGGTGTGAGTAAACT	58.21851852	0	167	16	183	14
12955	493	524	31	GAGTTTCATCAGCCTTCTTCTTTTTGTCCTTT	59.2625	1937	537	563	26	GGTGGGAATGTTTTGTATGCGTCAATA	56.7	0	163	21	184	13
13292	4175	4206	31	AGACTAAAGCATAAAGATAGAGAAAAGGGGCT	59.2625	2417	4221	4247	26	AACGAGCAAAAGGTGTGAGTAAACTGT	56.7	0	165	19	184	15
13292	4175	4206	31	AGACTAAAGCATAAAGATAGAGAAAAGGGGCT	59.2625	2418	4222	4248	26	ACGAGCAAAAGGTGTGAGTAAACTGTT	56.7	0	165	19	184	16
13290	4173	4204	31	GTAGACTAAAGCATAAAGATAGAGAAAAGGGG	59.2625	2416	4220	4246	26	CAACGAGCAAAAGGTGTGAGTAAACTG	58.21851852	0	166	19	185	16
13290	4173	4204	31	GTAGACTAAAGCATAAAGATAGAGAAAAGGGG	59.2625	2417	4221	4247	26	AACGAGCAAAAGGTGTGAGTAAACTGT	56.7	0	166	19	185	17
13290	4173	4204	31	GTAGACTAAAGCATAAAGATAGAGAAAAGGGG	59.2625	2418	4222	4248	26	ACGAGCAAAAGGTGTGAGTAAACTGTT	56.7	0	166	19	185	18
13292	4175	4206	31	AGACTAAAGCATAAAGATAGAGAAAAGGGGCT	59.2625	2419	4223	4249	26	CGAGCAAAAGGTGTGAGTAAACTGTTA	56.7	0	165	20	185	17
13290	4173	4204	31	GTAGACTAAAGCATAAAGATAGAGAAAAGGGG	59.2625	2419	4223	4249	26	CGAGCAAAAGGTGTGAGTAAACTGTTA	56.7	0	166	20	186	19
13291	4174	4205	31	TAGACTAAAGCATAAAGATAGAGAAAAGGGGC	59.2625	2416	4220	4246	26	CAACGAGCAAAAGGTGTGAGTAAACTG	58.21851852	0	167	19	186	15
13291	4174	4205	31	TAGACTAAAGCATAAAGATAGAGAAAAGGGGC	59.2625	2417	4221	4247	26	AACGAGCAAAAGGTGTGAGTAAACTGT	56.7	0	167	19	186	16
13291	4174	4205	31	TAGACTAAAGCATAAAGATAGAGAAAAGGGGC	59.2625	2418	4222	4248	26	ACGAGCAAAAGGTGTGAGTAAACTGTT	56.7	0	167	19	186	17
13291	4174	4205	31	TAGACTAAAGCATAAAGATAGAGAAAAGGGGC	59.2625	2419	4223	4249	26	CGAGCAAAAGGTGTGAGTAAACTGTTA	56.7	0	167	20	187	18
12955	493	524	31	GAGTTTCATCAGCCTTCTTCTTTTTGTCCTTT	59.2625	1936	536	562	26	TGGTGGGAATGTTTTGTATGCGTCAAT	56.7	0	163	29	192	12
13126	2051	2082	31	TCAAGTGAGAACCAAAAGATAATAAGCATAAT	55.41875	2175	2097	2123	26	GCAGAAAGGCTAAAAAGCACAAATAGA	55.18148148	0	95	97	192	15
12955	493	524	31	GAGTTTCATCAGCCTTCTTCTTTTTGTCCTTT	59.2625	1935	535	561	26	TTGGTGGGAATGTTTTGTATGCGTCAA	56.7	0	163	35	198	11
12955	493	524	31	GAGTTTCATCAGCCTTCTTCTTTTTGTCCTTT	59.2625	1934	534	560	26	GTTGGTGGGAATGTTTTGTATGCGTCA	58.21851852	0	163	38	201	10
12951	489	520	31	GCTTGAGTTTCATCAGCCTTCTTCTTTTTGTC	60.54375	1933	533	559	26	TGTTGGTGGGAATGTTTTGTATGCGTC	58.21851852	0	93	132	225	13
12952	490	521	31	CTTGAGTTTCATCAGCCTTCTTCTTTTTGTCC	60.54375	1933	533	559	26	TGTTGGTGGGAATGTTTTGTATGCGTC	58.21851852	0	99	132	231	12
12933	457	488	31	CAGTTTGCTGTTTCTTCTGTCTCTGCGGTAAG	63.10625	1913	513	539	26	TTTTTGTCCTTTTTAGGCTCTGTTGGT	55.18148148	0	184	49	233	25
12956	494	525	31	AGTTTCATCAGCCTTCTTCTTTTTGTCCTTTT	57.98125	1937	537	563	26	GGTGGGAATGTTTTGTATGCGTCAATA	56.7	0	223	21	244	12
12953	491	522	31	TTGAGTTTCATCAGCCTTCTTCTTTTTGTCCT	59.2625	1933	533	559	26	TGTTGGTGGGAATGTTTTGTATGCGTC	58.21851852	0	115	132	247	11
12956	494	525	31	AGTTTCATCAGCCTTCTTCTTTTTGTCCTTTT	57.98125	1936	536	562	26	TGGTGGGAATGTTTTGTATGCGTCAAT	56.7	0	223	29	252	11
12933	457	488	31	CAGTTTGCTGTTTCTTCTGTCTCTGCGGTAAG	63.10625	1912	512	538	26	CTTTTTGTCCTTTTTAGGCTCTGTTGG	56.7	0	184	69	253	24
12956	494	525	31	AGTTTCATCAGCCTTCTTCTTTTTGTCCTTTT	57.98125	1935	535	561	26	TTGGTGGGAATGTTTTGTATGCGTCAA	56.7	0	223	35	258	10
12954	492	523	31	TGAGTTTCATCAGCCTTCTTCTTTTTGTCCTT	59.2625	1933	533	559	26	TGTTGGTGGGAATGTTTTGTATGCGTC	58.21851852	0	128	132	260	10
12956	494	525	31	AGTTTCATCAGCCTTCTTCTTTTTGTCCTTTT	57.98125	1934	534	560	26	GTTGGTGGGAATGTTTTGTATGCGTCA	58.21851852	0	223	38	261	9
12961	505	536	31	CCTTCTTCTTTTTGTCCTTTTTAGGCTCTGTT	59.2625	1937	537	563	26	GGTGGGAATGTTTTGTATGCGTCAATA	56.7	0	268	21	289	1
12933	457	488	31	CAGTTTGCTGTTTCTTCTGTCTCTGCGGTAAG	63.10625	1911	511	537	26	TCTTTTTGTCCTTTTTAGGCTCTGTTG	55.18148148	0	184	109	293	23
12955	493	524	31	GAGTTTCATCAGCCTTCTTCTTTTTGTCCTTT	59.2625	1933	533	559	26	TGTTGGTGGGAATGTTTTGTATGCGTC	58.21851852	0	163	132	295	9
12957	495	526	31	GTTTCATCAGCCTTCTTCTTTTTGTCCTTTTT	57.98125	1937	537	563	26	GGTGGGAATGTTTTGTATGCGTCAATA	56.7	0	284	21	305	11
12958	496	527	31	TTTCATCAGCCTTCTTCTTTTTGTCCTTTTTA	56.7	1937	537	563	26	GGTGGGAATGTTTTGTATGCGTCAATA	56.7	0	288	21	309	10
12957	495	526	31	GTTTCATCAGCCTTCTTCTTTTTGTCCTTTTT	57.98125	1936	536	562	26	TGGTGGGAATGTTTTGTATGCGTCAAT	56.7	0	284	29	313	10
12959	497	528	31	TTCATCAGCCTTCTTCTTTTTGTCCTTTTTAG	57.98125	1937	537	563	26	GGTGGGAATGTTTTGTATGCGTCAATA	56.7	0	295	21	316	9
12958	496	527	31	TTTCATCAGCCTTCTTCTTTTTGTCCTTTTTA	56.7	1936	536	562	26	TGGTGGGAATGTTTTGTATGCGTCAAT	56.7	0	288	29	317	9
12957	495	526	31	GTTTCATCAGCCTTCTTCTTTTTGTCCTTTTT	57.98125	1935	535	561	26	TTGGTGGGAATGTTTTGTATGCGTCAA	56.7	0	284	35	319	9
12957	495	526	31	GTTTCATCAGCCTTCTTCTTTTTGTCCTTTTT	57.98125	1934	534	560	26	GTTGGTGGGAATGTTTTGTATGCGTCA	58.21851852	0	284	38	322	8
12958	496	527	31	TTTCATCAGCCTTCTTCTTTTTGTCCTTTTTA	56.7	1935	535	561	26	TTGGTGGGAATGTTTTGTATGCGTCAA	56.7	0	288	35	323	8
12959	497	528	31	TTCATCAGCCTTCTTCTTTTTGTCCTTTTTAG	57.98125	1936	536	562	26	TGGTGGGAATGTTTTGTATGCGTCAAT	56.7	0	295	29	324	8
12960	498	529	31	TCATCAGCCTTCTTCTTTTTGTCCTTTTTAGG	59.2625	1937	537	563	26	GGTGGGAATGTTTTGTATGCGTCAATA	56.7	0	304	21	325	8
12958	496	527	31	TTTCATCAGCCTTCTTCTTTTTGTCCTTTTTA	56.7	1934	534	560	26	GTTGGTGGGAATGTTTTGTATGCGTCA	58.21851852	0	288	38	326	7
12959	497	528	31	TTCATCAGCCTTCTTCTTTTTGTCCTTTTTAG	57.98125	1935	535	561	26	TTGGTGGGAATGTTTTGTATGCGTCAA	56.7	0	295	35	330	7
12959	497	528	31	TTCATCAGCCTTCTTCTTTTTGTCCTTTTTAG	57.98125	1934	534	560	26	GTTGGTGGGAATGTTTTGTATGCGTCA	58.21851852	0	295	38	333	6
12960	498	529	31	TCATCAGCCTTCTTCTTTTTGTCCTTTTTAGG	59.2625	1936	536	562	26	TGGTGGGAATGTTTTGTATGCGTCAAT	56.7	0	304	29	333	7
12960	498	529	31	TCATCAGCCTTCTTCTTTTTGTCCTTTTTAGG	59.2625	1935	535	561	26	TTGGTGGGAATGTTTTGTATGCGTCAA	56.7	0	304	35	339	6
12960	498	529	31	TCATCAGCCTTCTTCTTTTTGTCCTTTTTAGG	59.2625	1934	534	560	26	GTTGGTGGGAATGTTTTGTATGCGTCA	58.21851852	0	304	38	342	5
12933	457	488	31	CAGTTTGCTGTTTCTTCTGTCTCTGCGGTAAG	63.10625	1910	509	535	26	CTTCTTTTTGTCCTTTTTAGGCTCTGT	55.18148148	0	184	171	355	21
12956	494	525	31	AGTTTCATCAGCCTTCTTCTTTTTGTCCTTTT	57.98125	1933	533	559	26	TGTTGGTGGGAATGTTTTGTATGCGTC	58.21851852	0	223	132	355	8
12933	457	488	31	CAGTTTGCTGTTTCTTCTGTCTCTGCGGTAAG	63.10625	1909	508	534	26	TCTTCTTTTTGTCCTTTTTAGGCTCTG	55.18148148	0	184	187	371	20
12957	495	526	31	GTTTCATCAGCCTTCTTCTTTTTGTCCTTTTT	57.98125	1933	533	559	26	TGTTGGTGGGAATGTTTTGTATGCGTC	58.21851852	0	284	132	416	7
12958	496	527	31	TTTCATCAGCCTTCTTCTTTTTGTCCTTTTTA	56.7	1933	533	559	26	TGTTGGTGGGAATGTTTTGTATGCGTC	58.21851852	0	288	132	420	6
12933	457	488	31	CAGTTTGCTGTTTCTTCTGTCTCTGCGGTAAG	63.10625	1908	506	532	26	CTTCTTCTTTTTGTCCTTTTTAGGCTC	55.18148148	0	184	242	426	18
12959	497	528	31	TTCATCAGCCTTCTTCTTTTTGTCCTTTTTAG	57.98125	1933	533	559	26	TGTTGGTGGGAATGTTTTGTATGCGTC	58.21851852	0	295	132	427	5
12960	498	529	31	TCATCAGCCTTCTTCTTTTTGTCCTTTTTAGG	59.2625	1933	533	559	26	TGTTGGTGGGAATGTTTTGTATGCGTC	58.21851852	0	304	132	436	4
12945	469	500	31	TCTTCTGTCTCTGCGGTAAGGCTTGAGTTTCA	63.10625	1921	521	547	26	CTTTTTAGGCTCTGTTGGTGGGAATGT	58.21851852	0	9	5512	5521	21
12946	470	501	31	CTTCTGTCTCTGCGGTAAGGCTTGAGTTTCAT	63.10625	1921	521	547	26	CTTTTTAGGCTCTGTTGGTGGGAATGT	58.21851852	0	13	5512	5525	20
12948	472	503	31	TCTGTCTCTGCGGTAAGGCTTGAGTTTCATCA	63.10625	1921	521	547	26	CTTTTTAGGCTCTGTTGGTGGGAATGT	58.21851852	0	16	5512	5528	18
12949	473	504	31	CTGTCTCTGCGGTAAGGCTTGAGTTTCATCAG	64.3875	1921	521	547	26	CTTTTTAGGCTCTGTTGGTGGGAATGT	58.21851852	0	17	5512	5529	17
12944	468	499	31	TTCTTCTGTCTCTGCGGTAAGGCTTGAGTTTC	63.10625	1923	523	549	26	TTTTAGGCTCTGTTGGTGGGAATGTTT	56.7	0	12	5531	5543	24
12947	471	502	31	TTCTGTCTCTGCGGTAAGGCTTGAGTTTCATC	63.10625	1923	523	549	26	TTTTAGGCTCTGTTGGTGGGAATGTTT	56.7	0	12	5531	5543	21
12944	468	499	31	TTCTTCTGTCTCTGCGGTAAGGCTTGAGTTTC	63.10625	1922	522	548	26	TTTTTAGGCTCTGTTGGTGGGAATGTT	56.7	0	12	5533	5545	23
12947	471	502	31	TTCTGTCTCTGCGGTAAGGCTTGAGTTTCATC	63.10625	1922	522	548	26	TTTTTAGGCTCTGTTGGTGGGAATGTT	56.7	0	12	5533	5545	20
12944	468	499	31	TTCTTCTGTCTCTGCGGTAAGGCTTGAGTTTC	63.10625	1924	524	550	26	TTTAGGCTCTGTTGGTGGGAATGTTTT	56.7	0	12	5536	5548	25
12947	471	502	31	TTCTGTCTCTGCGGTAAGGCTTGAGTTTCATC	63.10625	1924	524	550	26	TTTAGGCTCTGTTGGTGGGAATGTTTT	56.7	0	12	5536	5548	22
12949	473	504	31	CTGTCTCTGCGGTAAGGCTTGAGTTTCATCAG	64.3875	1923	523	549	26	TTTTAGGCTCTGTTGGTGGGAATGTTT	56.7	0	17	5531	5548	19
12950	474	505	31	TGTCTCTGCGGTAAGGCTTGAGTTTCATCAGC	64.3875	1923	523	549	26	TTTTAGGCTCTGTTGGTGGGAATGTTT	56.7	0	18	5531	5549	18
12949	473	504	31	CTGTCTCTGCGGTAAGGCTTGAGTTTCATCAG	64.3875	1922	522	548	26	TTTTTAGGCTCTGTTGGTGGGAATGTT	56.7	0	17	5533	5550	18
12950	474	505	31	TGTCTCTGCGGTAAGGCTTGAGTTTCATCAGC	64.3875	1922	522	548	26	TTTTTAGGCTCTGTTGGTGGGAATGTT	56.7	0	18	5533	5551	17
12949	473	504	31	CTGTCTCTGCGGTAAGGCTTGAGTTTCATCAG	64.3875	1924	524	550	26	TTTAGGCTCTGTTGGTGGGAATGTTTT	56.7	0	17	5536	5553	20
12950	474	505	31	TGTCTCTGCGGTAAGGCTTGAGTTTCATCAGC	64.3875	1924	524	550	26	TTTAGGCTCTGTTGGTGGGAATGTTTT	56.7	0	18	5536	5554	19
12947	471	502	31	TTCTGTCTCTGCGGTAAGGCTTGAGTTTCATC	63.10625	1926	526	552	26	TAGGCTCTGTTGGTGGGAATGTTTTGT	58.21851852	0	12	5544	5556	24
12947	471	502	31	TTCTGTCTCTGCGGTAAGGCTTGAGTTTCATC	63.10625	1927	527	553	26	AGGCTCTGTTGGTGGGAATGTTTTGTA	58.21851852	0	12	5545	5557	25
12948	472	503	31	TCTGTCTCTGCGGTAAGGCTTGAGTTTCATCA	63.10625	1926	526	552	26	TAGGCTCTGTTGGTGGGAATGTTTTGT	58.21851852	0	16	5544	5560	23
12949	473	504	31	CTGTCTCTGCGGTAAGGCTTGAGTTTCATCAG	64.3875	1925	525	551	26	TTAGGCTCTGTTGGTGGGAATGTTTTG	58.21851852	0	17	5543	5560	21
12949	473	504	31	CTGTCTCTGCGGTAAGGCTTGAGTTTCATCAG	64.3875	1926	526	552	26	TAGGCTCTGTTGGTGGGAATGTTTTGT	58.21851852	0	17	5544	5561	22
12950	474	505	31	TGTCTCTGCGGTAAGGCTTGAGTTTCATCAGC	64.3875	1926	526	552	26	TAGGCTCTGTTGGTGGGAATGTTTTGT	58.21851852	0	18	5544	5562	21
12948	472	503	31	TCTGTCTCTGCGGTAAGGCTTGAGTTTCATCA	63.10625	1928	528	554	26	GGCTCTGTTGGTGGGAATGTTTTGTAT	58.21851852	0	16	5555	5571	25
12949	473	504	31	CTGTCTCTGCGGTAAGGCTTGAGTTTCATCAG	64.3875	1929	529	555	26	GCTCTGTTGGTGGGAATGTTTTGTATG	58.21851852	0	17	5554	5571	25
12942	466	497	31	GTTTCTTCTGTCTCTGCGGTAAGGCTTGAGTT	63.10625	1921	521	547	26	CTTTTTAGGCTCTGTTGGTGGGAATGT	58.21851852	0	60	5512	5572	24
12943	467	498	31	TTTCTTCTGTCTCTGCGGTAAGGCTTGAGTTT	61.825	1921	521	547	26	CTTTTTAGGCTCTGTTGGTGGGAATGT	58.21851852	0	60	5512	5572	23
12949	473	504	31	CTGTCTCTGCGGTAAGGCTTGAGTTTCATCAG	64.3875	1928	528	554	26	GGCTCTGTTGGTGGGAATGTTTTGTAT	58.21851852	0	17	5555	5572	24
12950	474	505	31	TGTCTCTGCGGTAAGGCTTGAGTTTCATCAGC	64.3875	1929	529	555	26	GCTCTGTTGGTGGGAATGTTTTGTATG	58.21851852	0	18	5554	5572	24
12950	474	505	31	TGTCTCTGCGGTAAGGCTTGAGTTTCATCAGC	64.3875	1928	528	554	26	GGCTCTGTTGGTGGGAATGTTTTGTAT	58.21851852	0	18	5555	5573	23
12941	465	496	31	TGTTTCTTCTGTCTCTGCGGTAAGGCTTGAGT	63.10625	1921	521	547	26	CTTTTTAGGCTCTGTTGGTGGGAATGT	58.21851852	0	79	5512	5591	25
12943	467	498	31	TTTCTTCTGTCTCTGCGGTAAGGCTTGAGTTT	61.825	1923	523	549	26	TTTTAGGCTCTGTTGGTGGGAATGTTT	56.7	0	60	5531	5591	25
12942	466	497	31	GTTTCTTCTGTCTCTGCGGTAAGGCTTGAGTT	63.10625	1922	522	548	26	TTTTTAGGCTCTGTTGGTGGGAATGTT	56.7	0	60	5533	5593	25
12943	467	498	31	TTTCTTCTGTCTCTGCGGTAAGGCTTGAGTTT	61.825	1922	522	548	26	TTTTTAGGCTCTGTTGGTGGGAATGTT	56.7	0	60	5533	5593	24
12951	489	520	31	GCTTGAGTTTCATCAGCCTTCTTCTTTTTGTC	60.54375	1932	532	558	26	CTGTTGGTGGGAATGTTTTGTATGCGT	58.21851852	0	93	5532	5625	12
12951	489	520	31	GCTTGAGTTTCATCAGCCTTCTTCTTTTTGTC	60.54375	1931	531	557	26	TCTGTTGGTGGGAATGTTTTGTATGCG	58.21851852	0	93	5543	5636	11
12952	490	521	31	CTTGAGTTTCATCAGCCTTCTTCTTTTTGTCC	60.54375	1931	531	557	26	TCTGTTGGTGGGAATGTTTTGTATGCG	58.21851852	0	99	5543	5642	10
12951	489	520	31	GCTTGAGTTTCATCAGCCTTCTTCTTTTTGTC	60.54375	1930	530	556	26	CTCTGTTGGTGGGAATGTTTTGTATGC	58.21851852	0	93	5553	5646	10
12951	489	520	31	GCTTGAGTTTCATCAGCCTTCTTCTTTTTGTC	60.54375	1929	529	555	26	GCTCTGTTGGTGGGAATGTTTTGTATG	58.21851852	0	93	5554	5647	9
12953	491	522	31	TTGAGTTTCATCAGCCTTCTTCTTTTTGTCCT	59.2625	1932	532	558	26	CTGTTGGTGGGAATGTTTTGTATGCGT	58.21851852	0	115	5532	5647	10
12952	490	521	31	CTTGAGTTTCATCAGCCTTCTTCTTTTTGTCC	60.54375	1929	529	555	26	GCTCTGTTGGTGGGAATGTTTTGTATG	58.21851852	0	99	5554	5653	8
12953	491	522	31	TTGAGTTTCATCAGCCTTCTTCTTTTTGTCCT	59.2625	1931	531	557	26	TCTGTTGGTGGGAATGTTTTGTATGCG	58.21851852	0	115	5543	5658	9
12954	492	523	31	TGAGTTTCATCAGCCTTCTTCTTTTTGTCCTT	59.2625	1932	532	558	26	CTGTTGGTGGGAATGTTTTGTATGCGT	58.21851852	0	128	5532	5660	9
12953	491	522	31	TTGAGTTTCATCAGCCTTCTTCTTTTTGTCCT	59.2625	1930	530	556	26	CTCTGTTGGTGGGAATGTTTTGTATGC	58.21851852	0	115	5553	5668	8
12953	491	522	31	TTGAGTTTCATCAGCCTTCTTCTTTTTGTCCT	59.2625	1929	529	555	26	GCTCTGTTGGTGGGAATGTTTTGTATG	58.21851852	0	115	5554	5669	7
12954	492	523	31	TGAGTTTCATCAGCCTTCTTCTTTTTGTCCTT	59.2625	1931	531	557	26	TCTGTTGGTGGGAATGTTTTGTATGCG	58.21851852	0	128	5543	5671	8
12954	492	523	31	TGAGTTTCATCAGCCTTCTTCTTTTTGTCCTT	59.2625	1930	530	556	26	CTCTGTTGGTGGGAATGTTTTGTATGC	58.21851852	0	128	5553	5681	7
12954	492	523	31	TGAGTTTCATCAGCCTTCTTCTTTTTGTCCTT	59.2625	1929	529	555	26	GCTCTGTTGGTGGGAATGTTTTGTATG	58.21851852	0	128	5554	5682	6
12955	493	524	31	GAGTTTCATCAGCCTTCTTCTTTTTGTCCTTT	59.2625	1932	532	558	26	CTGTTGGTGGGAATGTTTTGTATGCGT	58.21851852	0	163	5532	5695	8
12955	493	524	31	GAGTTTCATCAGCCTTCTTCTTTTTGTCCTTT	59.2625	1931	531	557	26	TCTGTTGGTGGGAATGTTTTGTATGCG	58.21851852	0	163	5543	5706	7
12955	493	524	31	GAGTTTCATCAGCCTTCTTCTTTTTGTCCTTT	59.2625	1930	530	556	26	CTCTGTTGGTGGGAATGTTTTGTATGC	58.21851852	0	163	5553	5716	6
12955	493	524	31	GAGTTTCATCAGCCTTCTTCTTTTTGTCCTTT	59.2625	1929	529	555	26	GCTCTGTTGGTGGGAATGTTTTGTATG	58.21851852	0	163	5554	5717	5
12956	494	525	31	AGTTTCATCAGCCTTCTTCTTTTTGTCCTTTT	57.98125	1932	532	558	26	CTGTTGGTGGGAATGTTTTGTATGCGT	58.21851852	0	223	5532	5755	7
12956	494	525	31	AGTTTCATCAGCCTTCTTCTTTTTGTCCTTTT	57.98125	1931	531	557	26	TCTGTTGGTGGGAATGTTTTGTATGCG	58.21851852	0	223	5543	5766	6
12956	494	525	31	AGTTTCATCAGCCTTCTTCTTTTTGTCCTTTT	57.98125	1930	530	556	26	CTCTGTTGGTGGGAATGTTTTGTATGC	58.21851852	0	223	5553	5776	5
12956	494	525	31	AGTTTCATCAGCCTTCTTCTTTTTGTCCTTTT	57.98125	1929	529	555	26	GCTCTGTTGGTGGGAATGTTTTGTATG	58.21851852	0	223	5554	5777	4
12957	495	526	31	GTTTCATCAGCCTTCTTCTTTTTGTCCTTTTT	57.98125	1932	532	558	26	CTGTTGGTGGGAATGTTTTGTATGCGT	58.21851852	0	284	5532	5816	6
12958	496	527	31	TTTCATCAGCCTTCTTCTTTTTGTCCTTTTTA	56.7	1932	532	558	26	CTGTTGGTGGGAATGTTTTGTATGCGT	58.21851852	0	288	5532	5820	5
12957	495	526	31	GTTTCATCAGCCTTCTTCTTTTTGTCCTTTTT	57.98125	1931	531	557	26	TCTGTTGGTGGGAATGTTTTGTATGCG	58.21851852	0	284	5543	5827	5
12958	496	527	31	TTTCATCAGCCTTCTTCTTTTTGTCCTTTTTA	56.7	1931	531	557	26	TCTGTTGGTGGGAATGTTTTGTATGCG	58.21851852	0	288	5543	5831	4
12957	495	526	31	GTTTCATCAGCCTTCTTCTTTTTGTCCTTTTT	57.98125	1930	530	556	26	CTCTGTTGGTGGGAATGTTTTGTATGC	58.21851852	0	284	5553	5837	4
12957	495	526	31	GTTTCATCAGCCTTCTTCTTTTTGTCCTTTTT	57.98125	1929	529	555	26	GCTCTGTTGGTGGGAATGTTTTGTATG	58.21851852	0	284	5554	5838	3
12959	497	528	31	TTCATCAGCCTTCTTCTTTTTGTCCTTTTTAG	57.98125	1931	531	557	26	TCTGTTGGTGGGAATGTTTTGTATGCG	58.21851852	0	295	5543	5838	3
12958	496	527	31	TTTCATCAGCCTTCTTCTTTTTGTCCTTTTTA	56.7	1930	530	556	26	CTCTGTTGGTGGGAATGTTTTGTATGC	58.21851852	0	288	5553	5841	3
12958	496	527	31	TTTCATCAGCCTTCTTCTTTTTGTCCTTTTTA	56.7	1929	529	555	26	GCTCTGTTGGTGGGAATGTTTTGTATG	58.21851852	0	288	5554	5842	2
12960	498	529	31	TCATCAGCCTTCTTCTTTTTGTCCTTTTTAGG	59.2625	1931	531	557	26	TCTGTTGGTGGGAATGTTTTGTATGCG	58.21851852	0	304	5543	5847	2
12959	497	528	31	TTCATCAGCCTTCTTCTTTTTGTCCTTTTTAG	57.98125	1930	530	556	26	CTCTGTTGGTGGGAATGTTTTGTATGC	58.21851852	0	295	5553	5848	2
13193	2883	2914	31	CTTTAGGCAGGTCCTTGATGTCACAGCGTCCT	65.66875	4787	2921	2948	27	TGTCCAGCAATACGAAGATGTCCACGAA	59.92142857	0	24	1	25	7
13193	2883	2914	31	CTTTAGGCAGGTCCTTGATGTCACAGCGTCCT	65.66875	4784	2918	2945	27	TGGTGTCCAGCAATACGAAGATGTCCAC	61.38571429	0	24	3	27	4
14527	28437	28468	31	CCACCCTTACGAAGAATGGTTTTCAAGCCAGA	63.10625	6663	28482	28509	27	TCGGCAAGACTATGCTCAGGTCCTACTT	61.38571429	0	29	8	37	14
14402	26904	26935	31	CCAGACTCATCAAATAAGTAGTATGTAGCCAT	59.2625	6460	26947	26974	27	CTAAATCAATGCCCAGTGGTGTAAGTAA	56.99285714	0	32	7	39	12
13317	4366	4397	31	CCAACAATAAGCCATCCGAAAGGGAGTGAGGC	65.66875	4943	4422	4449	27	GCGAACAAAATCTGAAGGAGTAGCATCC	59.92142857	0	6	35	41	25
14402	26904	26935	31	CCAGACTCATCAAATAAGTAGTATGTAGCCAT	59.2625	6457	26944	26971	27	CATCTAAATCAATGCCCAGTGGTGTAAG	58.45714286	0	32	11	43	9
14402	26904	26935	31	CCAGACTCATCAAATAAGTAGTATGTAGCCAT	59.2625	6455	26942	26969	27	CTCATCTAAATCAATGCCCAGTGGTGTA	58.45714286	0	32	12	44	7
13423	6574	6605	31	ATGGTGTAATGTCAAGAATCTCAAGTGTCTGT	59.2625	5128	6618	6645	27	GCATCAGTAGTGTCAGCAATGTCTCTGC	61.38571429	0	29	17	46	13
13889	18192	18223	31	GAAACTAAGTAATCATAAACACCAAGAGTCAG	57.98125	5835	18224	18251	27	TCTAAAGTAGCGGTTGAGTAAACAAAAG	55.52857143	0	38	9	47	1
13423	6574	6605	31	ATGGTGTAATGTCAAGAATCTCAAGTGTCTGT	59.2625	5127	6617	6644	27	AGCATCAGTAGTGTCAGCAATGTCTCTG	59.92142857	0	29	19	48	12
13423	6574	6605	31	ATGGTGTAATGTCAAGAATCTCAAGTGTCTGT	59.2625	5129	6619	6646	27	CATCAGTAGTGTCAGCAATGTCTCTGCC	61.38571429	0	29	19	48	14
13888	18191	18222	31	AGAAACTAAGTAATCATAAACACCAAGAGTCA	56.7	5834	18223	18250	27	GTCTAAAGTAGCGGTTGAGTAAACAAAA	55.52857143	0	43	6	49	1
13423	6574	6605	31	ATGGTGTAATGTCAAGAATCTCAAGTGTCTGT	59.2625	5126	6616	6643	27	CAGCATCAGTAGTGTCAGCAATGTCTCT	59.92142857	0	29	21	50	11
13423	6574	6605	31	ATGGTGTAATGTCAAGAATCTCAAGTGTCTGT	59.2625	5131	6621	6648	27	TCAGTAGTGTCAGCAATGTCTCTGCCAA	59.92142857	0	29	21	50	16
13423	6574	6605	31	ATGGTGTAATGTCAAGAATCTCAAGTGTCTGT	59.2625	5130	6620	6647	27	ATCAGTAGTGTCAGCAATGTCTCTGCCA	59.92142857	0	29	23	52	15
13423	6574	6605	31	ATGGTGTAATGTCAAGAATCTCAAGTGTCTGT	59.2625	5132	6622	6649	27	CAGTAGTGTCAGCAATGTCTCTGCCAAA	59.92142857	0	29	23	52	17
13888	18191	18222	31	AGAAACTAAGTAATCATAAACACCAAGAGTCA	56.7	5835	18224	18251	27	TCTAAAGTAGCGGTTGAGTAAACAAAAG	55.52857143	0	43	9	52	2
13890	18193	18224	31	AAACTAAGTAATCATAAACACCAAGAGTCAGT	56.7	5836	18225	18252	27	CTAAAGTAGCGGTTGAGTAAACAAAAGA	55.52857143	0	39	13	52	1
14012	19860	19891	31	GCTGAGGTGATAGAGGTTTGTGGTGGTTGGTA	64.3875	5993	19914	19941	27	CTGAAGTCATTGAGAGCCTTTGCGAGAT	59.92142857	0	31	21	52	23
13424	6575	6606	31	TGGTGTAATGTCAAGAATCTCAAGTGTCTGTG	60.54375	5128	6618	6645	27	GCATCAGTAGTGTCAGCAATGTCTCTGC	61.38571429	0	36	17	53	12
13425	6576	6607	31	GGTGTAATGTCAAGAATCTCAAGTGTCTGTGG	61.825	5128	6618	6645	27	GCATCAGTAGTGTCAGCAATGTCTCTGC	61.38571429	0	36	17	53	11
14013	19861	19892	31	CTGAGGTGATAGAGGTTTGTGGTGGTTGGTAA	63.10625	5993	19914	19941	27	CTGAAGTCATTGAGAGCCTTTGCGAGAT	59.92142857	0	32	21	53	22
13887	18190	18221	31	TAGAAACTAAGTAATCATAAACACCAAGAGTC	56.7	5836	18225	18252	27	CTAAAGTAGCGGTTGAGTAAACAAAAGA	55.52857143	0	41	13	54	4
13889	18192	18223	31	GAAACTAAGTAATCATAAACACCAAGAGTCAG	57.98125	5837	18226	18253	27	TAAAGTAGCGGTTGAGTAAACAAAAGAG	55.52857143	0	38	16	54	3
14401	26903	26934	31	ACCAGACTCATCAAATAAGTAGTATGTAGCCA	59.2625	6453	26936	26963	27	ACTCCACTCATCTAAATCAATGCCCAGT	58.45714286	0	33	21	54	2
13423	6574	6605	31	ATGGTGTAATGTCAAGAATCTCAAGTGTCTGT	59.2625	5133	6623	6650	27	AGTAGTGTCAGCAATGTCTCTGCCAAAT	58.45714286	0	29	26	55	18
13424	6575	6606	31	TGGTGTAATGTCAAGAATCTCAAGTGTCTGTG	60.54375	5129	6619	6646	27	CATCAGTAGTGTCAGCAATGTCTCTGCC	61.38571429	0	36	19	55	13
13425	6576	6607	31	GGTGTAATGTCAAGAATCTCAAGTGTCTGTGG	61.825	5127	6617	6644	27	AGCATCAGTAGTGTCAGCAATGTCTCTG	59.92142857	0	36	19	55	10
13426	6577	6608	31	GTGTAATGTCAAGAATCTCAAGTGTCTGTGGA	60.54375	5128	6618	6645	27	GCATCAGTAGTGTCAGCAATGTCTCTGC	61.38571429	0	38	17	55	10
13889	18192	18223	31	GAAACTAAGTAATCATAAACACCAAGAGTCAG	57.98125	5838	18227	18254	27	AAAGTAGCGGTTGAGTAAACAAAAGAGG	56.99285714	0	38	17	55	4
13891	18194	18225	31	AACTAAGTAATCATAAACACCAAGAGTCAGTC	57.98125	5837	18226	18253	27	TAAAGTAGCGGTTGAGTAAACAAAAGAG	55.52857143	0	39	16	55	1
14399	26901	26932	31	TCACCAGACTCATCAAATAAGTAGTATGTAGC	59.2625	6453	26936	26963	27	ACTCCACTCATCTAAATCAATGCCCAGT	58.45714286	0	34	21	55	4
14400	26902	26933	31	CACCAGACTCATCAAATAAGTAGTATGTAGCC	60.54375	6453	26936	26963	27	ACTCCACTCATCTAAATCAATGCCCAGT	58.45714286	0	34	21	55	3
13888	18191	18222	31	AGAAACTAAGTAATCATAAACACCAAGAGTCA	56.7	5836	18225	18252	27	CTAAAGTAGCGGTTGAGTAAACAAAAGA	55.52857143	0	43	13	56	3
13889	18192	18223	31	GAAACTAAGTAATCATAAACACCAAGAGTCAG	57.98125	5839	18228	18255	27	AAGTAGCGGTTGAGTAAACAAAAGAGGC	58.45714286	0	38	18	56	5
13890	18193	18224	31	AAACTAAGTAATCATAAACACCAAGAGTCAGT	56.7	5838	18227	18254	27	AAAGTAGCGGTTGAGTAAACAAAAGAGG	56.99285714	0	39	17	56	3
13424	6575	6606	31	TGGTGTAATGTCAAGAATCTCAAGTGTCTGTG	60.54375	5126	6616	6643	27	CAGCATCAGTAGTGTCAGCAATGTCTCT	59.92142857	0	36	21	57	10
13424	6575	6606	31	TGGTGTAATGTCAAGAATCTCAAGTGTCTGTG	60.54375	5131	6621	6648	27	TCAGTAGTGTCAGCAATGTCTCTGCCAA	59.92142857	0	36	21	57	15
13425	6576	6607	31	GGTGTAATGTCAAGAATCTCAAGTGTCTGTGG	61.825	5126	6616	6643	27	CAGCATCAGTAGTGTCAGCAATGTCTCT	59.92142857	0	36	21	57	9
13425	6576	6607	31	GGTGTAATGTCAAGAATCTCAAGTGTCTGTGG	61.825	5131	6621	6648	27	TCAGTAGTGTCAGCAATGTCTCTGCCAA	59.92142857	0	36	21	57	14
13426	6577	6608	31	GTGTAATGTCAAGAATCTCAAGTGTCTGTGGA	60.54375	5127	6617	6644	27	AGCATCAGTAGTGTCAGCAATGTCTCTG	59.92142857	0	38	19	57	9
13890	18193	18224	31	AAACTAAGTAATCATAAACACCAAGAGTCAGT	56.7	5839	18228	18255	27	AAGTAGCGGTTGAGTAAACAAAAGAGGC	58.45714286	0	39	18	57	4
13892	18195	18226	31	ACTAAGTAATCATAAACACCAAGAGTCAGTCT	57.98125	5838	18227	18254	27	AAAGTAGCGGTTGAGTAAACAAAAGAGG	56.99285714	0	40	17	57	1
13892	18195	18226	31	ACTAAGTAATCATAAACACCAAGAGTCAGTCT	57.98125	5839	18228	18255	27	AAGTAGCGGTTGAGTAAACAAAAGAGGC	58.45714286	0	40	18	58	2
14012	19860	19891	31	GCTGAGGTGATAGAGGTTTGTGGTGGTTGGTA	64.3875	5991	19912	19939	27	TACTGAAGTCATTGAGAGCCTTTGCGAG	59.92142857	0	31	27	58	21
14012	19860	19891	31	GCTGAGGTGATAGAGGTTTGTGGTGGTTGGTA	64.3875	5992	19913	19940	27	ACTGAAGTCATTGAGAGCCTTTGCGAGA	59.92142857	0	31	27	58	22
13424	6575	6606	31	TGGTGTAATGTCAAGAATCTCAAGTGTCTGTG	60.54375	5130	6620	6647	27	ATCAGTAGTGTCAGCAATGTCTCTGCCA	59.92142857	0	36	23	59	14
13425	6576	6607	31	GGTGTAATGTCAAGAATCTCAAGTGTCTGTGG	61.825	5130	6620	6647	27	ATCAGTAGTGTCAGCAATGTCTCTGCCA	59.92142857	0	36	23	59	13
13426	6577	6608	31	GTGTAATGTCAAGAATCTCAAGTGTCTGTGGA	60.54375	5131	6621	6648	27	TCAGTAGTGTCAGCAATGTCTCTGCCAA	59.92142857	0	38	21	59	13
13885	18188	18219	31	TGTAGAAACTAAGTAATCATAAACACCAAGAG	56.7	5837	18226	18253	27	TAAAGTAGCGGTTGAGTAAACAAAAGAG	55.52857143	0	43	16	59	7
13886	18189	18220	31	GTAGAAACTAAGTAATCATAAACACCAAGAGT	56.7	5838	18227	18254	27	AAAGTAGCGGTTGAGTAAACAAAAGAGG	56.99285714	0	42	17	59	7
13888	18191	18222	31	AGAAACTAAGTAATCATAAACACCAAGAGTCA	56.7	5837	18226	18253	27	TAAAGTAGCGGTTGAGTAAACAAAAGAG	55.52857143	0	43	16	59	4
14013	19861	19892	31	CTGAGGTGATAGAGGTTTGTGGTGGTTGGTAA	63.10625	5991	19912	19939	27	TACTGAAGTCATTGAGAGCCTTTGCGAG	59.92142857	0	32	27	59	20
13885	18188	18219	31	TGTAGAAACTAAGTAATCATAAACACCAAGAG	56.7	5838	18227	18254	27	AAAGTAGCGGTTGAGTAAACAAAAGAGG	56.99285714	0	43	17	60	8
13886	18189	18220	31	GTAGAAACTAAGTAATCATAAACACCAAGAGT	56.7	5839	18228	18255	27	AAGTAGCGGTTGAGTAAACAAAAGAGGC	58.45714286	0	42	18	60	8
13893	18196	18227	31	CTAAGTAATCATAAACACCAAGAGTCAGTCTA	57.98125	5839	18228	18255	27	AAGTAGCGGTTGAGTAAACAAAAGAGGC	58.45714286	0	42	18	60	1
13426	6577	6608	31	GTGTAATGTCAAGAATCTCAAGTGTCTGTGGA	60.54375	5130	6620	6647	27	ATCAGTAGTGTCAGCAATGTCTCTGCCA	59.92142857	0	38	23	61	12
13885	18188	18219	31	TGTAGAAACTAAGTAATCATAAACACCAAGAG	56.7	5839	18228	18255	27	AAGTAGCGGTTGAGTAAACAAAAGAGGC	58.45714286	0	43	18	61	9
13425	6576	6607	31	GGTGTAATGTCAAGAATCTCAAGTGTCTGTGG	61.825	5133	6623	6650	27	AGTAGTGTCAGCAATGTCTCTGCCAAAT	58.45714286	0	36	26	62	16
14014	19862	19893	31	TGAGGTGATAGAGGTTTGTGGTGGTTGGTAAA	61.825	5991	19912	19939	27	TACTGAAGTCATTGAGAGCCTTTGCGAG	59.92142857	0	35	27	62	19
14397	26899	26930	31	ACTCACCAGACTCATCAAATAAGTAGTATGTA	57.98125	6453	26936	26963	27	ACTCCACTCATCTAAATCAATGCCCAGT	58.45714286	0	41	21	62	6
13427	6578	6609	31	TGTAATGTCAAGAATCTCAAGTGTCTGTGGAT	59.2625	5128	6618	6645	27	GCATCAGTAGTGTCAGCAATGTCTCTGC	61.38571429	0	46	17	63	9
13283	4166	4197	31	GCAAGAAGTAGACTAAAGCATAAAGATAGAGA	57.98125	4895	4212	4239	27	GCCAGCAGCAACGAGCAAAAGGTGTGAG	64.31428571	0	51	13	64	15
13283	4166	4197	31	GCAAGAAGTAGACTAAAGCATAAAGATAGAGA	57.98125	4896	4213	4240	27	CCAGCAGCAACGAGCAAAAGGTGTGAGT	62.85	0	51	13	64	16
13283	4166	4197	31	GCAAGAAGTAGACTAAAGCATAAAGATAGAGA	57.98125	4897	4214	4241	27	CAGCAGCAACGAGCAAAAGGTGTGAGTA	61.38571429	0	51	13	64	17
13283	4166	4197	31	GCAAGAAGTAGACTAAAGCATAAAGATAGAGA	57.98125	4898	4215	4242	27	AGCAGCAACGAGCAAAAGGTGTGAGTAA	59.92142857	0	51	13	64	18
13426	6577	6608	31	GTGTAATGTCAAGAATCTCAAGTGTCTGTGGA	60.54375	5133	6623	6650	27	AGTAGTGTCAGCAATGTCTCTGCCAAAT	58.45714286	0	38	26	64	15
13427	6578	6609	31	TGTAATGTCAAGAATCTCAAGTGTCTGTGGAT	59.2625	5127	6617	6644	27	AGCATCAGTAGTGTCAGCAATGTCTCTG	59.92142857	0	46	19	65	8
13427	6578	6609	31	TGTAATGTCAAGAATCTCAAGTGTCTGTGGAT	59.2625	5129	6619	6646	27	CATCAGTAGTGTCAGCAATGTCTCTGCC	61.38571429	0	46	19	65	10
13283	4166	4197	31	GCAAGAAGTAGACTAAAGCATAAAGATAGAGA	57.98125	4900	4217	4244	27	CAGCAACGAGCAAAAGGTGTGAGTAAAC	59.92142857	0	51	15	66	20
13283	4166	4197	31	GCAAGAAGTAGACTAAAGCATAAAGATAGAGA	57.98125	4899	4216	4243	27	GCAGCAACGAGCAAAAGGTGTGAGTAAA	59.92142857	0	51	16	67	19
13283	4166	4197	31	GCAAGAAGTAGACTAAAGCATAAAGATAGAGA	57.98125	4901	4218	4245	27	AGCAACGAGCAAAAGGTGTGAGTAAACT	58.45714286	0	51	16	67	21
13427	6578	6609	31	TGTAATGTCAAGAATCTCAAGTGTCTGTGGAT	59.2625	5126	6616	6643	27	CAGCATCAGTAGTGTCAGCAATGTCTCT	59.92142857	0	46	21	67	7
13422	6519	6550	31	ACCTGGTTAGAAGTATTTGTTCCTGGTGTTAT	59.2625	5116	6574	6601	27	ATGGTGTAATGTCAAGAATCTCAAGTGT	55.52857143	0	48	20	68	24
14530	28452	28483	31	ATGGTTTTCAAGCCAGATTCATTATGGTATTC	57.98125	6665	28484	28511	27	GGCAAGACTATGCTCAGGTCCTACTTCT	61.38571429	0	52	16	68	1
13284	4167	4198	31	CAAGAAGTAGACTAAAGCATAAAGATAGAGAA	56.7	4895	4212	4239	27	GCCAGCAGCAACGAGCAAAAGGTGTGAG	64.31428571	0	56	13	69	14
13284	4167	4198	31	CAAGAAGTAGACTAAAGCATAAAGATAGAGAA	56.7	4896	4213	4240	27	CCAGCAGCAACGAGCAAAAGGTGTGAGT	62.85	0	56	13	69	15
13284	4167	4198	31	CAAGAAGTAGACTAAAGCATAAAGATAGAGAA	56.7	4897	4214	4241	27	CAGCAGCAACGAGCAAAAGGTGTGAGTA	61.38571429	0	56	13	69	16
13284	4167	4198	31	CAAGAAGTAGACTAAAGCATAAAGATAGAGAA	56.7	4898	4215	4242	27	AGCAGCAACGAGCAAAAGGTGTGAGTAA	59.92142857	0	56	13	69	17
13427	6578	6609	31	TGTAATGTCAAGAATCTCAAGTGTCTGTGGAT	59.2625	5130	6620	6647	27	ATCAGTAGTGTCAGCAATGTCTCTGCCA	59.92142857	0	46	23	69	11
13427	6578	6609	31	TGTAATGTCAAGAATCTCAAGTGTCTGTGGAT	59.2625	5132	6622	6649	27	CAGTAGTGTCAGCAATGTCTCTGCCAAA	59.92142857	0	46	23	69	13
14012	19860	19891	31	GCTGAGGTGATAGAGGTTTGTGGTGGTTGGTA	64.3875	5990	19911	19938	27	TTACTGAAGTCATTGAGAGCCTTTGCGA	58.45714286	0	31	38	69	20
13283	4166	4197	31	GCAAGAAGTAGACTAAAGCATAAAGATAGAGA	57.98125	4902	4219	4246	27	GCAACGAGCAAAAGGTGTGAGTAAACTG	59.92142857	0	51	19	70	22
13283	4166	4197	31	GCAAGAAGTAGACTAAAGCATAAAGATAGAGA	57.98125	4903	4220	4247	27	CAACGAGCAAAAGGTGTGAGTAAACTGT	58.45714286	0	51	19	70	23
13283	4166	4197	31	GCAAGAAGTAGACTAAAGCATAAAGATAGAGA	57.98125	4904	4221	4248	27	AACGAGCAAAAGGTGTGAGTAAACTGTT	56.99285714	0	51	19	70	24
14013	19861	19892	31	CTGAGGTGATAGAGGTTTGTGGTGGTTGGTAA	63.10625	5990	19911	19938	27	TTACTGAAGTCATTGAGAGCCTTTGCGA	58.45714286	0	32	38	70	19
13283	4166	4197	31	GCAAGAAGTAGACTAAAGCATAAAGATAGAGA	57.98125	4905	4222	4249	27	ACGAGCAAAAGGTGTGAGTAAACTGTTA	56.99285714	0	51	20	71	25
13284	4167	4198	31	CAAGAAGTAGACTAAAGCATAAAGATAGAGAA	56.7	4900	4217	4244	27	CAGCAACGAGCAAAAGGTGTGAGTAAAC	59.92142857	0	56	15	71	19
14012	19860	19891	31	GCTGAGGTGATAGAGGTTTGTGGTGGTTGGTA	64.3875	5989	19910	19937	27	GTTACTGAAGTCATTGAGAGCCTTTGCG	59.92142857	0	31	40	71	19
13284	4167	4198	31	CAAGAAGTAGACTAAAGCATAAAGATAGAGAA	56.7	4899	4216	4243	27	GCAGCAACGAGCAAAAGGTGTGAGTAAA	59.92142857	0	56	16	72	18
13284	4167	4198	31	CAAGAAGTAGACTAAAGCATAAAGATAGAGAA	56.7	4901	4218	4245	27	AGCAACGAGCAAAAGGTGTGAGTAAACT	58.45714286	0	56	16	72	20
13427	6578	6609	31	TGTAATGTCAAGAATCTCAAGTGTCTGTGGAT	59.2625	5133	6623	6650	27	AGTAGTGTCAGCAATGTCTCTGCCAAAT	58.45714286	0	46	26	72	14
14012	19860	19891	31	GCTGAGGTGATAGAGGTTTGTGGTGGTTGGTA	64.3875	5987	19908	19935	27	GAGTTACTGAAGTCATTGAGAGCCTTTG	58.45714286	0	31	41	72	17
14012	19860	19891	31	GCTGAGGTGATAGAGGTTTGTGGTGGTTGGTA	64.3875	5988	19909	19936	27	AGTTACTGAAGTCATTGAGAGCCTTTGC	58.45714286	0	31	41	72	18
14013	19861	19892	31	CTGAGGTGATAGAGGTTTGTGGTGGTTGGTAA	63.10625	5989	19910	19937	27	GTTACTGAAGTCATTGAGAGCCTTTGCG	59.92142857	0	32	40	72	18
13422	6519	6550	31	ACCTGGTTAGAAGTATTTGTTCCTGGTGTTAT	59.2625	5117	6575	6602	27	TGGTGTAATGTCAAGAATCTCAAGTGTC	56.99285714	0	48	25	73	25
14014	19862	19893	31	TGAGGTGATAGAGGTTTGTGGTGGTTGGTAAA	61.825	5990	19911	19938	27	TTACTGAAGTCATTGAGAGCCTTTGCGA	58.45714286	0	35	38	73	18
13284	4167	4198	31	CAAGAAGTAGACTAAAGCATAAAGATAGAGAA	56.7	4902	4219	4246	27	GCAACGAGCAAAAGGTGTGAGTAAACTG	59.92142857	0	56	19	75	21
13284	4167	4198	31	CAAGAAGTAGACTAAAGCATAAAGATAGAGAA	56.7	4903	4220	4247	27	CAACGAGCAAAAGGTGTGAGTAAACTGT	58.45714286	0	56	19	75	22
13284	4167	4198	31	CAAGAAGTAGACTAAAGCATAAAGATAGAGAA	56.7	4904	4221	4248	27	AACGAGCAAAAGGTGTGAGTAAACTGTT	56.99285714	0	56	19	75	23
13284	4167	4198	31	CAAGAAGTAGACTAAAGCATAAAGATAGAGAA	56.7	4905	4222	4249	27	ACGAGCAAAAGGTGTGAGTAAACTGTTA	56.99285714	0	56	20	76	24
14012	19860	19891	31	GCTGAGGTGATAGAGGTTTGTGGTGGTTGGTA	64.3875	5985	19906	19933	27	CTGAGTTACTGAAGTCATTGAGAGCCTT	58.45714286	0	31	45	76	15
14225	23998	24029	31	TAACTGGTTTTATGGTTGTTGTGTAACTGTTT	56.7	6249	24051	24078	27	ATAGGACCTTTGTATTCTGAGGACTTTG	56.99285714	0	54	23	77	22
14223	23996	24027	31	AGTAACTGGTTTTATGGTTGTTGTGTAACTGT	57.98125	6249	24051	24078	27	ATAGGACCTTTGTATTCTGAGGACTTTG	56.99285714	0	55	23	78	24
13285	4168	4199	31	AAGAAGTAGACTAAAGCATAAAGATAGAGAAA	55.41875	4895	4212	4239	27	GCCAGCAGCAACGAGCAAAAGGTGTGAG	64.31428571	0	67	13	80	13
13285	4168	4199	31	AAGAAGTAGACTAAAGCATAAAGATAGAGAAA	55.41875	4896	4213	4240	27	CCAGCAGCAACGAGCAAAAGGTGTGAGT	62.85	0	67	13	80	14
13285	4168	4199	31	AAGAAGTAGACTAAAGCATAAAGATAGAGAAA	55.41875	4897	4214	4241	27	CAGCAGCAACGAGCAAAAGGTGTGAGTA	61.38571429	0	67	13	80	15
13285	4168	4199	31	AAGAAGTAGACTAAAGCATAAAGATAGAGAAA	55.41875	4898	4215	4242	27	AGCAGCAACGAGCAAAAGGTGTGAGTAA	59.92142857	0	67	13	80	16
14224	23997	24028	31	GTAACTGGTTTTATGGTTGTTGTGTAACTGTT	57.98125	6250	24052	24079	27	TAGGACCTTTGTATTCTGAGGACTTTGT	56.99285714	0	54	26	80	24
14225	23998	24029	31	TAACTGGTTTTATGGTTGTTGTGTAACTGTTT	56.7	6250	24052	24079	27	TAGGACCTTTGTATTCTGAGGACTTTGT	56.99285714	0	54	26	80	23
14226	23999	24030	31	AACTGGTTTTATGGTTGTTGTGTAACTGTTTT	56.7	6249	24051	24078	27	ATAGGACCTTTGTATTCTGAGGACTTTG	56.99285714	0	58	23	81	21
13285	4168	4199	31	AAGAAGTAGACTAAAGCATAAAGATAGAGAAA	55.41875	4900	4217	4244	27	CAGCAACGAGCAAAAGGTGTGAGTAAAC	59.92142857	0	67	15	82	18
[truncated: 69,561,853 more chars]
