## Supplementary material for "Unified platform for genetic and serological detection of COVID-19 with single-molecule technology": Table S1 (part 1 of 2)

start	stop	length	seq	Tm
166	191	25	GCCTCGGTGAAAATGTGGTGGCTCTT	61.11538462
167	192	25	CCTCGGTGAAAATGTGGTGGCTCTTT	59.53846154
175	200	25	AAAATGTGGTGGCTCTTTCAAGTCCT	56.38461538
176	201	25	AAATGTGGTGGCTCTTTCAAGTCCTC	57.96153846
177	202	25	AATGTGGTGGCTCTTTCAAGTCCTCC	59.53846154
178	203	25	ATGTGGTGGCTCTTTCAAGTCCTCCC	61.11538462
179	204	25	TGTGGTGGCTCTTTCAAGTCCTCCCT	61.11538462
180	205	25	GTGGTGGCTCTTTCAAGTCCTCCCTA	61.11538462
181	206	25	TGGTGGCTCTTTCAAGTCCTCCCTAA	59.53846154
182	207	25	GGTGGCTCTTTCAAGTCCTCCCTAAT	59.53846154
183	208	25	GTGGCTCTTTCAAGTCCTCCCTAATG	59.53846154
184	209	25	TGGCTCTTTCAAGTCCTCCCTAATGT	57.96153846
185	210	25	GGCTCTTTCAAGTCCTCCCTAATGTT	57.96153846
186	211	25	GCTCTTTCAAGTCCTCCCTAATGTTA	56.38461538
187	212	25	CTCTTTCAAGTCCTCCCTAATGTTAC	56.38461538
189	214	25	CTTTCAAGTCCTCCCTAATGTTACAC	56.38461538
191	216	25	TTCAAGTCCTCCCTAATGTTACACAC	56.38461538
192	217	25	TCAAGTCCTCCCTAATGTTACACACT	56.38461538
193	218	25	CAAGTCCTCCCTAATGTTACACACTG	57.96153846
194	219	25	AAGTCCTCCCTAATGTTACACACTGA	56.38461538
195	220	25	AGTCCTCCCTAATGTTACACACTGAT	56.38461538
196	221	25	GTCCTCCCTAATGTTACACACTGATT	56.38461538
338	363	25	ATAGCCCATCTGCCTTGTGTGGTCTG	61.11538462
339	364	25	TAGCCCATCTGCCTTGTGTGGTCTGC	62.69230769
438	463	25	GCAGCAGGAAGAAGAGTCACAGTTTG	59.53846154
439	464	25	CAGCAGGAAGAAGAGTCACAGTTTGC	59.53846154
441	466	25	GCAGGAAGAAGAGTCACAGTTTGCTG	59.53846154
457	482	25	CAGTTTGCTGTTTCTTCTGTCTCTGC	57.96153846
458	483	25	AGTTTGCTGTTTCTTCTGTCTCTGCG	57.96153846
459	484	25	GTTTGCTGTTTCTTCTGTCTCTGCGG	59.53846154
460	485	25	TTTGCTGTTTCTTCTGTCTCTGCGGT	57.96153846
461	486	25	TTGCTGTTTCTTCTGTCTCTGCGGTA	57.96153846
462	487	25	TGCTGTTTCTTCTGTCTCTGCGGTAA	57.96153846
463	488	25	GCTGTTTCTTCTGTCTCTGCGGTAAG	59.53846154
464	489	25	CTGTTTCTTCTGTCTCTGCGGTAAGG	59.53846154
465	490	25	TGTTTCTTCTGTCTCTGCGGTAAGGC	59.53846154
466	491	25	GTTTCTTCTGTCTCTGCGGTAAGGCT	59.53846154
467	492	25	TTTCTTCTGTCTCTGCGGTAAGGCTT	57.96153846
468	493	25	TTCTTCTGTCTCTGCGGTAAGGCTTG	59.53846154
469	494	25	TCTTCTGTCTCTGCGGTAAGGCTTGA	59.53846154
470	495	25	CTTCTGTCTCTGCGGTAAGGCTTGAG	61.11538462
471	496	25	TTCTGTCTCTGCGGTAAGGCTTGAGT	59.53846154
472	497	25	TCTGTCTCTGCGGTAAGGCTTGAGTT	59.53846154
473	498	25	CTGTCTCTGCGGTAAGGCTTGAGTTT	59.53846154
474	499	25	TGTCTCTGCGGTAAGGCTTGAGTTTC	59.53846154
475	500	25	GTCTCTGCGGTAAGGCTTGAGTTTCA	59.53846154
476	501	25	TCTCTGCGGTAAGGCTTGAGTTTCAT	57.96153846
477	502	25	CTCTGCGGTAAGGCTTGAGTTTCATC	59.53846154
478	503	25	TCTGCGGTAAGGCTTGAGTTTCATCA	57.96153846
479	504	25	CTGCGGTAAGGCTTGAGTTTCATCAG	59.53846154
480	505	25	TGCGGTAAGGCTTGAGTTTCATCAGC	59.53846154
489	514	25	GCTTGAGTTTCATCAGCCTTCTTCTT	56.38461538
515	540	25	TTTGTCCTTTTTAGGCTCTGTTGGTG	56.38461538
516	541	25	TTGTCCTTTTTAGGCTCTGTTGGTGG	57.96153846
517	542	25	TGTCCTTTTTAGGCTCTGTTGGTGGG	59.53846154
518	543	25	GTCCTTTTTAGGCTCTGTTGGTGGGA	59.53846154
519	544	25	TCCTTTTTAGGCTCTGTTGGTGGGAA	57.96153846
520	545	25	CCTTTTTAGGCTCTGTTGGTGGGAAT	57.96153846
521	546	25	CTTTTTAGGCTCTGTTGGTGGGAATG	57.96153846
522	547	25	TTTTTAGGCTCTGTTGGTGGGAATGT	56.38461538
523	548	25	TTTTAGGCTCTGTTGGTGGGAATGTT	56.38461538
524	549	25	TTTAGGCTCTGTTGGTGGGAATGTTT	56.38461538
525	550	25	TTAGGCTCTGTTGGTGGGAATGTTTT	56.38461538
526	551	25	TAGGCTCTGTTGGTGGGAATGTTTTG	57.96153846
527	552	25	AGGCTCTGTTGGTGGGAATGTTTTGT	57.96153846
528	553	25	GGCTCTGTTGGTGGGAATGTTTTGTA	57.96153846
529	554	25	GCTCTGTTGGTGGGAATGTTTTGTAT	56.38461538
530	555	25	CTCTGTTGGTGGGAATGTTTTGTATG	56.38461538
531	556	25	TCTGTTGGTGGGAATGTTTTGTATGC	56.38461538
532	557	25	CTGTTGGTGGGAATGTTTTGTATGCG	57.96153846
533	558	25	TGTTGGTGGGAATGTTTTGTATGCGT	56.38461538
534	559	25	GTTGGTGGGAATGTTTTGTATGCGTC	57.96153846
535	560	25	TTGGTGGGAATGTTTTGTATGCGTCA	56.38461538
536	561	25	TGGTGGGAATGTTTTGTATGCGTCAA	56.38461538
537	562	25	GGTGGGAATGTTTTGTATGCGTCAAT	56.38461538
742	767	25	CAGTTCCTTGTCTGATTAGTTCCTGG	57.96153846
743	768	25	AGTTCCTTGTCTGATTAGTTCCTGGT	56.38461538
744	769	25	GTTCCTTGTCTGATTAGTTCCTGGTC	57.96153846
745	770	25	TTCCTTGTCTGATTAGTTCCTGGTCC	57.96153846
746	771	25	TCCTTGTCTGATTAGTTCCTGGTCCC	59.53846154
747	772	25	CCTTGTCTGATTAGTTCCTGGTCCCC	61.11538462
748	773	25	CTTGTCTGATTAGTTCCTGGTCCCCA	59.53846154
749	774	25	TTGTCTGATTAGTTCCTGGTCCCCAA	57.96153846
750	775	25	TGTCTGATTAGTTCCTGGTCCCCAAA	57.96153846
751	776	25	GTCTGATTAGTTCCTGGTCCCCAAAA	57.96153846
752	777	25	TCTGATTAGTTCCTGGTCCCCAAAAT	56.38461538
776	801	25	ATTTCCTTGGGTTTGTTCTGGACCAC	57.96153846
777	802	25	TTTCCTTGGGTTTGTTCTGGACCACG	59.53846154
862	887	25	TCTTAGAAGCCTCAGCAGCAGATTTC	57.96153846
867	892	25	GAAGCCTCAGCAGCAGATTTCTTAGT	57.96153846
868	893	25	AAGCCTCAGCAGCAGATTTCTTAGTG	57.96153846
869	894	25	AGCCTCAGCAGCAGATTTCTTAGTGA	57.96153846
870	895	25	GCCTCAGCAGCAGATTTCTTAGTGAC	59.53846154
871	896	25	CCTCAGCAGCAGATTTCTTAGTGACA	57.96153846
872	897	25	CTCAGCAGCAGATTTCTTAGTGACAG	57.96153846
873	898	25	TCAGCAGCAGATTTCTTAGTGACAGT	56.38461538
874	899	25	CAGCAGCAGATTTCTTAGTGACAGTT	56.38461538
876	901	25	GCAGCAGATTTCTTAGTGACAGTTTG	56.38461538
877	902	25	CAGCAGATTTCTTAGTGACAGTTTGG	56.38461538
878	903	25	AGCAGATTTCTTAGTGACAGTTTGGC	56.38461538
917	942	25	GCCTTTACCAGACATTTTGCTCTCAA	56.38461538
918	943	25	CCTTTACCAGACATTTTGCTCTCAAG	56.38461538
919	944	25	CTTTACCAGACATTTTGCTCTCAAGC	56.38461538
944	969	25	CTGGTTCAATCTGTCAAGCAGCAGCA	59.53846154
945	970	25	TGGTTCAATCTGTCAAGCAGCAGCAA	57.96153846
946	971	25	GGTTCAATCTGTCAAGCAGCAGCAAA	57.96153846
947	972	25	GTTCAATCTGTCAAGCAGCAGCAAAG	57.96153846
948	973	25	TTCAATCTGTCAAGCAGCAGCAAAGC	57.96153846
949	974	25	TCAATCTGTCAAGCAGCAGCAAAGCA	57.96153846
950	975	25	CAATCTGTCAAGCAGCAGCAAAGCAA	57.96153846
951	976	25	AATCTGTCAAGCAGCAGCAAAGCAAG	57.96153846
952	977	25	ATCTGTCAAGCAGCAGCAAAGCAAGA	57.96153846
953	978	25	TCTGTCAAGCAGCAGCAAAGCAAGAG	59.53846154
954	979	25	CTGTCAAGCAGCAGCAAAGCAAGAGC	61.11538462
955	980	25	TGTCAAGCAGCAGCAAAGCAAGAGCA	59.53846154
956	981	25	GTCAAGCAGCAGCAAAGCAAGAGCAG	61.11538462
957	982	25	TCAAGCAGCAGCAAAGCAAGAGCAGC	61.11538462
958	983	25	CAAGCAGCAGCAAAGCAAGAGCAGCA	61.11538462
959	984	25	AAGCAGCAGCAAAGCAAGAGCAGCAT	59.53846154
960	985	25	AGCAGCAGCAAAGCAAGAGCAGCATC	61.11538462
961	986	25	GCAGCAGCAAAGCAAGAGCAGCATCA	61.11538462
962	987	25	CAGCAGCAAAGCAAGAGCAGCATCAC	61.11538462
963	988	25	AGCAGCAAAGCAAGAGCAGCATCACC	61.11538462
964	989	25	GCAGCAAAGCAAGAGCAGCATCACCG	62.69230769
965	990	25	CAGCAAAGCAAGAGCAGCATCACCGC	62.69230769
966	991	25	AGCAAAGCAAGAGCAGCATCACCGCC	62.69230769
967	992	25	GCAAAGCAAGAGCAGCATCACCGCCA	62.69230769
968	993	25	CAAAGCAAGAGCAGCATCACCGCCAT	61.11538462
969	994	25	AAAGCAAGAGCAGCATCACCGCCATT	59.53846154
970	995	25	AAGCAAGAGCAGCATCACCGCCATTG	61.11538462
973	998	25	CAAGAGCAGCATCACCGCCATTGCCA	62.69230769
974	999	25	AAGAGCAGCATCACCGCCATTGCCAG	62.69230769
975	1000	25	AGAGCAGCATCACCGCCATTGCCAGC	64.26923077
976	1001	25	GAGCAGCATCACCGCCATTGCCAGCC	65.84615385
977	1002	25	AGCAGCATCACCGCCATTGCCAGCCA	64.26923077
978	1003	25	GCAGCATCACCGCCATTGCCAGCCAT	64.26923077
979	1004	25	CAGCATCACCGCCATTGCCAGCCATT	62.69230769
980	1005	25	AGCATCACCGCCATTGCCAGCCATTC	62.69230769
981	1006	25	GCATCACCGCCATTGCCAGCCATTCT	62.69230769
982	1007	25	CATCACCGCCATTGCCAGCCATTCTA	61.11538462
1009	1034	25	CAGGAGAAGTTCCCCTACTGCTGCCT	62.69230769
1010	1035	25	AGGAGAAGTTCCCCTACTGCTGCCTG	62.69230769
1011	1036	25	GGAGAAGTTCCCCTACTGCTGCCTGG	64.26923077
1012	1037	25	GAGAAGTTCCCCTACTGCTGCCTGGA	62.69230769
1013	1038	25	AGAAGTTCCCCTACTGCTGCCTGGAG	62.69230769
1014	1039	25	GAAGTTCCCCTACTGCTGCCTGGAGT	62.69230769
1015	1040	25	AAGTTCCCCTACTGCTGCCTGGAGTT	61.11538462
1016	1041	25	AGTTCCCCTACTGCTGCCTGGAGTTG	62.69230769
1017	1042	25	GTTCCCCTACTGCTGCCTGGAGTTGA	62.69230769
1018	1043	25	TTCCCCTACTGCTGCCTGGAGTTGAA	61.11538462
1019	1044	25	TCCCCTACTGCTGCCTGGAGTTGAAT	61.11538462
1065	1090	25	CGTGATGAGGAACGAGAAGAGGCTTG	61.11538462
1066	1091	25	GTGATGAGGAACGAGAAGAGGCTTGA	59.53846154
1067	1092	25	TGATGAGGAACGAGAAGAGGCTTGAC	59.53846154
1068	1093	25	GATGAGGAACGAGAAGAGGCTTGACT	59.53846154
1069	1094	25	ATGAGGAACGAGAAGAGGCTTGACTG	59.53846154
1070	1095	25	TGAGGAACGAGAAGAGGCTTGACTGC	61.11538462
1071	1096	25	GAGGAACGAGAAGAGGCTTGACTGCC	62.69230769
1072	1097	25	AGGAACGAGAAGAGGCTTGACTGCCG	62.69230769
1073	1098	25	GGAACGAGAAGAGGCTTGACTGCCGC	64.26923077
1074	1099	25	GAACGAGAAGAGGCTTGACTGCCGCC	64.26923077
1085	1110	25	GGCTTGACTGCCGCCTCTGCTCCCTT	65.84615385
1086	1111	25	GCTTGACTGCCGCCTCTGCTCCCTTC	65.84615385
1087	1112	25	CTTGACTGCCGCCTCTGCTCCCTTCT	64.26923077
1088	1113	25	TTGACTGCCGCCTCTGCTCCCTTCTG	64.26923077
1089	1114	25	TGACTGCCGCCTCTGCTCCCTTCTGC	65.84615385
1090	1115	25	GACTGCCGCCTCTGCTCCCTTCTGCG	67.42307692
1091	1116	25	ACTGCCGCCTCTGCTCCCTTCTGCGT	65.84615385
1092	1117	25	CTGCCGCCTCTGCTCCCTTCTGCGTA	65.84615385
1093	1118	25	TGCCGCCTCTGCTCCCTTCTGCGTAG	65.84615385
1094	1119	25	GCCGCCTCTGCTCCCTTCTGCGTAGA	65.84615385
1110	1135	25	TCTGCGTAGAAGCCTTTTGGCAATGT	57.96153846
1111	1136	25	CTGCGTAGAAGCCTTTTGGCAATGTT	57.96153846
1112	1137	25	TGCGTAGAAGCCTTTTGGCAATGTTG	57.96153846
1113	1138	25	GCGTAGAAGCCTTTTGGCAATGTTGT	57.96153846
1114	1139	25	CGTAGAAGCCTTTTGGCAATGTTGTT	56.38461538
1115	1140	25	GTAGAAGCCTTTTGGCAATGTTGTTC	56.38461538
1116	1141	25	TAGAAGCCTTTTGGCAATGTTGTTCC	56.38461538
1117	1142	25	AGAAGCCTTTTGGCAATGTTGTTCCT	56.38461538
1118	1143	25	GAAGCCTTTTGGCAATGTTGTTCCTT	56.38461538
1119	1144	25	AAGCCTTTTGGCAATGTTGTTCCTTG	56.38461538
1120	1145	25	AGCCTTTTGGCAATGTTGTTCCTTGA	56.38461538
1121	1146	25	GCCTTTTGGCAATGTTGTTCCTTGAG	57.96153846
1122	1147	25	CCTTTTGGCAATGTTGTTCCTTGAGG	57.96153846
1140	1165	25	CCTTGAGGAAGTTGTAGCACGATTGC	59.53846154
1164	1189	25	GCAGCATTGTTAGCAGGATTGCGGGT	61.11538462
1165	1190	25	CAGCATTGTTAGCAGGATTGCGGGTG	61.11538462
1166	1191	25	AGCATTGTTAGCAGGATTGCGGGTGC	61.11538462
1167	1192	25	GCATTGTTAGCAGGATTGCGGGTGCC	62.69230769
1168	1193	25	CATTGTTAGCAGGATTGCGGGTGCCA	61.11538462
1169	1194	25	ATTGTTAGCAGGATTGCGGGTGCCAA	59.53846154
1199	1224	25	ATCTTTTGGTGTATTCAAGGCTCCCT	56.38461538
1200	1225	25	TCTTTTGGTGTATTCAAGGCTCCCTC	57.96153846
1201	1226	25	CTTTTGGTGTATTCAAGGCTCCCTCA	57.96153846
1202	1227	25	TTTTGGTGTATTCAAGGCTCCCTCAG	57.96153846
1203	1228	25	TTTGGTGTATTCAAGGCTCCCTCAGT	57.96153846
1204	1229	25	TTGGTGTATTCAAGGCTCCCTCAGTT	57.96153846
1205	1230	25	TGGTGTATTCAAGGCTCCCTCAGTTG	59.53846154
1206	1231	25	GGTGTATTCAAGGCTCCCTCAGTTGC	61.11538462
1238	1263	25	TATGATGCCGTCTTTGTTAGCACCAT	56.38461538
1239	1264	25	ATGATGCCGTCTTTGTTAGCACCATA	56.38461538
1240	1265	25	TGATGCCGTCTTTGTTAGCACCATAG	57.96153846
1241	1266	25	GATGCCGTCTTTGTTAGCACCATAGG	59.53846154
1242	1267	25	ATGCCGTCTTTGTTAGCACCATAGGG	59.53846154
1243	1268	25	TGCCGTCTTTGTTAGCACCATAGGGA	59.53846154
1244	1269	25	GCCGTCTTTGTTAGCACCATAGGGAA	59.53846154
1245	1270	25	CCGTCTTTGTTAGCACCATAGGGAAG	59.53846154
1246	1271	25	CGTCTTTGTTAGCACCATAGGGAAGT	57.96153846
1247	1272	25	GTCTTTGTTAGCACCATAGGGAAGTC	57.96153846
1248	1273	25	TCTTTGTTAGCACCATAGGGAAGTCC	57.96153846
1249	1274	25	CTTTGTTAGCACCATAGGGAAGTCCA	57.96153846
1250	1275	25	TTTGTTAGCACCATAGGGAAGTCCAG	57.96153846
1251	1276	25	TTGTTAGCACCATAGGGAAGTCCAGC	59.53846154
1322	1347	25	ATCTTTCATTTTACCGTCACCACCAC	56.38461538
1323	1348	25	TCTTTCATTTTACCGTCACCACCACG	57.96153846
1324	1349	25	CTTTCATTTTACCGTCACCACCACGA	57.96153846
1325	1350	25	TTTCATTTTACCGTCACCACCACGAA	56.38461538
1326	1351	25	TTCATTTTACCGTCACCACCACGAAT	56.38461538
1380	1405	25	ATTTGGTCATCTGGACTGCTATTGGT	56.38461538
1381	1406	25	TTTGGTCATCTGGACTGCTATTGGTG	57.96153846
1382	1407	25	TTGGTCATCTGGACTGCTATTGGTGT	57.96153846
1383	1408	25	TGGTCATCTGGACTGCTATTGGTGTT	57.96153846
1384	1409	25	GGTCATCTGGACTGCTATTGGTGTTA	57.96153846
1454	1479	25	ATGTTGAGTGAGAGCGGTGAACCAAG	59.53846154
1455	1480	25	TGTTGAGTGAGAGCGGTGAACCAAGA	59.53846154
1456	1481	25	GTTGAGTGAGAGCGGTGAACCAAGAC	61.11538462
1457	1482	25	TTGAGTGAGAGCGGTGAACCAAGACG	61.11538462
1458	1483	25	TGAGTGAGAGCGGTGAACCAAGACGC	62.69230769
1459	1484	25	GAGTGAGAGCGGTGAACCAAGACGCA	62.69230769
1460	1485	25	AGTGAGAGCGGTGAACCAAGACGCAG	62.69230769
1461	1486	25	GTGAGAGCGGTGAACCAAGACGCAGT	62.69230769
1462	1487	25	TGAGAGCGGTGAACCAAGACGCAGTA	61.11538462
1463	1488	25	GAGAGCGGTGAACCAAGACGCAGTAT	61.11538462
1464	1489	25	AGAGCGGTGAACCAAGACGCAGTATT	59.53846154
1465	1490	25	GAGCGGTGAACCAAGACGCAGTATTA	59.53846154
1466	1491	25	AGCGGTGAACCAAGACGCAGTATTAT	57.96153846
1467	1492	25	GCGGTGAACCAAGACGCAGTATTATT	57.96153846
1468	1493	25	CGGTGAACCAAGACGCAGTATTATTG	57.96153846
1476	1501	25	CAAGACGCAGTATTATTGGGTAAACC	56.38461538
1479	1504	25	GACGCAGTATTATTGGGTAAACCTTG	56.38461538
1480	1505	25	ACGCAGTATTATTGGGTAAACCTTGG	56.38461538
1481	1506	25	CGCAGTATTATTGGGTAAACCTTGGG	57.96153846
1482	1507	25	GCAGTATTATTGGGTAAACCTTGGGG	57.96153846
1483	1508	25	CAGTATTATTGGGTAAACCTTGGGGC	57.96153846
1526	1551	25	CGCCCCACTGCGTTCTCCATTCTGGT	64.26923077
1527	1552	25	GCCCCACTGCGTTCTCCATTCTGGTT	62.69230769
1528	1553	25	CCCCACTGCGTTCTCCATTCTGGTTA	61.11538462
1529	1554	25	CCCACTGCGTTCTCCATTCTGGTTAC	61.11538462
1530	1555	25	CCACTGCGTTCTCCATTCTGGTTACT	59.53846154
1531	1556	25	CACTGCGTTCTCCATTCTGGTTACTG	59.53846154
1532	1557	25	ACTGCGTTCTCCATTCTGGTTACTGC	59.53846154
1533	1558	25	CTGCGTTCTCCATTCTGGTTACTGCC	61.11538462
1534	1559	25	TGCGTTCTCCATTCTGGTTACTGCCA	59.53846154
1554	1579	25	CTGCCAGTTGAATCTGAGGGTCCACC	62.69230769
1555	1580	25	TGCCAGTTGAATCTGAGGGTCCACCA	61.11538462
1556	1581	25	GCCAGTTGAATCTGAGGGTCCACCAA	61.11538462
1557	1582	25	CCAGTTGAATCTGAGGGTCCACCAAA	59.53846154
1558	1583	25	CAGTTGAATCTGAGGGTCCACCAAAC	59.53846154
1559	1584	25	AGTTGAATCTGAGGGTCCACCAAACG	59.53846154
1596	1621	25	GCATTTCGCTGATTTTGGGGTCCATT	57.96153846
1597	1622	25	CATTTCGCTGATTTTGGGGTCCATTA	56.38461538
1599	1624	25	TTTCGCTGATTTTGGGGTCCATTATC	56.38461538
1688	1713	25	AAGTCTTCATAGAACGAACAACGCAC	56.38461538
1689	1714	25	AGTCTTCATAGAACGAACAACGCACT	56.38461538
1690	1715	25	GTCTTCATAGAACGAACAACGCACTA	56.38461538
1691	1716	25	TCTTCATAGAACGAACAACGCACTAC	56.38461538
1692	1717	25	CTTCATAGAACGAACAACGCACTACA	56.38461538
1694	1719	25	TCATAGAACGAACAACGCACTACAAG	56.38461538
1695	1720	25	CATAGAACGAACAACGCACTACAAGA	56.38461538
1696	1721	25	ATAGAACGAACAACGCACTACAAGAC	56.38461538
1697	1722	25	TAGAACGAACAACGCACTACAAGACT	56.38461538
1698	1723	25	AGAACGAACAACGCACTACAAGACTA	56.38461538
1699	1724	25	GAACGAACAACGCACTACAAGACTAC	57.96153846
1700	1725	25	AACGAACAACGCACTACAAGACTACC	57.96153846
1701	1726	25	ACGAACAACGCACTACAAGACTACCC	59.53846154
1702	1727	25	CGAACAACGCACTACAAGACTACCCA	59.53846154
1703	1728	25	GAACAACGCACTACAAGACTACCCAA	57.96153846
1704	1729	25	AACAACGCACTACAAGACTACCCAAT	56.38461538
1793	1818	25	TACTGAATGGGTGATTTAGAACCAGC	56.38461538
1794	1819	25	ACTGAATGGGTGATTTAGAACCAGCC	57.96153846
1795	1820	25	CTGAATGGGTGATTTAGAACCAGCCT	57.96153846
1796	1821	25	TGAATGGGTGATTTAGAACCAGCCTC	57.96153846
1797	1822	25	GAATGGGTGATTTAGAACCAGCCTCA	57.96153846
1798	1823	25	AATGGGTGATTTAGAACCAGCCTCAT	56.38461538
1799	1824	25	ATGGGTGATTTAGAACCAGCCTCATC	57.96153846
1800	1825	25	TGGGTGATTTAGAACCAGCCTCATCC	59.53846154
1801	1826	25	GGGTGATTTAGAACCAGCCTCATCCA	59.53846154
1802	1827	25	GGTGATTTAGAACCAGCCTCATCCAC	59.53846154
1803	1828	25	GTGATTTAGAACCAGCCTCATCCACG	59.53846154
1804	1829	25	TGATTTAGAACCAGCCTCATCCACGC	59.53846154
1805	1830	25	GATTTAGAACCAGCCTCATCCACGCA	59.53846154
1806	1831	25	ATTTAGAACCAGCCTCATCCACGCAC	59.53846154
1807	1832	25	TTTAGAACCAGCCTCATCCACGCACA	59.53846154
1808	1833	25	TTAGAACCAGCCTCATCCACGCACAA	59.53846154
1809	1834	25	TAGAACCAGCCTCATCCACGCACAAT	59.53846154
1881	1906	25	TAGAATAGAAGTGAATAGGACACGGG	56.38461538
1882	1907	25	AGAATAGAAGTGAATAGGACACGGGT	56.38461538
1883	1908	25	GAATAGAAGTGAATAGGACACGGGTC	57.96153846
1884	1909	25	AATAGAAGTGAATAGGACACGGGTCA	56.38461538
1885	1910	25	ATAGAAGTGAATAGGACACGGGTCAT	56.38461538
1886	1911	25	TAGAAGTGAATAGGACACGGGTCATC	57.96153846
1887	1912	25	AGAAGTGAATAGGACACGGGTCATCA	57.96153846
1888	1913	25	GAAGTGAATAGGACACGGGTCATCAA	57.96153846
1889	1914	25	AAGTGAATAGGACACGGGTCATCAAC	57.96153846
1890	1915	25	AGTGAATAGGACACGGGTCATCAACT	57.96153846
1891	1916	25	GTGAATAGGACACGGGTCATCAACTA	57.96153846
1892	1917	25	TGAATAGGACACGGGTCATCAACTAC	57.96153846
1893	1918	25	GAATAGGACACGGGTCATCAACTACA	57.96153846
1894	1919	25	AATAGGACACGGGTCATCAACTACAT	56.38461538
1895	1920	25	ATAGGACACGGGTCATCAACTACATA	56.38461538
2009	2034	25	ATGTTCGTTTAGGCGTGACAAGTTTC	56.38461538
2010	2035	25	TGTTCGTTTAGGCGTGACAAGTTTCA	56.38461538
2011	2036	25	GTTCGTTTAGGCGTGACAAGTTTCAT	56.38461538
2228	2253	25	CTTGAACTTCCTCTTGTCTGATGAAC	56.38461538
2230	2255	25	TGAACTTCCTCTTGTCTGATGAACAG	56.38461538
2231	2256	25	GAACTTCCTCTTGTCTGATGAACAGT	56.38461538
2236	2261	25	TCCTCTTGTCTGATGAACAGTTTAGG	56.38461538
2237	2262	25	CCTCTTGTCTGATGAACAGTTTAGGT	56.38461538
2238	2263	25	CTCTTGTCTGATGAACAGTTTAGGTG	56.38461538
2291	2316	25	CGTGTTTTACGCCGTCAGGACAAGCA	61.11538462
2292	2317	25	GTGTTTTACGCCGTCAGGACAAGCAA	59.53846154
2293	2318	25	TGTTTTACGCCGTCAGGACAAGCAAA	57.96153846
2296	2321	25	TTTACGCCGTCAGGACAAGCAAAAGC	59.53846154
2297	2322	25	TTACGCCGTCAGGACAAGCAAAAGCA	59.53846154
2298	2323	25	TACGCCGTCAGGACAAGCAAAAGCAA	59.53846154
2299	2324	25	ACGCCGTCAGGACAAGCAAAAGCAAA	59.53846154
2300	2325	25	CGCCGTCAGGACAAGCAAAAGCAAAT	59.53846154
2382	2407	25	ATTGCCCTCGTATGTTCCAGAAGAGC	59.53846154
2383	2408	25	TTGCCCTCGTATGTTCCAGAAGAGCA	59.53846154
2384	2409	25	TGCCCTCGTATGTTCCAGAAGAGCAA	59.53846154
2385	2410	25	GCCCTCGTATGTTCCAGAAGAGCAAG	61.11538462
2386	2411	25	CCCTCGTATGTTCCAGAAGAGCAAGG	61.11538462
2387	2412	25	CCTCGTATGTTCCAGAAGAGCAAGGT	59.53846154
2388	2413	25	CTCGTATGTTCCAGAAGAGCAAGGTT	57.96153846
2389	2414	25	TCGTATGTTCCAGAAGAGCAAGGTTC	57.96153846
2462	2487	25	GCTCACAAGTAGCGAGTGTTATCAGT	57.96153846
2463	2488	25	CTCACAAGTAGCGAGTGTTATCAGTG	57.96153846
2464	2489	25	TCACAAGTAGCGAGTGTTATCAGTGC	57.96153846
2465	2490	25	CACAAGTAGCGAGTGTTATCAGTGCC	59.53846154
2466	2491	25	ACAAGTAGCGAGTGTTATCAGTGCCA	57.96153846
2467	2492	25	CAAGTAGCGAGTGTTATCAGTGCCAA	57.96153846
2468	2493	25	AAGTAGCGAGTGTTATCAGTGCCAAG	57.96153846
2469	2494	25	AGTAGCGAGTGTTATCAGTGCCAAGA	57.96153846
2470	2495	25	GTAGCGAGTGTTATCAGTGCCAAGAA	57.96153846
2471	2496	25	TAGCGAGTGTTATCAGTGCCAAGAAA	56.38461538
2472	2497	25	AGCGAGTGTTATCAGTGCCAAGAAAA	56.38461538
2473	2498	25	GCGAGTGTTATCAGTGCCAAGAAAAG	57.96153846
2474	2499	25	CGAGTGTTATCAGTGCCAAGAAAAGA	56.38461538
2733	2758	25	TATTGTCACTGCTACTGGAATGGTCT	56.38461538
2734	2759	25	ATTGTCACTGCTACTGGAATGGTCTG	57.96153846
2735	2760	25	TTGTCACTGCTACTGGAATGGTCTGT	57.96153846
2736	2761	25	TGTCACTGCTACTGGAATGGTCTGTG	59.53846154
2737	2762	25	GTCACTGCTACTGGAATGGTCTGTGT	59.53846154
2738	2763	25	TCACTGCTACTGGAATGGTCTGTGTT	57.96153846
2739	2764	25	CACTGCTACTGGAATGGTCTGTGTTT	57.96153846
2740	2765	25	ACTGCTACTGGAATGGTCTGTGTTTA	56.38461538
2770	2795	25	ATAGTTGCCAATCCTGTAGCGACTGT	57.96153846
2771	2796	25	TAGTTGCCAATCCTGTAGCGACTGTA	57.96153846
2772	2797	25	AGTTGCCAATCCTGTAGCGACTGTAT	57.96153846
2773	2798	25	GTTGCCAATCCTGTAGCGACTGTATG	59.53846154
2774	2799	25	TTGCCAATCCTGTAGCGACTGTATGC	59.53846154
2801	2826	25	GCAAAACCTGAGTCACCTGCTACACG	61.11538462
2802	2827	25	CAAAACCTGAGTCACCTGCTACACGC	61.11538462
2803	2828	25	AAAACCTGAGTCACCTGCTACACGCT	59.53846154
2804	2829	25	AAACCTGAGTCACCTGCTACACGCTG	61.11538462
2805	2830	25	AACCTGAGTCACCTGCTACACGCTGC	62.69230769
2806	2831	25	ACCTGAGTCACCTGCTACACGCTGCG	64.26923077
2807	2832	25	CCTGAGTCACCTGCTACACGCTGCGA	64.26923077
2808	2833	25	CTGAGTCACCTGCTACACGCTGCGAA	62.69230769
2809	2834	25	TGAGTCACCTGCTACACGCTGCGAAG	62.69230769
2810	2835	25	GAGTCACCTGCTACACGCTGCGAAGC	64.26923077
2849	2874	25	TAAGAAAGCGTTCGTGATGTAGCAAC	56.38461538
2850	2875	25	AAGAAAGCGTTCGTGATGTAGCAACA	56.38461538
2851	2876	25	AGAAAGCGTTCGTGATGTAGCAACAG	57.96153846
2852	2877	25	GAAAGCGTTCGTGATGTAGCAACAGT	57.96153846
2853	2878	25	AAAGCGTTCGTGATGTAGCAACAGTG	57.96153846
2854	2879	25	AAGCGTTCGTGATGTAGCAACAGTGA	57.96153846
2855	2880	25	AGCGTTCGTGATGTAGCAACAGTGAT	57.96153846
2856	2881	25	GCGTTCGTGATGTAGCAACAGTGATT	57.96153846
2857	2882	25	CGTTCGTGATGTAGCAACAGTGATTT	56.38461538
2858	2883	25	GTTCGTGATGTAGCAACAGTGATTTC	56.38461538
2867	2892	25	GTAGCAACAGTGATTTCTTTAGGCAG	56.38461538
2868	2893	25	TAGCAACAGTGATTTCTTTAGGCAGG	56.38461538
2869	2894	25	AGCAACAGTGATTTCTTTAGGCAGGT	56.38461538
2870	2895	25	GCAACAGTGATTTCTTTAGGCAGGTC	57.96153846
2871	2896	25	CAACAGTGATTTCTTTAGGCAGGTCC	57.96153846
2872	2897	25	AACAGTGATTTCTTTAGGCAGGTCCT	56.38461538
2873	2898	25	ACAGTGATTTCTTTAGGCAGGTCCTT	56.38461538
2874	2899	25	CAGTGATTTCTTTAGGCAGGTCCTTG	57.96153846
2875	2900	25	AGTGATTTCTTTAGGCAGGTCCTTGA	56.38461538
2876	2901	25	GTGATTTCTTTAGGCAGGTCCTTGAT	56.38461538
2877	2902	25	TGATTTCTTTAGGCAGGTCCTTGATG	56.38461538
2878	2903	25	GATTTCTTTAGGCAGGTCCTTGATGT	56.38461538
2879	2904	25	ATTTCTTTAGGCAGGTCCTTGATGTC	56.38461538
2880	2905	25	TTTCTTTAGGCAGGTCCTTGATGTCA	56.38461538
2881	2906	25	TTCTTTAGGCAGGTCCTTGATGTCAC	57.96153846
2882	2907	25	TCTTTAGGCAGGTCCTTGATGTCACA	57.96153846
2883	2908	25	CTTTAGGCAGGTCCTTGATGTCACAG	59.53846154
2884	2909	25	TTTAGGCAGGTCCTTGATGTCACAGC	59.53846154
2885	2910	25	TTAGGCAGGTCCTTGATGTCACAGCG	61.11538462
2886	2911	25	TAGGCAGGTCCTTGATGTCACAGCGT	61.11538462
2887	2912	25	AGGCAGGTCCTTGATGTCACAGCGTC	62.69230769
2888	2913	25	GGCAGGTCCTTGATGTCACAGCGTCC	64.26923077
2889	2914	25	GCAGGTCCTTGATGTCACAGCGTCCT	62.69230769
2890	2915	25	CAGGTCCTTGATGTCACAGCGTCCTA	61.11538462
2914	2939	25	TAGATGGTGTCCAGCAATACGAAGAT	56.38461538
2915	2940	25	AGATGGTGTCCAGCAATACGAAGATG	57.96153846
2916	2941	25	GATGGTGTCCAGCAATACGAAGATGT	57.96153846
2917	2942	25	ATGGTGTCCAGCAATACGAAGATGTC	57.96153846
2918	2943	25	TGGTGTCCAGCAATACGAAGATGTCC	59.53846154
2919	2944	25	GGTGTCCAGCAATACGAAGATGTCCA	59.53846154
2920	2945	25	GTGTCCAGCAATACGAAGATGTCCAC	59.53846154
2921	2946	25	TGTCCAGCAATACGAAGATGTCCACG	59.53846154
2922	2947	25	GTCCAGCAATACGAAGATGTCCACGA	59.53846154
2923	2948	25	TCCAGCAATACGAAGATGTCCACGAA	57.96153846
2924	2949	25	CCAGCAATACGAAGATGTCCACGAAG	59.53846154
2925	2950	25	CAGCAATACGAAGATGTCCACGAAGG	59.53846154
2926	2951	25	AGCAATACGAAGATGTCCACGAAGGA	57.96153846
2927	2952	25	GCAATACGAAGATGTCCACGAAGGAT	57.96153846
3070	3095	25	CGCAAACAGTCTGAAAGAAGCAATGA	56.38461538
3076	3101	25	CAGTCTGAAAGAAGCAATGAAGTAGC	56.38461538
3100	3125	25	GCTGAGCCACATCAAGCCTACAAGAC	61.11538462
3101	3126	25	CTGAGCCACATCAAGCCTACAAGACA	59.53846154
3102	3127	25	TGAGCCACATCAAGCCTACAAGACAA	57.96153846
3103	3128	25	GAGCCACATCAAGCCTACAAGACAAG	59.53846154
3104	3129	25	AGCCACATCAAGCCTACAAGACAAGC	59.53846154
3105	3130	25	GCCACATCAAGCCTACAAGACAAGCC	61.11538462
3106	3131	25	CCACATCAAGCCTACAAGACAAGCCA	59.53846154
3107	3132	25	CACATCAAGCCTACAAGACAAGCCAT	57.96153846
3108	3133	25	ACATCAAGCCTACAAGACAAGCCATT	56.38461538
3109	3134	25	CATCAAGCCTACAAGACAAGCCATTG	57.96153846
3110	3135	25	ATCAAGCCTACAAGACAAGCCATTGC	57.96153846
3111	3136	25	TCAAGCCTACAAGACAAGCCATTGCG	59.53846154
3112	3137	25	CAAGCCTACAAGACAAGCCATTGCGA	59.53846154
3113	3138	25	AAGCCTACAAGACAAGCCATTGCGAT	57.96153846
3114	3139	25	AGCCTACAAGACAAGCCATTGCGATA	57.96153846
3115	3140	25	GCCTACAAGACAAGCCATTGCGATAG	59.53846154
3116	3141	25	CCTACAAGACAAGCCATTGCGATAGC	59.53846154
3117	3142	25	CTACAAGACAAGCCATTGCGATAGCA	57.96153846
3169	3194	25	GTAAACAGCAGCAAGCACAAAACAAG	56.38461538
3170	3195	25	TAAACAGCAGCAAGCACAAAACAAGC	56.38461538
3629	3654	25	TACCTGTCTCTTCCGAAACGAATGAG	57.96153846
3630	3655	25	ACCTGTCTCTTCCGAAACGAATGAGT	57.96153846
3631	3656	25	CCTGTCTCTTCCGAAACGAATGAGTA	57.96153846
3698	3723	25	TAGTAGTCGTCGTCGGTTCATCATAA	56.38461538
3699	3724	25	AGTAGTCGTCGTCGGTTCATCATAAA	56.38461538
3700	3725	25	GTAGTCGTCGTCGGTTCATCATAAAT	56.38461538
3908	3933	25	CAACACAGTCTTTTACTCCAGATTCC	56.38461538
3909	3934	25	AACACAGTCTTTTACTCCAGATTCCC	56.38461538
3910	3935	25	ACACAGTCTTTTACTCCAGATTCCCA	56.38461538
3911	3936	25	CACAGTCTTTTACTCCAGATTCCCAT	56.38461538
3967	3992	25	TGTTCAGAAATAGGACTTGTTGTGCC	56.38461538
3968	3993	25	GTTCAGAAATAGGACTTGTTGTGCCA	56.38461538
3970	3995	25	TCAGAAATAGGACTTGTTGTGCCATC	56.38461538
3971	3996	25	CAGAAATAGGACTTGTTGTGCCATCA	56.38461538
3972	3997	25	AGAAATAGGACTTGTTGTGCCATCAC	56.38461538
3973	3998	25	GAAATAGGACTTGTTGTGCCATCACC	57.96153846
3974	3999	25	AAATAGGACTTGTTGTGCCATCACCT	56.38461538
3975	4000	25	AATAGGACTTGTTGTGCCATCACCTG	57.96153846
3976	4001	25	ATAGGACTTGTTGTGCCATCACCTGA	57.96153846
3977	4002	25	TAGGACTTGTTGTGCCATCACCTGAA	57.96153846
3978	4003	25	AGGACTTGTTGTGCCATCACCTGAAG	59.53846154
3982	4007	25	CTTGTTGTGCCATCACCTGAAGTAAT	56.38461538
3983	4008	25	TTGTTGTGCCATCACCTGAAGTAATG	56.38461538
3984	4009	25	TGTTGTGCCATCACCTGAAGTAATGA	56.38461538
3985	4010	25	GTTGTGCCATCACCTGAAGTAATGAC	57.96153846
3986	4011	25	TTGTGCCATCACCTGAAGTAATGACA	56.38461538
3987	4012	25	TGTGCCATCACCTGAAGTAATGACAA	56.38461538
3988	4013	25	GTGCCATCACCTGAAGTAATGACAAT	56.38461538
4108	4133	25	GAACGGCATTTCCAGCAAAGCCAAAG	59.53846154
4109	4134	25	AACGGCATTTCCAGCAAAGCCAAAGC	59.53846154
4110	4135	25	ACGGCATTTCCAGCAAAGCCAAAGCC	61.11538462
4111	4136	25	CGGCATTTCCAGCAAAGCCAAAGCCT	61.11538462
4112	4137	25	GGCATTTCCAGCAAAGCCAAAGCCTC	61.11538462
4113	4138	25	GCATTTCCAGCAAAGCCAAAGCCTCA	59.53846154
4114	4139	25	CATTTCCAGCAAAGCCAAAGCCTCAT	57.96153846
4115	4140	25	ATTTCCAGCAAAGCCAAAGCCTCATT	56.38461538
4116	4141	25	TTTCCAGCAAAGCCAAAGCCTCATTA	56.38461538
4117	4142	25	TTCCAGCAAAGCCAAAGCCTCATTAT	56.38461538
4118	4143	25	TCCAGCAAAGCCAAAGCCTCATTATT	56.38461538
4119	4144	25	CCAGCAAAGCCAAAGCCTCATTATTA	56.38461538
4183	4208	25	GCATAAAGATAGAGAAAAGGGGCTTC	56.38461538
4187	4212	25	AAAGATAGAGAAAAGGGGCTTCAAGG	56.38461538
4188	4213	25	AAGATAGAGAAAAGGGGCTTCAAGGC	57.96153846
4212	4237	25	GCCAGCAGCAACGAGCAAAAGGTGTG	62.69230769
4213	4238	25	CCAGCAGCAACGAGCAAAAGGTGTGA	61.11538462
4214	4239	25	CAGCAGCAACGAGCAAAAGGTGTGAG	61.11538462
4215	4240	25	AGCAGCAACGAGCAAAAGGTGTGAGT	59.53846154
4216	4241	25	GCAGCAACGAGCAAAAGGTGTGAGTA	59.53846154
4217	4242	25	CAGCAACGAGCAAAAGGTGTGAGTAA	57.96153846
4218	4243	25	AGCAACGAGCAAAAGGTGTGAGTAAA	56.38461538
4219	4244	25	GCAACGAGCAAAAGGTGTGAGTAAAC	57.96153846
4220	4245	25	CAACGAGCAAAAGGTGTGAGTAAACT	56.38461538
4221	4246	25	AACGAGCAAAAGGTGTGAGTAAACTG	56.38461538
4222	4247	25	ACGAGCAAAAGGTGTGAGTAAACTGT	56.38461538
4223	4248	25	CGAGCAAAAGGTGTGAGTAAACTGTT	56.38461538
4269	4294	25	GCAAACAAAGTGAACACCCTTGGAGA	57.96153846
4270	4295	25	CAAACAAAGTGAACACCCTTGGAGAG	57.96153846
4271	4296	25	AAACAAAGTGAACACCCTTGGAGAGT	56.38461538
4272	4297	25	AACAAAGTGAACACCCTTGGAGAGTG	57.96153846
4273	4298	25	ACAAAGTGAACACCCTTGGAGAGTGC	59.53846154
4274	4299	25	CAAAGTGAACACCCTTGGAGAGTGCT	59.53846154
4275	4300	25	AAAGTGAACACCCTTGGAGAGTGCTA	57.96153846
4301	4326	25	GTTGCCATCTCTTTTTGAGGGTTATG	56.38461538
4360	4385	25	GCAACGCCAACAATAAGCCATCCGAA	59.53846154
4361	4386	25	CAACGCCAACAATAAGCCATCCGAAA	57.96153846
4362	4387	25	AACGCCAACAATAAGCCATCCGAAAG	57.96153846
4363	4388	25	ACGCCAACAATAAGCCATCCGAAAGG	59.53846154
4364	4389	25	CGCCAACAATAAGCCATCCGAAAGGG	61.11538462
4365	4390	25	GCCAACAATAAGCCATCCGAAAGGGA	59.53846154
4366	4391	25	CCAACAATAAGCCATCCGAAAGGGAG	59.53846154
4367	4392	25	CAACAATAAGCCATCCGAAAGGGAGT	57.96153846
4368	4393	25	AACAATAAGCCATCCGAAAGGGAGTG	57.96153846
4369	4394	25	ACAATAAGCCATCCGAAAGGGAGTGA	57.96153846
4370	4395	25	CAATAAGCCATCCGAAAGGGAGTGAG	59.53846154
4371	4396	25	AATAAGCCATCCGAAAGGGAGTGAGG	59.53846154
4372	4397	25	ATAAGCCATCCGAAAGGGAGTGAGGC	61.11538462
4376	4401	25	GCCATCCGAAAGGGAGTGAGGCTTGT	62.69230769
4377	4402	25	CCATCCGAAAGGGAGTGAGGCTTGTA	61.11538462
4378	4403	25	CATCCGAAAGGGAGTGAGGCTTGTAT	59.53846154
4379	4404	25	ATCCGAAAGGGAGTGAGGCTTGTATC	59.53846154
4380	4405	25	TCCGAAAGGGAGTGAGGCTTGTATCG	61.11538462
4382	4407	25	CGAAAGGGAGTGAGGCTTGTATCGGT	61.11538462
4383	4408	25	GAAAGGGAGTGAGGCTTGTATCGGTA	59.53846154
4384	4409	25	AAAGGGAGTGAGGCTTGTATCGGTAT	57.96153846
4385	4410	25	AAGGGAGTGAGGCTTGTATCGGTATC	59.53846154
4386	4411	25	AGGGAGTGAGGCTTGTATCGGTATCG	61.11538462
4387	4412	25	GGGAGTGAGGCTTGTATCGGTATCGT	61.11538462
4388	4413	25	GGAGTGAGGCTTGTATCGGTATCGTT	59.53846154
4389	4414	25	GAGTGAGGCTTGTATCGGTATCGTTG	59.53846154
4390	4415	25	AGTGAGGCTTGTATCGGTATCGTTGC	59.53846154
4422	4447	25	GCGAACAAAATCTGAAGGAGTAGCAT	56.38461538
4423	4448	25	CGAACAAAATCTGAAGGAGTAGCATC	56.38461538
4424	4449	25	GAACAAAATCTGAAGGAGTAGCATCC	56.38461538
4438	4463	25	GGAGTAGCATCCTTGATTTCACCTTG	57.96153846
4439	4464	25	GAGTAGCATCCTTGATTTCACCTTGC	57.96153846
4456	4481	25	TCACCTTGCTTCAAAGTTACAGTTCC	56.38461538
4457	4482	25	CACCTTGCTTCAAAGTTACAGTTCCA	56.38461538
4548	4573	25	AGCACTGGCTCAGAGTCGTCTTCATC	61.11538462
4549	4574	25	GCACTGGCTCAGAGTCGTCTTCATCA	61.11538462
4550	4575	25	CACTGGCTCAGAGTCGTCTTCATCAA	59.53846154
4551	4576	25	ACTGGCTCAGAGTCGTCTTCATCAAA	57.96153846
4552	4577	25	CTGGCTCAGAGTCGTCTTCATCAAAT	57.96153846
4594	4619	25	AAGAACAACAGCCCTTGAGACAACTA	56.38461538
4595	4620	25	AGAACAACAGCCCTTGAGACAACTAC	57.96153846
4596	4621	25	GAACAACAGCCCTTGAGACAACTACA	57.96153846
4597	4622	25	AACAACAGCCCTTGAGACAACTACAG	57.96153846
4598	4623	25	ACAACAGCCCTTGAGACAACTACAGC	59.53846154
4599	4624	25	CAACAGCCCTTGAGACAACTACAGCA	59.53846154
4600	4625	25	AACAGCCCTTGAGACAACTACAGCAA	57.96153846
4601	4626	25	ACAGCCCTTGAGACAACTACAGCAAC	59.53846154
4602	4627	25	CAGCCCTTGAGACAACTACAGCAACT	59.53846154
4603	4628	25	AGCCCTTGAGACAACTACAGCAACTG	59.53846154
4604	4629	25	GCCCTTGAGACAACTACAGCAACTGG	61.11538462
4605	4630	25	CCCTTGAGACAACTACAGCAACTGGT	59.53846154
4606	4631	25	CCTTGAGACAACTACAGCAACTGGTC	59.53846154
4607	4632	25	CTTGAGACAACTACAGCAACTGGTCA	57.96153846
4608	4633	25	TTGAGACAACTACAGCAACTGGTCAT	56.38461538
4609	4634	25	TGAGACAACTACAGCAACTGGTCATA	56.38461538
4610	4635	25	GAGACAACTACAGCAACTGGTCATAC	57.96153846
4611	4636	25	AGACAACTACAGCAACTGGTCATACA	56.38461538
4612	4637	25	GACAACTACAGCAACTGGTCATACAG	57.96153846
4613	4638	25	ACAACTACAGCAACTGGTCATACAGC	57.96153846
4614	4639	25	CAACTACAGCAACTGGTCATACAGCA	57.96153846
4615	4640	25	AACTACAGCAACTGGTCATACAGCAA	56.38461538
4616	4641	25	ACTACAGCAACTGGTCATACAGCAAA	56.38461538
4617	4642	25	CTACAGCAACTGGTCATACAGCAAAG	57.96153846
4618	4643	25	TACAGCAACTGGTCATACAGCAAAGC	57.96153846
4619	4644	25	ACAGCAACTGGTCATACAGCAAAGCA	57.96153846
4620	4645	25	CAGCAACTGGTCATACAGCAAAGCAT	57.96153846
4621	4646	25	AGCAACTGGTCATACAGCAAAGCATA	56.38461538
4622	4647	25	GCAACTGGTCATACAGCAAAGCATAA	56.38461538
4827	4852	25	ATGCCAGAGATGTCACCTAAATCAAC	56.38461538
4828	4853	25	TGCCAGAGATGTCACCTAAATCAACA	56.38461538
5025	5050	25	TGTGTTACAAACCAGTGTGTGCCATT	56.38461538
5026	5051	25	GTGTTACAAACCAGTGTGTGCCATTT	56.38461538
5052	5077	25	GAAACAAAGACACCTTCACGAGGAAA	56.38461538
5053	5078	25	AAACAAAGACACCTTCACGAGGAAAG	56.38461538
5054	5079	25	AACAAAGACACCTTCACGAGGAAAGT	56.38461538
5055	5080	25	ACAAAGACACCTTCACGAGGAAAGTG	57.96153846
5097	5122	25	CAAATGGCAGGAGCAGTTGTGAAGTT	57.96153846
5098	5123	25	AAATGGCAGGAGCAGTTGTGAAGTTC	57.96153846
5099	5124	25	AATGGCAGGAGCAGTTGTGAAGTTCT	57.96153846
5100	5125	25	ATGGCAGGAGCAGTTGTGAAGTTCTT	57.96153846
5101	5126	25	TGGCAGGAGCAGTTGTGAAGTTCTTT	57.96153846
5102	5127	25	GGCAGGAGCAGTTGTGAAGTTCTTTT	57.96153846
5103	5128	25	GCAGGAGCAGTTGTGAAGTTCTTTTC	57.96153846
5104	5129	25	CAGGAGCAGTTGTGAAGTTCTTTTCT	56.38461538
5106	5131	25	GGAGCAGTTGTGAAGTTCTTTTCTTG	56.38461538
5109	5134	25	GCAGTTGTGAAGTTCTTTTCTTGTGC	56.38461538
5168	5193	25	ATGAGGTGCTGACTGAGGGAAGGACA	61.11538462
5169	5194	25	TGAGGTGCTGACTGAGGGAAGGACAT	61.11538462
5170	5195	25	GAGGTGCTGACTGAGGGAAGGACATA	61.11538462
5171	5196	25	AGGTGCTGACTGAGGGAAGGACATAA	59.53846154
5172	5197	25	GGTGCTGACTGAGGGAAGGACATAAG	61.11538462
5173	5198	25	GTGCTGACTGAGGGAAGGACATAAGA	59.53846154
5174	5199	25	TGCTGACTGAGGGAAGGACATAAGAT	57.96153846
5175	5200	25	GCTGACTGAGGGAAGGACATAAGATG	59.53846154
5176	5201	25	CTGACTGAGGGAAGGACATAAGATGA	57.96153846
5177	5202	25	TGACTGAGGGAAGGACATAAGATGAT	56.38461538
5178	5203	25	GACTGAGGGAAGGACATAAGATGATA	56.38461538
5179	5204	25	ACTGAGGGAAGGACATAAGATGATAG	56.38461538
5180	5205	25	CTGAGGGAAGGACATAAGATGATAGC	57.96153846
5181	5206	25	TGAGGGAAGGACATAAGATGATAGCC	57.96153846
5182	5207	25	GAGGGAAGGACATAAGATGATAGCCC	59.53846154
5188	5213	25	AGGACATAAGATGATAGCCCTTTCCA	56.38461538
5189	5214	25	GGACATAAGATGATAGCCCTTTCCAC	57.96153846
5190	5215	25	GACATAAGATGATAGCCCTTTCCACA	56.38461538
5244	5269	25	ACACACTCTGACATTTTAGTAGCAGC	56.38461538
5245	5270	25	CACACTCTGACATTTTAGTAGCAGCA	56.38461538
5247	5272	25	CACTCTGACATTTTAGTAGCAGCAAG	56.38461538
5259	5284	25	TTAGTAGCAGCAAGATTAGCAGAAGC	56.38461538
5368	5393	25	GCACTTCAGCCTCAACTTTGTCAAGA	57.96153846
5369	5394	25	CACTTCAGCCTCAACTTTGTCAAGAC	57.96153846
5370	5395	25	ACTTCAGCCTCAACTTTGTCAAGACG	57.96153846
5482	5507	25	GGTTGACCACATCTTGAAGTTTTCCA	56.38461538
5673	5698	25	GCACCAAAGGTCCAACCAGAAGTGAT	59.53846154
5674	5699	25	CACCAAAGGTCCAACCAGAAGTGATT	57.96153846
5675	5700	25	ACCAAAGGTCCAACCAGAAGTGATTG	57.96153846
5676	5701	25	CCAAAGGTCCAACCAGAAGTGATTGT	57.96153846
5677	5702	25	CAAAGGTCCAACCAGAAGTGATTGTA	56.38461538
5730	5755	25	GCAATCATTTCATCTGTGAGCAAAGG	56.38461538
5733	5758	25	ATCATTTCATCTGTGAGCAAAGGTGG	56.38461538
5734	5759	25	TCATTTCATCTGTGAGCAAAGGTGGC	57.96153846
5735	5760	25	CATTTCATCTGTGAGCAAAGGTGGCA	57.96153846
5736	5761	25	ATTTCATCTGTGAGCAAAGGTGGCAA	56.38461538
5737	5762	25	TTTCATCTGTGAGCAAAGGTGGCAAA	56.38461538
5738	5763	25	TTCATCTGTGAGCAAAGGTGGCAAAA	56.38461538
5739	5764	25	TCATCTGTGAGCAAAGGTGGCAAAAC	57.96153846
5740	5765	25	CATCTGTGAGCAAAGGTGGCAAAACA	57.96153846
5744	5769	25	TGTGAGCAAAGGTGGCAAAACAGTAA	56.38461538
5745	5770	25	GTGAGCAAAGGTGGCAAAACAGTAAG	57.96153846
5746	5771	25	TGAGCAAAGGTGGCAAAACAGTAAGG	57.96153846
5747	5772	25	GAGCAAAGGTGGCAAAACAGTAAGGC	59.53846154
5892	5917	25	AATGACCTCTTGCTTGGTTTTGATGG	56.38461538
5893	5918	25	ATGACCTCTTGCTTGGTTTTGATGGA	56.38461538
5894	5919	25	TGACCTCTTGCTTGGTTTTGATGGAT	56.38461538
6240	6265	25	GCACCAAGTGACATAGTGTAGGCAAT	57.96153846
6241	6266	25	CACCAAGTGACATAGTGTAGGCAATG	57.96153846
6242	6267	25	ACCAAGTGACATAGTGTAGGCAATGA	56.38461538
6243	6268	25	CCAAGTGACATAGTGTAGGCAATGAT	56.38461538
6244	6269	25	CAAGTGACATAGTGTAGGCAATGATG	56.38461538
6245	6270	25	AAGTGACATAGTGTAGGCAATGATGG	56.38461538
6246	6271	25	AGTGACATAGTGTAGGCAATGATGGA	56.38461538
6247	6272	25	GTGACATAGTGTAGGCAATGATGGAT	56.38461538
6422	6447	25	AGAACCTGTAGAATAAACACGCCAAG	56.38461538
6423	6448	25	GAACCTGTAGAATAAACACGCCAAGT	56.38461538
6425	6450	25	ACCTGTAGAATAAACACGCCAAGTAG	56.38461538
6426	6451	25	CCTGTAGAATAAACACGCCAAGTAGG	57.96153846
6427	6452	25	CTGTAGAATAAACACGCCAAGTAGGA	56.38461538
6428	6453	25	TGTAGAATAAACACGCCAAGTAGGAG	56.38461538
6429	6454	25	GTAGAATAAACACGCCAAGTAGGAGT	56.38461538
6432	6457	25	GAATAAACACGCCAAGTAGGAGTAAG	56.38461538
6435	6460	25	TAAACACGCCAAGTAGGAGTAAGTTG	56.38461538
6436	6461	25	AAACACGCCAAGTAGGAGTAAGTTGA	56.38461538
6437	6462	25	AACACGCCAAGTAGGAGTAAGTTGAT	56.38461538
6498	6523	25	ACATCCTGATAAAGAACAGCAACCTG	56.38461538
6499	6524	25	CATCCTGATAAAGAACAGCAACCTGG	57.96153846
6500	6525	25	ATCCTGATAAAGAACAGCAACCTGGT	56.38461538
6519	6544	25	ACCTGGTTAGAAGTATTTGTTCCTGG	56.38461538
6520	6545	25	CCTGGTTAGAAGTATTTGTTCCTGGT	56.38461538
6521	6546	25	CTGGTTAGAAGTATTTGTTCCTGGTG	56.38461538
6582	6607	25	ATGTCAAGAATCTCAAGTGTCTGTGG	56.38461538
6583	6608	25	TGTCAAGAATCTCAAGTGTCTGTGGA	56.38461538
6584	6609	25	GTCAAGAATCTCAAGTGTCTGTGGAT	56.38461538
6615	6640	25	ACAGCATCAGTAGTGTCAGCAATGTC	57.96153846
6616	6641	25	CAGCATCAGTAGTGTCAGCAATGTCT	57.96153846
6617	6642	25	AGCATCAGTAGTGTCAGCAATGTCTC	57.96153846
6618	6643	25	GCATCAGTAGTGTCAGCAATGTCTCT	57.96153846
6619	6644	25	CATCAGTAGTGTCAGCAATGTCTCTG	57.96153846
6620	6645	25	ATCAGTAGTGTCAGCAATGTCTCTGC	57.96153846
6621	6646	25	TCAGTAGTGTCAGCAATGTCTCTGCC	59.53846154
6622	6647	25	CAGTAGTGTCAGCAATGTCTCTGCCA	59.53846154
6623	6648	25	AGTAGTGTCAGCAATGTCTCTGCCAA	57.96153846
6624	6649	25	GTAGTGTCAGCAATGTCTCTGCCAAA	57.96153846
6625	6650	25	TAGTGTCAGCAATGTCTCTGCCAAAT	56.38461538
6674	6699	25	GTTAGACTCAGTAAGAACACCTGTGC	57.96153846
6675	6700	25	TTAGACTCAGTAAGAACACCTGTGCC	57.96153846
6676	6701	25	TAGACTCAGTAAGAACACCTGTGCCT	57.96153846
6677	6702	25	AGACTCAGTAAGAACACCTGTGCCTG	59.53846154
6678	6703	25	GACTCAGTAAGAACACCTGTGCCTGT	59.53846154
6753	6778	25	GACTTTTTAGGTCCACAAACAGTTGC	56.38461538
6755	6780	25	CTTTTTAGGTCCACAAACAGTTGCTG	56.38461538
6756	6781	25	TTTTTAGGTCCACAAACAGTTGCTGG	56.38461538
6757	6782	25	TTTTAGGTCCACAAACAGTTGCTGGT	56.38461538
6758	6783	25	TTTAGGTCCACAAACAGTTGCTGGTG	57.96153846
6759	6784	25	TTAGGTCCACAAACAGTTGCTGGTGC	59.53846154
7041	7066	25	ATAACGCAGCCTGTAAAATCATCTGG	56.38461538
7042	7067	25	TAACGCAGCCTGTAAAATCATCTGGT	56.38461538
7043	7068	25	AACGCAGCCTGTAAAATCATCTGGTA	56.38461538
7044	7069	25	ACGCAGCCTGTAAAATCATCTGGTAA	56.38461538
7045	7070	25	CGCAGCCTGTAAAATCATCTGGTAAT	56.38461538
7096	7121	25	CAGTTTGCCCTGGAGCGATTTGTCTG	61.11538462
7097	7122	25	AGTTTGCCCTGGAGCGATTTGTCTGA	59.53846154
7098	7123	25	GTTTGCCCTGGAGCGATTTGTCTGAC	61.11538462
7099	7124	25	TTTGCCCTGGAGCGATTTGTCTGACT	59.53846154
7100	7125	25	TTGCCCTGGAGCGATTTGTCTGACTT	59.53846154
7101	7126	25	TGCCCTGGAGCGATTTGTCTGACTTC	61.11538462
7102	7127	25	GCCCTGGAGCGATTTGTCTGACTTCA	61.11538462
7103	7128	25	CCCTGGAGCGATTTGTCTGACTTCAT	59.53846154
7104	7129	25	CCTGGAGCGATTTGTCTGACTTCATC	59.53846154
7105	7130	25	CTGGAGCGATTTGTCTGACTTCATCA	57.96153846
7106	7131	25	TGGAGCGATTTGTCTGACTTCATCAC	57.96153846
7107	7132	25	GGAGCGATTTGTCTGACTTCATCACC	59.53846154
7108	7133	25	GAGCGATTTGTCTGACTTCATCACCT	57.96153846
7109	7134	25	AGCGATTTGTCTGACTTCATCACCTC	57.96153846
7110	7135	25	GCGATTTGTCTGACTTCATCACCTCT	57.96153846
7111	7136	25	CGATTTGTCTGACTTCATCACCTCTA	56.38461538
7260	7285	25	CAGTTGCTGATTCTCTTCCTGTTCCA	57.96153846
7261	7286	25	AGTTGCTGATTCTCTTCCTGTTCCAA	56.38461538
7262	7287	25	GTTGCTGATTCTCTTCCTGTTCCAAG	57.96153846
7263	7288	25	TTGCTGATTCTCTTCCTGTTCCAAGC	57.96153846
7265	7290	25	GCTGATTCTCTTCCTGTTCCAAGCAT	57.96153846
7266	7291	25	CTGATTCTCTTCCTGTTCCAAGCATA	56.38461538
7438	7463	25	TACACTTTGTTTCTGAGAGAGGGTCA	56.38461538
7439	7464	25	ACACTTTGTTTCTGAGAGAGGGTCAA	56.38461538
7440	7465	25	CACTTTGTTTCTGAGAGAGGGTCAAG	57.96153846
7442	7467	25	CTTTGTTTCTGAGAGAGGGTCAAGTG	57.96153846
7443	7468	25	TTTGTTTCTGAGAGAGGGTCAAGTGC	57.96153846
7563	7588	25	GCTGTCCAACCTGAAGAAGAATCACC	59.53846154
7564	7589	25	CTGTCCAACCTGAAGAAGAATCACCA	57.96153846
7565	7590	25	TGTCCAACCTGAAGAAGAATCACCAG	57.96153846
7573	7598	25	CTGAAGAAGAATCACCAGGAGTCAAA	56.38461538
7801	7826	25	CTTCAAGGTCCATAAGAAAAGGCTGA	56.38461538
7802	7827	25	TTCAAGGTCCATAAGAAAAGGCTGAG	56.38461538
7803	7828	25	TCAAGGTCCATAAGAAAAGGCTGAGA	56.38461538
7804	7829	25	CAAGGTCCATAAGAAAAGGCTGAGAG	57.96153846
7805	7830	25	AAGGTCCATAAGAAAAGGCTGAGAGA	56.38461538
7806	7831	25	AGGTCCATAAGAAAAGGCTGAGAGAC	57.96153846
7807	7832	25	GGTCCATAAGAAAAGGCTGAGAGACA	57.96153846
7808	7833	25	GTCCATAAGAAAAGGCTGAGAGACAT	56.38461538
7865	7890	25	AACTCTGAACTCACTTTCCATCCAAC	56.38461538
7866	7891	25	ACTCTGAACTCACTTTCCATCCAACT	56.38461538
7867	7892	25	CTCTGAACTCACTTTCCATCCAACTT	56.38461538
7981	8006	25	TAACAATAAGTAGGGACTGGGTCTTC	56.38461538
7982	8007	25	AACAATAAGTAGGGACTGGGTCTTCG	57.96153846
8168	8193	25	GAAAGGTAAGAACAAGTCCTGAGTTG	56.38461538
8172	8197	25	GGTAAGAACAAGTCCTGAGTTGAATG	56.38461538
8217	8242	25	ACTTTGTCAGGGTAATAAACACCACG	56.38461538
8634	8659	25	TGCTTCAGATGATGACGCATTCACAT	56.38461538
8635	8660	25	GCTTCAGATGATGACGCATTCACATT	56.38461538
8647	8672	25	GACGCATTCACATTAGTAACAAAGGC	56.38461538
8649	8674	25	CGCATTCACATTAGTAACAAAGGCTG	56.38461538
8654	8679	25	TCACATTAGTAACAAAGGCTGTCCAC	56.38461538
8655	8680	25	CACATTAGTAACAAAGGCTGTCCACC	57.96153846
8656	8681	25	ACATTAGTAACAAAGGCTGTCCACCA	56.38461538
8657	8682	25	CATTAGTAACAAAGGCTGTCCACCAT	56.38461538
9010	9035	25	GCAACTCCTTTATCAGAACCAGCACC	59.53846154
9011	9036	25	CAACTCCTTTATCAGAACCAGCACCA	57.96153846
9012	9037	25	AACTCCTTTATCAGAACCAGCACCAA	56.38461538
9013	9038	25	ACTCCTTTATCAGAACCAGCACCAAA	56.38461538
9014	9039	25	CTCCTTTATCAGAACCAGCACCAAAA	56.38461538
9016	9041	25	CCTTTATCAGAACCAGCACCAAAATG	56.38461538
9112	9137	25	GCGACATTCATCATTATGCCTTTAGG	56.38461538
9200	9225	25	TGTAAAGATTAGGCATAGCAACACCC	56.38461538
9201	9226	25	GTAAAGATTAGGCATAGCAACACCCG	57.96153846
9403	9428	25	ACAGAACACACACACTTAGATGAACC	56.38461538
9404	9429	25	CAGAACACACACACTTAGATGAACCT	56.38461538
9405	9430	25	AGAACACACACACTTAGATGAACCTG	56.38461538
9406	9431	25	GAACACACACACTTAGATGAACCTGT	56.38461538
9409	9434	25	CACACACACTTAGATGAACCTGTTTG	56.38461538
9410	9435	25	ACACACACTTAGATGAACCTGTTTGC	56.38461538
9411	9436	25	CACACACTTAGATGAACCTGTTTGCG	57.96153846
9523	9548	25	AGTCCAATCAGTAGATGTAAACCACC	56.38461538
9524	9549	25	GTCCAATCAGTAGATGTAAACCACCT	56.38461538
9754	9779	25	TTGAACTGTGTTTTTACGGCTTCTCC	56.38461538
9755	9780	25	TGAACTGTGTTTTTACGGCTTCTCCA	56.38461538
9756	9781	25	GAACTGTGTTTTTACGGCTTCTCCAA	56.38461538
9805	9830	25	GCTTGTTTGGGACCTACAGATGGTTG	59.53846154
9806	9831	25	CTTGTTTGGGACCTACAGATGGTTGT	57.96153846
9907	9932	25	CTACCATCAAAAAAGACAGTGAGTGG	56.38461538
9910	9935	25	CCATCAAAAAAGACAGTGAGTGGTGC	57.96153846
9937	9962	25	CAAATCGTTTCAGTTGGTTTCTTGGC	56.38461538
9941	9966	25	TCGTTTCAGTTGGTTTCTTGGCTATG	56.38461538
9942	9967	25	CGTTTCAGTTGGTTTCTTGGCTATGT	56.38461538
9943	9968	25	GTTTCAGTTGGTTTCTTGGCTATGTC	56.38461538
9945	9970	25	TTCAGTTGGTTTCTTGGCTATGTCAG	56.38461538
9946	9971	25	TCAGTTGGTTTCTTGGCTATGTCAGT	56.38461538
9947	9972	25	CAGTTGGTTTCTTGGCTATGTCAGTC	57.96153846
9948	9973	25	AGTTGGTTTCTTGGCTATGTCAGTCA	56.38461538
9949	9974	25	GTTGGTTTCTTGGCTATGTCAGTCAT	56.38461538
10003	10028	25	GCTGGAGCATCTCTTTTGTAGTCCCA	59.53846154
10005	10030	25	TGGAGCATCTCTTTTGTAGTCCCAGA	57.96153846
10030	10055	25	ATCACAGTATTAGCAGCAATGTCCAC	56.38461538
10031	10056	25	TCACAGTATTAGCAGCAATGTCCACA	56.38461538
10032	10057	25	CACAGTATTAGCAGCAATGTCCACAC	57.96153846
10033	10058	25	ACAGTATTAGCAGCAATGTCCACACC	57.96153846
10034	10059	25	CAGTATTAGCAGCAATGTCCACACCC	59.53846154
10035	10060	25	AGTATTAGCAGCAATGTCCACACCCA	57.96153846
10036	10061	25	GTATTAGCAGCAATGTCCACACCCAA	57.96153846
10037	10062	25	TATTAGCAGCAATGTCCACACCCAAA	56.38461538
10038	10063	25	ATTAGCAGCAATGTCCACACCCAAAT	56.38461538
10220	10245	25	CTTCACCCTGTTGTCCATCAAAGTGT	57.96153846
10221	10246	25	TTCACCCTGTTGTCCATCAAAGTGTC	57.96153846
10222	10247	25	TCACCCTGTTGTCCATCAAAGTGTCC	59.53846154
10223	10248	25	CACCCTGTTGTCCATCAAAGTGTCCC	61.11538462
10224	10249	25	ACCCTGTTGTCCATCAAAGTGTCCCT	59.53846154
10225	10250	25	CCCTGTTGTCCATCAAAGTGTCCCTT	59.53846154
10226	10251	25	CCTGTTGTCCATCAAAGTGTCCCTTA	57.96153846
10227	10252	25	CTGTTGTCCATCAAAGTGTCCCTTAT	56.38461538
10286	10311	25	GAAGTCTTGTAAAAGTGTTCCAGAGG	56.38461538
10602	10627	25	TACATACAAACTGCCACCATCACAAC	56.38461538
10603	10628	25	ACATACAAACTGCCACCATCACAACC	57.96153846
10604	10629	25	CATACAAACTGCCACCATCACAACCA	57.96153846
10605	10630	25	ATACAAACTGCCACCATCACAACCAG	57.96153846
10606	10631	25	TACAAACTGCCACCATCACAACCAGG	59.53846154
10607	10632	25	ACAAACTGCCACCATCACAACCAGGC	61.11538462
10709	10734	25	TCCAAAATAGGCATACACCATCTGTG	56.38461538
10710	10735	25	CCAAAATAGGCATACACCATCTGTGA	56.38461538
10855	10880	25	GCTTTAGGGTTACCAATGTCGTGAAG	57.96153846
10856	10881	25	CTTTAGGGTTACCAATGTCGTGAAGA	56.38461538
10858	10883	25	TTAGGGTTACCAATGTCGTGAAGAAC	56.38461538
10859	10884	25	TAGGGTTACCAATGTCGTGAAGAACT	56.38461538
10860	10885	25	AGGGTTACCAATGTCGTGAAGAACTG	57.96153846
10861	10886	25	GGGTTACCAATGTCGTGAAGAACTGG	59.53846154
10862	10887	25	GGTTACCAATGTCGTGAAGAACTGGG	59.53846154
10863	10888	25	GTTACCAATGTCGTGAAGAACTGGGA	57.96153846
10864	10889	25	TTACCAATGTCGTGAAGAACTGGGAA	56.38461538
10865	10890	25	TACCAATGTCGTGAAGAACTGGGAAT	56.38461538
10921	10946	25	ATGTGTTGAACCTTTCTACAAGCCGC	57.96153846
10922	10947	25	TGTGTTGAACCTTTCTACAAGCCGCA	57.96153846
10923	10948	25	GTGTTGAACCTTTCTACAAGCCGCAT	57.96153846
10924	10949	25	TGTTGAACCTTTCTACAAGCCGCATT	56.38461538
10925	10950	25	GTTGAACCTTTCTACAAGCCGCATTA	56.38461538
11167	11192	25	AATCCAATAGAATGATGCCAACAGGC	56.38461538
11183	11208	25	GCCAACAGGCATAAGTGTCTGAAGCA	59.53846154
11184	11209	25	CCAACAGGCATAAGTGTCTGAAGCAG	59.53846154
11185	11210	25	CAACAGGCATAAGTGTCTGAAGCAGT	57.96153846
11186	11211	25	AACAGGCATAAGTGTCTGAAGCAGTG	57.96153846
11187	11212	25	ACAGGCATAAGTGTCTGAAGCAGTGG	59.53846154
11188	11213	25	CAGGCATAAGTGTCTGAAGCAGTGGA	59.53846154
11189	11214	25	AGGCATAAGTGTCTGAAGCAGTGGAA	57.96153846
11190	11215	25	GGCATAAGTGTCTGAAGCAGTGGAAA	57.96153846
11191	11216	25	GCATAAGTGTCTGAAGCAGTGGAAAA	56.38461538
11192	11217	25	CATAAGTGTCTGAAGCAGTGGAAAAG	56.38461538
11193	11218	25	ATAAGTGTCTGAAGCAGTGGAAAAGC	56.38461538
11194	11219	25	TAAGTGTCTGAAGCAGTGGAAAAGCA	56.38461538
11195	11220	25	AAGTGTCTGAAGCAGTGGAAAAGCAT	56.38461538
11301	11326	25	ATGTGCCCATAAGACAAATACGACTC	56.38461538
11302	11327	25	TGTGCCCATAAGACAAATACGACTCT	56.38461538
11303	11328	25	GTGCCCATAAGACAAATACGACTCTG	57.96153846
11304	11329	25	TGCCCATAAGACAAATACGACTCTGT	56.38461538
11719	11744	25	ATGTCCTTAGGTATGCCAGGTATGTC	57.96153846
11720	11745	25	TGTCCTTAGGTATGCCAGGTATGTCA	57.96153846
11721	11746	25	GTCCTTAGGTATGCCAGGTATGTCAA	57.96153846
11722	11747	25	TCCTTAGGTATGCCAGGTATGTCAAC	57.96153846
11723	11748	25	CCTTAGGTATGCCAGGTATGTCAACA	57.96153846
11724	11749	25	CTTAGGTATGCCAGGTATGTCAACAC	57.96153846
11725	11750	25	TTAGGTATGCCAGGTATGTCAACACA	56.38461538
11780	11805	25	CACTGAGGTGTGTAGGTGCCTGTGTA	61.11538462
11781	11806	25	ACTGAGGTGTGTAGGTGCCTGTGTAG	61.11538462
11782	11807	25	CTGAGGTGTGTAGGTGCCTGTGTAGG	62.69230769
11783	11808	25	TGAGGTGTGTAGGTGCCTGTGTAGGA	61.11538462
11784	11809	25	GAGGTGTGTAGGTGCCTGTGTAGGAT	61.11538462
11785	11810	25	AGGTGTGTAGGTGCCTGTGTAGGATG	61.11538462
11786	11811	25	GGTGTGTAGGTGCCTGTGTAGGATGT	61.11538462
11787	11812	25	GTGTGTAGGTGCCTGTGTAGGATGTA	59.53846154
11788	11813	25	TGTGTAGGTGCCTGTGTAGGATGTAA	57.96153846
11789	11814	25	GTGTAGGTGCCTGTGTAGGATGTAAC	59.53846154
11790	11815	25	TGTAGGTGCCTGTGTAGGATGTAACC	59.53846154
11791	11816	25	GTAGGTGCCTGTGTAGGATGTAACCC	61.11538462
11792	11817	25	TAGGTGCCTGTGTAGGATGTAACCCA	59.53846154
11793	11818	25	AGGTGCCTGTGTAGGATGTAACCCAG	61.11538462
11794	11819	25	GGTGCCTGTGTAGGATGTAACCCAGT	61.11538462
11795	11820	25	GTGCCTGTGTAGGATGTAACCCAGTG	61.11538462
11796	11821	25	TGCCTGTGTAGGATGTAACCCAGTGA	59.53846154
11797	11822	25	GCCTGTGTAGGATGTAACCCAGTGAT	59.53846154
11798	11823	25	CCTGTGTAGGATGTAACCCAGTGATT	57.96153846
11799	11824	25	CTGTGTAGGATGTAACCCAGTGATTA	56.38461538
11863	11888	25	GCTTGTAAAGTTGCCACATTCCTACG	57.96153846
11953	11978	25	ATGCCTACTTTTGCTCTGGTAATAGC	56.38461538
12325	12350	25	ATTTCAGCAGGACAACGCCGACAAGT	59.53846154
12326	12351	25	TTTCAGCAGGACAACGCCGACAAGTT	59.53846154
12327	12352	25	TTCAGCAGGACAACGCCGACAAGTTC	61.11538462
12328	12353	25	TCAGCAGGACAACGCCGACAAGTTCC	62.69230769
12329	12354	25	CAGCAGGACAACGCCGACAAGTTCCG	64.26923077
12330	12355	25	AGCAGGACAACGCCGACAAGTTCCGA	62.69230769
12331	12356	25	GCAGGACAACGCCGACAAGTTCCGAG	64.26923077
12332	12357	25	CAGGACAACGCCGACAAGTTCCGAGG	64.26923077
12333	12358	25	AGGACAACGCCGACAAGTTCCGAGGA	62.69230769
12417	12442	25	TAGTGTGCCCTTAGTTAGCAATGTGC	57.96153846
12418	12443	25	AGTGTGCCCTTAGTTAGCAATGTGCG	59.53846154
12419	12444	25	GTGTGCCCTTAGTTAGCAATGTGCGT	59.53846154
12420	12445	25	TGTGCCCTTAGTTAGCAATGTGCGTG	59.53846154
12421	12446	25	GTGCCCTTAGTTAGCAATGTGCGTGG	61.11538462
12422	12447	25	TGCCCTTAGTTAGCAATGTGCGTGGT	59.53846154
12423	12448	25	GCCCTTAGTTAGCAATGTGCGTGGTG	61.11538462
12424	12449	25	CCCTTAGTTAGCAATGTGCGTGGTGC	61.11538462
12634	12659	25	TTATCAAAACACTCTACACGAGCACG	56.38461538
12755	12780	25	CTATGCGAGCAGAAGGGTAGTAGAGA	59.53846154
12756	12781	25	TATGCGAGCAGAAGGGTAGTAGAGAG	59.53846154
12757	12782	25	ATGCGAGCAGAAGGGTAGTAGAGAGC	61.11538462
12786	12811	25	GCCAATAGCAAAATGACTCTTACCAG	56.38461538
12816	12841	25	AGGTGGTCCCTGGAGTGTAGAATACT	59.53846154
12817	12842	25	GGTGGTCCCTGGAGTGTAGAATACTT	59.53846154
12818	12843	25	GTGGTCCCTGGAGTGTAGAATACTTT	57.96153846
12819	12844	25	TGGTCCCTGGAGTGTAGAATACTTTT	56.38461538
12820	12845	25	GGTCCCTGGAGTGTAGAATACTTTTG	57.96153846
12821	12846	25	GTCCCTGGAGTGTAGAATACTTTTGC	57.96153846
12965	12990	25	ATGGCATTACTGTATGTGATGTCAGC	56.38461538
12966	12991	25	TGGCATTACTGTATGTGATGTCAGCA	56.38461538
12967	12992	25	GGCATTACTGTATGTGATGTCAGCAC	57.96153846
13029	13054	25	ACCTCGGTAAACAACAGCATCACCAT	57.96153846
13030	13055	25	CCTCGGTAAACAACAGCATCACCATA	57.96153846
13031	13056	25	CTCGGTAAACAACAGCATCACCATAG	57.96153846
13032	13057	25	TCGGTAAACAACAGCATCACCATAGT	56.38461538
13033	13058	25	CGGTAAACAACAGCATCACCATAGTC	57.96153846
13034	13059	25	GGTAAACAACAGCATCACCATAGTCA	56.38461538
13035	13060	25	GTAAACAACAGCATCACCATAGTCAC	56.38461538
13036	13061	25	TAAACAACAGCATCACCATAGTCACC	56.38461538
13037	13062	25	AAACAACAGCATCACCATAGTCACCT	56.38461538
13038	13063	25	AACAACAGCATCACCATAGTCACCTT	56.38461538
13039	13064	25	ACAACAGCATCACCATAGTCACCTTT	56.38461538
13040	13065	25	CAACAGCATCACCATAGTCACCTTTT	56.38461538
13042	13067	25	ACAGCATCACCATAGTCACCTTTTTC	56.38461538
13043	13068	25	CAGCATCACCATAGTCACCTTTTTCA	56.38461538
13306	13331	25	ATGTAATCACCAGCATTTGTCCAGTC	56.38461538
13307	13332	25	TGTAATCACCAGCATTTGTCCAGTCA	56.38461538
13308	13333	25	GTAATCACCAGCATTTGTCCAGTCAC	57.96153846
13309	13334	25	TAATCACCAGCATTTGTCCAGTCACA	56.38461538
13310	13335	25	AATCACCAGCATTTGTCCAGTCACAT	56.38461538
13353	13378	25	GTCAGTAACATTATCGCTACCAACAC	56.38461538
13413	13438	25	AGCACACAATGGAAAACTAATGGGTG	56.38461538
13414	13439	25	GCACACAATGGAAAACTAATGGGTGG	57.96153846
13415	13440	25	CACACAATGGAAAACTAATGGGTGGT	56.38461538
13468	13493	25	CCTCCTAAGTAAAGTTGAGTCACATC	56.38461538
13644	13669	25	GCAAAGAACACAAGCCCCAACAGCCT	61.11538462
13645	13670	25	CAAAGAACACAAGCCCCAACAGCCTG	61.11538462
13664	13689	25	CAGCCTGTAAGACTGTATGCGGTGTG	61.11538462
13665	13690	25	AGCCTGTAAGACTGTATGCGGTGTGT	59.53846154
13666	13691	25	GCCTGTAAGACTGTATGCGGTGTGTA	59.53846154
13691	13716	25	ACATAGCCTCATAAAACTCAGGTTCC	56.38461538
13692	13717	25	CATAGCCTCATAAAACTCAGGTTCCC	57.96153846
13693	13718	25	ATAGCCTCATAAAACTCAGGTTCCCA	56.38461538
13694	13719	25	TAGCCTCATAAAACTCAGGTTCCCAA	56.38461538
13695	13720	25	AGCCTCATAAAACTCAGGTTCCCAAT	56.38461538
13696	13721	25	GCCTCATAAAACTCAGGTTCCCAATA	56.38461538
13697	13722	25	CCTCATAAAACTCAGGTTCCCAATAC	56.38461538
13698	13723	25	CTCATAAAACTCAGGTTCCCAATACC	56.38461538
13711	13736	25	GGTTCCCAATACCTTGAAGTGTTATC	56.38461538
13838	13863	25	CCTGATTAGGATGTTTAGTAAGTGGG	56.38461538
14042	14067	25	CTTTAGTAAGGTCAGTCTCAGTCCAA	56.38461538
14043	14068	25	TTTAGTAAGGTCAGTCTCAGTCCAAC	56.38461538
14044	14069	25	TTAGTAAGGTCAGTCTCAGTCCAACA	56.38461538
14045	14070	25	TAGTAAGGTCAGTCTCAGTCCAACAT	56.38461538
14046	14071	25	AGTAAGGTCAGTCTCAGTCCAACATT	56.38461538
14047	14072	25	GTAAGGTCAGTCTCAGTCCAACATTT	56.38461538
14049	14074	25	AAGGTCAGTCTCAGTCCAACATTTTG	56.38461538
14050	14075	25	AGGTCAGTCTCAGTCCAACATTTTGC	57.96153846
14051	14076	25	GGTCAGTCTCAGTCCAACATTTTGCT	57.96153846
14052	14077	25	GTCAGTCTCAGTCCAACATTTTGCTT	56.38461538
14053	14078	25	TCAGTCTCAGTCCAACATTTTGCTTC	56.38461538
14054	14079	25	CAGTCTCAGTCCAACATTTTGCTTCA	56.38461538
14055	14080	25	AGTCTCAGTCCAACATTTTGCTTCAG	56.38461538
14056	14081	25	GTCTCAGTCCAACATTTTGCTTCAGA	56.38461538
14057	14082	25	TCTCAGTCCAACATTTTGCTTCAGAC	56.38461538
14058	14083	25	CTCAGTCCAACATTTTGCTTCAGACA	56.38461538
14160	14185	25	GCTATTGAAACACACAACAGCATCGT	56.38461538
14161	14186	25	CTATTGAAACACACAACAGCATCGTC	56.38461538
14163	14188	25	ATTGAAACACACAACAGCATCGTCAG	56.38461538
14164	14189	25	TTGAAACACACAACAGCATCGTCAGA	56.38461538
14165	14190	25	TGAAACACACAACAGCATCGTCAGAG	57.96153846
14166	14191	25	GAAACACACAACAGCATCGTCAGAGA	57.96153846
14167	14192	25	AAACACACAACAGCATCGTCAGAGAG	57.96153846
14168	14193	25	AACACACAACAGCATCGTCAGAGAGT	57.96153846
14169	14194	25	ACACACAACAGCATCGTCAGAGAGTA	57.96153846
14170	14195	25	CACACAACAGCATCGTCAGAGAGTAT	57.96153846
14171	14196	25	ACACAACAGCATCGTCAGAGAGTATC	57.96153846
14172	14197	25	CACAACAGCATCGTCAGAGAGTATCA	57.96153846
14173	14198	25	ACAACAGCATCGTCAGAGAGTATCAT	56.38461538
14174	14199	25	CAACAGCATCGTCAGAGAGTATCATC	57.96153846
14175	14200	25	AACAGCATCGTCAGAGAGTATCATCA	56.38461538
14176	14201	25	ACAGCATCGTCAGAGAGTATCATCAT	56.38461538
14177	14202	25	CAGCATCGTCAGAGAGTATCATCATT	56.38461538
14178	14203	25	AGCATCGTCAGAGAGTATCATCATTG	56.38461538
14179	14204	25	GCATCGTCAGAGAGTATCATCATTGA	56.38461538
14180	14205	25	CATCGTCAGAGAGTATCATCATTGAG	56.38461538
14386	14411	25	ACACTATTAGCATAAGCAGTTGTGGC	56.38461538
14387	14412	25	CACTATTAGCATAAGCAGTTGTGGCA	56.38461538
14389	14414	25	CTATTAGCATAAGCAGTTGTGGCATC	56.38461538
14391	14416	25	ATTAGCATAAGCAGTTGTGGCATCTC	56.38461538
14392	14417	25	TTAGCATAAGCAGTTGTGGCATCTCC	57.96153846
14393	14418	25	TAGCATAAGCAGTTGTGGCATCTCCT	57.96153846
14394	14419	25	AGCATAAGCAGTTGTGGCATCTCCTG	59.53846154
14395	14420	25	GCATAAGCAGTTGTGGCATCTCCTGA	59.53846154
14396	14421	25	CATAAGCAGTTGTGGCATCTCCTGAT	57.96153846
14606	14631	25	GATAATCCCAACCCATAAGGTGAGGG	59.53846154
14617	14642	25	CCCATAAGGTGAGGGTTTTCTACATC	57.96153846
14618	14643	25	CCATAAGGTGAGGGTTTTCTACATCA	56.38461538
14970	14995	25	TAGGTTGTTGACGATGACTTGGTTAG	56.38461538
14971	14996	25	AGGTTGTTGACGATGACTTGGTTAGC	57.96153846
14972	14997	25	GGTTGTTGACGATGACTTGGTTAGCA	57.96153846
14973	14998	25	GTTGTTGACGATGACTTGGTTAGCAT	56.38461538
15002	15027	25	TACAGCCACCATCGTAACAATCAAAG	56.38461538
15003	15028	25	ACAGCCACCATCGTAACAATCAAAGT	56.38461538
15004	15029	25	CAGCCACCATCGTAACAATCAAAGTA	56.38461538
15112	15137	25	CTGATAGCAGCATTACCATCCTGAGC	59.53846154
15113	15138	25	TGATAGCAGCATTACCATCCTGAGCA	57.96153846
15114	15139	25	GATAGCAGCATTACCATCCTGAGCAA	57.96153846
15115	15140	25	ATAGCAGCATTACCATCCTGAGCAAA	56.38461538
15116	15141	25	TAGCAGCATTACCATCCTGAGCAAAG	57.96153846
15117	15142	25	AGCAGCATTACCATCCTGAGCAAAGA	57.96153846
15118	15143	25	GCAGCATTACCATCCTGAGCAAAGAA	57.96153846
15119	15144	25	CAGCATTACCATCCTGAGCAAAGAAG	57.96153846
15120	15145	25	AGCATTACCATCCTGAGCAAAGAAGA	56.38461538
15121	15146	25	GCATTACCATCCTGAGCAAAGAAGAA	56.38461538
15122	15147	25	CATTACCATCCTGAGCAAAGAAGAAG	56.38461538
15124	15149	25	TTACCATCCTGAGCAAAGAAGAAGTG	56.38461538
15125	15150	25	TACCATCCTGAGCAAAGAAGAAGTGT	56.38461538
15126	15151	25	ACCATCCTGAGCAAAGAAGAAGTGTT	56.38461538
15127	15152	25	CCATCCTGAGCAAAGAAGAAGTGTTT	56.38461538
15178	15203	25	AAGAAACCCTTAGACACAGCAAAGTC	56.38461538
15179	15204	25	AGAAACCCTTAGACACAGCAAAGTCA	56.38461538
15180	15205	25	GAAACCCTTAGACACAGCAAAGTCAT	56.38461538
15182	15207	25	AACCCTTAGACACAGCAAAGTCATAG	56.38461538
15183	15208	25	ACCCTTAGACACAGCAAAGTCATAGA	56.38461538
15184	15209	25	CCCTTAGACACAGCAAAGTCATAGAA	56.38461538
15185	15210	25	CCTTAGACACAGCAAAGTCATAGAAG	56.38461538
15227	15252	25	CGGGTTTGACAGTTTGAAAAGCAACA	56.38461538
15323	15348	25	GCATAGCAGGGTCAGCAGCATACACA	61.11538462
15324	15349	25	CATAGCAGGGTCAGCAGCATACACAA	59.53846154
15325	15350	25	ATAGCAGGGTCAGCAGCATACACAAG	59.53846154
15326	15351	25	TAGCAGGGTCAGCAGCATACACAAGT	59.53846154
15327	15352	25	AGCAGGGTCAGCAGCATACACAAGTA	59.53846154
15328	15353	25	GCAGGGTCAGCAGCATACACAAGTAA	59.53846154
15329	15354	25	CAGGGTCAGCAGCATACACAAGTAAT	57.96153846
15413	15438	25	GCTCTCTGAAGTGGTATCCAGTTGAA	57.96153846
15414	15439	25	CTCTCTGAAGTGGTATCCAGTTGAAA	56.38461538
15415	15440	25	TCTCTGAAGTGGTATCCAGTTGAAAC	56.38461538
15477	15502	25	TAGTGGTCCAAAACTTGTAGGTGGGA	57.96153846
15478	15503	25	AGTGGTCCAAAACTTGTAGGTGGGAA	57.96153846
15479	15504	25	GTGGTCCAAAACTTGTAGGTGGGAAC	59.53846154
15480	15505	25	TGGTCCAAAACTTGTAGGTGGGAACA	57.96153846
15481	15506	25	GGTCCAAAACTTGTAGGTGGGAACAC	59.53846154
15482	15507	25	GTCCAAAACTTGTAGGTGGGAACACT	57.96153846
15483	15508	25	TCCAAAACTTGTAGGTGGGAACACTG	57.96153846
15484	15509	25	CCAAAACTTGTAGGTGGGAACACTGT	57.96153846
15485	15510	25	CAAAACTTGTAGGTGGGAACACTGTA	56.38461538
15486	15511	25	AAAACTTGTAGGTGGGAACACTGTAG	56.38461538
15487	15512	25	AAACTTGTAGGTGGGAACACTGTAGA	56.38461538
15488	15513	25	AACTTGTAGGTGGGAACACTGTAGAG	57.96153846
15489	15514	25	ACTTGTAGGTGGGAACACTGTAGAGA	57.96153846
15490	15515	25	CTTGTAGGTGGGAACACTGTAGAGAA	57.96153846
15491	15516	25	TTGTAGGTGGGAACACTGTAGAGAAT	56.38461538
15492	15517	25	TGTAGGTGGGAACACTGTAGAGAATA	56.38461538
15493	15518	25	GTAGGTGGGAACACTGTAGAGAATAA	56.38461538
15496	15521	25	GGTGGGAACACTGTAGAGAATAAAAC	56.38461538
15756	15781	25	AGAATCTACAACAGGAACTCCACTAC	56.38461538
15757	15782	25	GAATCTACAACAGGAACTCCACTACC	57.96153846
15758	15783	25	AATCTACAACAGGAACTCCACTACCT	56.38461538
15776	15801	25	CACTACCTGGCGTGGTTTGTATGAAA	57.96153846
15777	15802	25	ACTACCTGGCGTGGTTTGTATGAAAT	56.38461538
15778	15803	25	CTACCTGGCGTGGTTTGTATGAAATC	57.96153846
15779	15804	25	TACCTGGCGTGGTTTGTATGAAATCA	56.38461538
15780	15805	25	ACCTGGCGTGGTTTGTATGAAATCAC	57.96153846
15781	15806	25	CCTGGCGTGGTTTGTATGAAATCACC	59.53846154
15782	15807	25	CTGGCGTGGTTTGTATGAAATCACCG	59.53846154
15783	15808	25	TGGCGTGGTTTGTATGAAATCACCGA	57.96153846
15784	15809	25	GGCGTGGTTTGTATGAAATCACCGAA	57.96153846
15785	15810	25	GCGTGGTTTGTATGAAATCACCGAAA	56.38461538
15803	15828	25	CACCGAAATCATACCAGTTACCATTG	56.38461538
15805	15830	25	CCGAAATCATACCAGTTACCATTGAG	56.38461538
15852	15877	25	TACACCAACAATACCAGCATTTCGCA	56.38461538
15853	15878	25	ACACCAACAATACCAGCATTTCGCAT	56.38461538
16080	16105	25	GACGAGGTCTGCCATTGTGTATTTAG	57.96153846
16081	16106	25	ACGAGGTCTGCCATTGTGTATTTAGT	56.38461538
16082	16107	25	CGAGGTCTGCCATTGTGTATTTAGTA	56.38461538
16281	16306	25	TTCGTCCTTTTCTTGGAAGCGACAAC	57.96153846
16282	16307	25	TCGTCCTTTTCTTGGAAGCGACAACA	57.96153846
16283	16308	25	CGTCCTTTTCTTGGAAGCGACAACAA	57.96153846
16284	16309	25	GTCCTTTTCTTGGAAGCGACAACAAT	56.38461538
16487	16512	25	ATCACAACTACAGCCATAACCTTTCC	56.38461538
16488	16513	25	TCACAACTACAGCCATAACCTTTCCA	56.38461538
16489	16514	25	CACAACTACAGCCATAACCTTTCCAC	57.96153846
16490	16515	25	ACAACTACAGCCATAACCTTTCCACA	56.38461538
16491	16516	25	CAACTACAGCCATAACCTTTCCACAT	56.38461538
16493	16518	25	ACTACAGCCATAACCTTTCCACATAC	56.38461538
16494	16519	25	CTACAGCCATAACCTTTCCACATACC	57.96153846
16495	16520	25	TACAGCCATAACCTTTCCACATACCG	57.96153846
16496	16521	25	ACAGCCATAACCTTTCCACATACCGC	59.53846154
16497	16522	25	CAGCCATAACCTTTCCACATACCGCA	59.53846154
16498	16523	25	AGCCATAACCTTTCCACATACCGCAG	59.53846154
16499	16524	25	GCCATAACCTTTCCACATACCGCAGA	59.53846154
16500	16525	25	CCATAACCTTTCCACATACCGCAGAC	59.53846154
16501	16526	25	CATAACCTTTCCACATACCGCAGACG	59.53846154
16502	16527	25	ATAACCTTTCCACATACCGCAGACGG	59.53846154
16805	16830	25	TTTAGCAGCATCTACAGCAAAAGCAC	56.38461538
16806	16831	25	TTAGCAGCATCTACAGCAAAAGCACA	56.38461538
16807	16832	25	TAGCAGCATCTACAGCAAAAGCACAG	57.96153846
16808	16833	25	AGCAGCATCTACAGCAAAAGCACAGA	57.96153846
16809	16834	25	GCAGCATCTACAGCAAAAGCACAGAA	57.96153846
16810	16835	25	CAGCATCTACAGCAAAAGCACAGAAA	56.38461538
16811	16836	25	AGCATCTACAGCAAAAGCACAGAAAG	56.38461538
16812	16837	25	GCATCTACAGCAAAAGCACAGAAAGA	56.38461538
17099	17124	25	AAACCTACCTCCCTTTGTTGTGTTGT	56.38461538
17100	17125	25	AACCTACCTCCCTTTGTTGTGTTGTA	56.38461538
17105	17130	25	ACCTCCCTTTGTTGTGTTGTAGTAAG	56.38461538
17106	17131	25	CCTCCCTTTGTTGTGTTGTAGTAAGC	57.96153846
17336	17361	25	AACCTGTTGGATTTCCCACAATGCTG	57.96153846
17337	17362	25	ACCTGTTGGATTTCCCACAATGCTGA	57.96153846
17338	17363	25	CCTGTTGGATTTCCCACAATGCTGAT	57.96153846
17339	17364	25	CTGTTGGATTTCCCACAATGCTGATG	57.96153846
17340	17365	25	TGTTGGATTTCCCACAATGCTGATGC	57.96153846
17415	17440	25	GGTATGACAACCATTAGTTTGGCTGC	57.96153846
17416	17441	25	GTATGACAACCATTAGTTTGGCTGCT	56.38461538
17417	17442	25	TATGACAACCATTAGTTTGGCTGCTG	56.38461538
17418	17443	25	ATGACAACCATTAGTTTGGCTGCTGT	56.38461538
17419	17444	25	TGACAACCATTAGTTTGGCTGCTGTT	56.38461538
17424	17449	25	ACCATTAGTTTGGCTGCTGTTGTAAG	56.38461538
17425	17450	25	CCATTAGTTTGGCTGCTGTTGTAAGA	56.38461538
17426	17451	25	CATTAGTTTGGCTGCTGTTGTAAGAG	56.38461538
17427	17452	25	ATTAGTTTGGCTGCTGTTGTAAGAGG	56.38461538
17428	17453	25	TTAGTTTGGCTGCTGTTGTAAGAGGT	56.38461538
17429	17454	25	TAGTTTGGCTGCTGTTGTAAGAGGTA	56.38461538
17430	17455	25	AGTTTGGCTGCTGTTGTAAGAGGTAT	56.38461538
17431	17456	25	GTTTGGCTGCTGTTGTAAGAGGTATT	56.38461538
17434	17459	25	TGGCTGCTGTTGTAAGAGGTATTATG	56.38461538
17435	17460	25	GGCTGCTGTTGTAAGAGGTATTATGT	56.38461538
17560	17585	25	TAGTAACTTTTGCCCTCTTGTCCTCA	56.38461538
17561	17586	25	AGTAACTTTTGCCCTCTTGTCCTCAG	57.96153846
17562	17587	25	GTAACTTTTGCCCTCTTGTCCTCAGA	57.96153846
17563	17588	25	TAACTTTTGCCCTCTTGTCCTCAGAT	56.38461538
17715	17740	25	ACTTCAGAATCACCATTAGCAACAGC	56.38461538
17716	17741	25	CTTCAGAATCACCATTAGCAACAGCC	57.96153846
17717	17742	25	TTCAGAATCACCATTAGCAACAGCCT	56.38461538
17718	17743	25	TCAGAATCACCATTAGCAACAGCCTG	57.96153846
17719	17744	25	CAGAATCACCATTAGCAACAGCCTGC	59.53846154
17779	17804	25	ATGATGGAAGGGAACTAAACTCTGAG	56.38461538
17780	17805	25	TGATGGAAGGGAACTAAACTCTGAGG	57.96153846
17781	17806	25	GATGGAAGGGAACTAAACTCTGAGGC	59.53846154
17782	17807	25	ATGGAAGGGAACTAAACTCTGAGGCT	57.96153846
17783	17808	25	TGGAAGGGAACTAAACTCTGAGGCTA	57.96153846
17784	17809	25	GGAAGGGAACTAAACTCTGAGGCTAT	57.96153846
17811	17836	25	GCTTGTAAGGTTGCCCTGTTGTCCAG	61.11538462
17812	17837	25	CTTGTAAGGTTGCCCTGTTGTCCAGC	61.11538462
17813	17838	25	TTGTAAGGTTGCCCTGTTGTCCAGCA	59.53846154
17814	17839	25	TGTAAGGTTGCCCTGTTGTCCAGCAT	59.53846154
17815	17840	25	GTAAGGTTGCCCTGTTGTCCAGCATT	59.53846154
17816	17841	25	TAAGGTTGCCCTGTTGTCCAGCATTT	57.96153846
17817	17842	25	AAGGTTGCCCTGTTGTCCAGCATTTC	59.53846154
17818	17843	25	AGGTTGCCCTGTTGTCCAGCATTTCT	59.53846154
17819	17844	25	GGTTGCCCTGTTGTCCAGCATTTCTT	59.53846154
17820	17845	25	GTTGCCCTGTTGTCCAGCATTTCTTC	59.53846154
17821	17846	25	TTGCCCTGTTGTCCAGCATTTCTTCA	57.96153846
17822	17847	25	TGCCCTGTTGTCCAGCATTTCTTCAC	59.53846154
17823	17848	25	GCCCTGTTGTCCAGCATTTCTTCACA	59.53846154
17851	17876	25	GCTTGTTTATGTCTACAGCACCCTGC	59.53846154
17955	17980	25	TGTAACTGGACACATTGAGCCCACAA	57.96153846
18067	18092	25	CAGTGGCTACTTTGATACAAGGTTTG	56.38461538
18068	18093	25	AGTGGCTACTTTGATACAAGGTTTGC	56.38461538
18069	18094	25	GTGGCTACTTTGATACAAGGTTTGCC	57.96153846
18071	18096	25	GGCTACTTTGATACAAGGTTTGCCAC	57.96153846
18072	18097	25	GCTACTTTGATACAAGGTTTGCCACC	57.96153846
18073	18098	25	CTACTTTGATACAAGGTTTGCCACCA	56.38461538
18075	18100	25	ACTTTGATACAAGGTTTGCCACCAAC	56.38461538
18076	18101	25	CTTTGATACAAGGTTTGCCACCAACA	56.38461538
18077	18102	25	TTTGATACAAGGTTTGCCACCAACAC	56.38461538
18078	18103	25	TTGATACAAGGTTTGCCACCAACACC	57.96153846
18079	18104	25	TGATACAAGGTTTGCCACCAACACCC	59.53846154
18080	18105	25	GATACAAGGTTTGCCACCAACACCCA	59.53846154
18081	18106	25	ATACAAGGTTTGCCACCAACACCCAA	57.96153846
18082	18107	25	TACAAGGTTTGCCACCAACACCCAAC	59.53846154
18083	18108	25	ACAAGGTTTGCCACCAACACCCAACA	59.53846154
18084	18109	25	CAAGGTTTGCCACCAACACCCAACAA	59.53846154
18085	18110	25	AAGGTTTGCCACCAACACCCAACAAT	57.96153846
18130	18155	25	CATCTATGCTATTCTTGGGTGGGAGT	57.96153846
18131	18156	25	ATCTATGCTATTCTTGGGTGGGAGTA	56.38461538
18132	18157	25	TCTATGCTATTCTTGGGTGGGAGTAG	57.96153846
18133	18158	25	CTATGCTATTCTTGGGTGGGAGTAGT	57.96153846
18134	18159	25	TATGCTATTCTTGGGTGGGAGTAGTC	57.96153846
18135	18160	25	ATGCTATTCTTGGGTGGGAGTAGTCC	59.53846154
18209	18234	25	AACACCAAGAGTCAGTCTAAAGTAGC	56.38461538
18210	18235	25	ACACCAAGAGTCAGTCTAAAGTAGCG	57.96153846
18211	18236	25	CACCAAGAGTCAGTCTAAAGTAGCGG	59.53846154
18212	18237	25	ACCAAGAGTCAGTCTAAAGTAGCGGT	57.96153846
18213	18238	25	CCAAGAGTCAGTCTAAAGTAGCGGTT	57.96153846
18214	18239	25	CAAGAGTCAGTCTAAAGTAGCGGTTG	57.96153846
18215	18240	25	AAGAGTCAGTCTAAAGTAGCGGTTGA	56.38461538
18216	18241	25	AGAGTCAGTCTAAAGTAGCGGTTGAG	57.96153846
18217	18242	25	GAGTCAGTCTAAAGTAGCGGTTGAGT	57.96153846
18218	18243	25	AGTCAGTCTAAAGTAGCGGTTGAGTA	56.38461538
18219	18244	25	GTCAGTCTAAAGTAGCGGTTGAGTAA	56.38461538
18221	18246	25	CAGTCTAAAGTAGCGGTTGAGTAAAC	56.38461538
18229	18254	25	AGTAGCGGTTGAGTAAACAAAAGAGG	56.38461538
18230	18255	25	GTAGCGGTTGAGTAAACAAAAGAGGC	57.96153846
18524	18549	25	AGCACCATCATCATACACAGTTCTTG	56.38461538
18525	18550	25	GCACCATCATCATACACAGTTCTTGC	57.96153846
18526	18551	25	CACCATCATCATACACAGTTCTTGCT	56.38461538
18527	18552	25	ACCATCATCATACACAGTTCTTGCTG	56.38461538
18696	18721	25	GCTACAGTGGCAAGAGAAGGTAACAA	57.96153846
18697	18722	25	CTACAGTGGCAAGAGAAGGTAACAAA	56.38461538
18700	18725	25	CAGTGGCAAGAGAAGGTAACAAAAAC	56.38461538
18771	18796	25	GCAGACATAGCAATAATACCCATAGC	56.38461538
18932	18957	25	TTGGAAAGTAACACCTGAGCATTGTC	56.38461538
18933	18958	25	TGGAAAGTAACACCTGAGCATTGTCT	56.38461538
18934	18959	25	GGAAAGTAACACCTGAGCATTGTCTA	56.38461538
19074	19099	25	ATTCCAGTTTGAGCAGAAAGAGGTCC	57.96153846
19075	19100	25	TTCCAGTTTGAGCAGAAAGAGGTCCT	57.96153846
19076	19101	25	TCCAGTTTGAGCAGAAAGAGGTCCTA	57.96153846
19269	19294	25	GCTGCTTGTGCTGTTTGCCTGTCAAC	61.11538462
19285	19310	25	GCCTGTCAACAAAAGGTCCATAAAAG	56.38461538
19307	19332	25	AAAGTTACCTTCTAAGTCTGTGCCAG	56.38461538
19308	19333	25	AAGTTACCTTCTAAGTCTGTGCCAGC	57.96153846
19309	19334	25	AGTTACCTTCTAAGTCTGTGCCAGCA	57.96153846
19310	19335	25	GTTACCTTCTAAGTCTGTGCCAGCAT	57.96153846
19503	19528	25	GCTAACACTGAAAAAGTCTGTCCTGG	57.96153846
19504	19529	25	CTAACACTGAAAAAGTCTGTCCTGGT	56.38461538
19506	19531	25	AACACTGAAAAAGTCTGTCCTGGTTG	56.38461538
19507	19532	25	ACACTGAAAAAGTCTGTCCTGGTTGA	56.38461538
19508	19533	25	CACTGAAAAAGTCTGTCCTGGTTGAA	56.38461538
19510	19535	25	CTGAAAAAGTCTGTCCTGGTTGAATG	56.38461538
19511	19536	25	TGAAAAAGTCTGTCCTGGTTGAATGC	56.38461538
19512	19537	25	GAAAAAGTCTGTCCTGGTTGAATGCG	57.96153846
19513	19538	25	AAAAAGTCTGTCCTGGTTGAATGCGA	56.38461538
19514	19539	25	AAAAGTCTGTCCTGGTTGAATGCGAA	56.38461538
19515	19540	25	AAAGTCTGTCCTGGTTGAATGCGAAC	57.96153846
19516	19541	25	AAGTCTGTCCTGGTTGAATGCGAACA	57.96153846
19517	19542	25	AGTCTGTCCTGGTTGAATGCGAACAA	57.96153846
19518	19543	25	GTCTGTCCTGGTTGAATGCGAACAAA	57.96153846
19519	19544	25	TCTGTCCTGGTTGAATGCGAACAAAC	57.96153846
19520	19545	25	CTGTCCTGGTTGAATGCGAACAAACT	57.96153846
19521	19546	25	TGTCCTGGTTGAATGCGAACAAACTT	56.38461538
19522	19547	25	GTCCTGGTTGAATGCGAACAAACTTA	56.38461538
19547	19572	25	ATACTTAGGTGTCTTAGGATTGGCTG	56.38461538
19548	19573	25	TACTTAGGTGTCTTAGGATTGGCTGT	56.38461538
19549	19574	25	ACTTAGGTGTCTTAGGATTGGCTGTA	56.38461538
19550	19575	25	CTTAGGTGTCTTAGGATTGGCTGTAT	56.38461538
19551	19576	25	TTAGGTGTCTTAGGATTGGCTGTATC	56.38461538
19552	19577	25	TAGGTGTCTTAGGATTGGCTGTATCA	56.38461538
19553	19578	25	AGGTGTCTTAGGATTGGCTGTATCAA	56.38461538
19554	19579	25	GGTGTCTTAGGATTGGCTGTATCAAC	57.96153846
19555	19580	25	GTGTCTTAGGATTGGCTGTATCAACC	57.96153846
19556	19581	25	TGTCTTAGGATTGGCTGTATCAACCT	56.38461538
19557	19582	25	GTCTTAGGATTGGCTGTATCAACCTT	56.38461538
19603	19628	25	GCATAGAATGTCCAATAACCCTGAGT	56.38461538
19608	19633	25	GAATGTCCAATAACCCTGAGTTGAAC	56.38461538
19614	19639	25	CCAATAACCCTGAGTTGAACATTACC	56.38461538
19617	19642	25	ATAACCCTGAGTTGAACATTACCAGC	56.38461538
19618	19643	25	TAACCCTGAGTTGAACATTACCAGCC	57.96153846
19619	19644	25	AACCCTGAGTTGAACATTACCAGCCT	57.96153846
19620	19645	25	ACCCTGAGTTGAACATTACCAGCCTG	59.53846154
19621	19646	25	CCCTGAGTTGAACATTACCAGCCTGT	59.53846154
19622	19647	25	CCTGAGTTGAACATTACCAGCCTGTA	57.96153846
19796	19821	25	TACCATACAACCCTCAACTTTACCAG	56.38461538
19797	19822	25	ACCATACAACCCTCAACTTTACCAGA	56.38461538
19798	19823	25	CCATACAACCCTCAACTTTACCAGAT	56.38461538
19799	19824	25	CATACAACCCTCAACTTTACCAGATG	56.38461538
19800	19825	25	ATACAACCCTCAACTTTACCAGATGG	56.38461538
19801	19826	25	TACAACCCTCAACTTTACCAGATGGG	57.96153846
19802	19827	25	ACAACCCTCAACTTTACCAGATGGGA	57.96153846
19803	19828	25	CAACCCTCAACTTTACCAGATGGGAA	57.96153846
19804	19829	25	AACCCTCAACTTTACCAGATGGGAAT	56.38461538
19805	19830	25	ACCCTCAACTTTACCAGATGGGAATG	57.96153846
19806	19831	25	CCCTCAACTTTACCAGATGGGAATGC	59.53846154
19807	19832	25	CCTCAACTTTACCAGATGGGAATGCC	59.53846154
19808	19833	25	CTCAACTTTACCAGATGGGAATGCCA	57.96153846
19860	19885	25	GCTGAGGTGATAGAGGTTTGTGGTGG	61.11538462
19861	19886	25	CTGAGGTGATAGAGGTTTGTGGTGGT	59.53846154
19862	19887	25	TGAGGTGATAGAGGTTTGTGGTGGTT	57.96153846
19863	19888	25	GAGGTGATAGAGGTTTGTGGTGGTTG	59.53846154
19864	19889	25	AGGTGATAGAGGTTTGTGGTGGTTGG	59.53846154
19865	19890	25	GGTGATAGAGGTTTGTGGTGGTTGGT	59.53846154
19866	19891	25	GTGATAGAGGTTTGTGGTGGTTGGTA	57.96153846
19867	19892	25	TGATAGAGGTTTGTGGTGGTTGGTAA	56.38461538
19868	19893	25	GATAGAGGTTTGTGGTGGTTGGTAAA	56.38461538
19869	19894	25	ATAGAGGTTTGTGGTGGTTGGTAAAG	56.38461538
19870	19895	25	TAGAGGTTTGTGGTGGTTGGTAAAGA	56.38461538
19871	19896	25	AGAGGTTTGTGGTGGTTGGTAAAGAA	56.38461538
19872	19897	25	GAGGTTTGTGGTGGTTGGTAAAGAAC	57.96153846
19873	19898	25	AGGTTTGTGGTGGTTGGTAAAGAACA	56.38461538
19874	19899	25	GGTTTGTGGTGGTTGGTAAAGAACAT	56.38461538
19875	19900	25	GTTTGTGGTGGTTGGTAAAGAACATC	56.38461538
19877	19902	25	TTGTGGTGGTTGGTAAAGAACATCAG	56.38461538
19878	19903	25	TGTGGTGGTTGGTAAAGAACATCAGA	56.38461538
19879	19904	25	GTGGTGGTTGGTAAAGAACATCAGAA	56.38461538
19880	19905	25	TGGTGGTTGGTAAAGAACATCAGAAC	56.38461538
19900	19925	25	CAGAACCTGAGTTACTGAAGTCATTG	56.38461538
19902	19927	25	GAACCTGAGTTACTGAAGTCATTGAG	56.38461538
19904	19929	25	ACCTGAGTTACTGAAGTCATTGAGAG	56.38461538
19905	19930	25	CCTGAGTTACTGAAGTCATTGAGAGC	57.96153846
19906	19931	25	CTGAGTTACTGAAGTCATTGAGAGCC	57.96153846
19907	19932	25	TGAGTTACTGAAGTCATTGAGAGCCT	56.38461538
19908	19933	25	GAGTTACTGAAGTCATTGAGAGCCTT	56.38461538
19910	19935	25	GTTACTGAAGTCATTGAGAGCCTTTG	56.38461538
19911	19936	25	TTACTGAAGTCATTGAGAGCCTTTGC	56.38461538
19912	19937	25	TACTGAAGTCATTGAGAGCCTTTGCG	57.96153846
19913	19938	25	ACTGAAGTCATTGAGAGCCTTTGCGA	57.96153846
19914	19939	25	CTGAAGTCATTGAGAGCCTTTGCGAG	59.53846154
19915	19940	25	TGAAGTCATTGAGAGCCTTTGCGAGA	57.96153846
19916	19941	25	GAAGTCATTGAGAGCCTTTGCGAGAT	57.96153846
19917	19942	25	AAGTCATTGAGAGCCTTTGCGAGATG	57.96153846
19921	19946	25	CATTGAGAGCCTTTGCGAGATGACAA	57.96153846
19922	19947	25	ATTGAGAGCCTTTGCGAGATGACAAC	57.96153846
19923	19948	25	TTGAGAGCCTTTGCGAGATGACAACA	57.96153846
19924	19949	25	TGAGAGCCTTTGCGAGATGACAACAA	57.96153846
19925	19950	25	GAGAGCCTTTGCGAGATGACAACAAG	59.53846154
19926	19951	25	AGAGCCTTTGCGAGATGACAACAAGC	59.53846154
19927	19952	25	GAGCCTTTGCGAGATGACAACAAGCA	59.53846154
19928	19953	25	AGCCTTTGCGAGATGACAACAAGCAG	59.53846154
19929	19954	25	GCCTTTGCGAGATGACAACAAGCAGC	61.11538462
20030	20055	25	TTGCGTAAGAGGTAATAGCACATCAC	56.38461538
20031	20056	25	TGCGTAAGAGGTAATAGCACATCACT	56.38461538
20032	20057	25	GCGTAAGAGGTAATAGCACATCACTA	56.38461538
20033	20058	25	CGTAAGAGGTAATAGCACATCACTAC	56.38461538
20034	20059	25	GTAAGAGGTAATAGCACATCACTACG	56.38461538
20035	20060	25	TAAGAGGTAATAGCACATCACTACGC	56.38461538
20036	20061	25	AAGAGGTAATAGCACATCACTACGCA	56.38461538
20037	20062	25	AGAGGTAATAGCACATCACTACGCAA	56.38461538
20038	20063	25	GAGGTAATAGCACATCACTACGCAAC	57.96153846
20039	20064	25	AGGTAATAGCACATCACTACGCAACT	56.38461538
20040	20065	25	GGTAATAGCACATCACTACGCAACTT	56.38461538
20047	20072	25	GCACATCACTACGCAACTTTAGATAC	56.38461538
20233	20258	25	CTAAAGGTGTGAACATAACCATCCAC	56.38461538
20235	20260	25	AAAGGTGTGAACATAACCATCCACTG	56.38461538
20236	20261	25	AAGGTGTGAACATAACCATCCACTGA	56.38461538
20237	20262	25	AGGTGTGAACATAACCATCCACTGAA	56.38461538
20238	20263	25	GGTGTGAACATAACCATCCACTGAAT	56.38461538
20567	20592	25	TACAGCATCTACACCACAGAAAACTC	56.38461538
20568	20593	25	ACAGCATCTACACCACAGAAAACTCC	57.96153846
20569	20594	25	CAGCATCTACACCACAGAAAACTCCT	57.96153846
20570	20595	25	AGCATCTACACCACAGAAAACTCCTG	57.96153846
20571	20596	25	GCATCTACACCACAGAAAACTCCTGG	59.53846154
20665	20690	25	ATCTTTCACAAGTGCCGTGCCTACAG	59.53846154
20666	20691	25	TCTTTCACAAGTGCCGTGCCTACAGT	59.53846154
20667	20692	25	CTTTCACAAGTGCCGTGCCTACAGTA	59.53846154
20781	20806	25	CGTGTGTCAGGGCGTAAACTTTCATA	57.96153846
20782	20807	25	GTGTGTCAGGGCGTAAACTTTCATAA	56.38461538
20783	20808	25	TGTGTCAGGGCGTAAACTTTCATAAG	56.38461538
20784	20809	25	GTGTCAGGGCGTAAACTTTCATAAGC	57.96153846
20785	20810	25	TGTCAGGGCGTAAACTTTCATAAGCA	56.38461538
20786	20811	25	GTCAGGGCGTAAACTTTCATAAGCAA	56.38461538
20787	20812	25	TCAGGGCGTAAACTTTCATAAGCAAC	56.38461538
20788	20813	25	CAGGGCGTAAACTTTCATAAGCAACA	56.38461538
20789	20814	25	AGGGCGTAAACTTTCATAAGCAACAG	56.38461538
20790	20815	25	GGGCGTAAACTTTCATAAGCAACAGA	56.38461538
20992	21017	25	GCAAAAAGTCACCATTAGTTGTGCGT	56.38461538
21026	21051	25	GCCAGGCAAACCAGGCACGACAAAAC	62.69230769
21027	21052	25	CCAGGCAAACCAGGCACGACAAAACC	62.69230769
21028	21053	25	CAGGCAAACCAGGCACGACAAAACCC	62.69230769
21029	21054	25	AGGCAAACCAGGCACGACAAAACCCA	61.11538462
21030	21055	25	GGCAAACCAGGCACGACAAAACCCAC	62.69230769
21031	21056	25	GCAAACCAGGCACGACAAAACCCACT	61.11538462
21032	21057	25	CAAACCAGGCACGACAAAACCCACTT	59.53846154
21033	21058	25	AAACCAGGCACGACAAAACCCACTTC	59.53846154
21034	21059	25	AACCAGGCACGACAAAACCCACTTCT	59.53846154
21035	21060	25	ACCAGGCACGACAAAACCCACTTCTC	61.11538462
21036	21061	25	CCAGGCACGACAAAACCCACTTCTCT	61.11538462
21037	21062	25	CAGGCACGACAAAACCCACTTCTCTT	59.53846154
21038	21063	25	AGGCACGACAAAACCCACTTCTCTTG	59.53846154
21048	21073	25	AAACCCACTTCTCTTGTTATGACTGC	56.38461538
21104	21129	25	ATAACTACCACCACGCTGGCTAAACC	59.53846154
21105	21130	25	TAACTACCACCACGCTGGCTAAACCA	59.53846154
21106	21131	25	AACTACCACCACGCTGGCTAAACCAT	59.53846154
21184	21209	25	CACGAGTGACACCACCATCAATAGCC	61.11538462
21185	21210	25	ACGAGTGACACCACCATCAATAGCCT	59.53846154
21186	21211	25	CGAGTGACACCACCATCAATAGCCTT	59.53846154
21187	21212	25	GAGTGACACCACCATCAATAGCCTTG	59.53846154
21188	21213	25	AGTGACACCACCATCAATAGCCTTGT	57.96153846
21189	21214	25	GTGACACCACCATCAATAGCCTTGTA	57.96153846
21190	21215	25	TGACACCACCATCAATAGCCTTGTAT	56.38461538
21191	21216	25	GACACCACCATCAATAGCCTTGTATC	57.96153846
21192	21217	25	ACACCACCATCAATAGCCTTGTATCC	57.96153846
21193	21218	25	CACCACCATCAATAGCCTTGTATCCT	57.96153846
21194	21219	25	ACCACCATCAATAGCCTTGTATCCTA	56.38461538
21284	21309	25	AGCAGCAACAAAAAGGAACACAAGTG	56.38461538
21511	21536	25	CAATGTTGTGACTTTTTGCTACCTGC	56.38461538
21512	21537	25	AATGTTGTGACTTTTTGCTACCTGCG	56.38461538
21551	21576	25	CGCACTACAGTCAATACAAGCACCAA	57.96153846
21552	21577	25	GCACTACAGTCAATACAAGCACCAAG	57.96153846
21553	21578	25	CACTACAGTCAATACAAGCACCAAGG	57.96153846
21554	21579	25	ACTACAGTCAATACAAGCACCAAGGT	56.38461538
21555	21580	25	CTACAGTCAATACAAGCACCAAGGTC	57.96153846
21556	21581	25	TACAGTCAATACAAGCACCAAGGTCA	56.38461538
21557	21582	25	ACAGTCAATACAAGCACCAAGGTCAC	57.96153846
21558	21583	25	CAGTCAATACAAGCACCAAGGTCACG	59.53846154
21559	21584	25	AGTCAATACAAGCACCAAGGTCACGG	59.53846154
21560	21585	25	GTCAATACAAGCACCAAGGTCACGGG	61.11538462
21561	21586	25	TCAATACAAGCACCAAGGTCACGGGG	61.11538462
21562	21587	25	CAATACAAGCACCAAGGTCACGGGGT	61.11538462
21630	21655	25	CAACTATCGCCAGTAACTTCTATGTC	56.38461538
21632	21657	25	ACTATCGCCAGTAACTTCTATGTCAG	56.38461538
21633	21658	25	CTATCGCCAGTAACTTCTATGTCAGA	56.38461538
21636	21661	25	TCGCCAGTAACTTCTATGTCAGATTG	56.38461538
21637	21662	25	CGCCAGTAACTTCTATGTCAGATTGA	56.38461538
21700	21725	25	CTACATCTGAATCAACAAACCCTTGC	56.38461538
21701	21726	25	TACATCTGAATCAACAAACCCTTGCC	56.38461538
21702	21727	25	ACATCTGAATCAACAAACCCTTGCCG	57.96153846
21703	21728	25	CATCTGAATCAACAAACCCTTGCCGA	57.96153846
21704	21729	25	ATCTGAATCAACAAACCCTTGCCGAG	57.96153846
21705	21730	25	TCTGAATCAACAAACCCTTGCCGAGC	59.53846154
21879	21904	25	GCAACTTCCGCACTATCACCAACATC	59.53846154
21880	21905	25	CAACTTCCGCACTATCACCAACATCA	57.96153846
21881	21906	25	AACTTCCGCACTATCACCAACATCAG	57.96153846
21882	21907	25	ACTTCCGCACTATCACCAACATCAGA	57.96153846
21883	21908	25	CTTCCGCACTATCACCAACATCAGAC	59.53846154
21884	21909	25	TTCCGCACTATCACCAACATCAGACA	57.96153846
21885	21910	25	TCCGCACTATCACCAACATCAGACAC	59.53846154
21886	21911	25	CCGCACTATCACCAACATCAGACACT	59.53846154
21887	21912	25	CGCACTATCACCAACATCAGACACTA	57.96153846
21888	21913	25	GCACTATCACCAACATCAGACACTAA	56.38461538
21891	21916	25	CTATCACCAACATCAGACACTAATGC	56.38461538
21892	21917	25	TATCACCAACATCAGACACTAATGCC	56.38461538
21893	21918	25	ATCACCAACATCAGACACTAATGCCT	56.38461538
21894	21919	25	TCACCAACATCAGACACTAATGCCTG	57.96153846
22159	22184	25	CACTATCAACGATGTAAGAAGACTGG	56.38461538
22161	22186	25	CTATCAACGATGTAAGAAGACTGGTC	56.38461538
22163	22188	25	ATCAACGATGTAAGAAGACTGGTCAG	56.38461538
22207	22232	25	TAAACTGTAGTGACAAGTCTCTCGCA	56.38461538
22208	22233	25	AAACTGTAGTGACAAGTCTCTCGCAA	56.38461538
22209	22234	25	AACTGTAGTGACAAGTCTCTCGCAAC	57.96153846
22210	22235	25	ACTGTAGTGACAAGTCTCTCGCAACT	57.96153846
22308	22333	25	AAGCCTTTACCTCCATTAGCATAGAC	56.38461538
22309	22334	25	AGCCTTTACCTCCATTAGCATAGACA	56.38461538
22310	22335	25	GCCTTTACCTCCATTAGCATAGACAT	56.38461538
22821	22846	25	GAGTTCAAATAGCCTTCTCTGTAACC	56.38461538
22823	22848	25	GTTCAAATAGCCTTCTCTGTAACCAG	56.38461538
22880	22905	25	TAAAACACCTAAAGCAGCGGTTGAGT	56.38461538
22881	22906	25	AAAACACCTAAAGCAGCGGTTGAGTA	56.38461538
22882	22907	25	AAACACCTAAAGCAGCGGTTGAGTAG	57.96153846
22883	22908	25	AACACCTAAAGCAGCGGTTGAGTAGA	57.96153846
22884	22909	25	ACACCTAAAGCAGCGGTTGAGTAGAT	57.96153846
22885	22910	25	CACCTAAAGCAGCGGTTGAGTAGATT	57.96153846
22886	22911	25	ACCTAAAGCAGCGGTTGAGTAGATTA	56.38461538
23458	23483	25	CGTCTTTCTGTATGGTAGGATTTTCC	56.38461538
23475	23500	25	GGATTTTCCACTACTTCTTCAGAGAC	56.38461538
23478	23503	25	TTTTCCACTACTTCTTCAGAGACTGG	56.38461538
23479	23504	25	TTTCCACTACTTCTTCAGAGACTGGT	56.38461538
23480	23505	25	TTCCACTACTTCTTCAGAGACTGGTT	56.38461538
23481	23506	25	TCCACTACTTCTTCAGAGACTGGTTT	56.38461538
23482	23507	25	CCACTACTTCTTCAGAGACTGGTTTT	56.38461538
23512	23537	25	CTTCGCAGGCAAGATTATCCATTCCC	59.53846154
23513	23538	25	TTCGCAGGCAAGATTATCCATTCCCT	57.96153846
23573	23598	25	TGATGTTTCAACTGGTTTTGTGCTCC	56.38461538
23574	23599	25	GATGTTTCAACTGGTTTTGTGCTCCA	56.38461538
24053	24078	25	AGGACCTTTGTATTCTGAGGACTTTG	56.38461538
24054	24079	25	GGACCTTTGTATTCTGAGGACTTTGT	56.38461538
24204	24229	25	GCAGGTGGTGCTGACATCATAACAAA	57.96153846
24205	24230	25	CAGGTGGTGCTGACATCATAACAAAA	56.38461538
24206	24231	25	AGGTGGTGCTGACATCATAACAAAAG	56.38461538
24207	24232	25	GGTGGTGCTGACATCATAACAAAAGG	57.96153846
24208	24233	25	GTGGTGCTGACATCATAACAAAAGGT	56.38461538
24209	24234	25	TGGTGCTGACATCATAACAAAAGGTG	56.38461538
24210	24235	25	GGTGCTGACATCATAACAAAAGGTGA	56.38461538
24211	24236	25	GTGCTGACATCATAACAAAAGGTGAC	56.38461538
24213	24238	25	GCTGACATCATAACAAAAGGTGACTC	56.38461538
24214	24239	25	CTGACATCATAACAAAAGGTGACTCC	56.38461538
24216	24241	25	GACATCATAACAAAAGGTGACTCCTG	56.38461538
24447	24472	25	GTTTCTCTAACATCACCTAACTCACC	56.38461538
24450	24475	25	TCTCTAACATCACCTAACTCACCTAC	56.38461538
24451	24476	25	CTCTAACATCACCTAACTCACCTACT	56.38461538
24452	24477	25	TCTAACATCACCTAACTCACCTACTG	56.38461538
24453	24478	25	CTAACATCACCTAACTCACCTACTGT	56.38461538
24454	24479	25	TAACATCACCTAACTCACCTACTGTC	56.38461538
24455	24480	25	AACATCACCTAACTCACCTACTGTCT	56.38461538
24456	24481	25	ACATCACCTAACTCACCTACTGTCTT	56.38461538
24457	24482	25	CATCACCTAACTCACCTACTGTCTTA	56.38461538
24519	24544	25	GCTTCACCAGCCCTTGCTCTGTAATA	59.53846154
24520	24545	25	CTTCACCAGCCCTTGCTCTGTAATAA	57.96153846
24521	24546	25	TTCACCAGCCCTTGCTCTGTAATAAG	57.96153846
24522	24547	25	TCACCAGCCCTTGCTCTGTAATAAGC	59.53846154
24537	24562	25	CTGTAATAAGCATCTTGTAGAGCAGG	56.38461538
24539	24564	25	GTAATAAGCATCTTGTAGAGCAGGTG	56.38461538
24540	24565	25	TAATAAGCATCTTGTAGAGCAGGTGG	56.38461538
24541	24566	25	AATAAGCATCTTGTAGAGCAGGTGGA	56.38461538
24542	24567	25	ATAAGCATCTTGTAGAGCAGGTGGAT	56.38461538
24543	24568	25	TAAGCATCTTGTAGAGCAGGTGGATT	56.38461538
24544	24569	25	AAGCATCTTGTAGAGCAGGTGGATTA	56.38461538
25187	25212	25	TGTAACAGCATCAGGTGAAGAAACAG	56.38461538
25188	25213	25	GTAACAGCATCAGGTGAAGAAACAGA	56.38461538
25191	25216	25	ACAGCATCAGGTGAAGAAACAGAAAC	56.38461538
25192	25217	25	CAGCATCAGGTGAAGAAACAGAAACT	56.38461538
25193	25218	25	AGCATCAGGTGAAGAAACAGAAACTG	56.38461538
25325	25350	25	AAGTGTGTTGATAAGTGACGCTACAG	56.38461538
25326	25351	25	AGTGTGTTGATAAGTGACGCTACAGT	56.38461538
25327	25352	25	GTGTGTTGATAAGTGACGCTACAGTT	56.38461538
25328	25353	25	TGTGTTGATAAGTGACGCTACAGTTG	56.38461538
25329	25354	25	GTGTTGATAAGTGACGCTACAGTTGT	56.38461538
25378	25403	25	TAGCACCATAATCAACCACACCCTCT	57.96153846
25379	25404	25	AGCACCATAATCAACCACACCCTCTT	57.96153846
25380	25405	25	GCACCATAATCAACCACACCCTCTTG	59.53846154
25381	25406	25	CACCATAATCAACCACACCCTCTTGT	57.96153846
25382	25407	25	ACCATAATCAACCACACCCTCTTGTA	56.38461538
25383	25408	25	CCATAATCAACCACACCCTCTTGTAT	56.38461538
25444	25469	25	CTATGGCTTTAGTTTCCACACAGACA	56.38461538
25445	25470	25	TATGGCTTTAGTTTCCACACAGACAG	56.38461538
25446	25471	25	ATGGCTTTAGTTTCCACACAGACAGG	57.96153846
25447	25472	25	TGGCTTTAGTTTCCACACAGACAGGC	59.53846154
25448	25473	25	GGCTTTAGTTTCCACACAGACAGGCA	59.53846154
25449	25474	25	GCTTTAGTTTCCACACAGACAGGCAT	57.96153846
25450	25475	25	CTTTAGTTTCCACACAGACAGGCATT	56.38461538
25600	25625	25	TAAGCACTGTCTTTGCCTCCTCTACA	57.96153846
25700	25725	25	TAGCATTTCAGTAGTGCCACCAGCCT	59.53846154
25701	25726	25	AGCATTTCAGTAGTGCCACCAGCCTT	59.53846154
25702	25727	25	GCATTTCAGTAGTGCCACCAGCCTTT	59.53846154
25703	25728	25	CATTTCAGTAGTGCCACCAGCCTTTT	57.96153846
25704	25729	25	ATTTCAGTAGTGCCACCAGCCTTTTT	56.38461538
25705	25730	25	TTTCAGTAGTGCCACCAGCCTTTTTA	56.38461538
25706	25731	25	TTCAGTAGTGCCACCAGCCTTTTTAG	57.96153846
25707	25732	25	TCAGTAGTGCCACCAGCCTTTTTAGT	57.96153846
25708	25733	25	CAGTAGTGCCACCAGCCTTTTTAGTA	57.96153846
25709	25734	25	AGTAGTGCCACCAGCCTTTTTAGTAG	57.96153846
25710	25735	25	GTAGTGCCACCAGCCTTTTTAGTAGG	59.53846154
25711	25736	25	TAGTGCCACCAGCCTTTTTAGTAGGT	57.96153846
25712	25737	25	AGTGCCACCAGCCTTTTTAGTAGGTA	57.96153846
25713	25738	25	GTGCCACCAGCCTTTTTAGTAGGTAT	57.96153846
25752	25777	25	AAAACACCCTCTTGAACAACATCACC	56.38461538
25753	25778	25	AAACACCCTCTTGAACAACATCACCC	57.96153846
25754	25779	25	AACACCCTCTTGAACAACATCACCCA	57.96153846
25755	25780	25	ACACCCTCTTGAACAACATCACCCAC	59.53846154
25756	25781	25	CACCCTCTTGAACAACATCACCCACT	59.53846154
25757	25782	25	ACCCTCTTGAACAACATCACCCACTA	57.96153846
25758	25783	25	CCCTCTTGAACAACATCACCCACTAT	57.96153846
26112	26137	25	GCTAAGTAGACATTTGTGCGAACAGT	56.38461538
26120	26145	25	GACATTTGTGCGAACAGTATCTACAC	56.38461538
26127	26152	25	GTGCGAACAGTATCTACACAAACTCT	56.38461538
26163	26188	25	ATAGGGTCAGCACCAAAAATACCAGC	57.96153846
26297	26322	25	ACAGTGTTTAGCAAGATTGTGTCCGC	57.96153846
26298	26323	25	CAGTGTTTAGCAAGATTGTGTCCGCT	57.96153846
26299	26324	25	AGTGTTTAGCAAGATTGTGTCCGCTT	56.38461538
26300	26325	25	GTGTTTAGCAAGATTGTGTCCGCTTA	56.38461538
26635	26660	25	TAGTAGTTGTCTGATTGTCCTCACTG	56.38461538
26636	26661	25	AGTAGTTGTCTGATTGTCCTCACTGC	57.96153846
26637	26662	25	GTAGTTGTCTGATTGTCCTCACTGCC	59.53846154
26638	26663	25	TAGTTGTCTGATTGTCCTCACTGCCG	59.53846154
26639	26664	25	AGTTGTCTGATTGTCCTCACTGCCGT	59.53846154
26640	26665	25	GTTGTCTGATTGTCCTCACTGCCGTC	61.11538462
26641	26666	25	TTGTCTGATTGTCCTCACTGCCGTCT	59.53846154
26642	26667	25	TGTCTGATTGTCCTCACTGCCGTCTT	59.53846154
26643	26668	25	GTCTGATTGTCCTCACTGCCGTCTTG	61.11538462
26644	26669	25	TCTGATTGTCCTCACTGCCGTCTTGT	59.53846154
26645	26670	25	CTGATTGTCCTCACTGCCGTCTTGTT	59.53846154
26646	26671	25	TGATTGTCCTCACTGCCGTCTTGTTG	59.53846154
26647	26672	25	GATTGTCCTCACTGCCGTCTTGTTGA	59.53846154
26648	26673	25	ATTGTCCTCACTGCCGTCTTGTTGAC	59.53846154
26649	26674	25	TTGTCCTCACTGCCGTCTTGTTGACC	61.11538462
26650	26675	25	TGTCCTCACTGCCGTCTTGTTGACCA	61.11538462
26651	26676	25	GTCCTCACTGCCGTCTTGTTGACCAA	61.11538462
26702	26727	25	CCAATCTTCTTCTTGCTCTTCTTCAG	56.38461538
26703	26728	25	CAATCTTCTTCTTGCTCTTCTTCAGG	56.38461538
26706	26731	25	TCTTCTTCTTGCTCTTCTTCAGGTTG	56.38461538
26707	26732	25	CTTCTTCTTGCTCTTCTTCAGGTTGA	56.38461538
26724	26749	25	TCAGGTTGAAGAGCAGCAGAAGTGGC	61.11538462
26725	26750	25	CAGGTTGAAGAGCAGCAGAAGTGGCA	61.11538462
26726	26751	25	AGGTTGAAGAGCAGCAGAAGTGGCAC	61.11538462
26727	26752	25	GGTTGAAGAGCAGCAGAAGTGGCACC	62.69230769
26728	26753	25	GTTGAAGAGCAGCAGAAGTGGCACCA	61.11538462
26729	26754	25	TTGAAGAGCAGCAGAAGTGGCACCAA	59.53846154
26730	26755	25	TGAAGAGCAGCAGAAGTGGCACCAAA	59.53846154
26731	26756	25	GAAGAGCAGCAGAAGTGGCACCAAAT	59.53846154
26807	26832	25	TGATGGCTCAAACTCTTCTTCTTCAC	56.38461538
26808	26833	25	GATGGCTCAAACTCTTCTTCTTCACA	56.38461538
26811	26836	25	GGCTCAAACTCTTCTTCTTCACAATC	56.38461538
26827	26852	25	CTTCACAATCACCTTCTTCTTCATCC	56.38461538
26829	26854	25	TCACAATCACCTTCTTCTTCATCCTC	56.38461538
26830	26855	25	CACAATCACCTTCTTCTTCATCCTCA	56.38461538
26832	26857	25	CAATCACCTTCTTCTTCATCCTCATC	56.38461538
26834	26859	25	ATCACCTTCTTCTTCATCCTCATCTG	56.38461538
26835	26860	25	TCACCTTCTTCTTCATCCTCATCTGG	57.96153846
26836	26861	25	CACCTTCTTCTTCATCCTCATCTGGA	57.96153846
26837	26862	25	ACCTTCTTCTTCATCCTCATCTGGAG	57.96153846
26852	26877	25	CTCATCTGGAGGGTAGAAAGAACAAT	56.38461538
26854	26879	25	CATCTGGAGGGTAGAAAGAACAATAC	56.38461538
26928	26953	25	GTAGCCATACTCCACTCATCTAAATC	56.38461538
26935	26960	25	TACTCCACTCATCTAAATCAATGCCC	56.38461538
26936	26961	25	ACTCCACTCATCTAAATCAATGCCCA	56.38461538
26937	26962	25	CTCCACTCATCTAAATCAATGCCCAG	57.96153846
26938	26963	25	TCCACTCATCTAAATCAATGCCCAGT	56.38461538
26941	26966	25	ACTCATCTAAATCAATGCCCAGTGGT	56.38461538
26942	26967	25	CTCATCTAAATCAATGCCCAGTGGTG	57.96153846
26943	26968	25	TCATCTAAATCAATGCCCAGTGGTGT	56.38461538
26944	26969	25	CATCTAAATCAATGCCCAGTGGTGTA	56.38461538
26946	26971	25	TCTAAATCAATGCCCAGTGGTGTAAG	56.38461538
26947	26972	25	CTAAATCAATGCCCAGTGGTGTAAGT	56.38461538
26989	27014	25	GCAAAGTTTTTATGACAGCATCTGCC	56.38461538
26994	27019	25	GTTTTTATGACAGCATCTGCCACAAC	56.38461538
26996	27021	25	TTTTATGACAGCATCTGCCACAACAC	56.38461538
26997	27022	25	TTTATGACAGCATCTGCCACAACACA	56.38461538
26998	27023	25	TTATGACAGCATCTGCCACAACACAG	57.96153846
26999	27024	25	TATGACAGCATCTGCCACAACACAGG	59.53846154
27000	27025	25	ATGACAGCATCTGCCACAACACAGGC	61.11538462
27001	27026	25	TGACAGCATCTGCCACAACACAGGCG	62.69230769
27002	27027	25	GACAGCATCTGCCACAACACAGGCGA	62.69230769
27003	27028	25	ACAGCATCTGCCACAACACAGGCGAA	61.11538462
27004	27029	25	CAGCATCTGCCACAACACAGGCGAAC	62.69230769
27005	27030	25	AGCATCTGCCACAACACAGGCGAACT	61.11538462
27006	27031	25	GCATCTGCCACAACACAGGCGAACTC	62.69230769
27007	27032	25	CATCTGCCACAACACAGGCGAACTCA	61.11538462
27008	27033	25	ATCTGCCACAACACAGGCGAACTCAT	59.53846154
27009	27034	25	TCTGCCACAACACAGGCGAACTCATT	59.53846154
27010	27035	25	CTGCCACAACACAGGCGAACTCATTT	59.53846154
27011	27036	25	TGCCACAACACAGGCGAACTCATTTA	57.96153846
27012	27037	25	GCCACAACACAGGCGAACTCATTTAC	59.53846154
27013	27038	25	CCACAACACAGGCGAACTCATTTACT	57.96153846
27014	27039	25	CACAACACAGGCGAACTCATTTACTT	56.38461538
27015	27040	25	ACAACACAGGCGAACTCATTTACTTC	56.38461538
27016	27041	25	CAACACAGGCGAACTCATTTACTTCT	56.38461538
27017	27042	25	AACACAGGCGAACTCATTTACTTCTG	56.38461538
27148	27173	25	TCACAGTGTCATCACCAAAAGTAACC	56.38461538
27149	27174	25	CACAGTGTCATCACCAAAAGTAACCT	56.38461538
27546	27571	25	GCTCCACCAATAATGATAGAGTCAGC	57.96153846
27547	27572	25	CTCCACCAATAATGATAGAGTCAGCA	56.38461538
27548	27573	25	TCCACCAATAATGATAGAGTCAGCAC	56.38461538
27549	27574	25	CCACCAATAATGATAGAGTCAGCACA	56.38461538
27550	27575	25	CACCAATAATGATAGAGTCAGCACAC	56.38461538
27556	27581	25	TAATGATAGAGTCAGCACACAAAGCC	56.38461538
27557	27582	25	AATGATAGAGTCAGCACACAAAGCCA	56.38461538
27558	27583	25	ATGATAGAGTCAGCACACAAAGCCAA	56.38461538
27559	27584	25	TGATAGAGTCAGCACACAAAGCCAAA	56.38461538
27560	27585	25	GATAGAGTCAGCACACAAAGCCAAAA	56.38461538
27698	27723	25	TTCCCAACCGTCTCTAAGAAACTCTA	56.38461538
27699	27724	25	TCCCAACCGTCTCTAAGAAACTCTAC	57.96153846
27700	27725	25	CCCAACCGTCTCTAAGAAACTCTACA	57.96153846
27701	27726	25	CCAACCGTCTCTAAGAAACTCTACAC	57.96153846
27702	27727	25	CAACCGTCTCTAAGAAACTCTACACC	57.96153846
27703	27728	25	AACCGTCTCTAAGAAACTCTACACCT	56.38461538
27704	27729	25	ACCGTCTCTAAGAAACTCTACACCTT	56.38461538
27705	27730	25	CCGTCTCTAAGAAACTCTACACCTTC	57.96153846
27706	27731	25	CGTCTCTAAGAAACTCTACACCTTCC	57.96153846
27707	27732	25	GTCTCTAAGAAACTCTACACCTTCCT	56.38461538
27735	27760	25	AACTTCTCTTCAAGCCAATCAAGGAC	56.38461538
27736	27761	25	ACTTCTCTTCAAGCCAATCAAGGACG	57.96153846
27737	27762	25	CTTCTCTTCAAGCCAATCAAGGACGG	59.53846154
27738	27763	25	TTCTCTTCAAGCCAATCAAGGACGGG	59.53846154
27739	27764	25	TCTCTTCAAGCCAATCAAGGACGGGT	59.53846154
27740	27765	25	CTCTTCAAGCCAATCAAGGACGGGTT	59.53846154
27741	27766	25	TCTTCAAGCCAATCAAGGACGGGTTT	57.96153846
27742	27767	25	CTTCAAGCCAATCAAGGACGGGTTTG	59.53846154
27780	27805	25	ACAGTGCCAAAGATGTTAGTTAGCCA	56.38461538
27781	27806	25	CAGTGCCAAAGATGTTAGTTAGCCAC	57.96153846
27783	27808	25	GTGCCAAAGATGTTAGTTAGCCACTG	57.96153846
27784	27809	25	TGCCAAAGATGTTAGTTAGCCACTGC	57.96153846
27785	27810	25	GCCAAAGATGTTAGTTAGCCACTGCG	59.53846154
27786	27811	25	CCAAAGATGTTAGTTAGCCACTGCGA	57.96153846
27787	27812	25	CAAAGATGTTAGTTAGCCACTGCGAA	56.38461538
27788	27813	25	AAAGATGTTAGTTAGCCACTGCGAAG	56.38461538
27789	27814	25	AAGATGTTAGTTAGCCACTGCGAAGT	56.38461538
27790	27815	25	AGATGTTAGTTAGCCACTGCGAAGTC	57.96153846
27791	27816	25	GATGTTAGTTAGCCACTGCGAAGTCA	57.96153846
27792	27817	25	ATGTTAGTTAGCCACTGCGAAGTCAA	56.38461538
27793	27818	25	TGTTAGTTAGCCACTGCGAAGTCAAC	57.96153846
27798	27823	25	GTTAGCCACTGCGAAGTCAACTGAAC	59.53846154
27799	27824	25	TTAGCCACTGCGAAGTCAACTGAACA	57.96153846
27800	27825	25	TAGCCACTGCGAAGTCAACTGAACAA	57.96153846
27801	27826	25	AGCCACTGCGAAGTCAACTGAACAAC	59.53846154
27802	27827	25	GCCACTGCGAAGTCAACTGAACAACA	59.53846154
27803	27828	25	CCACTGCGAAGTCAACTGAACAACAC	59.53846154
27804	27829	25	CACTGCGAAGTCAACTGAACAACACC	59.53846154
27805	27830	25	ACTGCGAAGTCAACTGAACAACACCA	57.96153846
27806	27831	25	CTGCGAAGTCAACTGAACAACACCAC	59.53846154
27807	27832	25	TGCGAAGTCAACTGAACAACACCACC	59.53846154
27808	27833	25	GCGAAGTCAACTGAACAACACCACCT	59.53846154
27809	27834	25	CGAAGTCAACTGAACAACACCACCTG	59.53846154
27810	27835	25	GAAGTCAACTGAACAACACCACCTGT	57.96153846
27811	27836	25	AAGTCAACTGAACAACACCACCTGTA	56.38461538
27812	27837	25	AGTCAACTGAACAACACCACCTGTAA	56.38461538
27813	27838	25	GTCAACTGAACAACACCACCTGTAAT	56.38461538
27814	27839	25	TCAACTGAACAACACCACCTGTAATG	56.38461538
27815	27840	25	CAACTGAACAACACCACCTGTAATGT	56.38461538
27817	27842	25	ACTGAACAACACCACCTGTAATGTAG	56.38461538
27818	27843	25	CTGAACAACACCACCTGTAATGTAGG	57.96153846
27819	27844	25	TGAACAACACCACCTGTAATGTAGGC	57.96153846
27972	27997	25	TGAGCAGTTTCAAGAGTGCGGGAGAA	59.53846154
28044	28069	25	GGACTCAGTATTGATTTCTGTTCACC	56.38461538
28181	28206	25	AGCACTTGTGGAAGCAGAAAAAGATG	56.38461538
28182	28207	25	GCACTTGTGGAAGCAGAAAAAGATGC	57.96153846
28183	28208	25	CACTTGTGGAAGCAGAAAAAGATGCC	57.96153846
28184	28209	25	ACTTGTGGAAGCAGAAAAAGATGCCA	56.38461538
28185	28210	25	CTTGTGGAAGCAGAAAAAGATGCCAA	56.38461538
28300	28325	25	TAAGACCTTCGGAACCTTCTCCAACA	57.96153846
28301	28326	25	AAGACCTTCGGAACCTTCTCCAACAA	57.96153846
28302	28327	25	AGACCTTCGGAACCTTCTCCAACAAC	59.53846154
28303	28328	25	GACCTTCGGAACCTTCTCCAACAACA	59.53846154
28304	28329	25	ACCTTCGGAACCTTCTCCAACAACAC	59.53846154
28305	28330	25	CCTTCGGAACCTTCTCCAACAACACC	61.11538462
28306	28331	25	CTTCGGAACCTTCTCCAACAACACCT	59.53846154
28307	28332	25	TTCGGAACCTTCTCCAACAACACCTG	59.53846154
28308	28333	25	TCGGAACCTTCTCCAACAACACCTGT	59.53846154
28309	28334	25	CGGAACCTTCTCCAACAACACCTGTA	59.53846154
28310	28335	25	GGAACCTTCTCCAACAACACCTGTAT	57.96153846
28311	28336	25	GAACCTTCTCCAACAACACCTGTATG	57.96153846
28312	28337	25	AACCTTCTCCAACAACACCTGTATGG	57.96153846
28313	28338	25	ACCTTCTCCAACAACACCTGTATGGT	57.96153846
28314	28339	25	CCTTCTCCAACAACACCTGTATGGTT	57.96153846
28315	28340	25	CTTCTCCAACAACACCTGTATGGTTA	56.38461538
28316	28341	25	TTCTCCAACAACACCTGTATGGTTAC	56.38461538
28362	28387	25	CGTGGAACCCAATAGGCACACTTGTT	59.53846154
28363	28388	25	GTGGAACCCAATAGGCACACTTGTTA	57.96153846
28364	28389	25	TGGAACCCAATAGGCACACTTGTTAT	56.38461538
28365	28390	25	GGAACCCAATAGGCACACTTGTTATG	57.96153846
28366	28391	25	GAACCCAATAGGCACACTTGTTATGG	57.96153846
28367	28392	25	AACCCAATAGGCACACTTGTTATGGC	57.96153846
28368	28393	25	ACCCAATAGGCACACTTGTTATGGCA	57.96153846
28369	28394	25	CCCAATAGGCACACTTGTTATGGCAA	57.96153846
28370	28395	25	CCAATAGGCACACTTGTTATGGCAAC	57.96153846
28371	28396	25	CAATAGGCACACTTGTTATGGCAACC	57.96153846
28372	28397	25	AATAGGCACACTTGTTATGGCAACCA	56.38461538
28373	28398	25	ATAGGCACACTTGTTATGGCAACCAA	56.38461538
28374	28399	25	TAGGCACACTTGTTATGGCAACCAAC	57.96153846
28388	28413	25	ATGGCAACCAACATAAGAGAACACAC	56.38461538
28389	28414	25	TGGCAACCAACATAAGAGAACACACA	56.38461538
28390	28415	25	GGCAACCAACATAAGAGAACACACAG	57.96153846
28391	28416	25	GCAACCAACATAAGAGAACACACAGC	57.96153846
28392	28417	25	CAACCAACATAAGAGAACACACAGCC	57.96153846
28393	28418	25	AACCAACATAAGAGAACACACAGCCT	56.38461538
28394	28419	25	ACCAACATAAGAGAACACACAGCCTC	57.96153846
28395	28420	25	CCAACATAAGAGAACACACAGCCTCC	59.53846154
28396	28421	25	CAACATAAGAGAACACACAGCCTCCA	57.96153846
28397	28422	25	AACATAAGAGAACACACAGCCTCCAA	56.38461538
28398	28423	25	ACATAAGAGAACACACAGCCTCCAAA	56.38461538
28399	28424	25	CATAAGAGAACACACAGCCTCCAAAG	57.96153846
28400	28425	25	ATAAGAGAACACACAGCCTCCAAAGG	57.96153846
28416	28441	25	CCTCCAAAGGCAATAGTGCGACCACC	62.69230769
28417	28442	25	CTCCAAAGGCAATAGTGCGACCACCC	62.69230769
28418	28443	25	TCCAAAGGCAATAGTGCGACCACCCT	61.11538462
28423	28448	25	AGGCAATAGTGCGACCACCCTTACGA	61.11538462
28424	28449	25	GGCAATAGTGCGACCACCCTTACGAA	61.11538462
28425	28450	25	GCAATAGTGCGACCACCCTTACGAAG	61.11538462
28426	28451	25	CAATAGTGCGACCACCCTTACGAAGA	59.53846154
28427	28452	25	AATAGTGCGACCACCCTTACGAAGAA	57.96153846
28428	28453	25	ATAGTGCGACCACCCTTACGAAGAAT	57.96153846
28429	28454	25	TAGTGCGACCACCCTTACGAAGAATG	59.53846154
28430	28455	25	AGTGCGACCACCCTTACGAAGAATGG	61.11538462
28437	28462	25	CCACCCTTACGAAGAATGGTTTTCAA	56.38461538
28438	28463	25	CACCCTTACGAAGAATGGTTTTCAAG	56.38461538
28439	28464	25	ACCCTTACGAAGAATGGTTTTCAAGC	56.38461538
28440	28465	25	CCCTTACGAAGAATGGTTTTCAAGCC	57.96153846
28441	28466	25	CCTTACGAAGAATGGTTTTCAAGCCA	56.38461538
28442	28467	25	CTTACGAAGAATGGTTTTCAAGCCAG	56.38461538
28460	28485	25	CAAGCCAGATTCATTATGGTATTCGG	56.38461538
28461	28486	25	AAGCCAGATTCATTATGGTATTCGGC	56.38461538
28462	28487	25	AGCCAGATTCATTATGGTATTCGGCA	56.38461538
28463	28488	25	GCCAGATTCATTATGGTATTCGGCAA	56.38461538
28464	28489	25	CCAGATTCATTATGGTATTCGGCAAG	56.38461538
28471	28496	25	CATTATGGTATTCGGCAAGACTATGC	56.38461538
28473	28498	25	TTATGGTATTCGGCAAGACTATGCTC	56.38461538
28474	28499	25	TATGGTATTCGGCAAGACTATGCTCA	56.38461538
28475	28500	25	ATGGTATTCGGCAAGACTATGCTCAG	57.96153846
28476	28501	25	TGGTATTCGGCAAGACTATGCTCAGG	59.53846154
28477	28502	25	GGTATTCGGCAAGACTATGCTCAGGT	59.53846154
28478	28503	25	GTATTCGGCAAGACTATGCTCAGGTC	59.53846154
28479	28504	25	TATTCGGCAAGACTATGCTCAGGTCC	59.53846154
28480	28505	25	ATTCGGCAAGACTATGCTCAGGTCCT	59.53846154
28481	28506	25	TTCGGCAAGACTATGCTCAGGTCCTA	59.53846154
28482	28507	25	TCGGCAAGACTATGCTCAGGTCCTAC	61.11538462
28483	28508	25	CGGCAAGACTATGCTCAGGTCCTACT	61.11538462
28484	28509	25	GGCAAGACTATGCTCAGGTCCTACTT	59.53846154
28485	28510	25	GCAAGACTATGCTCAGGTCCTACTTC	59.53846154
28486	28511	25	CAAGACTATGCTCAGGTCCTACTTCT	57.96153846
28487	28512	25	AAGACTATGCTCAGGTCCTACTTCTG	57.96153846
28542	28567	25	ACAACAGCATTTTGGGGTAAGTAACC	56.38461538
28543	28568	25	CAACAGCATTTTGGGGTAAGTAACCA	56.38461538
28544	28569	25	AACAGCATTTTGGGGTAAGTAACCAC	56.38461538
28545	28570	25	ACAGCATTTTGGGGTAAGTAACCACA	56.38461538
28546	28571	25	CAGCATTTTGGGGTAAGTAACCACAA	56.38461538
28547	28572	25	AGCATTTTGGGGTAAGTAACCACAAG	56.38461538
28548	28573	25	GCATTTTGGGGTAAGTAACCACAAGT	56.38461538
28552	28577	25	TTTGGGGTAAGTAACCACAAGTAGTG	56.38461538
28567	28592	25	CACAAGTAGTGGCACCTTCTTTAGTC	57.96153846
28568	28593	25	ACAAGTAGTGGCACCTTCTTTAGTCA	56.38461538
28569	28594	25	CAAGTAGTGGCACCTTCTTTAGTCAA	56.38461538
28678	28703	25	TGAGAGTTGAAAGGCACATTTGGTTG	56.38461538
28679	28704	25	GAGAGTTGAAAGGCACATTTGGTTGC	57.96153846
28703	28728	25	GCATTCATTTGGTGACGCAACTGGAT	57.96153846
28704	28729	25	CATTCATTTGGTGACGCAACTGGATA	56.38461538
28705	28730	25	ATTCATTTGGTGACGCAACTGGATAG	56.38461538
28706	28731	25	TTCATTTGGTGACGCAACTGGATAGA	56.38461538
28707	28732	25	TCATTTGGTGACGCAACTGGATAGAC	57.96153846
28708	28733	25	CATTTGGTGACGCAACTGGATAGACA	57.96153846
28709	28734	25	ATTTGGTGACGCAACTGGATAGACAG	57.96153846
28710	28735	25	TTTGGTGACGCAACTGGATAGACAGA	57.96153846
28711	28736	25	TTGGTGACGCAACTGGATAGACAGAT	57.96153846
28823	28848	25	ATTTGGACATTCCCCATTGAAGGTGT	56.38461538
28957	28982	25	CACCCCTCTTAGTGTCAATAAAGTCC	57.96153846
28958	28983	25	ACCCCTCTTAGTGTCAATAAAGTCCA	56.38461538
28959	28984	25	CCCCTCTTAGTGTCAATAAAGTCCAG	57.96153846
28960	28985	25	CCCTCTTAGTGTCAATAAAGTCCAGT	56.38461538
28967	28992	25	AGTGTCAATAAAGTCCAGTTGTTCGG	56.38461538
28968	28993	25	GTGTCAATAAAGTCCAGTTGTTCGGA	56.38461538
29039	29064	25	GCACTCAAGAGGGTAGCCATCAGGGC	64.26923077
29118	29143	25	ATGAGTTCACGGGTAACACCACTGCT	59.53846154
29119	29144	25	TGAGTTCACGGGTAACACCACTGCTA	59.53846154
29120	29145	25	GAGTTCACGGGTAACACCACTGCTAT	59.53846154
29121	29146	25	AGTTCACGGGTAACACCACTGCTATG	59.53846154
29122	29147	25	GTTCACGGGTAACACCACTGCTATGT	59.53846154
29247	29272	25	GCTCCTTTATTACCGTTCTTACGAAG	56.38461538
29266	29291	25	TACGAAGAAGAACCTTGCGGTAAGCC	59.53846154
29267	29292	25	ACGAAGAAGAACCTTGCGGTAAGCCA	59.53846154
29268	29293	25	CGAAGAAGAACCTTGCGGTAAGCCAC	61.11538462
29269	29294	25	GAAGAAGAACCTTGCGGTAAGCCACT	59.53846154
29270	29295	25	AAGAAGAACCTTGCGGTAAGCCACTG	59.53846154
29271	29296	25	AGAAGAACCTTGCGGTAAGCCACTGG	61.11538462
29272	29297	25	GAAGAACCTTGCGGTAAGCCACTGGT	61.11538462
29273	29298	25	AAGAACCTTGCGGTAAGCCACTGGTA	59.53846154
29274	29299	25	AGAACCTTGCGGTAAGCCACTGGTAT	59.53846154
29275	29300	25	GAACCTTGCGGTAAGCCACTGGTATT	59.53846154
29276	29301	25	AACCTTGCGGTAAGCCACTGGTATTT	57.96153846
29277	29302	25	ACCTTGCGGTAAGCCACTGGTATTTC	59.53846154
29278	29303	25	CCTTGCGGTAAGCCACTGGTATTTCG	61.11538462
29279	29304	25	CTTGCGGTAAGCCACTGGTATTTCGC	61.11538462
29280	29305	25	TTGCGGTAAGCCACTGGTATTTCGCC	61.11538462
29281	29306	25	TGCGGTAAGCCACTGGTATTTCGCCC	62.69230769
29282	29307	25	GCGGTAAGCCACTGGTATTTCGCCCA	62.69230769
29283	29308	25	CGGTAAGCCACTGGTATTTCGCCCAC	62.69230769
29284	29309	25	GGTAAGCCACTGGTATTTCGCCCACA	61.11538462
29285	29310	25	GTAAGCCACTGGTATTTCGCCCACAT	59.53846154
29460	29485	25	ACGCCTTTTTCAACTTCTACTAAGCC	56.38461538
29461	29486	25	CGCCTTTTTCAACTTCTACTAAGCCA	56.38461538
29462	29487	25	GCCTTTTTCAACTTCTACTAAGCCAC	56.38461538
29473	29498	25	CTTCTACTAAGCCACAAGTGCCATCT	57.96153846
29474	29499	25	TTCTACTAAGCCACAAGTGCCATCTT	56.38461538
29475	29500	25	TCTACTAAGCCACAAGTGCCATCTTT	56.38461538
29476	29501	25	CTACTAAGCCACAAGTGCCATCTTTA	56.38461538
29511	29536	25	CGTGCCTCTGATAAGACCTCCTCCAC	62.69230769
29512	29537	25	GTGCCTCTGATAAGACCTCCTCCACG	62.69230769
29513	29538	25	TGCCTCTGATAAGACCTCCTCCACGG	62.69230769
29514	29539	25	GCCTCTGATAAGACCTCCTCCACGGA	62.69230769
29607	29632	25	TTCTCGTTGAAACCAGGGACAAGGCT	59.53846154
29608	29633	25	TCTCGTTGAAACCAGGGACAAGGCTC	61.11538462
29609	29634	25	CTCGTTGAAACCAGGGACAAGGCTCT	61.11538462
29610	29635	25	TCGTTGAAACCAGGGACAAGGCTCTC	61.11538462
29611	29636	25	CGTTGAAACCAGGGACAAGGCTCTCC	62.69230769
29612	29637	25	GTTGAAACCAGGGACAAGGCTCTCCA	61.11538462
29613	29638	25	TTGAAACCAGGGACAAGGCTCTCCAT	59.53846154
29614	29639	25	TGAAACCAGGGACAAGGCTCTCCATC	61.11538462
29615	29640	25	GAAACCAGGGACAAGGCTCTCCATCT	61.11538462
29616	29641	25	AAACCAGGGACAAGGCTCTCCATCTT	59.53846154
29617	29642	25	AACCAGGGACAAGGCTCTCCATCTTA	59.53846154
29618	29643	25	ACCAGGGACAAGGCTCTCCATCTTAC	61.11538462
29619	29644	25	CCAGGGACAAGGCTCTCCATCTTACC	62.69230769
29620	29645	25	CAGGGACAAGGCTCTCCATCTTACCT	61.11538462
29628	29653	25	AGGCTCTCCATCTTACCTTTCGGTCA	59.53846154
29629	29654	25	GGCTCTCCATCTTACCTTTCGGTCAC	61.11538462
29630	29655	25	GCTCTCCATCTTACCTTTCGGTCACA	59.53846154
29631	29656	25	CTCTCCATCTTACCTTTCGGTCACAC	59.53846154
29632	29657	25	TCTCCATCTTACCTTTCGGTCACACC	59.53846154
29633	29658	25	CTCCATCTTACCTTTCGGTCACACCC	61.11538462
29634	29659	25	TCCATCTTACCTTTCGGTCACACCCG	61.11538462
29798	29823	25	GCAGCCGAGTGACAGCCACACAGATT	62.69230769
29799	29824	25	CAGCCGAGTGACAGCCACACAGATTT	61.11538462
29800	29825	25	AGCCGAGTGACAGCCACACAGATTTT	59.53846154
29801	29826	25	GCCGAGTGACAGCCACACAGATTTTA	59.53846154
29859	29884	25	CGAAAGTTGGTTGGTTTGTTACCTGG	57.96153846
29860	29885	25	GAAAGTTGGTTGGTTTGTTACCTGGG	57.96153846
29861	29886	25	AAAGTTGGTTGGTTTGTTACCTGGGA	56.38461538
29862	29887	25	AAGTTGGTTGGTTTGTTACCTGGGAA	56.38461538
29863	29888	25	AGTTGGTTGGTTTGTTACCTGGGAAG	57.96153846
29864	29889	25	GTTGGTTGGTTTGTTACCTGGGAAGG	59.53846154
166	192	26	GCCTCGGTGAAAATGTGGTGGCTCTTT	61.25555556
175	201	26	AAAATGTGGTGGCTCTTTCAAGTCCTC	58.21851852
176	202	26	AAATGTGGTGGCTCTTTCAAGTCCTCC	59.73703704
177	203	26	AATGTGGTGGCTCTTTCAAGTCCTCCC	61.25555556
178	204	26	ATGTGGTGGCTCTTTCAAGTCCTCCCT	61.25555556
179	205	26	TGTGGTGGCTCTTTCAAGTCCTCCCTA	61.25555556
180	206	26	GTGGTGGCTCTTTCAAGTCCTCCCTAA	61.25555556
181	207	26	TGGTGGCTCTTTCAAGTCCTCCCTAAT	59.73703704
182	208	26	GGTGGCTCTTTCAAGTCCTCCCTAATG	61.25555556
183	209	26	GTGGCTCTTTCAAGTCCTCCCTAATGT	59.73703704
184	210	26	TGGCTCTTTCAAGTCCTCCCTAATGTT	58.21851852
185	211	26	GGCTCTTTCAAGTCCTCCCTAATGTTA	58.21851852
186	212	26	GCTCTTTCAAGTCCTCCCTAATGTTAC	58.21851852
187	213	26	CTCTTTCAAGTCCTCCCTAATGTTACA	56.7
188	214	26	TCTTTCAAGTCCTCCCTAATGTTACAC	56.7
189	215	26	CTTTCAAGTCCTCCCTAATGTTACACA	56.7
190	216	26	TTTCAAGTCCTCCCTAATGTTACACAC	56.7
191	217	26	TTCAAGTCCTCCCTAATGTTACACACT	56.7
192	218	26	TCAAGTCCTCCCTAATGTTACACACTG	58.21851852
193	219	26	CAAGTCCTCCCTAATGTTACACACTGA	58.21851852
194	220	26	AAGTCCTCCCTAATGTTACACACTGAT	56.7
195	221	26	AGTCCTCCCTAATGTTACACACTGATT	56.7
338	364	26	ATAGCCCATCTGCCTTGTGTGGTCTGC	62.77407407
438	464	26	GCAGCAGGAAGAAGAGTCACAGTTTGC	61.25555556
457	483	26	CAGTTTGCTGTTTCTTCTGTCTCTGCG	59.73703704
458	484	26	AGTTTGCTGTTTCTTCTGTCTCTGCGG	59.73703704
459	485	26	GTTTGCTGTTTCTTCTGTCTCTGCGGT	59.73703704
460	486	26	TTTGCTGTTTCTTCTGTCTCTGCGGTA	58.21851852
461	487	26	TTGCTGTTTCTTCTGTCTCTGCGGTAA	58.21851852
462	488	26	TGCTGTTTCTTCTGTCTCTGCGGTAAG	59.73703704
463	489	26	GCTGTTTCTTCTGTCTCTGCGGTAAGG	61.25555556
464	490	26	CTGTTTCTTCTGTCTCTGCGGTAAGGC	61.25555556
465	491	26	TGTTTCTTCTGTCTCTGCGGTAAGGCT	59.73703704
466	492	26	GTTTCTTCTGTCTCTGCGGTAAGGCTT	59.73703704
467	493	26	TTTCTTCTGTCTCTGCGGTAAGGCTTG	59.73703704
468	494	26	TTCTTCTGTCTCTGCGGTAAGGCTTGA	59.73703704
469	495	26	TCTTCTGTCTCTGCGGTAAGGCTTGAG	61.25555556
470	496	26	CTTCTGTCTCTGCGGTAAGGCTTGAGT	61.25555556
471	497	26	TTCTGTCTCTGCGGTAAGGCTTGAGTT	59.73703704
472	498	26	TCTGTCTCTGCGGTAAGGCTTGAGTTT	59.73703704
473	499	26	CTGTCTCTGCGGTAAGGCTTGAGTTTC	61.25555556
474	500	26	TGTCTCTGCGGTAAGGCTTGAGTTTCA	59.73703704
475	501	26	GTCTCTGCGGTAAGGCTTGAGTTTCAT	59.73703704
476	502	26	TCTCTGCGGTAAGGCTTGAGTTTCATC	59.73703704
477	503	26	CTCTGCGGTAAGGCTTGAGTTTCATCA	59.73703704
478	504	26	TCTGCGGTAAGGCTTGAGTTTCATCAG	59.73703704
479	505	26	CTGCGGTAAGGCTTGAGTTTCATCAGC	61.25555556
489	515	26	GCTTGAGTTTCATCAGCCTTCTTCTTT	56.7
490	516	26	CTTGAGTTTCATCAGCCTTCTTCTTTT	55.18148148
492	518	26	TGAGTTTCATCAGCCTTCTTCTTTTTG	55.18148148
493	519	26	GAGTTTCATCAGCCTTCTTCTTTTTGT	55.18148148
494	520	26	AGTTTCATCAGCCTTCTTCTTTTTGTC	55.18148148
495	521	26	GTTTCATCAGCCTTCTTCTTTTTGTCC	56.7
496	522	26	TTTCATCAGCCTTCTTCTTTTTGTCCT	55.18148148
497	523	26	TTCATCAGCCTTCTTCTTTTTGTCCTT	55.18148148
498	524	26	TCATCAGCCTTCTTCTTTTTGTCCTTT	55.18148148
499	525	26	CATCAGCCTTCTTCTTTTTGTCCTTTT	55.18148148
502	528	26	CAGCCTTCTTCTTTTTGTCCTTTTTAG	55.18148148
503	529	26	AGCCTTCTTCTTTTTGTCCTTTTTAGG	55.18148148
505	531	26	CCTTCTTCTTTTTGTCCTTTTTAGGCT	55.18148148
506	532	26	CTTCTTCTTTTTGTCCTTTTTAGGCTC	55.18148148
508	534	26	TCTTCTTTTTGTCCTTTTTAGGCTCTG	55.18148148
509	535	26	CTTCTTTTTGTCCTTTTTAGGCTCTGT	55.18148148
511	537	26	TCTTTTTGTCCTTTTTAGGCTCTGTTG	55.18148148
512	538	26	CTTTTTGTCCTTTTTAGGCTCTGTTGG	56.7
513	539	26	TTTTTGTCCTTTTTAGGCTCTGTTGGT	55.18148148
514	540	26	TTTTGTCCTTTTTAGGCTCTGTTGGTG	56.7
515	541	26	TTTGTCCTTTTTAGGCTCTGTTGGTGG	58.21851852
516	542	26	TTGTCCTTTTTAGGCTCTGTTGGTGGG	59.73703704
517	543	26	TGTCCTTTTTAGGCTCTGTTGGTGGGA	59.73703704
518	544	26	GTCCTTTTTAGGCTCTGTTGGTGGGAA	59.73703704
519	545	26	TCCTTTTTAGGCTCTGTTGGTGGGAAT	58.21851852
520	546	26	CCTTTTTAGGCTCTGTTGGTGGGAATG	59.73703704
521	547	26	CTTTTTAGGCTCTGTTGGTGGGAATGT	58.21851852
522	548	26	TTTTTAGGCTCTGTTGGTGGGAATGTT	56.7
523	549	26	TTTTAGGCTCTGTTGGTGGGAATGTTT	56.7
524	550	26	TTTAGGCTCTGTTGGTGGGAATGTTTT	56.7
525	551	26	TTAGGCTCTGTTGGTGGGAATGTTTTG	58.21851852
526	552	26	TAGGCTCTGTTGGTGGGAATGTTTTGT	58.21851852
527	553	26	AGGCTCTGTTGGTGGGAATGTTTTGTA	58.21851852
528	554	26	GGCTCTGTTGGTGGGAATGTTTTGTAT	58.21851852
529	555	26	GCTCTGTTGGTGGGAATGTTTTGTATG	58.21851852
530	556	26	CTCTGTTGGTGGGAATGTTTTGTATGC	58.21851852
531	557	26	TCTGTTGGTGGGAATGTTTTGTATGCG	58.21851852
532	558	26	CTGTTGGTGGGAATGTTTTGTATGCGT	58.21851852
533	559	26	TGTTGGTGGGAATGTTTTGTATGCGTC	58.21851852
534	560	26	GTTGGTGGGAATGTTTTGTATGCGTCA	58.21851852
535	561	26	TTGGTGGGAATGTTTTGTATGCGTCAA	56.7
536	562	26	TGGTGGGAATGTTTTGTATGCGTCAAT	56.7
537	563	26	GGTGGGAATGTTTTGTATGCGTCAATA	56.7
727	753	26	GCCAATGTTTGTAATCAGTTCCTTGTC	56.7
728	754	26	CCAATGTTTGTAATCAGTTCCTTGTCT	55.18148148
729	755	26	CAATGTTTGTAATCAGTTCCTTGTCTG	55.18148148
742	768	26	CAGTTCCTTGTCTGATTAGTTCCTGGT	58.21851852
743	769	26	AGTTCCTTGTCTGATTAGTTCCTGGTC	58.21851852
744	770	26	GTTCCTTGTCTGATTAGTTCCTGGTCC	59.73703704
745	771	26	TTCCTTGTCTGATTAGTTCCTGGTCCC	59.73703704
746	772	26	TCCTTGTCTGATTAGTTCCTGGTCCCC	61.25555556
747	773	26	CCTTGTCTGATTAGTTCCTGGTCCCCA	61.25555556
748	774	26	CTTGTCTGATTAGTTCCTGGTCCCCAA	59.73703704
749	775	26	TTGTCTGATTAGTTCCTGGTCCCCAAA	58.21851852
750	776	26	TGTCTGATTAGTTCCTGGTCCCCAAAA	58.21851852
751	777	26	GTCTGATTAGTTCCTGGTCCCCAAAAT	58.21851852
776	802	26	ATTTCCTTGGGTTTGTTCTGGACCACG	59.73703704
867	893	26	GAAGCCTCAGCAGCAGATTTCTTAGTG	59.73703704
868	894	26	AAGCCTCAGCAGCAGATTTCTTAGTGA	58.21851852
869	895	26	AGCCTCAGCAGCAGATTTCTTAGTGAC	59.73703704
870	896	26	GCCTCAGCAGCAGATTTCTTAGTGACA	59.73703704
871	897	26	CCTCAGCAGCAGATTTCTTAGTGACAG	59.73703704
872	898	26	CTCAGCAGCAGATTTCTTAGTGACAGT	58.21851852
873	899	26	TCAGCAGCAGATTTCTTAGTGACAGTT	56.7
874	900	26	CAGCAGCAGATTTCTTAGTGACAGTTT	56.7
875	901	26	AGCAGCAGATTTCTTAGTGACAGTTTG	56.7
876	902	26	GCAGCAGATTTCTTAGTGACAGTTTGG	58.21851852
877	903	26	CAGCAGATTTCTTAGTGACAGTTTGGC	58.21851852
917	943	26	GCCTTTACCAGACATTTTGCTCTCAAG	58.21851852
918	944	26	CCTTTACCAGACATTTTGCTCTCAAGC	58.21851852
944	970	26	CTGGTTCAATCTGTCAAGCAGCAGCAA	59.73703704
945	971	26	TGGTTCAATCTGTCAAGCAGCAGCAAA	58.21851852
946	972	26	GGTTCAATCTGTCAAGCAGCAGCAAAG	59.73703704
947	973	26	GTTCAATCTGTCAAGCAGCAGCAAAGC	59.73703704
948	974	26	TTCAATCTGTCAAGCAGCAGCAAAGCA	58.21851852
949	975	26	TCAATCTGTCAAGCAGCAGCAAAGCAA	58.21851852
950	976	26	CAATCTGTCAAGCAGCAGCAAAGCAAG	59.73703704
951	977	26	AATCTGTCAAGCAGCAGCAAAGCAAGA	58.21851852
952	978	26	ATCTGTCAAGCAGCAGCAAAGCAAGAG	59.73703704
953	979	26	TCTGTCAAGCAGCAGCAAAGCAAGAGC	61.25555556
954	980	26	CTGTCAAGCAGCAGCAAAGCAAGAGCA	61.25555556
955	981	26	TGTCAAGCAGCAGCAAAGCAAGAGCAG	61.25555556
956	982	26	GTCAAGCAGCAGCAAAGCAAGAGCAGC	62.77407407
957	983	26	TCAAGCAGCAGCAAAGCAAGAGCAGCA	61.25555556
958	984	26	CAAGCAGCAGCAAAGCAAGAGCAGCAT	61.25555556
959	985	26	AAGCAGCAGCAAAGCAAGAGCAGCATC	61.25555556
960	986	26	AGCAGCAGCAAAGCAAGAGCAGCATCA	61.25555556
961	987	26	GCAGCAGCAAAGCAAGAGCAGCATCAC	62.77407407
962	988	26	CAGCAGCAAAGCAAGAGCAGCATCACC	62.77407407
963	989	26	AGCAGCAAAGCAAGAGCAGCATCACCG	62.77407407
964	990	26	GCAGCAAAGCAAGAGCAGCATCACCGC	64.29259259
965	991	26	CAGCAAAGCAAGAGCAGCATCACCGCC	64.29259259
966	992	26	AGCAAAGCAAGAGCAGCATCACCGCCA	62.77407407
967	993	26	GCAAAGCAAGAGCAGCATCACCGCCAT	62.77407407
968	994	26	CAAAGCAAGAGCAGCATCACCGCCATT	61.25555556
969	995	26	AAAGCAAGAGCAGCATCACCGCCATTG	61.25555556
973	999	26	CAAGAGCAGCATCACCGCCATTGCCAG	64.29259259
974	1000	26	AAGAGCAGCATCACCGCCATTGCCAGC	64.29259259
975	1001	26	AGAGCAGCATCACCGCCATTGCCAGCC	65.81111111
976	1002	26	GAGCAGCATCACCGCCATTGCCAGCCA	65.81111111
977	1003	26	AGCAGCATCACCGCCATTGCCAGCCAT	64.29259259
978	1004	26	GCAGCATCACCGCCATTGCCAGCCATT	64.29259259
979	1005	26	CAGCATCACCGCCATTGCCAGCCATTC	64.29259259
980	1006	26	AGCATCACCGCCATTGCCAGCCATTCT	62.77407407
981	1007	26	GCATCACCGCCATTGCCAGCCATTCTA	62.77407407
1010	1036	26	AGGAGAAGTTCCCCTACTGCTGCCTGG	64.29259259
1011	1037	26	GGAGAAGTTCCCCTACTGCTGCCTGGA	64.29259259
1012	1038	26	GAGAAGTTCCCCTACTGCTGCCTGGAG	64.29259259
1013	1039	26	AGAAGTTCCCCTACTGCTGCCTGGAGT	62.77407407
1014	1040	26	GAAGTTCCCCTACTGCTGCCTGGAGTT	62.77407407
1015	1041	26	AAGTTCCCCTACTGCTGCCTGGAGTTG	62.77407407
1016	1042	26	AGTTCCCCTACTGCTGCCTGGAGTTGA	62.77407407
1017	1043	26	GTTCCCCTACTGCTGCCTGGAGTTGAA	62.77407407
1018	1044	26	TTCCCCTACTGCTGCCTGGAGTTGAAT	61.25555556
1065	1091	26	CGTGATGAGGAACGAGAAGAGGCTTGA	61.25555556
1066	1092	26	GTGATGAGGAACGAGAAGAGGCTTGAC	61.25555556
1067	1093	26	TGATGAGGAACGAGAAGAGGCTTGACT	59.73703704
1068	1094	26	GATGAGGAACGAGAAGAGGCTTGACTG	61.25555556
1069	1095	26	ATGAGGAACGAGAAGAGGCTTGACTGC	61.25555556
1070	1096	26	TGAGGAACGAGAAGAGGCTTGACTGCC	62.77407407
1071	1097	26	GAGGAACGAGAAGAGGCTTGACTGCCG	64.29259259
1072	1098	26	AGGAACGAGAAGAGGCTTGACTGCCGC	64.29259259
1073	1099	26	GGAACGAGAAGAGGCTTGACTGCCGCC	65.81111111
1085	1111	26	GGCTTGACTGCCGCCTCTGCTCCCTTC	67.32962963
1086	1112	26	GCTTGACTGCCGCCTCTGCTCCCTTCT	65.81111111
1087	1113	26	CTTGACTGCCGCCTCTGCTCCCTTCTG	65.81111111
1088	1114	26	TTGACTGCCGCCTCTGCTCCCTTCTGC	65.81111111
1089	1115	26	TGACTGCCGCCTCTGCTCCCTTCTGCG	67.32962963
1090	1116	26	GACTGCCGCCTCTGCTCCCTTCTGCGT	67.32962963
1091	1117	26	ACTGCCGCCTCTGCTCCCTTCTGCGTA	65.81111111
1092	1118	26	CTGCCGCCTCTGCTCCCTTCTGCGTAG	67.32962963
1093	1119	26	TGCCGCCTCTGCTCCCTTCTGCGTAGA	65.81111111
1110	1136	26	TCTGCGTAGAAGCCTTTTGGCAATGTT	58.21851852
1111	1137	26	CTGCGTAGAAGCCTTTTGGCAATGTTG	59.73703704
1112	1138	26	TGCGTAGAAGCCTTTTGGCAATGTTGT	58.21851852
1113	1139	26	GCGTAGAAGCCTTTTGGCAATGTTGTT	58.21851852
1114	1140	26	CGTAGAAGCCTTTTGGCAATGTTGTTC	58.21851852
1115	1141	26	GTAGAAGCCTTTTGGCAATGTTGTTCC	58.21851852
1116	1142	26	TAGAAGCCTTTTGGCAATGTTGTTCCT	56.7
1117	1143	26	AGAAGCCTTTTGGCAATGTTGTTCCTT	56.7
1118	1144	26	GAAGCCTTTTGGCAATGTTGTTCCTTG	58.21851852
1119	1145	26	AAGCCTTTTGGCAATGTTGTTCCTTGA	56.7
1120	1146	26	AGCCTTTTGGCAATGTTGTTCCTTGAG	58.21851852
1121	1147	26	GCCTTTTGGCAATGTTGTTCCTTGAGG	59.73703704
1164	1190	26	GCAGCATTGTTAGCAGGATTGCGGGTG	62.77407407
1165	1191	26	CAGCATTGTTAGCAGGATTGCGGGTGC	62.77407407
1166	1192	26	AGCATTGTTAGCAGGATTGCGGGTGCC	62.77407407
1167	1193	26	GCATTGTTAGCAGGATTGCGGGTGCCA	62.77407407
1168	1194	26	CATTGTTAGCAGGATTGCGGGTGCCAA	61.25555556
1199	1225	26	ATCTTTTGGTGTATTCAAGGCTCCCTC	58.21851852
1200	1226	26	TCTTTTGGTGTATTCAAGGCTCCCTCA	58.21851852
1201	1227	26	CTTTTGGTGTATTCAAGGCTCCCTCAG	59.73703704
1202	1228	26	TTTTGGTGTATTCAAGGCTCCCTCAGT	58.21851852
1203	1229	26	TTTGGTGTATTCAAGGCTCCCTCAGTT	58.21851852
1204	1230	26	TTGGTGTATTCAAGGCTCCCTCAGTTG	59.73703704
1205	1231	26	TGGTGTATTCAAGGCTCCCTCAGTTGC	61.25555556
1239	1265	26	ATGATGCCGTCTTTGTTAGCACCATAG	58.21851852
1240	1266	26	TGATGCCGTCTTTGTTAGCACCATAGG	59.73703704
1241	1267	26	GATGCCGTCTTTGTTAGCACCATAGGG	61.25555556
1242	1268	26	ATGCCGTCTTTGTTAGCACCATAGGGA	59.73703704
1243	1269	26	TGCCGTCTTTGTTAGCACCATAGGGAA	59.73703704
1244	1270	26	GCCGTCTTTGTTAGCACCATAGGGAAG	61.25555556
1245	1271	26	CCGTCTTTGTTAGCACCATAGGGAAGT	59.73703704
1246	1272	26	CGTCTTTGTTAGCACCATAGGGAAGTC	59.73703704
1247	1273	26	GTCTTTGTTAGCACCATAGGGAAGTCC	59.73703704
1248	1274	26	TCTTTGTTAGCACCATAGGGAAGTCCA	58.21851852
1249	1275	26	CTTTGTTAGCACCATAGGGAAGTCCAG	59.73703704
1250	1276	26	TTTGTTAGCACCATAGGGAAGTCCAGC	59.73703704
1295	1321	26	GTAGTAGAAATACCATCTTGGACTGAG	56.7
1296	1322	26	TAGTAGAAATACCATCTTGGACTGAGA	55.18148148
1322	1348	26	ATCTTTCATTTTACCGTCACCACCACG	58.21851852
1323	1349	26	TCTTTCATTTTACCGTCACCACCACGA	58.21851852
1324	1350	26	CTTTCATTTTACCGTCACCACCACGAA	58.21851852
1325	1351	26	TTTCATTTTACCGTCACCACCACGAAT	56.7
1380	1406	26	ATTTGGTCATCTGGACTGCTATTGGTG	58.21851852
1381	1407	26	TTTGGTCATCTGGACTGCTATTGGTGT	58.21851852
1382	1408	26	TTGGTCATCTGGACTGCTATTGGTGTT	58.21851852
1383	1409	26	TGGTCATCTGGACTGCTATTGGTGTTA	58.21851852
1454	1480	26	ATGTTGAGTGAGAGCGGTGAACCAAGA	59.73703704
1455	1481	26	TGTTGAGTGAGAGCGGTGAACCAAGAC	61.25555556
1456	1482	26	GTTGAGTGAGAGCGGTGAACCAAGACG	62.77407407
1457	1483	26	TTGAGTGAGAGCGGTGAACCAAGACGC	62.77407407
1458	1484	26	TGAGTGAGAGCGGTGAACCAAGACGCA	62.77407407
1459	1485	26	GAGTGAGAGCGGTGAACCAAGACGCAG	64.29259259
1460	1486	26	AGTGAGAGCGGTGAACCAAGACGCAGT	62.77407407
1461	1487	26	GTGAGAGCGGTGAACCAAGACGCAGTA	62.77407407
1462	1488	26	TGAGAGCGGTGAACCAAGACGCAGTAT	61.25555556
1463	1489	26	GAGAGCGGTGAACCAAGACGCAGTATT	61.25555556
1464	1490	26	AGAGCGGTGAACCAAGACGCAGTATTA	59.73703704
1465	1491	26	GAGCGGTGAACCAAGACGCAGTATTAT	59.73703704
1466	1492	26	AGCGGTGAACCAAGACGCAGTATTATT	58.21851852
1467	1493	26	GCGGTGAACCAAGACGCAGTATTATTG	59.73703704
1476	1502	26	CAAGACGCAGTATTATTGGGTAAACCT	56.7
1477	1503	26	AAGACGCAGTATTATTGGGTAAACCTT	55.18148148
1478	1504	26	AGACGCAGTATTATTGGGTAAACCTTG	56.7
1479	1505	26	GACGCAGTATTATTGGGTAAACCTTGG	58.21851852
1480	1506	26	ACGCAGTATTATTGGGTAAACCTTGGG	58.21851852
1481	1507	26	CGCAGTATTATTGGGTAAACCTTGGGG	59.73703704
1482	1508	26	GCAGTATTATTGGGTAAACCTTGGGGC	59.73703704
1526	1552	26	CGCCCCACTGCGTTCTCCATTCTGGTT	64.29259259
1527	1553	26	GCCCCACTGCGTTCTCCATTCTGGTTA	62.77407407
1528	1554	26	CCCCACTGCGTTCTCCATTCTGGTTAC	62.77407407
1529	1555	26	CCCACTGCGTTCTCCATTCTGGTTACT	61.25555556
1530	1556	26	CCACTGCGTTCTCCATTCTGGTTACTG	61.25555556
1531	1557	26	CACTGCGTTCTCCATTCTGGTTACTGC	61.25555556
1532	1558	26	ACTGCGTTCTCCATTCTGGTTACTGCC	61.25555556
1533	1559	26	CTGCGTTCTCCATTCTGGTTACTGCCA	61.25555556
1554	1580	26	CTGCCAGTTGAATCTGAGGGTCCACCA	62.77407407
1555	1581	26	TGCCAGTTGAATCTGAGGGTCCACCAA	61.25555556
1556	1582	26	GCCAGTTGAATCTGAGGGTCCACCAAA	61.25555556
1557	1583	26	CCAGTTGAATCTGAGGGTCCACCAAAC	61.25555556
1558	1584	26	CAGTTGAATCTGAGGGTCCACCAAACG	61.25555556
1596	1622	26	GCATTTCGCTGATTTTGGGGTCCATTA	58.21851852
1597	1623	26	CATTTCGCTGATTTTGGGGTCCATTAT	56.7
1598	1624	26	ATTTCGCTGATTTTGGGGTCCATTATC	56.7
1606	1632	26	GATTTTGGGGTCCATTATCAGACATTT	55.18148148
1609	1635	26	TTTGGGGTCCATTATCAGACATTTTAG	55.18148148
1610	1636	26	TTGGGGTCCATTATCAGACATTTTAGT	55.18148148
1611	1637	26	TGGGGTCCATTATCAGACATTTTAGTT	55.18148148
1612	1638	26	GGGGTCCATTATCAGACATTTTAGTTT	55.18148148
1613	1639	26	GGGTCCATTATCAGACATTTTAGTTTG	55.18148148
1685	1711	26	AAAAAGTCTTCATAGAACGAACAACGC	55.18148148
1686	1712	26	AAAAGTCTTCATAGAACGAACAACGCA	55.18148148
1687	1713	26	AAAGTCTTCATAGAACGAACAACGCAC	56.7
1688	1714	26	AAGTCTTCATAGAACGAACAACGCACT	56.7
1689	1715	26	AGTCTTCATAGAACGAACAACGCACTA	56.7
1690	1716	26	GTCTTCATAGAACGAACAACGCACTAC	58.21851852
1691	1717	26	TCTTCATAGAACGAACAACGCACTACA	56.7
1692	1718	26	CTTCATAGAACGAACAACGCACTACAA	56.7
1693	1719	26	TTCATAGAACGAACAACGCACTACAAG	56.7
1694	1720	26	TCATAGAACGAACAACGCACTACAAGA	56.7
1695	1721	26	CATAGAACGAACAACGCACTACAAGAC	58.21851852
1696	1722	26	ATAGAACGAACAACGCACTACAAGACT	56.7
1697	1723	26	TAGAACGAACAACGCACTACAAGACTA	56.7
1698	1724	26	AGAACGAACAACGCACTACAAGACTAC	58.21851852
1699	1725	26	GAACGAACAACGCACTACAAGACTACC	59.73703704
1700	1726	26	AACGAACAACGCACTACAAGACTACCC	59.73703704
1701	1727	26	ACGAACAACGCACTACAAGACTACCCA	59.73703704
1702	1728	26	CGAACAACGCACTACAAGACTACCCAA	59.73703704
1703	1729	26	GAACAACGCACTACAAGACTACCCAAT	58.21851852
1793	1819	26	TACTGAATGGGTGATTTAGAACCAGCC	58.21851852
1794	1820	26	ACTGAATGGGTGATTTAGAACCAGCCT	58.21851852
1795	1821	26	CTGAATGGGTGATTTAGAACCAGCCTC	59.73703704
1796	1822	26	TGAATGGGTGATTTAGAACCAGCCTCA	58.21851852
1797	1823	26	GAATGGGTGATTTAGAACCAGCCTCAT	58.21851852
1798	1824	26	AATGGGTGATTTAGAACCAGCCTCATC	58.21851852
1799	1825	26	ATGGGTGATTTAGAACCAGCCTCATCC	59.73703704
1800	1826	26	TGGGTGATTTAGAACCAGCCTCATCCA	59.73703704
1801	1827	26	GGGTGATTTAGAACCAGCCTCATCCAC	61.25555556
1802	1828	26	GGTGATTTAGAACCAGCCTCATCCACG	61.25555556
1803	1829	26	GTGATTTAGAACCAGCCTCATCCACGC	61.25555556
1804	1830	26	TGATTTAGAACCAGCCTCATCCACGCA	59.73703704
1805	1831	26	GATTTAGAACCAGCCTCATCCACGCAC	61.25555556
1806	1832	26	ATTTAGAACCAGCCTCATCCACGCACA	59.73703704
1807	1833	26	TTTAGAACCAGCCTCATCCACGCACAA	59.73703704
1808	1834	26	TTAGAACCAGCCTCATCCACGCACAAT	59.73703704
1879	1905	26	TTTAGAATAGAAGTGAATAGGACACGG	55.18148148
1880	1906	26	TTAGAATAGAAGTGAATAGGACACGGG	56.7
1881	1907	26	TAGAATAGAAGTGAATAGGACACGGGT	56.7
1882	1908	26	AGAATAGAAGTGAATAGGACACGGGTC	58.21851852
1883	1909	26	GAATAGAAGTGAATAGGACACGGGTCA	58.21851852
1884	1910	26	AATAGAAGTGAATAGGACACGGGTCAT	56.7
1885	1911	26	ATAGAAGTGAATAGGACACGGGTCATC	58.21851852
1886	1912	26	TAGAAGTGAATAGGACACGGGTCATCA	58.21851852
1887	1913	26	AGAAGTGAATAGGACACGGGTCATCAA	58.21851852
1888	1914	26	GAAGTGAATAGGACACGGGTCATCAAC	59.73703704
1889	1915	26	AAGTGAATAGGACACGGGTCATCAACT	58.21851852
1890	1916	26	AGTGAATAGGACACGGGTCATCAACTA	58.21851852
1891	1917	26	GTGAATAGGACACGGGTCATCAACTAC	59.73703704
1892	1918	26	TGAATAGGACACGGGTCATCAACTACA	58.21851852
1893	1919	26	GAATAGGACACGGGTCATCAACTACAT	58.21851852
1894	1920	26	AATAGGACACGGGTCATCAACTACATA	56.7
1970	1996	26	GCTACAGTTGTGATGATTCCTAAGAAA	55.18148148
2009	2035	26	ATGTTCGTTTAGGCGTGACAAGTTTCA	56.7
2010	2036	26	TGTTCGTTTAGGCGTGACAAGTTTCAT	56.7
2011	2037	26	GTTCGTTTAGGCGTGACAAGTTTCATT	56.7
2012	2038	26	TTCGTTTAGGCGTGACAAGTTTCATTA	55.18148148
2013	2039	26	TCGTTTAGGCGTGACAAGTTTCATTAT	55.18148148
2014	2040	26	CGTTTAGGCGTGACAAGTTTCATTATG	56.7
2096	2122	26	AGCAGAAAGGCTAAAAAGCACAAATAG	55.18148148
2097	2123	26	GCAGAAAGGCTAAAAAGCACAAATAGA	55.18148148
2146	2172	26	CATTCTGTCTTTCTTTTGAGTGTGAAG	55.18148148
2147	2173	26	ATTCTGTCTTTCTTTTGAGTGTGAAGC	55.18148148
2148	2174	26	TTCTGTCTTTCTTTTGAGTGTGAAGCA	55.18148148
2149	2175	26	TCTGTCTTTCTTTTGAGTGTGAAGCAA	55.18148148
2226	2252	26	TTCTTGAACTTCCTCTTGTCTGATGAA	55.18148148
2227	2253	26	TCTTGAACTTCCTCTTGTCTGATGAAC	56.7
2228	2254	26	CTTGAACTTCCTCTTGTCTGATGAACA	56.7
2229	2255	26	TTGAACTTCCTCTTGTCTGATGAACAG	56.7
2230	2256	26	TGAACTTCCTCTTGTCTGATGAACAGT	56.7
2233	2259	26	ACTTCCTCTTGTCTGATGAACAGTTTA	55.18148148
2234	2260	26	CTTCCTCTTGTCTGATGAACAGTTTAG	56.7
2235	2261	26	TTCCTCTTGTCTGATGAACAGTTTAGG	56.7
2236	2262	26	TCCTCTTGTCTGATGAACAGTTTAGGT	56.7
2237	2263	26	CCTCTTGTCTGATGAACAGTTTAGGTG	58.21851852
2238	2264	26	CTCTTGTCTGATGAACAGTTTAGGTGA	56.7
2239	2265	26	TCTTGTCTGATGAACAGTTTAGGTGAA	55.18148148
2240	2266	26	CTTGTCTGATGAACAGTTTAGGTGAAA	55.18148148
2291	2317	26	CGTGTTTTACGCCGTCAGGACAAGCAA	61.25555556
2292	2318	26	GTGTTTTACGCCGTCAGGACAAGCAAA	59.73703704
2296	2322	26	TTTACGCCGTCAGGACAAGCAAAAGCA	59.73703704
2297	2323	26	TTACGCCGTCAGGACAAGCAAAAGCAA	59.73703704
2298	2324	26	TACGCCGTCAGGACAAGCAAAAGCAAA	59.73703704
2299	2325	26	ACGCCGTCAGGACAAGCAAAAGCAAAT	59.73703704
2382	2408	26	ATTGCCCTCGTATGTTCCAGAAGAGCA	59.73703704
2384	2410	26	TGCCCTCGTATGTTCCAGAAGAGCAAG	61.25555556
2385	2411	26	GCCCTCGTATGTTCCAGAAGAGCAAGG	62.77407407
2386	2412	26	CCCTCGTATGTTCCAGAAGAGCAAGGT	61.25555556
2387	2413	26	CCTCGTATGTTCCAGAAGAGCAAGGTT	59.73703704
2388	2414	26	CTCGTATGTTCCAGAAGAGCAAGGTTC	59.73703704
2462	2488	26	GCTCACAAGTAGCGAGTGTTATCAGTG	59.73703704
2463	2489	26	CTCACAAGTAGCGAGTGTTATCAGTGC	59.73703704
2464	2490	26	TCACAAGTAGCGAGTGTTATCAGTGCC	59.73703704
2465	2491	26	CACAAGTAGCGAGTGTTATCAGTGCCA	59.73703704
2466	2492	26	ACAAGTAGCGAGTGTTATCAGTGCCAA	58.21851852
2467	2493	26	CAAGTAGCGAGTGTTATCAGTGCCAAG	59.73703704
2468	2494	26	AAGTAGCGAGTGTTATCAGTGCCAAGA	58.21851852
2469	2495	26	AGTAGCGAGTGTTATCAGTGCCAAGAA	58.21851852
2470	2496	26	GTAGCGAGTGTTATCAGTGCCAAGAAA	58.21851852
2471	2497	26	TAGCGAGTGTTATCAGTGCCAAGAAAA	56.7
2472	2498	26	AGCGAGTGTTATCAGTGCCAAGAAAAG	58.21851852
2473	2499	26	GCGAGTGTTATCAGTGCCAAGAAAAGA	58.21851852
2474	2500	26	CGAGTGTTATCAGTGCCAAGAAAAGAA	56.7
2475	2501	26	GAGTGTTATCAGTGCCAAGAAAAGAAT	55.18148148
2523	2549	26	AATCTCCATTGGTTGCTCTTCATCTAA	55.18148148
2524	2550	26	ATCTCCATTGGTTGCTCTTCATCTAAT	55.18148148
2671	2697	26	ATAGTAACCTGAAAGTCAACGAGATGA	55.18148148
2672	2698	26	TAGTAACCTGAAAGTCAACGAGATGAA	55.18148148
2673	2699	26	AGTAACCTGAAAGTCAACGAGATGAAA	55.18148148
2674	2700	26	GTAACCTGAAAGTCAACGAGATGAAAC	56.7
2675	2701	26	TAACCTGAAAGTCAACGAGATGAAACA	55.18148148
2676	2702	26	AACCTGAAAGTCAACGAGATGAAACAT	55.18148148
2733	2759	26	TATTGTCACTGCTACTGGAATGGTCTG	58.21851852
2734	2760	26	ATTGTCACTGCTACTGGAATGGTCTGT	58.21851852
2735	2761	26	TTGTCACTGCTACTGGAATGGTCTGTG	59.73703704
2736	2762	26	TGTCACTGCTACTGGAATGGTCTGTGT	59.73703704
2737	2763	26	GTCACTGCTACTGGAATGGTCTGTGTT	59.73703704
2738	2764	26	TCACTGCTACTGGAATGGTCTGTGTTT	58.21851852
2739	2765	26	CACTGCTACTGGAATGGTCTGTGTTTA	58.21851852
2770	2796	26	ATAGTTGCCAATCCTGTAGCGACTGTA	58.21851852
2771	2797	26	TAGTTGCCAATCCTGTAGCGACTGTAT	58.21851852
2772	2798	26	AGTTGCCAATCCTGTAGCGACTGTATG	59.73703704
2773	2799	26	GTTGCCAATCCTGTAGCGACTGTATGC	61.25555556
2801	2827	26	GCAAAACCTGAGTCACCTGCTACACGC	62.77407407
2802	2828	26	CAAAACCTGAGTCACCTGCTACACGCT	61.25555556
2803	2829	26	AAAACCTGAGTCACCTGCTACACGCTG	61.25555556
2804	2830	26	AAACCTGAGTCACCTGCTACACGCTGC	62.77407407
2805	2831	26	AACCTGAGTCACCTGCTACACGCTGCG	64.29259259
2806	2832	26	ACCTGAGTCACCTGCTACACGCTGCGA	64.29259259
2807	2833	26	CCTGAGTCACCTGCTACACGCTGCGAA	64.29259259
2808	2834	26	CTGAGTCACCTGCTACACGCTGCGAAG	64.29259259
2809	2835	26	TGAGTCACCTGCTACACGCTGCGAAGC	64.29259259
2844	2870	26	TGTAATAAGAAAGCGTTCGTGATGTAG	55.18148148
2845	2871	26	GTAATAAGAAAGCGTTCGTGATGTAGC	56.7
2846	2872	26	TAATAAGAAAGCGTTCGTGATGTAGCA	55.18148148
2847	2873	26	AATAAGAAAGCGTTCGTGATGTAGCAA	55.18148148
2848	2874	26	ATAAGAAAGCGTTCGTGATGTAGCAAC	56.7
2849	2875	26	TAAGAAAGCGTTCGTGATGTAGCAACA	56.7
2850	2876	26	AAGAAAGCGTTCGTGATGTAGCAACAG	58.21851852
2851	2877	26	AGAAAGCGTTCGTGATGTAGCAACAGT	58.21851852
2852	2878	26	GAAAGCGTTCGTGATGTAGCAACAGTG	59.73703704
2853	2879	26	AAAGCGTTCGTGATGTAGCAACAGTGA	58.21851852
2854	2880	26	AAGCGTTCGTGATGTAGCAACAGTGAT	58.21851852
2855	2881	26	AGCGTTCGTGATGTAGCAACAGTGATT	58.21851852
2856	2882	26	GCGTTCGTGATGTAGCAACAGTGATTT	58.21851852
2857	2883	26	CGTTCGTGATGTAGCAACAGTGATTTC	58.21851852
2858	2884	26	GTTCGTGATGTAGCAACAGTGATTTCT	56.7
2859	2885	26	TTCGTGATGTAGCAACAGTGATTTCTT	55.18148148
2860	2886	26	TCGTGATGTAGCAACAGTGATTTCTTT	55.18148148
2861	2887	26	CGTGATGTAGCAACAGTGATTTCTTTA	55.18148148
2862	2888	26	GTGATGTAGCAACAGTGATTTCTTTAG	55.18148148
2863	2889	26	TGATGTAGCAACAGTGATTTCTTTAGG	55.18148148
2864	2890	26	GATGTAGCAACAGTGATTTCTTTAGGC	56.7
2865	2891	26	ATGTAGCAACAGTGATTTCTTTAGGCA	55.18148148
2866	2892	26	TGTAGCAACAGTGATTTCTTTAGGCAG	56.7
2867	2893	26	GTAGCAACAGTGATTTCTTTAGGCAGG	58.21851852
2868	2894	26	TAGCAACAGTGATTTCTTTAGGCAGGT	56.7
2869	2895	26	AGCAACAGTGATTTCTTTAGGCAGGTC	58.21851852
2870	2896	26	GCAACAGTGATTTCTTTAGGCAGGTCC	59.73703704
2871	2897	26	CAACAGTGATTTCTTTAGGCAGGTCCT	58.21851852
2872	2898	26	AACAGTGATTTCTTTAGGCAGGTCCTT	56.7
2873	2899	26	ACAGTGATTTCTTTAGGCAGGTCCTTG	58.21851852
2874	2900	26	CAGTGATTTCTTTAGGCAGGTCCTTGA	58.21851852
2875	2901	26	AGTGATTTCTTTAGGCAGGTCCTTGAT	56.7
2876	2902	26	GTGATTTCTTTAGGCAGGTCCTTGATG	58.21851852
2877	2903	26	TGATTTCTTTAGGCAGGTCCTTGATGT	56.7
2878	2904	26	GATTTCTTTAGGCAGGTCCTTGATGTC	58.21851852
2879	2905	26	ATTTCTTTAGGCAGGTCCTTGATGTCA	56.7
2880	2906	26	TTTCTTTAGGCAGGTCCTTGATGTCAC	58.21851852
2881	2907	26	TTCTTTAGGCAGGTCCTTGATGTCACA	58.21851852
2882	2908	26	TCTTTAGGCAGGTCCTTGATGTCACAG	59.73703704
2883	2909	26	CTTTAGGCAGGTCCTTGATGTCACAGC	61.25555556
2884	2910	26	TTTAGGCAGGTCCTTGATGTCACAGCG	61.25555556
2885	2911	26	TTAGGCAGGTCCTTGATGTCACAGCGT	61.25555556
2886	2912	26	TAGGCAGGTCCTTGATGTCACAGCGTC	62.77407407
2887	2913	26	AGGCAGGTCCTTGATGTCACAGCGTCC	64.29259259
2888	2914	26	GGCAGGTCCTTGATGTCACAGCGTCCT	64.29259259
2889	2915	26	GCAGGTCCTTGATGTCACAGCGTCCTA	62.77407407
2914	2940	26	TAGATGGTGTCCAGCAATACGAAGATG	58.21851852
2915	2941	26	AGATGGTGTCCAGCAATACGAAGATGT	58.21851852
2916	2942	26	GATGGTGTCCAGCAATACGAAGATGTC	59.73703704
2917	2943	26	ATGGTGTCCAGCAATACGAAGATGTCC	59.73703704
2918	2944	26	TGGTGTCCAGCAATACGAAGATGTCCA	59.73703704
2919	2945	26	GGTGTCCAGCAATACGAAGATGTCCAC	61.25555556
2920	2946	26	GTGTCCAGCAATACGAAGATGTCCACG	61.25555556
2921	2947	26	TGTCCAGCAATACGAAGATGTCCACGA	59.73703704
2922	2948	26	GTCCAGCAATACGAAGATGTCCACGAA	59.73703704
2923	2949	26	TCCAGCAATACGAAGATGTCCACGAAG	59.73703704
2924	2950	26	CCAGCAATACGAAGATGTCCACGAAGG	61.25555556
2925	2951	26	CAGCAATACGAAGATGTCCACGAAGGA	59.73703704
2926	2952	26	AGCAATACGAAGATGTCCACGAAGGAT	58.21851852
3027	3053	26	GAATGTTAGTTTCTGGATTGAATGACC	55.18148148
3029	3055	26	ATGTTAGTTTCTGGATTGAATGACCAC	55.18148148
3030	3056	26	TGTTAGTTTCTGGATTGAATGACCACA	55.18148148
3031	3057	26	GTTAGTTTCTGGATTGAATGACCACAT	55.18148148
3070	3096	26	CGCAAACAGTCTGAAAGAAGCAATGAA	56.7
3071	3097	26	GCAAACAGTCTGAAAGAAGCAATGAAG	56.7
3072	3098	26	CAAACAGTCTGAAAGAAGCAATGAAGT	55.18148148
3074	3100	26	AACAGTCTGAAAGAAGCAATGAAGTAG	55.18148148
3075	3101	26	ACAGTCTGAAAGAAGCAATGAAGTAGC	56.7
3100	3126	26	GCTGAGCCACATCAAGCCTACAAGACA	61.25555556
3101	3127	26	CTGAGCCACATCAAGCCTACAAGACAA	59.73703704
3102	3128	26	TGAGCCACATCAAGCCTACAAGACAAG	59.73703704
3103	3129	26	GAGCCACATCAAGCCTACAAGACAAGC	61.25555556
3104	3130	26	AGCCACATCAAGCCTACAAGACAAGCC	61.25555556
3105	3131	26	GCCACATCAAGCCTACAAGACAAGCCA	61.25555556
3106	3132	26	CCACATCAAGCCTACAAGACAAGCCAT	59.73703704
3107	3133	26	CACATCAAGCCTACAAGACAAGCCATT	58.21851852
3108	3134	26	ACATCAAGCCTACAAGACAAGCCATTG	58.21851852
3109	3135	26	CATCAAGCCTACAAGACAAGCCATTGC	59.73703704
3110	3136	26	ATCAAGCCTACAAGACAAGCCATTGCG	59.73703704
3111	3137	26	TCAAGCCTACAAGACAAGCCATTGCGA	59.73703704
3112	3138	26	CAAGCCTACAAGACAAGCCATTGCGAT	59.73703704
3113	3139	26	AAGCCTACAAGACAAGCCATTGCGATA	58.21851852
3114	3140	26	AGCCTACAAGACAAGCCATTGCGATAG	59.73703704
3115	3141	26	GCCTACAAGACAAGCCATTGCGATAGC	61.25555556
3116	3142	26	CCTACAAGACAAGCCATTGCGATAGCA	59.73703704
3168	3194	26	TGTAAACAGCAGCAAGCACAAAACAAG	56.7
3169	3195	26	GTAAACAGCAGCAAGCACAAAACAAGC	58.21851852
3576	3602	26	TAGCAAGAATACCACGAAAGCAAGAAA	55.18148148
3577	3603	26	AGCAAGAATACCACGAAAGCAAGAAAA	55.18148148
3578	3604	26	GCAAGAATACCACGAAAGCAAGAAAAA	55.18148148
3579	3605	26	CAAGAATACCACGAAAGCAAGAAAAAG	55.18148148
3582	3608	26	GAATACCACGAAAGCAAGAAAAAGAAG	55.18148148
3629	3655	26	TACCTGTCTCTTCCGAAACGAATGAGT	58.21851852
3630	3656	26	ACCTGTCTCTTCCGAAACGAATGAGTA	58.21851852
3698	3724	26	TAGTAGTCGTCGTCGGTTCATCATAAA	56.7
3699	3725	26	AGTAGTCGTCGTCGGTTCATCATAAAT	56.7
3872	3898	26	GCTGGTAATAGTCTGAAGTGAAGTAAC	56.7
3873	3899	26	CTGGTAATAGTCTGAAGTGAAGTAACT	55.18148148
3874	3900	26	TGGTAATAGTCTGAAGTGAAGTAACTG	55.18148148
3875	3901	26	GGTAATAGTCTGAAGTGAAGTAACTGT	55.18148148
3876	3902	26	GTAATAGTCTGAAGTGAAGTAACTGTG	55.18148148
3882	3908	26	GTCTGAAGTGAAGTAACTGTGTAATAC	55.18148148
3906	3932	26	TACAACACAGTCTTTTACTCCAGATTC	55.18148148
3907	3933	26	ACAACACAGTCTTTTACTCCAGATTCC	56.7
3908	3934	26	CAACACAGTCTTTTACTCCAGATTCCC	58.21851852
3909	3935	26	AACACAGTCTTTTACTCCAGATTCCCA	56.7
3910	3936	26	ACACAGTCTTTTACTCCAGATTCCCAT	56.7
3911	3937	26	CACAGTCTTTTACTCCAGATTCCCATT	56.7
3912	3938	26	ACAGTCTTTTACTCCAGATTCCCATTT	55.18148148
3913	3939	26	CAGTCTTTTACTCCAGATTCCCATTTT	55.18148148
3915	3941	26	GTCTTTTACTCCAGATTCCCATTTTTC	55.18148148
3917	3943	26	CTTTTACTCCAGATTCCCATTTTTCAG	55.18148148
3966	3992	26	ATGTTCAGAAATAGGACTTGTTGTGCC	56.7
3967	3993	26	TGTTCAGAAATAGGACTTGTTGTGCCA	56.7
3968	3994	26	GTTCAGAAATAGGACTTGTTGTGCCAT	56.7
3969	3995	26	TTCAGAAATAGGACTTGTTGTGCCATC	56.7
3970	3996	26	TCAGAAATAGGACTTGTTGTGCCATCA	56.7
3971	3997	26	CAGAAATAGGACTTGTTGTGCCATCAC	58.21851852
3972	3998	26	AGAAATAGGACTTGTTGTGCCATCACC	58.21851852
3973	3999	26	GAAATAGGACTTGTTGTGCCATCACCT	58.21851852
3974	4000	26	AAATAGGACTTGTTGTGCCATCACCTG	58.21851852
3975	4001	26	AATAGGACTTGTTGTGCCATCACCTGA	58.21851852
3976	4002	26	ATAGGACTTGTTGTGCCATCACCTGAA	58.21851852
3977	4003	26	TAGGACTTGTTGTGCCATCACCTGAAG	59.73703704
3982	4008	26	CTTGTTGTGCCATCACCTGAAGTAATG	58.21851852
3983	4009	26	TTGTTGTGCCATCACCTGAAGTAATGA	56.7
3984	4010	26	TGTTGTGCCATCACCTGAAGTAATGAC	58.21851852
3985	4011	26	GTTGTGCCATCACCTGAAGTAATGACA	58.21851852
3987	4013	26	TGTGCCATCACCTGAAGTAATGACAAT	56.7
4058	4084	26	TAGTATGCCAGCAAAGAAAATAGTTGG	55.18148148
4065	4091	26	CCAGCAAAGAAAATAGTTGGCATCATA	55.18148148
4082	4108	26	TGGCATCATAAAGTAATGGGTTTTTGG	55.18148148
4083	4109	26	GGCATCATAAAGTAATGGGTTTTTGGA	55.18148148
4087	4113	26	TCATAAAGTAATGGGTTTTTGGAACGG	55.18148148
4088	4114	26	CATAAAGTAATGGGTTTTTGGAACGGC	56.7
4089	4115	26	ATAAAGTAATGGGTTTTTGGAACGGCA	55.18148148
4090	4116	26	TAAAGTAATGGGTTTTTGGAACGGCAT	55.18148148
4108	4134	26	GAACGGCATTTCCAGCAAAGCCAAAGC	61.25555556
4109	4135	26	AACGGCATTTCCAGCAAAGCCAAAGCC	61.25555556
4110	4136	26	ACGGCATTTCCAGCAAAGCCAAAGCCT	61.25555556
4111	4137	26	CGGCATTTCCAGCAAAGCCAAAGCCTC	62.77407407
4112	4138	26	GGCATTTCCAGCAAAGCCAAAGCCTCA	61.25555556
4113	4139	26	GCATTTCCAGCAAAGCCAAAGCCTCAT	59.73703704
4114	4140	26	CATTTCCAGCAAAGCCAAAGCCTCATT	58.21851852
4115	4141	26	ATTTCCAGCAAAGCCAAAGCCTCATTA	56.7
4116	4142	26	TTTCCAGCAAAGCCAAAGCCTCATTAT	56.7
4117	4143	26	TTCCAGCAAAGCCAAAGCCTCATTATT	56.7
4118	4144	26	TCCAGCAAAGCCAAAGCCTCATTATTA	56.7
4119	4145	26	CCAGCAAAGCCAAAGCCTCATTATTAT	56.7
4120	4146	26	CAGCAAAGCCAAAGCCTCATTATTATT	55.18148148
4121	4147	26	AGCAAAGCCAAAGCCTCATTATTATTC	55.18148148
4122	4148	26	GCAAAGCCAAAGCCTCATTATTATTCT	55.18148148
4178	4204	26	CTAAAGCATAAAGATAGAGAAAAGGGG	55.18148148
4179	4205	26	TAAAGCATAAAGATAGAGAAAAGGGGC	55.18148148
4180	4206	26	AAAGCATAAAGATAGAGAAAAGGGGCT	55.18148148
4182	4208	26	AGCATAAAGATAGAGAAAAGGGGCTTC	56.7
4183	4209	26	GCATAAAGATAGAGAAAAGGGGCTTCA	56.7
4184	4210	26	CATAAAGATAGAGAAAAGGGGCTTCAA	55.18148148
4185	4211	26	ATAAAGATAGAGAAAAGGGGCTTCAAG	55.18148148
4186	4212	26	TAAAGATAGAGAAAAGGGGCTTCAAGG	56.7
4187	4213	26	AAAGATAGAGAAAAGGGGCTTCAAGGC	58.21851852
4212	4238	26	GCCAGCAGCAACGAGCAAAAGGTGTGA	62.77407407
4213	4239	26	CCAGCAGCAACGAGCAAAAGGTGTGAG	62.77407407
4214	4240	26	CAGCAGCAACGAGCAAAAGGTGTGAGT	61.25555556
4215	4241	26	AGCAGCAACGAGCAAAAGGTGTGAGTA	59.73703704
4216	4242	26	GCAGCAACGAGCAAAAGGTGTGAGTAA	59.73703704
4217	4243	26	CAGCAACGAGCAAAAGGTGTGAGTAAA	58.21851852
4218	4244	26	AGCAACGAGCAAAAGGTGTGAGTAAAC	58.21851852
4219	4245	26	GCAACGAGCAAAAGGTGTGAGTAAACT	58.21851852
4220	4246	26	CAACGAGCAAAAGGTGTGAGTAAACTG	58.21851852
4221	4247	26	AACGAGCAAAAGGTGTGAGTAAACTGT	56.7
4222	4248	26	ACGAGCAAAAGGTGTGAGTAAACTGTT	56.7
4223	4249	26	CGAGCAAAAGGTGTGAGTAAACTGTTA	56.7
4269	4295	26	GCAAACAAAGTGAACACCCTTGGAGAG	59.73703704
4270	4296	26	CAAACAAAGTGAACACCCTTGGAGAGT	58.21851852
4271	4297	26	AAACAAAGTGAACACCCTTGGAGAGTG	58.21851852
4272	4298	26	AACAAAGTGAACACCCTTGGAGAGTGC	59.73703704
4273	4299	26	ACAAAGTGAACACCCTTGGAGAGTGCT	59.73703704
4274	4300	26	CAAAGTGAACACCCTTGGAGAGTGCTA	59.73703704
4299	4325	26	TAGTTGCCATCTCTTTTTGAGGGTTAT	55.18148148
4300	4326	26	AGTTGCCATCTCTTTTTGAGGGTTATG	56.7
4301	4327	26	GTTGCCATCTCTTTTTGAGGGTTATGA	56.7
4302	4328	26	TTGCCATCTCTTTTTGAGGGTTATGAT	55.18148148
4303	4329	26	TGCCATCTCTTTTTGAGGGTTATGATT	55.18148148
4304	4330	26	GCCATCTCTTTTTGAGGGTTATGATTT	55.18148148
4311	4337	26	CTTTTTGAGGGTTATGATTTTGGAAGC	55.18148148
4312	4338	26	TTTTTGAGGGTTATGATTTTGGAAGCG	55.18148148
4360	4386	26	GCAACGCCAACAATAAGCCATCCGAAA	59.73703704
4361	4387	26	CAACGCCAACAATAAGCCATCCGAAAG	59.73703704
4362	4388	26	AACGCCAACAATAAGCCATCCGAAAGG	59.73703704
4363	4389	26	ACGCCAACAATAAGCCATCCGAAAGGG	61.25555556
4364	4390	26	CGCCAACAATAAGCCATCCGAAAGGGA	61.25555556
4365	4391	26	GCCAACAATAAGCCATCCGAAAGGGAG	61.25555556
4366	4392	26	CCAACAATAAGCCATCCGAAAGGGAGT	59.73703704
4367	4393	26	CAACAATAAGCCATCCGAAAGGGAGTG	59.73703704
4368	4394	26	AACAATAAGCCATCCGAAAGGGAGTGA	58.21851852
4369	4395	26	ACAATAAGCCATCCGAAAGGGAGTGAG	59.73703704
4370	4396	26	CAATAAGCCATCCGAAAGGGAGTGAGG	61.25555556
4371	4397	26	AATAAGCCATCCGAAAGGGAGTGAGGC	61.25555556
4376	4402	26	GCCATCCGAAAGGGAGTGAGGCTTGTA	62.77407407
4377	4403	26	CCATCCGAAAGGGAGTGAGGCTTGTAT	61.25555556
4378	4404	26	CATCCGAAAGGGAGTGAGGCTTGTATC	61.25555556
4379	4405	26	ATCCGAAAGGGAGTGAGGCTTGTATCG	61.25555556
4382	4408	26	CGAAAGGGAGTGAGGCTTGTATCGGTA	61.25555556
4383	4409	26	GAAAGGGAGTGAGGCTTGTATCGGTAT	59.73703704
4384	4410	26	AAAGGGAGTGAGGCTTGTATCGGTATC	59.73703704
4385	4411	26	AAGGGAGTGAGGCTTGTATCGGTATCG	61.25555556
4386	4412	26	AGGGAGTGAGGCTTGTATCGGTATCGT	61.25555556
4387	4413	26	GGGAGTGAGGCTTGTATCGGTATCGTT	61.25555556
4388	4414	26	GGAGTGAGGCTTGTATCGGTATCGTTG	61.25555556
4389	4415	26	GAGTGAGGCTTGTATCGGTATCGTTGC	61.25555556
4422	4448	26	GCGAACAAAATCTGAAGGAGTAGCATC	58.21851852
4423	4449	26	CGAACAAAATCTGAAGGAGTAGCATCC	58.21851852
4438	4464	26	GGAGTAGCATCCTTGATTTCACCTTGC	59.73703704
4451	4477	26	TGATTTCACCTTGCTTCAAAGTTACAG	55.18148148
4452	4478	26	GATTTCACCTTGCTTCAAAGTTACAGT	55.18148148
4454	4480	26	TTTCACCTTGCTTCAAAGTTACAGTTC	55.18148148
4455	4481	26	TTCACCTTGCTTCAAAGTTACAGTTCC	56.7
4456	4482	26	TCACCTTGCTTCAAAGTTACAGTTCCA	56.7
4457	4483	26	CACCTTGCTTCAAAGTTACAGTTCCAA	56.7
4458	4484	26	ACCTTGCTTCAAAGTTACAGTTCCAAT	55.18148148
4548	4574	26	AGCACTGGCTCAGAGTCGTCTTCATCA	61.25555556
4549	4575	26	GCACTGGCTCAGAGTCGTCTTCATCAA	61.25555556
4550	4576	26	CACTGGCTCAGAGTCGTCTTCATCAAA	59.73703704
4551	4577	26	ACTGGCTCAGAGTCGTCTTCATCAAAT	58.21851852
4594	4620	26	AAGAACAACAGCCCTTGAGACAACTAC	58.21851852
4595	4621	26	AGAACAACAGCCCTTGAGACAACTACA	58.21851852
4596	4622	26	GAACAACAGCCCTTGAGACAACTACAG	59.73703704
4597	4623	26	AACAACAGCCCTTGAGACAACTACAGC	59.73703704
4598	4624	26	ACAACAGCCCTTGAGACAACTACAGCA	59.73703704
4599	4625	26	CAACAGCCCTTGAGACAACTACAGCAA	59.73703704
4600	4626	26	AACAGCCCTTGAGACAACTACAGCAAC	59.73703704
4601	4627	26	ACAGCCCTTGAGACAACTACAGCAACT	59.73703704
4602	4628	26	CAGCCCTTGAGACAACTACAGCAACTG	61.25555556
4603	4629	26	AGCCCTTGAGACAACTACAGCAACTGG	61.25555556
4604	4630	26	GCCCTTGAGACAACTACAGCAACTGGT	61.25555556
4605	4631	26	CCCTTGAGACAACTACAGCAACTGGTC	61.25555556
4606	4632	26	CCTTGAGACAACTACAGCAACTGGTCA	59.73703704
4607	4633	26	CTTGAGACAACTACAGCAACTGGTCAT	58.21851852
4608	4634	26	TTGAGACAACTACAGCAACTGGTCATA	56.7
4609	4635	26	TGAGACAACTACAGCAACTGGTCATAC	58.21851852
4610	4636	26	GAGACAACTACAGCAACTGGTCATACA	58.21851852
4611	4637	26	AGACAACTACAGCAACTGGTCATACAG	58.21851852
4612	4638	26	GACAACTACAGCAACTGGTCATACAGC	59.73703704
4613	4639	26	ACAACTACAGCAACTGGTCATACAGCA	58.21851852
4614	4640	26	CAACTACAGCAACTGGTCATACAGCAA	58.21851852
4615	4641	26	AACTACAGCAACTGGTCATACAGCAAA	56.7
4616	4642	26	ACTACAGCAACTGGTCATACAGCAAAG	58.21851852
4617	4643	26	CTACAGCAACTGGTCATACAGCAAAGC	59.73703704
4618	4644	26	TACAGCAACTGGTCATACAGCAAAGCA	58.21851852
4619	4645	26	ACAGCAACTGGTCATACAGCAAAGCAT	58.21851852
4620	4646	26	CAGCAACTGGTCATACAGCAAAGCATA	58.21851852
4621	4647	26	AGCAACTGGTCATACAGCAAAGCATAA	56.7
4622	4648	26	GCAACTGGTCATACAGCAAAGCATAAT	56.7
4825	4851	26	TAATGCCAGAGATGTCACCTAAATCAA	55.18148148
4826	4852	26	AATGCCAGAGATGTCACCTAAATCAAC	56.7
4827	4853	26	ATGCCAGAGATGTCACCTAAATCAACA	56.7
4948	4974	26	TTCCTATTACAACATCACAGTTACCAG	55.18148148
4949	4975	26	TCCTATTACAACATCACAGTTACCAGA	55.18148148
4950	4976	26	CCTATTACAACATCACAGTTACCAGAC	56.7
4951	4977	26	CTATTACAACATCACAGTTACCAGACA	55.18148148
4952	4978	26	TATTACAACATCACAGTTACCAGACAC	55.18148148
4953	4979	26	ATTACAACATCACAGTTACCAGACACA	55.18148148
4954	4980	26	TTACAACATCACAGTTACCAGACACAA	55.18148148
4955	4981	26	TACAACATCACAGTTACCAGACACAAA	55.18148148
4956	4982	26	ACAACATCACAGTTACCAGACACAAAT	55.18148148
4957	4983	26	CAACATCACAGTTACCAGACACAAATG	56.7
4982	5008	26	TGTGTTGTCTGTAGTAATGATTTGTGG	55.18148148
4983	5009	26	GTGTTGTCTGTAGTAATGATTTGTGGT	55.18148148
4985	5011	26	GTTGTCTGTAGTAATGATTTGTGGTTC	55.18148148
5025	5051	26	TGTGTTACAAACCAGTGTGTGCCATTT	56.7
5052	5078	26	GAAACAAAGACACCTTCACGAGGAAAG	58.21851852
5053	5079	26	AAACAAAGACACCTTCACGAGGAAAGT	56.7
5054	5080	26	AACAAAGACACCTTCACGAGGAAAGTG	58.21851852
5097	5123	26	CAAATGGCAGGAGCAGTTGTGAAGTTC	59.73703704
5098	5124	26	AAATGGCAGGAGCAGTTGTGAAGTTCT	58.21851852
5099	5125	26	AATGGCAGGAGCAGTTGTGAAGTTCTT	58.21851852
5100	5126	26	ATGGCAGGAGCAGTTGTGAAGTTCTTT	58.21851852
5101	5127	26	TGGCAGGAGCAGTTGTGAAGTTCTTTT	58.21851852
5102	5128	26	GGCAGGAGCAGTTGTGAAGTTCTTTTC	59.73703704
5103	5129	26	GCAGGAGCAGTTGTGAAGTTCTTTTCT	58.21851852
5104	5130	26	CAGGAGCAGTTGTGAAGTTCTTTTCTT	56.7
5105	5131	26	AGGAGCAGTTGTGAAGTTCTTTTCTTG	56.7
5106	5132	26	GGAGCAGTTGTGAAGTTCTTTTCTTGT	56.7
5107	5133	26	GAGCAGTTGTGAAGTTCTTTTCTTGTG	56.7
5108	5134	26	AGCAGTTGTGAAGTTCTTTTCTTGTGC	56.7
5168	5194	26	ATGAGGTGCTGACTGAGGGAAGGACAT	61.25555556
5169	5195	26	TGAGGTGCTGACTGAGGGAAGGACATA	61.25555556
5170	5196	26	GAGGTGCTGACTGAGGGAAGGACATAA	61.25555556
5171	5197	26	AGGTGCTGACTGAGGGAAGGACATAAG	61.25555556
5172	5198	26	GGTGCTGACTGAGGGAAGGACATAAGA	61.25555556
5173	5199	26	GTGCTGACTGAGGGAAGGACATAAGAT	59.73703704
5174	5200	26	TGCTGACTGAGGGAAGGACATAAGATG	59.73703704
5175	5201	26	GCTGACTGAGGGAAGGACATAAGATGA	59.73703704
5176	5202	26	CTGACTGAGGGAAGGACATAAGATGAT	58.21851852
5177	5203	26	TGACTGAGGGAAGGACATAAGATGATA	56.7
5178	5204	26	GACTGAGGGAAGGACATAAGATGATAG	58.21851852
5179	5205	26	ACTGAGGGAAGGACATAAGATGATAGC	58.21851852
5180	5206	26	CTGAGGGAAGGACATAAGATGATAGCC	59.73703704
5181	5207	26	TGAGGGAAGGACATAAGATGATAGCCC	59.73703704
5188	5214	26	AGGACATAAGATGATAGCCCTTTCCAC	58.21851852
5189	5215	26	GGACATAAGATGATAGCCCTTTCCACA	58.21851852
5190	5216	26	GACATAAGATGATAGCCCTTTCCACAA	56.7
5191	5217	26	ACATAAGATGATAGCCCTTTCCACAAA	55.18148148
5192	5218	26	CATAAGATGATAGCCCTTTCCACAAAA	55.18148148
5195	5221	26	AAGATGATAGCCCTTTCCACAAAAATC	55.18148148
5200	5226	26	GATAGCCCTTTCCACAAAAATCAACTC	56.7
5201	5227	26	ATAGCCCTTTCCACAAAAATCAACTCT	55.18148148
5202	5228	26	TAGCCCTTTCCACAAAAATCAACTCTT	55.18148148
5203	5229	26	AGCCCTTTCCACAAAAATCAACTCTTT	55.18148148
5243	5269	26	TACACACTCTGACATTTTAGTAGCAGC	56.7
5244	5270	26	ACACACTCTGACATTTTAGTAGCAGCA	56.7
5245	5271	26	CACACTCTGACATTTTAGTAGCAGCAA	56.7
5246	5272	26	ACACTCTGACATTTTAGTAGCAGCAAG	56.7
5247	5273	26	CACTCTGACATTTTAGTAGCAGCAAGA	56.7
5248	5274	26	ACTCTGACATTTTAGTAGCAGCAAGAT	55.18148148
5249	5275	26	CTCTGACATTTTAGTAGCAGCAAGATT	55.18148148
5251	5277	26	CTGACATTTTAGTAGCAGCAAGATTAG	55.18148148
5252	5278	26	TGACATTTTAGTAGCAGCAAGATTAGC	55.18148148
5253	5279	26	GACATTTTAGTAGCAGCAAGATTAGCA	55.18148148
5254	5280	26	ACATTTTAGTAGCAGCAAGATTAGCAG	55.18148148
5255	5281	26	CATTTTAGTAGCAGCAAGATTAGCAGA	55.18148148
5257	5283	26	TTTTAGTAGCAGCAAGATTAGCAGAAG	55.18148148
5258	5284	26	TTTAGTAGCAGCAAGATTAGCAGAAGC	56.7
5368	5394	26	GCACTTCAGCCTCAACTTTGTCAAGAC	59.73703704
5369	5395	26	CACTTCAGCCTCAACTTTGTCAAGACG	59.73703704
5482	5508	26	GGTTGACCACATCTTGAAGTTTTCCAA	56.7
5596	5622	26	GAACATTCTGTGTAACTCCAATACCAT	55.18148148
5673	5699	26	GCACCAAAGGTCCAACCAGAAGTGATT	59.73703704
5674	5700	26	CACCAAAGGTCCAACCAGAAGTGATTG	59.73703704
5675	5701	26	ACCAAAGGTCCAACCAGAAGTGATTGT	58.21851852
5676	5702	26	CCAAAGGTCCAACCAGAAGTGATTGTA	58.21851852
5726	5752	26	TTGAGCAATCATTTCATCTGTGAGCAA	55.18148148
5727	5753	26	TGAGCAATCATTTCATCTGTGAGCAAA	55.18148148
5728	5754	26	GAGCAATCATTTCATCTGTGAGCAAAG	56.7
5729	5755	26	AGCAATCATTTCATCTGTGAGCAAAGG	56.7
5730	5756	26	GCAATCATTTCATCTGTGAGCAAAGGT	56.7
5731	5757	26	CAATCATTTCATCTGTGAGCAAAGGTG	56.7
5732	5758	26	AATCATTTCATCTGTGAGCAAAGGTGG	56.7
5733	5759	26	ATCATTTCATCTGTGAGCAAAGGTGGC	58.21851852
5734	5760	26	TCATTTCATCTGTGAGCAAAGGTGGCA	58.21851852
5735	5761	26	CATTTCATCTGTGAGCAAAGGTGGCAA	58.21851852
5736	5762	26	ATTTCATCTGTGAGCAAAGGTGGCAAA	56.7
5737	5763	26	TTTCATCTGTGAGCAAAGGTGGCAAAA	56.7
5738	5764	26	TTCATCTGTGAGCAAAGGTGGCAAAAC	58.21851852
5739	5765	26	TCATCTGTGAGCAAAGGTGGCAAAACA	58.21851852
5744	5770	26	TGTGAGCAAAGGTGGCAAAACAGTAAG	58.21851852
5745	5771	26	GTGAGCAAAGGTGGCAAAACAGTAAGG	59.73703704
5746	5772	26	TGAGCAAAGGTGGCAAAACAGTAAGGC	59.73703704
5882	5908	26	ATCTTCAATAAATGACCTCTTGCTTGG	55.18148148
5883	5909	26	TCTTCAATAAATGACCTCTTGCTTGGT	55.18148148
5884	5910	26	CTTCAATAAATGACCTCTTGCTTGGTT	55.18148148
5887	5913	26	CAATAAATGACCTCTTGCTTGGTTTTG	55.18148148
5890	5916	26	TAAATGACCTCTTGCTTGGTTTTGATG	55.18148148
5891	5917	26	AAATGACCTCTTGCTTGGTTTTGATGG	56.7
5892	5918	26	AATGACCTCTTGCTTGGTTTTGATGGA	56.7
5893	5919	26	ATGACCTCTTGCTTGGTTTTGATGGAT	56.7
5999	6025	26	AACTTCTTGGGTGTTTTTGTCTTGTTC	55.18148148
6000	6026	26	ACTTCTTGGGTGTTTTTGTCTTGTTCA	55.18148148
6001	6027	26	CTTCTTGGGTGTTTTTGTCTTGTTCAA	55.18148148
6002	6028	26	TTCTTGGGTGTTTTTGTCTTGTTCAAC	55.18148148
6127	6153	26	TACAATCTACTGATGTCTTGGTCATAG	55.18148148
6240	6266	26	GCACCAAGTGACATAGTGTAGGCAATG	59.73703704
6241	6267	26	CACCAAGTGACATAGTGTAGGCAATGA	58.21851852
6242	6268	26	ACCAAGTGACATAGTGTAGGCAATGAT	56.7
6243	6269	26	CCAAGTGACATAGTGTAGGCAATGATG	58.21851852
6244	6270	26	CAAGTGACATAGTGTAGGCAATGATGG	58.21851852
6245	6271	26	AAGTGACATAGTGTAGGCAATGATGGA	56.7
6246	6272	26	AGTGACATAGTGTAGGCAATGATGGAT	56.7
6247	6273	26	GTGACATAGTGTAGGCAATGATGGATT	56.7
6417	6443	26	ACATTAGAACCTGTAGAATAAACACGC	55.18148148
6418	6444	26	CATTAGAACCTGTAGAATAAACACGCC	56.7
6419	6445	26	ATTAGAACCTGTAGAATAAACACGCCA	55.18148148
6420	6446	26	TTAGAACCTGTAGAATAAACACGCCAA	55.18148148
6421	6447	26	TAGAACCTGTAGAATAAACACGCCAAG	56.7
6422	6448	26	AGAACCTGTAGAATAAACACGCCAAGT	56.7
6423	6449	26	GAACCTGTAGAATAAACACGCCAAGTA	56.7
6424	6450	26	AACCTGTAGAATAAACACGCCAAGTAG	56.7
6425	6451	26	ACCTGTAGAATAAACACGCCAAGTAGG	58.21851852
6426	6452	26	CCTGTAGAATAAACACGCCAAGTAGGA	58.21851852
6427	6453	26	CTGTAGAATAAACACGCCAAGTAGGAG	58.21851852
6428	6454	26	TGTAGAATAAACACGCCAAGTAGGAGT	56.7
6429	6455	26	GTAGAATAAACACGCCAAGTAGGAGTA	56.7
6430	6456	26	TAGAATAAACACGCCAAGTAGGAGTAA	55.18148148
6431	6457	26	AGAATAAACACGCCAAGTAGGAGTAAG	56.7
6432	6458	26	GAATAAACACGCCAAGTAGGAGTAAGT	56.7
6433	6459	26	AATAAACACGCCAAGTAGGAGTAAGTT	55.18148148
6434	6460	26	ATAAACACGCCAAGTAGGAGTAAGTTG	56.7
6435	6461	26	TAAACACGCCAAGTAGGAGTAAGTTGA	56.7
6436	6462	26	AAACACGCCAAGTAGGAGTAAGTTGAT	56.7
6496	6522	26	TAACATCCTGATAAAGAACAGCAACCT	55.18148148
6497	6523	26	AACATCCTGATAAAGAACAGCAACCTG	56.7
6498	6524	26	ACATCCTGATAAAGAACAGCAACCTGG	58.21851852
6499	6525	26	CATCCTGATAAAGAACAGCAACCTGGT	58.21851852
6519	6545	26	ACCTGGTTAGAAGTATTTGTTCCTGGT	56.7
6520	6546	26	CCTGGTTAGAAGTATTTGTTCCTGGTG	58.21851852
6521	6547	26	CTGGTTAGAAGTATTTGTTCCTGGTGT	56.7
6522	6548	26	TGGTTAGAAGTATTTGTTCCTGGTGTT	55.18148148
6523	6549	26	GGTTAGAAGTATTTGTTCCTGGTGTTA	55.18148148
6549	6575	26	ATAACACTGACACCACCAAAAGAACAT	55.18148148
6574	6600	26	ATGGTGTAATGTCAAGAATCTCAAGTG	55.18148148
6575	6601	26	TGGTGTAATGTCAAGAATCTCAAGTGT	55.18148148
6576	6602	26	GGTGTAATGTCAAGAATCTCAAGTGTC	56.7
6577	6603	26	GTGTAATGTCAAGAATCTCAAGTGTCT	55.18148148
6578	6604	26	TGTAATGTCAAGAATCTCAAGTGTCTG	55.18148148
6579	6605	26	GTAATGTCAAGAATCTCAAGTGTCTGT	55.18148148
6580	6606	26	TAATGTCAAGAATCTCAAGTGTCTGTG	55.18148148
6581	6607	26	AATGTCAAGAATCTCAAGTGTCTGTGG	56.7
6582	6608	26	ATGTCAAGAATCTCAAGTGTCTGTGGA	56.7
6583	6609	26	TGTCAAGAATCTCAAGTGTCTGTGGAT	56.7
6615	6641	26	ACAGCATCAGTAGTGTCAGCAATGTCT	58.21851852
6616	6642	26	CAGCATCAGTAGTGTCAGCAATGTCTC	59.73703704
6617	6643	26	AGCATCAGTAGTGTCAGCAATGTCTCT	58.21851852
6618	6644	26	GCATCAGTAGTGTCAGCAATGTCTCTG	59.73703704
6619	6645	26	CATCAGTAGTGTCAGCAATGTCTCTGC	59.73703704
6620	6646	26	ATCAGTAGTGTCAGCAATGTCTCTGCC	59.73703704
6621	6647	26	TCAGTAGTGTCAGCAATGTCTCTGCCA	59.73703704
6622	6648	26	CAGTAGTGTCAGCAATGTCTCTGCCAA	59.73703704
6623	6649	26	AGTAGTGTCAGCAATGTCTCTGCCAAA	58.21851852
6624	6650	26	GTAGTGTCAGCAATGTCTCTGCCAAAT	58.21851852
6658	6684	26	AAGGCAGAAACTTTTTGTTAGACTCAG	55.18148148
6659	6685	26	AGGCAGAAACTTTTTGTTAGACTCAGT	55.18148148
6660	6686	26	GGCAGAAACTTTTTGTTAGACTCAGTA	55.18148148
6674	6700	26	GTTAGACTCAGTAAGAACACCTGTGCC	59.73703704
6675	6701	26	TTAGACTCAGTAAGAACACCTGTGCCT	58.21851852
6676	6702	26	TAGACTCAGTAAGAACACCTGTGCCTG	59.73703704
6677	6703	26	AGACTCAGTAAGAACACCTGTGCCTGT	59.73703704
6748	6774	26	TAGTAGACTTTTTAGGTCCACAAACAG	55.18148148
6749	6775	26	AGTAGACTTTTTAGGTCCACAAACAGT	55.18148148
6750	6776	26	GTAGACTTTTTAGGTCCACAAACAGTT	55.18148148
6751	6777	26	TAGACTTTTTAGGTCCACAAACAGTTG	55.18148148
6752	6778	26	AGACTTTTTAGGTCCACAAACAGTTGC	56.7
6753	6779	26	GACTTTTTAGGTCCACAAACAGTTGCT	56.7
6754	6780	26	ACTTTTTAGGTCCACAAACAGTTGCTG	56.7
6755	6781	26	CTTTTTAGGTCCACAAACAGTTGCTGG	58.21851852
6756	6782	26	TTTTTAGGTCCACAAACAGTTGCTGGT	56.7
6757	6783	26	TTTTAGGTCCACAAACAGTTGCTGGTG	58.21851852
6758	6784	26	TTTAGGTCCACAAACAGTTGCTGGTGC	59.73703704
7041	7067	26	ATAACGCAGCCTGTAAAATCATCTGGT	56.7
7042	7068	26	TAACGCAGCCTGTAAAATCATCTGGTA	56.7
7043	7069	26	AACGCAGCCTGTAAAATCATCTGGTAA	56.7
7044	7070	26	ACGCAGCCTGTAAAATCATCTGGTAAT	56.7
7096	7122	26	CAGTTTGCCCTGGAGCGATTTGTCTGA	61.25555556
7097	7123	26	AGTTTGCCCTGGAGCGATTTGTCTGAC	61.25555556
7098	7124	26	GTTTGCCCTGGAGCGATTTGTCTGACT	61.25555556
7099	7125	26	TTTGCCCTGGAGCGATTTGTCTGACTT	59.73703704
7100	7126	26	TTGCCCTGGAGCGATTTGTCTGACTTC	61.25555556
7101	7127	26	TGCCCTGGAGCGATTTGTCTGACTTCA	61.25555556
7102	7128	26	GCCCTGGAGCGATTTGTCTGACTTCAT	61.25555556
7103	7129	26	CCCTGGAGCGATTTGTCTGACTTCATC	61.25555556
7104	7130	26	CCTGGAGCGATTTGTCTGACTTCATCA	59.73703704
7105	7131	26	CTGGAGCGATTTGTCTGACTTCATCAC	59.73703704
7106	7132	26	TGGAGCGATTTGTCTGACTTCATCACC	59.73703704
7107	7133	26	GGAGCGATTTGTCTGACTTCATCACCT	59.73703704
7108	7134	26	GAGCGATTTGTCTGACTTCATCACCTC	59.73703704
7109	7135	26	AGCGATTTGTCTGACTTCATCACCTCT	58.21851852
7110	7136	26	GCGATTTGTCTGACTTCATCACCTCTA	58.21851852
7111	7137	26	CGATTTGTCTGACTTCATCACCTCTAA	56.7
7112	7138	26	GATTTGTCTGACTTCATCACCTCTAAT	55.18148148
7237	7263	26	ATAGGACAGAATAATCAGCAACACAGT	55.18148148
7238	7264	26	TAGGACAGAATAATCAGCAACACAGTT	55.18148148
7260	7286	26	CAGTTGCTGATTCTCTTCCTGTTCCAA	58.21851852
7261	7287	26	AGTTGCTGATTCTCTTCCTGTTCCAAG	58.21851852
7262	7288	26	GTTGCTGATTCTCTTCCTGTTCCAAGC	59.73703704
7265	7291	26	GCTGATTCTCTTCCTGTTCCAAGCATA	58.21851852
7266	7292	26	CTGATTCTCTTCCTGTTCCAAGCATAA	56.7
7267	7293	26	TGATTCTCTTCCTGTTCCAAGCATAAA	55.18148148
7268	7294	26	GATTCTCTTCCTGTTCCAAGCATAAAC	56.7
7367	7393	26	AGATTCTGTTGGTTGGACTCTAAAGTT	55.18148148
7368	7394	26	GATTCTGTTGGTTGGACTCTAAAGTTA	55.18148148
7438	7464	26	TACACTTTGTTTCTGAGAGAGGGTCAA	56.7
7439	7465	26	ACACTTTGTTTCTGAGAGAGGGTCAAG	58.21851852
7442	7468	26	CTTTGTTTCTGAGAGAGGGTCAAGTGC	59.73703704
7563	7589	26	GCTGTCCAACCTGAAGAAGAATCACCA	59.73703704
7564	7590	26	CTGTCCAACCTGAAGAAGAATCACCAG	59.73703704
7573	7599	26	CTGAAGAAGAATCACCAGGAGTCAAAT	56.7
7574	7600	26	TGAAGAAGAATCACCAGGAGTCAAATA	55.18148148
7575	7601	26	GAAGAAGAATCACCAGGAGTCAAATAA	55.18148148
7576	7602	26	AAGAAGAATCACCAGGAGTCAAATAAC	55.18148148
7577	7603	26	AGAAGAATCACCAGGAGTCAAATAACT	55.18148148
7578	7604	26	GAAGAATCACCAGGAGTCAAATAACTT	55.18148148
7579	7605	26	AAGAATCACCAGGAGTCAAATAACTTC	55.18148148
7581	7607	26	GAATCACCAGGAGTCAAATAACTTCTA	55.18148148
7583	7609	26	ATCACCAGGAGTCAAATAACTTCTATG	55.18148148
7584	7610	26	TCACCAGGAGTCAAATAACTTCTATGT	55.18148148
7585	7611	26	CACCAGGAGTCAAATAACTTCTATGTA	55.18148148
7801	7827	26	CTTCAAGGTCCATAAGAAAAGGCTGAG	58.21851852
7802	7828	26	TTCAAGGTCCATAAGAAAAGGCTGAGA	56.7
7803	7829	26	TCAAGGTCCATAAGAAAAGGCTGAGAG	58.21851852
7804	7830	26	CAAGGTCCATAAGAAAAGGCTGAGAGA	58.21851852
7805	7831	26	AAGGTCCATAAGAAAAGGCTGAGAGAC	58.21851852
7806	7832	26	AGGTCCATAAGAAAAGGCTGAGAGACA	58.21851852
7807	7833	26	GGTCCATAAGAAAAGGCTGAGAGACAT	58.21851852
7808	7834	26	GTCCATAAGAAAAGGCTGAGAGACATA	56.7
7860	7886	26	GAATAAACTCTGAACTCACTTTCCATC	55.18148148
7861	7887	26	AATAAACTCTGAACTCACTTTCCATCC	55.18148148
7862	7888	26	ATAAACTCTGAACTCACTTTCCATCCA	55.18148148
7863	7889	26	TAAACTCTGAACTCACTTTCCATCCAA	55.18148148
7864	7890	26	AAACTCTGAACTCACTTTCCATCCAAC	56.7
7865	7891	26	AACTCTGAACTCACTTTCCATCCAACT	56.7
7866	7892	26	ACTCTGAACTCACTTTCCATCCAACTT	56.7
7867	7893	26	CTCTGAACTCACTTTCCATCCAACTTT	56.7
7868	7894	26	TCTGAACTCACTTTCCATCCAACTTTT	55.18148148
7869	7895	26	CTGAACTCACTTTCCATCCAACTTTTG	56.7
7870	7896	26	TGAACTCACTTTCCATCCAACTTTTGT	55.18148148
7871	7897	26	GAACTCACTTTCCATCCAACTTTTGTT	55.18148148
7981	8007	26	TAACAATAAGTAGGGACTGGGTCTTCG	58.21851852
8028	8054	26	ATCCAGCCTCTTATTATGTTAGACTTC	55.18148148
8029	8055	26	TCCAGCCTCTTATTATGTTAGACTTCT	55.18148148
8030	8056	26	CCAGCCTCTTATTATGTTAGACTTCTC	56.7
8031	8057	26	CAGCCTCTTATTATGTTAGACTTCTCA	55.18148148
8032	8058	26	AGCCTCTTATTATGTTAGACTTCTCAG	55.18148148
8033	8059	26	GCCTCTTATTATGTTAGACTTCTCAGT	55.18148148
8034	8060	26	CCTCTTATTATGTTAGACTTCTCAGTG	55.18148148
8035	8061	26	CTCTTATTATGTTAGACTTCTCAGTGG	55.18148148
8052	8078	26	TTCTCAGTGGAAGCAAAATAAACACCA	55.18148148
8053	8079	26	TCTCAGTGGAAGCAAAATAAACACCAT	55.18148148
8054	8080	26	CTCAGTGGAAGCAAAATAAACACCATC	56.7
8055	8081	26	TCAGTGGAAGCAAAATAAACACCATCA	55.18148148
8056	8082	26	CAGTGGAAGCAAAATAAACACCATCAT	55.18148148
8160	8186	26	TTGGAAAAGAAAGGTAAGAACAAGTCC	55.18148148
8161	8187	26	TGGAAAAGAAAGGTAAGAACAAGTCCT	55.18148148
8162	8188	26	GGAAAAGAAAGGTAAGAACAAGTCCTG	56.7
8163	8189	26	GAAAAGAAAGGTAAGAACAAGTCCTGA	55.18148148
8164	8190	26	AAAAGAAAGGTAAGAACAAGTCCTGAG	55.18148148
8165	8191	26	AAAGAAAGGTAAGAACAAGTCCTGAGT	55.18148148
8166	8192	26	AAGAAAGGTAAGAACAAGTCCTGAGTT	55.18148148
8167	8193	26	AGAAAGGTAAGAACAAGTCCTGAGTTG	56.7
8168	8194	26	GAAAGGTAAGAACAAGTCCTGAGTTGA	56.7
8169	8195	26	AAAGGTAAGAACAAGTCCTGAGTTGAA	55.18148148
8170	8196	26	AAGGTAAGAACAAGTCCTGAGTTGAAT	55.18148148
8171	8197	26	AGGTAAGAACAAGTCCTGAGTTGAATG	56.7
8172	8198	26	GGTAAGAACAAGTCCTGAGTTGAATGT	56.7
8173	8199	26	GTAAGAACAAGTCCTGAGTTGAATGTA	55.18148148
8177	8203	26	GAACAAGTCCTGAGTTGAATGTAAAAC	55.18148148
8213	8239	26	GAAAACTTTGTCAGGGTAATAAACACC	55.18148148
8215	8241	26	AAACTTTGTCAGGGTAATAAACACCAC	55.18148148
8216	8242	26	AACTTTGTCAGGGTAATAAACACCACG	56.7
8634	8660	26	TGCTTCAGATGATGACGCATTCACATT	56.7
8635	8661	26	GCTTCAGATGATGACGCATTCACATTA	56.7
8636	8662	26	CTTCAGATGATGACGCATTCACATTAG	56.7
8637	8663	26	TTCAGATGATGACGCATTCACATTAGT	55.18148148
8638	8664	26	TCAGATGATGACGCATTCACATTAGTA	55.18148148
8639	8665	26	CAGATGATGACGCATTCACATTAGTAA	55.18148148
8640	8666	26	AGATGATGACGCATTCACATTAGTAAC	55.18148148
8641	8667	26	GATGATGACGCATTCACATTAGTAACA	55.18148148
8644	8670	26	GATGACGCATTCACATTAGTAACAAAG	55.18148148
8645	8671	26	ATGACGCATTCACATTAGTAACAAAGG	55.18148148
8646	8672	26	TGACGCATTCACATTAGTAACAAAGGC	56.7
8647	8673	26	GACGCATTCACATTAGTAACAAAGGCT	56.7
8648	8674	26	ACGCATTCACATTAGTAACAAAGGCTG	56.7
8649	8675	26	CGCATTCACATTAGTAACAAAGGCTGT	56.7
8650	8676	26	GCATTCACATTAGTAACAAAGGCTGTC	56.7
8651	8677	26	CATTCACATTAGTAACAAAGGCTGTCC	56.7
8652	8678	26	ATTCACATTAGTAACAAAGGCTGTCCA	55.18148148
8653	8679	26	TTCACATTAGTAACAAAGGCTGTCCAC	56.7
8654	8680	26	TCACATTAGTAACAAAGGCTGTCCACC	58.21851852
8655	8681	26	CACATTAGTAACAAAGGCTGTCCACCA	58.21851852
8656	8682	26	ACATTAGTAACAAAGGCTGTCCACCAT	56.7
8779	8805	26	AACCCACAAATGTAAGTGAAAAAACCC	55.18148148
8780	8806	26	ACCCACAAATGTAAGTGAAAAAACCCT	55.18148148
8781	8807	26	CCCACAAATGTAAGTGAAAAAACCCTC	56.7
8782	8808	26	CCACAAATGTAAGTGAAAAAACCCTCT	55.18148148
9010	9036	26	GCAACTCCTTTATCAGAACCAGCACCA	59.73703704
9011	9037	26	CAACTCCTTTATCAGAACCAGCACCAA	58.21851852
9012	9038	26	AACTCCTTTATCAGAACCAGCACCAAA	56.7
9013	9039	26	ACTCCTTTATCAGAACCAGCACCAAAA	56.7
9014	9040	26	CTCCTTTATCAGAACCAGCACCAAAAT	56.7
9015	9041	26	TCCTTTATCAGAACCAGCACCAAAATG	56.7
9016	9042	26	CCTTTATCAGAACCAGCACCAAAATGT	56.7
9017	9043	26	CTTTATCAGAACCAGCACCAAAATGTA	55.18148148
9110	9136	26	TTGCGACATTCATCATTATGCCTTTAG	55.18148148
9111	9137	26	TGCGACATTCATCATTATGCCTTTAGG	56.7
9112	9138	26	GCGACATTCATCATTATGCCTTTAGGT	56.7
9113	9139	26	CGACATTCATCATTATGCCTTTAGGTA	55.18148148
9164	9190	26	GAAGGTCACACTTTTCTAATAGCATTC	55.18148148
9198	9224	26	TTTGTAAAGATTAGGCATAGCAACACC	55.18148148
9199	9225	26	TTGTAAAGATTAGGCATAGCAACACCC	56.7
9200	9226	26	TGTAAAGATTAGGCATAGCAACACCCG	58.21851852
9323	9349	26	TCACTTTGACAACCTTAGAAACTACAG	55.18148148
9324	9350	26	CACTTTGACAACCTTAGAAACTACAGA	55.18148148
9398	9424	26	CAATAACAGAACACACACACTTAGATG	55.18148148
9401	9427	26	TAACAGAACACACACACTTAGATGAAC	55.18148148
9402	9428	26	AACAGAACACACACACTTAGATGAACC	56.7
9403	9429	26	ACAGAACACACACACTTAGATGAACCT	56.7
9404	9430	26	CAGAACACACACACTTAGATGAACCTG	58.21851852
9405	9431	26	AGAACACACACACTTAGATGAACCTGT	56.7
9408	9434	26	ACACACACACTTAGATGAACCTGTTTG	56.7
9409	9435	26	CACACACACTTAGATGAACCTGTTTGC	58.21851852
9410	9436	26	ACACACACTTAGATGAACCTGTTTGCG	58.21851852
9522	9548	26	TAGTCCAATCAGTAGATGTAAACCACC	56.7
9523	9549	26	AGTCCAATCAGTAGATGTAAACCACCT	56.7
9524	9550	26	GTCCAATCAGTAGATGTAAACCACCTA	56.7
9525	9551	26	TCCAATCAGTAGATGTAAACCACCTAA	55.18148148
9526	9552	26	CCAATCAGTAGATGTAAACCACCTAAC	56.7
9527	9553	26	CAATCAGTAGATGTAAACCACCTAACT	55.18148148
9532	9558	26	AGTAGATGTAAACCACCTAACTGACTA	55.18148148
9533	9559	26	GTAGATGTAAACCACCTAACTGACTAT	55.18148148
9534	9560	26	TAGATGTAAACCACCTAACTGACTATG	55.18148148
9535	9561	26	AGATGTAAACCACCTAACTGACTATGA	55.18148148
9536	9562	26	GATGTAAACCACCTAACTGACTATGAC	56.7
9537	9563	26	ATGTAAACCACCTAACTGACTATGACT	55.18148148
9538	9564	26	TGTAAACCACCTAACTGACTATGACTA	55.18148148
9539	9565	26	GTAAACCACCTAACTGACTATGACTAA	55.18148148
9543	9569	26	ACCACCTAACTGACTATGACTAAAATC	55.18148148
9544	9570	26	CCACCTAACTGACTATGACTAAAATCT	55.18148148
9545	9571	26	CACCTAACTGACTATGACTAAAATCTC	55.18148148
9546	9572	26	ACCTAACTGACTATGACTAAAATCTCC	55.18148148
9547	9573	26	CCTAACTGACTATGACTAAAATCTCCA	55.18148148
9753	9779	26	ATTGAACTGTGTTTTTACGGCTTCTCC	56.7
9754	9780	26	TTGAACTGTGTTTTTACGGCTTCTCCA	56.7
9755	9781	26	TGAACTGTGTTTTTACGGCTTCTCCAA	56.7
9756	9782	26	GAACTGTGTTTTTACGGCTTCTCCAAT	56.7
9805	9831	26	GCTTGTTTGGGACCTACAGATGGTTGT	59.73703704
9895	9921	26	TGACCATCAACTCTACCATCAAAAAAG	55.18148148
9896	9922	26	GACCATCAACTCTACCATCAAAAAAGA	55.18148148
9897	9923	26	ACCATCAACTCTACCATCAAAAAAGAC	55.18148148
9898	9924	26	CCATCAACTCTACCATCAAAAAAGACA	55.18148148
9899	9925	26	CATCAACTCTACCATCAAAAAAGACAG	55.18148148
9901	9927	26	TCAACTCTACCATCAAAAAAGACAGTG	55.18148148
9902	9928	26	CAACTCTACCATCAAAAAAGACAGTGA	55.18148148
9903	9929	26	AACTCTACCATCAAAAAAGACAGTGAG	55.18148148
9905	9931	26	CTCTACCATCAAAAAAGACAGTGAGTG	56.7
9906	9932	26	TCTACCATCAAAAAAGACAGTGAGTGG	56.7
9934	9960	26	GCACAAATCGTTTCAGTTGGTTTCTTG	56.7
9935	9961	26	CACAAATCGTTTCAGTTGGTTTCTTGG	56.7
9936	9962	26	ACAAATCGTTTCAGTTGGTTTCTTGGC	56.7
9937	9963	26	CAAATCGTTTCAGTTGGTTTCTTGGCT	56.7
9938	9964	26	AAATCGTTTCAGTTGGTTTCTTGGCTA	55.18148148
9939	9965	26	AATCGTTTCAGTTGGTTTCTTGGCTAT	55.18148148
9940	9966	26	ATCGTTTCAGTTGGTTTCTTGGCTATG	56.7
9941	9967	26	TCGTTTCAGTTGGTTTCTTGGCTATGT	56.7
9942	9968	26	CGTTTCAGTTGGTTTCTTGGCTATGTC	58.21851852
9943	9969	26	GTTTCAGTTGGTTTCTTGGCTATGTCA	56.7
9944	9970	26	TTTCAGTTGGTTTCTTGGCTATGTCAG	56.7
9945	9971	26	TTCAGTTGGTTTCTTGGCTATGTCAGT	56.7
9946	9972	26	TCAGTTGGTTTCTTGGCTATGTCAGTC	58.21851852
9947	9973	26	CAGTTGGTTTCTTGGCTATGTCAGTCA	58.21851852
9948	9974	26	AGTTGGTTTCTTGGCTATGTCAGTCAT	56.7
9965	9991	26	TGTCAGTCATAGAACAAACACCAATAG	55.18148148
9966	9992	26	GTCAGTCATAGAACAAACACCAATAGT	55.18148148
9968	9994	26	CAGTCATAGAACAAACACCAATAGTAG	55.18148148
10030	10056	26	ATCACAGTATTAGCAGCAATGTCCACA	56.7
10031	10057	26	TCACAGTATTAGCAGCAATGTCCACAC	58.21851852
10032	10058	26	CACAGTATTAGCAGCAATGTCCACACC	59.73703704
10033	10059	26	ACAGTATTAGCAGCAATGTCCACACCC	59.73703704
10034	10060	26	CAGTATTAGCAGCAATGTCCACACCCA	59.73703704
10035	10061	26	AGTATTAGCAGCAATGTCCACACCCAA	58.21851852
10036	10062	26	GTATTAGCAGCAATGTCCACACCCAAA	58.21851852
10037	10063	26	TATTAGCAGCAATGTCCACACCCAAAT	56.7
10162	10188	26	TCTACATCAACACCATCAACTTTTGTG	55.18148148
10172	10198	26	CACCATCAACTTTTGTGTAAACAGTGT	55.18148148
10220	10246	26	CTTCACCCTGTTGTCCATCAAAGTGTC	59.73703704
10221	10247	26	TTCACCCTGTTGTCCATCAAAGTGTCC	59.73703704
10222	10248	26	TCACCCTGTTGTCCATCAAAGTGTCCC	61.25555556
10223	10249	26	CACCCTGTTGTCCATCAAAGTGTCCCT	61.25555556
10224	10250	26	ACCCTGTTGTCCATCAAAGTGTCCCTT	59.73703704
10225	10251	26	CCCTGTTGTCCATCAAAGTGTCCCTTA	59.73703704
10226	10252	26	CCTGTTGTCCATCAAAGTGTCCCTTAT	58.21851852
10227	10253	26	CTGTTGTCCATCAAAGTGTCCCTTATT	56.7
10228	10254	26	TGTTGTCCATCAAAGTGTCCCTTATTT	55.18148148
10229	10255	26	GTTGTCCATCAAAGTGTCCCTTATTTA	55.18148148
10230	10256	26	TTGTCCATCAAAGTGTCCCTTATTTAC	55.18148148
10231	10257	26	TGTCCATCAAAGTGTCCCTTATTTACA	55.18148148
10232	10258	26	GTCCATCAAAGTGTCCCTTATTTACAA	55.18148148
10233	10259	26	TCCATCAAAGTGTCCCTTATTTACAAC	55.18148148
10234	10260	26	CCATCAAAGTGTCCCTTATTTACAACA	55.18148148
10265	10291	26	AAGCCACATTTTCTAAACTCTGAAGTC	55.18148148
10266	10292	26	AGCCACATTTTCTAAACTCTGAAGTCT	55.18148148
10267	10293	26	GCCACATTTTCTAAACTCTGAAGTCTT	55.18148148
10268	10294	26	CCACATTTTCTAAACTCTGAAGTCTTG	55.18148148
10280	10306	26	AACTCTGAAGTCTTGTAAAAGTGTTCC	55.18148148
10281	10307	26	ACTCTGAAGTCTTGTAAAAGTGTTCCA	55.18148148
10282	10308	26	CTCTGAAGTCTTGTAAAAGTGTTCCAG	56.7
10284	10310	26	CTGAAGTCTTGTAAAAGTGTTCCAGAG	56.7
10285	10311	26	TGAAGTCTTGTAAAAGTGTTCCAGAGG	56.7
10286	10312	26	GAAGTCTTGTAAAAGTGTTCCAGAGGT	56.7
10287	10313	26	AAGTCTTGTAAAAGTGTTCCAGAGGTT	55.18148148
10288	10314	26	AGTCTTGTAAAAGTGTTCCAGAGGTTA	55.18148148
10289	10315	26	GTCTTGTAAAAGTGTTCCAGAGGTTAT	55.18148148
10512	10538	26	TGGACTGTCAGAGTAATAGAAAAATGG	55.18148148
10513	10539	26	GGACTGTCAGAGTAATAGAAAAATGGT	55.18148148
10598	10624	26	TATTTACATACAAACTGCCACCATCAC	55.18148148
10599	10625	26	ATTTACATACAAACTGCCACCATCACA	55.18148148
10600	10626	26	TTTACATACAAACTGCCACCATCACAA	55.18148148
10601	10627	26	TTACATACAAACTGCCACCATCACAAC	56.7
10602	10628	26	TACATACAAACTGCCACCATCACAACC	58.21851852
10603	10629	26	ACATACAAACTGCCACCATCACAACCA	58.21851852
10604	10630	26	CATACAAACTGCCACCATCACAACCAG	59.73703704
10605	10631	26	ATACAAACTGCCACCATCACAACCAGG	59.73703704
10606	10632	26	TACAAACTGCCACCATCACAACCAGGC	61.25555556
10707	10733	26	ATTCCAAAATAGGCATACACCATCTGT	55.18148148
10708	10734	26	TTCCAAAATAGGCATACACCATCTGTG	56.7
10709	10735	26	TCCAAAATAGGCATACACCATCTGTGA	56.7
10710	10736	26	CCAAAATAGGCATACACCATCTGTGAA	56.7
10711	10737	26	CAAAATAGGCATACACCATCTGTGAAT	55.18148148
10738	10764	26	TTGTCAGAATGTGTGGCATAAGAATAG	55.18148148
10739	10765	26	TGTCAGAATGTGTGGCATAAGAATAGA	55.18148148
10740	10766	26	GTCAGAATGTGTGGCATAAGAATAGAA	55.18148148
10855	10881	26	GCTTTAGGGTTACCAATGTCGTGAAGA	58.21851852
10856	10882	26	CTTTAGGGTTACCAATGTCGTGAAGAA	56.7
10857	10883	26	TTTAGGGTTACCAATGTCGTGAAGAAC	56.7
10858	10884	26	TTAGGGTTACCAATGTCGTGAAGAACT	56.7
10859	10885	26	TAGGGTTACCAATGTCGTGAAGAACTG	58.21851852
10860	10886	26	AGGGTTACCAATGTCGTGAAGAACTGG	59.73703704
10861	10887	26	GGGTTACCAATGTCGTGAAGAACTGGG	61.25555556
10862	10888	26	GGTTACCAATGTCGTGAAGAACTGGGA	59.73703704
10863	10889	26	GTTACCAATGTCGTGAAGAACTGGGAA	58.21851852
10864	10890	26	TTACCAATGTCGTGAAGAACTGGGAAT	56.7
10921	10947	26	ATGTGTTGAACCTTTCTACAAGCCGCA	58.21851852
10922	10948	26	TGTGTTGAACCTTTCTACAAGCCGCAT	58.21851852
10923	10949	26	GTGTTGAACCTTTCTACAAGCCGCATT	58.21851852
10924	10950	26	TGTTGAACCTTTCTACAAGCCGCATTA	56.7
11164	11190	26	TCAAATCCAATAGAATGATGCCAACAG	55.18148148
11165	11191	26	CAAATCCAATAGAATGATGCCAACAGG	56.7
11166	11192	26	AAATCCAATAGAATGATGCCAACAGGC	56.7
11183	11209	26	GCCAACAGGCATAAGTGTCTGAAGCAG	61.25555556
11184	11210	26	CCAACAGGCATAAGTGTCTGAAGCAGT	59.73703704
11185	11211	26	CAACAGGCATAAGTGTCTGAAGCAGTG	59.73703704
11186	11212	26	AACAGGCATAAGTGTCTGAAGCAGTGG	59.73703704
11187	11213	26	ACAGGCATAAGTGTCTGAAGCAGTGGA	59.73703704
11188	11214	26	CAGGCATAAGTGTCTGAAGCAGTGGAA	59.73703704
11189	11215	26	AGGCATAAGTGTCTGAAGCAGTGGAAA	58.21851852
11190	11216	26	GGCATAAGTGTCTGAAGCAGTGGAAAA	58.21851852
11191	11217	26	GCATAAGTGTCTGAAGCAGTGGAAAAG	58.21851852
11192	11218	26	CATAAGTGTCTGAAGCAGTGGAAAAGC	58.21851852
11193	11219	26	ATAAGTGTCTGAAGCAGTGGAAAAGCA	56.7
11194	11220	26	TAAGTGTCTGAAGCAGTGGAAAAGCAT	56.7
11274	11300	26	ATACTTCATAGATGTCAACTCAAAGCC	55.18148148
11275	11301	26	TACTTCATAGATGTCAACTCAAAGCCA	55.18148148
11276	11302	26	ACTTCATAGATGTCAACTCAAAGCCAT	55.18148148
11301	11327	26	ATGTGCCCATAAGACAAATACGACTCT	56.7
11302	11328	26	TGTGCCCATAAGACAAATACGACTCTG	58.21851852
11303	11329	26	GTGCCCATAAGACAAATACGACTCTGT	58.21851852
11719	11745	26	ATGTCCTTAGGTATGCCAGGTATGTCA	58.21851852
11720	11746	26	TGTCCTTAGGTATGCCAGGTATGTCAA	58.21851852
11721	11747	26	GTCCTTAGGTATGCCAGGTATGTCAAC	59.73703704
11722	11748	26	TCCTTAGGTATGCCAGGTATGTCAACA	58.21851852
11723	11749	26	CCTTAGGTATGCCAGGTATGTCAACAC	59.73703704
11724	11750	26	CTTAGGTATGCCAGGTATGTCAACACA	58.21851852
11780	11806	26	CACTGAGGTGTGTAGGTGCCTGTGTAG	62.77407407
11781	11807	26	ACTGAGGTGTGTAGGTGCCTGTGTAGG	62.77407407
11782	11808	26	CTGAGGTGTGTAGGTGCCTGTGTAGGA	62.77407407
11783	11809	26	TGAGGTGTGTAGGTGCCTGTGTAGGAT	61.25555556
11784	11810	26	GAGGTGTGTAGGTGCCTGTGTAGGATG	62.77407407
11785	11811	26	AGGTGTGTAGGTGCCTGTGTAGGATGT	61.25555556
11786	11812	26	GGTGTGTAGGTGCCTGTGTAGGATGTA	61.25555556
11787	11813	26	GTGTGTAGGTGCCTGTGTAGGATGTAA	59.73703704
11788	11814	26	TGTGTAGGTGCCTGTGTAGGATGTAAC	59.73703704
11789	11815	26	GTGTAGGTGCCTGTGTAGGATGTAACC	61.25555556
11790	11816	26	TGTAGGTGCCTGTGTAGGATGTAACCC	61.25555556
11791	11817	26	GTAGGTGCCTGTGTAGGATGTAACCCA	61.25555556
11792	11818	26	TAGGTGCCTGTGTAGGATGTAACCCAG	61.25555556
11793	11819	26	AGGTGCCTGTGTAGGATGTAACCCAGT	61.25555556
11794	11820	26	GGTGCCTGTGTAGGATGTAACCCAGTG	62.77407407
11795	11821	26	GTGCCTGTGTAGGATGTAACCCAGTGA	61.25555556
11796	11822	26	TGCCTGTGTAGGATGTAACCCAGTGAT	59.73703704
11797	11823	26	GCCTGTGTAGGATGTAACCCAGTGATT	59.73703704
11798	11824	26	CCTGTGTAGGATGTAACCCAGTGATTA	58.21851852
11912	11938	26	GCAACTTGTCATAAAGGTCTCTATCAG	56.7
11913	11939	26	CAACTTGTCATAAAGGTCTCTATCAGA	55.18148148
11951	11977	26	GTATGCCTACTTTTGCTCTGGTAATAG	56.7
11952	11978	26	TATGCCTACTTTTGCTCTGGTAATAGC	56.7
12325	12351	26	ATTTCAGCAGGACAACGCCGACAAGTT	59.73703704
12326	12352	26	TTTCAGCAGGACAACGCCGACAAGTTC	61.25555556
12327	12353	26	TTCAGCAGGACAACGCCGACAAGTTCC	62.77407407
12328	12354	26	TCAGCAGGACAACGCCGACAAGTTCCG	64.29259259
12329	12355	26	CAGCAGGACAACGCCGACAAGTTCCGA	64.29259259
12330	12356	26	AGCAGGACAACGCCGACAAGTTCCGAG	64.29259259
12331	12357	26	GCAGGACAACGCCGACAAGTTCCGAGG	65.81111111
12332	12358	26	CAGGACAACGCCGACAAGTTCCGAGGA	64.29259259
12417	12443	26	TAGTGTGCCCTTAGTTAGCAATGTGCG	59.73703704
12418	12444	26	AGTGTGCCCTTAGTTAGCAATGTGCGT	59.73703704
12419	12445	26	GTGTGCCCTTAGTTAGCAATGTGCGTG	61.25555556
12420	12446	26	TGTGCCCTTAGTTAGCAATGTGCGTGG	61.25555556
12421	12447	26	GTGCCCTTAGTTAGCAATGTGCGTGGT	61.25555556
12422	12448	26	TGCCCTTAGTTAGCAATGTGCGTGGTG	61.25555556
12423	12449	26	GCCCTTAGTTAGCAATGTGCGTGGTGC	62.77407407
12632	12658	26	ATTTATCAAAACACTCTACACGAGCAC	55.18148148
12633	12659	26	TTTATCAAAACACTCTACACGAGCACG	56.7
12755	12781	26	CTATGCGAGCAGAAGGGTAGTAGAGAG	61.25555556
12756	12782	26	TATGCGAGCAGAAGGGTAGTAGAGAGC	61.25555556
12786	12812	26	GCCAATAGCAAAATGACTCTTACCAGT	56.7
12787	12813	26	CCAATAGCAAAATGACTCTTACCAGTA	55.18148148
12816	12842	26	AGGTGGTCCCTGGAGTGTAGAATACTT	59.73703704
12817	12843	26	GGTGGTCCCTGGAGTGTAGAATACTTT	59.73703704
12818	12844	26	GTGGTCCCTGGAGTGTAGAATACTTTT	58.21851852
12819	12845	26	TGGTCCCTGGAGTGTAGAATACTTTTG	58.21851852
12820	12846	26	GGTCCCTGGAGTGTAGAATACTTTTGC	59.73703704
12965	12991	26	ATGGCATTACTGTATGTGATGTCAGCA	56.7
12966	12992	26	TGGCATTACTGTATGTGATGTCAGCAC	58.21851852
12982	13008	26	GATGTCAGCACAAAATAATCACCAACA	55.18148148
13029	13055	26	ACCTCGGTAAACAACAGCATCACCATA	58.21851852
13030	13056	26	CCTCGGTAAACAACAGCATCACCATAG	59.73703704
13031	13057	26	CTCGGTAAACAACAGCATCACCATAGT	58.21851852
13032	13058	26	TCGGTAAACAACAGCATCACCATAGTC	58.21851852
13033	13059	26	CGGTAAACAACAGCATCACCATAGTCA	58.21851852
13034	13060	26	GGTAAACAACAGCATCACCATAGTCAC	58.21851852
13035	13061	26	GTAAACAACAGCATCACCATAGTCACC	58.21851852
13036	13062	26	TAAACAACAGCATCACCATAGTCACCT	56.7
13037	13063	26	AAACAACAGCATCACCATAGTCACCTT	56.7
13038	13064	26	AACAACAGCATCACCATAGTCACCTTT	56.7
13039	13065	26	ACAACAGCATCACCATAGTCACCTTTT	56.7
13040	13066	26	CAACAGCATCACCATAGTCACCTTTTT	56.7
13041	13067	26	AACAGCATCACCATAGTCACCTTTTTC	56.7
13042	13068	26	ACAGCATCACCATAGTCACCTTTTTCA	56.7
13043	13069	26	CAGCATCACCATAGTCACCTTTTTCAA	56.7
13044	13070	26	AGCATCACCATAGTCACCTTTTTCAAA	55.18148148
13306	13332	26	ATGTAATCACCAGCATTTGTCCAGTCA	56.7
13307	13333	26	TGTAATCACCAGCATTTGTCCAGTCAC	58.21851852
13308	13334	26	GTAATCACCAGCATTTGTCCAGTCACA	58.21851852
13309	13335	26	TAATCACCAGCATTTGTCCAGTCACAT	56.7
13350	13376	26	AAAGTCAGTAACATTATCGCTACCAAC	55.18148148
13351	13377	26	AAGTCAGTAACATTATCGCTACCAACA	55.18148148
13352	13378	26	AGTCAGTAACATTATCGCTACCAACAC	56.7
13353	13379	26	GTCAGTAACATTATCGCTACCAACACA	56.7
13354	13380	26	TCAGTAACATTATCGCTACCAACACAT	55.18148148
13393	13419	26	AAACCAAAAACTTGTCCATTAGCACAC	55.18148148
13394	13420	26	AACCAAAAACTTGTCCATTAGCACACA	55.18148148
13412	13438	26	TAGCACACAATGGAAAACTAATGGGTG	56.7
13413	13439	26	AGCACACAATGGAAAACTAATGGGTGG	58.21851852
13414	13440	26	GCACACAATGGAAAACTAATGGGTGGT	58.21851852
13415	13441	26	CACACAATGGAAAACTAATGGGTGGTT	56.7
13463	13489	26	TCATACCTCCTAAGTAAAGTTGAGTCA	55.18148148
13464	13490	26	CATACCTCCTAAGTAAAGTTGAGTCAC	56.7
13465	13491	26	ATACCTCCTAAGTAAAGTTGAGTCACA	55.18148148
13466	13492	26	TACCTCCTAAGTAAAGTTGAGTCACAT	55.18148148
13467	13493	26	ACCTCCTAAGTAAAGTTGAGTCACATC	56.7
13468	13494	26	CCTCCTAAGTAAAGTTGAGTCACATCT	56.7
13469	13495	26	CTCCTAAGTAAAGTTGAGTCACATCTG	56.7
13470	13496	26	TCCTAAGTAAAGTTGAGTCACATCTGT	55.18148148
13644	13670	26	GCAAAGAACACAAGCCCCAACAGCCTG	62.77407407
13664	13690	26	CAGCCTGTAAGACTGTATGCGGTGTGT	61.25555556
13665	13691	26	AGCCTGTAAGACTGTATGCGGTGTGTA	59.73703704
13690	13716	26	TACATAGCCTCATAAAACTCAGGTTCC	56.7
13691	13717	26	ACATAGCCTCATAAAACTCAGGTTCCC	58.21851852
13692	13718	26	CATAGCCTCATAAAACTCAGGTTCCCA	58.21851852
13693	13719	26	ATAGCCTCATAAAACTCAGGTTCCCAA	56.7
13694	13720	26	TAGCCTCATAAAACTCAGGTTCCCAAT	56.7
13695	13721	26	AGCCTCATAAAACTCAGGTTCCCAATA	56.7
13696	13722	26	GCCTCATAAAACTCAGGTTCCCAATAC	58.21851852
13697	13723	26	CCTCATAAAACTCAGGTTCCCAATACC	58.21851852
13711	13737	26	GGTTCCCAATACCTTGAAGTGTTATCA	56.7
13712	13738	26	GTTCCCAATACCTTGAAGTGTTATCAT	55.18148148
13715	13741	26	CCCAATACCTTGAAGTGTTATCATTAG	55.18148148
13813	13839	26	TACAAATGAAAGACATCAGCATACTCC	55.18148148
13814	13840	26	ACAAATGAAAGACATCAGCATACTCCT	55.18148148
13815	13841	26	CAAATGAAAGACATCAGCATACTCCTG	56.7
13838	13864	26	CCTGATTAGGATGTTTAGTAAGTGGGT	56.7
13839	13865	26	CTGATTAGGATGTTTAGTAAGTGGGTA	55.18148148
13841	13867	26	GATTAGGATGTTTAGTAAGTGGGTAAG	55.18148148
13842	13868	26	ATTAGGATGTTTAGTAAGTGGGTAAGC	55.18148148
13843	13869	26	TTAGGATGTTTAGTAAGTGGGTAAGCA	55.18148148
13844	13870	26	TAGGATGTTTAGTAAGTGGGTAAGCAT	55.18148148
14042	14068	26	CTTTAGTAAGGTCAGTCTCAGTCCAAC	58.21851852
14043	14069	26	TTTAGTAAGGTCAGTCTCAGTCCAACA	56.7
14044	14070	26	TTAGTAAGGTCAGTCTCAGTCCAACAT	56.7
14045	14071	26	TAGTAAGGTCAGTCTCAGTCCAACATT	56.7
14046	14072	26	AGTAAGGTCAGTCTCAGTCCAACATTT	56.7
14047	14073	26	GTAAGGTCAGTCTCAGTCCAACATTTT	56.7
14048	14074	26	TAAGGTCAGTCTCAGTCCAACATTTTG	56.7
14049	14075	26	AAGGTCAGTCTCAGTCCAACATTTTGC	58.21851852
14050	14076	26	AGGTCAGTCTCAGTCCAACATTTTGCT	58.21851852
14051	14077	26	GGTCAGTCTCAGTCCAACATTTTGCTT	58.21851852
14052	14078	26	GTCAGTCTCAGTCCAACATTTTGCTTC	58.21851852
14053	14079	26	TCAGTCTCAGTCCAACATTTTGCTTCA	56.7
14054	14080	26	CAGTCTCAGTCCAACATTTTGCTTCAG	58.21851852
14055	14081	26	AGTCTCAGTCCAACATTTTGCTTCAGA	56.7
14057	14083	26	TCTCAGTCCAACATTTTGCTTCAGACA	56.7
14058	14084	26	CTCAGTCCAACATTTTGCTTCAGACAT	56.7
14059	14085	26	TCAGTCCAACATTTTGCTTCAGACATA	55.18148148
14060	14086	26	CAGTCCAACATTTTGCTTCAGACATAA	55.18148148
14152	14178	26	GCATAAGTGCTATTGAAACACACAACA	55.18148148
14153	14179	26	CATAAGTGCTATTGAAACACACAACAG	55.18148148
14154	14180	26	ATAAGTGCTATTGAAACACACAACAGC	55.18148148
14160	14186	26	GCTATTGAAACACACAACAGCATCGTC	58.21851852
14161	14187	26	CTATTGAAACACACAACAGCATCGTCA	56.7
14162	14188	26	TATTGAAACACACAACAGCATCGTCAG	56.7
14163	14189	26	ATTGAAACACACAACAGCATCGTCAGA	56.7
14164	14190	26	TTGAAACACACAACAGCATCGTCAGAG	58.21851852
14165	14191	26	TGAAACACACAACAGCATCGTCAGAGA	58.21851852
14166	14192	26	GAAACACACAACAGCATCGTCAGAGAG	59.73703704
14167	14193	26	AAACACACAACAGCATCGTCAGAGAGT	58.21851852
14168	14194	26	AACACACAACAGCATCGTCAGAGAGTA	58.21851852
14169	14195	26	ACACACAACAGCATCGTCAGAGAGTAT	58.21851852
14170	14196	26	CACACAACAGCATCGTCAGAGAGTATC	59.73703704
14171	14197	26	ACACAACAGCATCGTCAGAGAGTATCA	58.21851852
14172	14198	26	CACAACAGCATCGTCAGAGAGTATCAT	58.21851852
14173	14199	26	ACAACAGCATCGTCAGAGAGTATCATC	58.21851852
14174	14200	26	CAACAGCATCGTCAGAGAGTATCATCA	58.21851852
14175	14201	26	AACAGCATCGTCAGAGAGTATCATCAT	56.7
14176	14202	26	ACAGCATCGTCAGAGAGTATCATCATT	56.7
14177	14203	26	CAGCATCGTCAGAGAGTATCATCATTG	58.21851852
14178	14204	26	AGCATCGTCAGAGAGTATCATCATTGA	56.7
14179	14205	26	GCATCGTCAGAGAGTATCATCATTGAG	58.21851852
14180	14206	26	CATCGTCAGAGAGTATCATCATTGAGA	56.7
14181	14207	26	ATCGTCAGAGAGTATCATCATTGAGAA	55.18148148
14182	14208	26	TCGTCAGAGAGTATCATCATTGAGAAA	55.18148148
14183	14209	26	CGTCAGAGAGTATCATCATTGAGAAAT	55.18148148
14222	14248	26	ATGCGTAAAACTCATTCACAAAGTCTG	55.18148148
14223	14249	26	TGCGTAAAACTCATTCACAAAGTCTGT	55.18148148
14240	14266	26	CAAAGTCTGTGTCAACATCTCTATTTC	55.18148148
14384	14410	26	AAACACTATTAGCATAAGCAGTTGTGG	55.18148148
14385	14411	26	AACACTATTAGCATAAGCAGTTGTGGC	56.7
14386	14412	26	ACACTATTAGCATAAGCAGTTGTGGCA	56.7
14387	14413	26	CACTATTAGCATAAGCAGTTGTGGCAT	56.7
14388	14414	26	ACTATTAGCATAAGCAGTTGTGGCATC	56.7
14389	14415	26	CTATTAGCATAAGCAGTTGTGGCATCT	56.7
14390	14416	26	TATTAGCATAAGCAGTTGTGGCATCTC	56.7
14391	14417	26	ATTAGCATAAGCAGTTGTGGCATCTCC	58.21851852
14392	14418	26	TTAGCATAAGCAGTTGTGGCATCTCCT	58.21851852
14393	14419	26	TAGCATAAGCAGTTGTGGCATCTCCTG	59.73703704
14394	14420	26	AGCATAAGCAGTTGTGGCATCTCCTGA	59.73703704
14395	14421	26	GCATAAGCAGTTGTGGCATCTCCTGAT	59.73703704
14617	14643	26	CCCATAAGGTGAGGGTTTTCTACATCA	58.21851852
14970	14996	26	TAGGTTGTTGACGATGACTTGGTTAGC	58.21851852
14971	14997	26	AGGTTGTTGACGATGACTTGGTTAGCA	58.21851852
14972	14998	26	GGTTGTTGACGATGACTTGGTTAGCAT	58.21851852
14973	14999	26	GTTGTTGACGATGACTTGGTTAGCATT	56.7
14974	15000	26	TTGTTGACGATGACTTGGTTAGCATTA	55.18148148
14999	15025	26	TAATACAGCCACCATCGTAACAATCAA	55.18148148
15000	15026	26	AATACAGCCACCATCGTAACAATCAAA	55.18148148
15001	15027	26	ATACAGCCACCATCGTAACAATCAAAG	56.7
15002	15028	26	TACAGCCACCATCGTAACAATCAAAGT	56.7
15003	15029	26	ACAGCCACCATCGTAACAATCAAAGTA	56.7
15095	15121	26	GATAGTAGTCATAATCGCTGATAGCAG	56.7
15112	15138	26	CTGATAGCAGCATTACCATCCTGAGCA	59.73703704
15113	15139	26	TGATAGCAGCATTACCATCCTGAGCAA	58.21851852
15114	15140	26	GATAGCAGCATTACCATCCTGAGCAAA	58.21851852
15115	15141	26	ATAGCAGCATTACCATCCTGAGCAAAG	58.21851852
15116	15142	26	TAGCAGCATTACCATCCTGAGCAAAGA	58.21851852
15117	15143	26	AGCAGCATTACCATCCTGAGCAAAGAA	58.21851852
15118	15144	26	GCAGCATTACCATCCTGAGCAAAGAAG	59.73703704
15119	15145	26	CAGCATTACCATCCTGAGCAAAGAAGA	58.21851852
15120	15146	26	AGCATTACCATCCTGAGCAAAGAAGAA	56.7
15121	15147	26	GCATTACCATCCTGAGCAAAGAAGAAG	58.21851852
15122	15148	26	CATTACCATCCTGAGCAAAGAAGAAGT	56.7
15123	15149	26	ATTACCATCCTGAGCAAAGAAGAAGTG	56.7
15124	15150	26	TTACCATCCTGAGCAAAGAAGAAGTGT	56.7
15125	15151	26	TACCATCCTGAGCAAAGAAGAAGTGTT	56.7
15126	15152	26	ACCATCCTGAGCAAAGAAGAAGTGTTT	56.7
15127	15153	26	CCATCCTGAGCAAAGAAGAAGTGTTTT	56.7
15128	15154	26	CATCCTGAGCAAAGAAGAAGTGTTTTA	55.18148148
15176	15202	26	TAAAGAAACCCTTAGACACAGCAAAGT	55.18148148
15177	15203	26	AAAGAAACCCTTAGACACAGCAAAGTC	56.7
15178	15204	26	AAGAAACCCTTAGACACAGCAAAGTCA	56.7
15179	15205	26	AGAAACCCTTAGACACAGCAAAGTCAT	56.7
15180	15206	26	GAAACCCTTAGACACAGCAAAGTCATA	56.7
15181	15207	26	AAACCCTTAGACACAGCAAAGTCATAG	56.7
15182	15208	26	AACCCTTAGACACAGCAAAGTCATAGA	56.7
15183	15209	26	ACCCTTAGACACAGCAAAGTCATAGAA	56.7
15184	15210	26	CCCTTAGACACAGCAAAGTCATAGAAG	58.21851852
15185	15211	26	CCTTAGACACAGCAAAGTCATAGAAGT	56.7
15186	15212	26	CTTAGACACAGCAAAGTCATAGAAGTC	56.7
15227	15253	26	CGGGTTTGACAGTTTGAAAAGCAACAT	56.7
15228	15254	26	GGGTTTGACAGTTTGAAAAGCAACATT	55.18148148
15229	15255	26	GGTTTGACAGTTTGAAAAGCAACATTG	55.18148148
15323	15349	26	GCATAGCAGGGTCAGCAGCATACACAA	61.25555556
15324	15350	26	CATAGCAGGGTCAGCAGCATACACAAG	61.25555556
15325	15351	26	ATAGCAGGGTCAGCAGCATACACAAGT	59.73703704
15326	15352	26	TAGCAGGGTCAGCAGCATACACAAGTA	59.73703704
15327	15353	26	AGCAGGGTCAGCAGCATACACAAGTAA	59.73703704
15328	15354	26	GCAGGGTCAGCAGCATACACAAGTAAT	59.73703704
15413	15439	26	GCTCTCTGAAGTGGTATCCAGTTGAAA	58.21851852
15414	15440	26	CTCTCTGAAGTGGTATCCAGTTGAAAC	58.21851852
15477	15503	26	TAGTGGTCCAAAACTTGTAGGTGGGAA	58.21851852
15478	15504	26	AGTGGTCCAAAACTTGTAGGTGGGAAC	59.73703704
15479	15505	26	GTGGTCCAAAACTTGTAGGTGGGAACA	59.73703704
15480	15506	26	TGGTCCAAAACTTGTAGGTGGGAACAC	59.73703704
15481	15507	26	GGTCCAAAACTTGTAGGTGGGAACACT	59.73703704
15482	15508	26	GTCCAAAACTTGTAGGTGGGAACACTG	59.73703704
15483	15509	26	TCCAAAACTTGTAGGTGGGAACACTGT	58.21851852
15484	15510	26	CCAAAACTTGTAGGTGGGAACACTGTA	58.21851852
15485	15511	26	CAAAACTTGTAGGTGGGAACACTGTAG	58.21851852
15486	15512	26	AAAACTTGTAGGTGGGAACACTGTAGA	56.7
15487	15513	26	AAACTTGTAGGTGGGAACACTGTAGAG	58.21851852
15488	15514	26	AACTTGTAGGTGGGAACACTGTAGAGA	58.21851852
15489	15515	26	ACTTGTAGGTGGGAACACTGTAGAGAA	58.21851852
15490	15516	26	CTTGTAGGTGGGAACACTGTAGAGAAT	58.21851852
15491	15517	26	TTGTAGGTGGGAACACTGTAGAGAATA	56.7
15492	15518	26	TGTAGGTGGGAACACTGTAGAGAATAA	56.7
15493	15519	26	GTAGGTGGGAACACTGTAGAGAATAAA	56.7
15494	15520	26	TAGGTGGGAACACTGTAGAGAATAAAA	55.18148148
15495	15521	26	AGGTGGGAACACTGTAGAGAATAAAAC	56.7
15496	15522	26	GGTGGGAACACTGTAGAGAATAAAACA	56.7
15497	15523	26	GTGGGAACACTGTAGAGAATAAAACAT	55.18148148
15752	15778	26	AATAAGAATCTACAACAGGAACTCCAC	55.18148148
15753	15779	26	ATAAGAATCTACAACAGGAACTCCACT	55.18148148
15754	15780	26	TAAGAATCTACAACAGGAACTCCACTA	55.18148148
15755	15781	26	AAGAATCTACAACAGGAACTCCACTAC	56.7
15756	15782	26	AGAATCTACAACAGGAACTCCACTACC	58.21851852
15757	15783	26	GAATCTACAACAGGAACTCCACTACCT	58.21851852
15776	15802	26	CACTACCTGGCGTGGTTTGTATGAAAT	58.21851852
15777	15803	26	ACTACCTGGCGTGGTTTGTATGAAATC	58.21851852
15778	15804	26	CTACCTGGCGTGGTTTGTATGAAATCA	58.21851852
15779	15805	26	TACCTGGCGTGGTTTGTATGAAATCAC	58.21851852
15780	15806	26	ACCTGGCGTGGTTTGTATGAAATCACC	59.73703704
15781	15807	26	CCTGGCGTGGTTTGTATGAAATCACCG	61.25555556
15782	15808	26	CTGGCGTGGTTTGTATGAAATCACCGA	59.73703704
15783	15809	26	TGGCGTGGTTTGTATGAAATCACCGAA	58.21851852
15784	15810	26	GGCGTGGTTTGTATGAAATCACCGAAA	58.21851852
15785	15811	26	GCGTGGTTTGTATGAAATCACCGAAAT	56.7
15786	15812	26	CGTGGTTTGTATGAAATCACCGAAATC	56.7
15787	15813	26	GTGGTTTGTATGAAATCACCGAAATCA	55.18148148
15797	15823	26	TGAAATCACCGAAATCATACCAGTTAC	55.18148148
15798	15824	26	GAAATCACCGAAATCATACCAGTTACC	56.7
15799	15825	26	AAATCACCGAAATCATACCAGTTACCA	55.18148148
15800	15826	26	AATCACCGAAATCATACCAGTTACCAT	55.18148148
15801	15827	26	ATCACCGAAATCATACCAGTTACCATT	55.18148148
15802	15828	26	TCACCGAAATCATACCAGTTACCATTG	56.7
15803	15829	26	CACCGAAATCATACCAGTTACCATTGA	56.7
15804	15830	26	ACCGAAATCATACCAGTTACCATTGAG	56.7
15805	15831	26	CCGAAATCATACCAGTTACCATTGAGA	56.7
15806	15832	26	CGAAATCATACCAGTTACCATTGAGAT	55.18148148
15852	15878	26	TACACCAACAATACCAGCATTTCGCAT	56.7
16080	16106	26	GACGAGGTCTGCCATTGTGTATTTAGT	58.21851852
16081	16107	26	ACGAGGTCTGCCATTGTGTATTTAGTA	56.7
16082	16108	26	CGAGGTCTGCCATTGTGTATTTAGTAA	56.7
16083	16109	26	GAGGTCTGCCATTGTGTATTTAGTAAG	56.7
16084	16110	26	AGGTCTGCCATTGTGTATTTAGTAAGA	55.18148148
16218	16244	26	ATGTTGGTAGTTAGAGAAAGTGTGTCT	55.18148148
16272	16298	26	ATTGTCATCTTCGTCCTTTTCTTGGAA	55.18148148
16281	16307	26	TTCGTCCTTTTCTTGGAAGCGACAACA	58.21851852
16282	16308	26	TCGTCCTTTTCTTGGAAGCGACAACAA	58.21851852
16283	16309	26	CGTCCTTTTCTTGGAAGCGACAACAAT	58.21851852
16342	16368	26	TTATCATTGTAGATGTCAAAAGCCCTG	55.18148148
16343	16369	26	TATCATTGTAGATGTCAAAAGCCCTGT	55.18148148
16344	16370	26	ATCATTGTAGATGTCAAAAGCCCTGTA	55.18148148
16345	16371	26	TCATTGTAGATGTCAAAAGCCCTGTAT	55.18148148
16487	16513	26	ATCACAACTACAGCCATAACCTTTCCA	56.7
16488	16514	26	TCACAACTACAGCCATAACCTTTCCAC	58.21851852
16489	16515	26	CACAACTACAGCCATAACCTTTCCACA	58.21851852
16490	16516	26	ACAACTACAGCCATAACCTTTCCACAT	56.7
16491	16517	26	CAACTACAGCCATAACCTTTCCACATA	56.7
16492	16518	26	AACTACAGCCATAACCTTTCCACATAC	56.7
16493	16519	26	ACTACAGCCATAACCTTTCCACATACC	58.21851852
16494	16520	26	CTACAGCCATAACCTTTCCACATACCG	59.73703704
16495	16521	26	TACAGCCATAACCTTTCCACATACCGC	59.73703704
16496	16522	26	ACAGCCATAACCTTTCCACATACCGCA	59.73703704
16497	16523	26	CAGCCATAACCTTTCCACATACCGCAG	61.25555556
16498	16524	26	AGCCATAACCTTTCCACATACCGCAGA	59.73703704
16499	16525	26	GCCATAACCTTTCCACATACCGCAGAC	61.25555556
16500	16526	26	CCATAACCTTTCCACATACCGCAGACG	61.25555556
16501	16527	26	CATAACCTTTCCACATACCGCAGACGG	61.25555556
16805	16831	26	TTTAGCAGCATCTACAGCAAAAGCACA	56.7
16806	16832	26	TTAGCAGCATCTACAGCAAAAGCACAG	58.21851852
16807	16833	26	TAGCAGCATCTACAGCAAAAGCACAGA	58.21851852
16808	16834	26	AGCAGCATCTACAGCAAAAGCACAGAA	58.21851852
16809	16835	26	GCAGCATCTACAGCAAAAGCACAGAAA	58.21851852
16810	16836	26	CAGCATCTACAGCAAAAGCACAGAAAG	58.21851852
16811	16837	26	AGCATCTACAGCAAAAGCACAGAAAGA	56.7
16819	16845	26	CAGCAAAAGCACAGAAAGATAATACAG	55.18148148
17099	17125	26	AAACCTACCTCCCTTTGTTGTGTTGTA	56.7
17104	17130	26	TACCTCCCTTTGTTGTGTTGTAGTAAG	56.7
17105	17131	26	ACCTCCCTTTGTTGTGTTGTAGTAAGC	58.21851852
17336	17362	26	AACCTGTTGGATTTCCCACAATGCTGA	58.21851852
17337	17363	26	ACCTGTTGGATTTCCCACAATGCTGAT	58.21851852
17338	17364	26	CCTGTTGGATTTCCCACAATGCTGATG	59.73703704
17339	17365	26	CTGTTGGATTTCCCACAATGCTGATGC	59.73703704
17415	17441	26	GGTATGACAACCATTAGTTTGGCTGCT	58.21851852
17416	17442	26	GTATGACAACCATTAGTTTGGCTGCTG	58.21851852
17417	17443	26	TATGACAACCATTAGTTTGGCTGCTGT	56.7
17418	17444	26	ATGACAACCATTAGTTTGGCTGCTGTT	56.7
17423	17449	26	AACCATTAGTTTGGCTGCTGTTGTAAG	56.7
17424	17450	26	ACCATTAGTTTGGCTGCTGTTGTAAGA	56.7
17425	17451	26	CCATTAGTTTGGCTGCTGTTGTAAGAG	58.21851852
17426	17452	26	CATTAGTTTGGCTGCTGTTGTAAGAGG	58.21851852
17427	17453	26	ATTAGTTTGGCTGCTGTTGTAAGAGGT	56.7
17428	17454	26	TTAGTTTGGCTGCTGTTGTAAGAGGTA	56.7
17429	17455	26	TAGTTTGGCTGCTGTTGTAAGAGGTAT	56.7
17430	17456	26	AGTTTGGCTGCTGTTGTAAGAGGTATT	56.7
17431	17457	26	GTTTGGCTGCTGTTGTAAGAGGTATTA	56.7
17432	17458	26	TTTGGCTGCTGTTGTAAGAGGTATTAT	55.18148148
17433	17459	26	TTGGCTGCTGTTGTAAGAGGTATTATG	56.7
17434	17460	26	TGGCTGCTGTTGTAAGAGGTATTATGT	56.7
17435	17461	26	GGCTGCTGTTGTAAGAGGTATTATGTT	56.7
17436	17462	26	GCTGCTGTTGTAAGAGGTATTATGTTC	56.7
17437	17463	26	CTGCTGTTGTAAGAGGTATTATGTTCA	55.18148148
17439	17465	26	GCTGTTGTAAGAGGTATTATGTTCAAG	55.18148148
17440	17466	26	CTGTTGTAAGAGGTATTATGTTCAAGG	55.18148148
17441	17467	26	TGTTGTAAGAGGTATTATGTTCAAGGG	55.18148148
17442	17468	26	GTTGTAAGAGGTATTATGTTCAAGGGA	55.18148148
17525	17551	26	TCTAAGCATAGTGAAAAGCATTGTCTG	55.18148148
17526	17552	26	CTAAGCATAGTGAAAAGCATTGTCTGC	56.7
17560	17586	26	TAGTAACTTTTGCCCTCTTGTCCTCAG	58.21851852
17561	17587	26	AGTAACTTTTGCCCTCTTGTCCTCAGA	58.21851852
17562	17588	26	GTAACTTTTGCCCTCTTGTCCTCAGAT	58.21851852
17670	17696	26	TCAGATTTAGCCACATTCAAAGACTTC	55.18148148
17671	17697	26	CAGATTTAGCCACATTCAAAGACTTCT	55.18148148
17708	17734	26	AAGAACAACTTCAGAATCACCATTAGC	55.18148148
17709	17735	26	AGAACAACTTCAGAATCACCATTAGCA	55.18148148
17710	17736	26	GAACAACTTCAGAATCACCATTAGCAA	55.18148148
17711	17737	26	AACAACTTCAGAATCACCATTAGCAAC	55.18148148
17712	17738	26	ACAACTTCAGAATCACCATTAGCAACA	55.18148148
17713	17739	26	CAACTTCAGAATCACCATTAGCAACAG	56.7
17714	17740	26	AACTTCAGAATCACCATTAGCAACAGC	56.7
17715	17741	26	ACTTCAGAATCACCATTAGCAACAGCC	58.21851852
17716	17742	26	CTTCAGAATCACCATTAGCAACAGCCT	58.21851852
17717	17743	26	TTCAGAATCACCATTAGCAACAGCCTG	58.21851852
17718	17744	26	TCAGAATCACCATTAGCAACAGCCTGC	59.73703704
17778	17804	26	TATGATGGAAGGGAACTAAACTCTGAG	56.7
17779	17805	26	ATGATGGAAGGGAACTAAACTCTGAGG	58.21851852
17780	17806	26	TGATGGAAGGGAACTAAACTCTGAGGC	59.73703704
17781	17807	26	GATGGAAGGGAACTAAACTCTGAGGCT	59.73703704
17782	17808	26	ATGGAAGGGAACTAAACTCTGAGGCTA	58.21851852
17783	17809	26	TGGAAGGGAACTAAACTCTGAGGCTAT	58.21851852
17811	17837	26	GCTTGTAAGGTTGCCCTGTTGTCCAGC	62.77407407
17812	17838	26	CTTGTAAGGTTGCCCTGTTGTCCAGCA	61.25555556
17813	17839	26	TTGTAAGGTTGCCCTGTTGTCCAGCAT	59.73703704
17814	17840	26	TGTAAGGTTGCCCTGTTGTCCAGCATT	59.73703704
17815	17841	26	GTAAGGTTGCCCTGTTGTCCAGCATTT	59.73703704
17816	17842	26	TAAGGTTGCCCTGTTGTCCAGCATTTC	59.73703704
17817	17843	26	AAGGTTGCCCTGTTGTCCAGCATTTCT	59.73703704
17818	17844	26	AGGTTGCCCTGTTGTCCAGCATTTCTT	59.73703704
17819	17845	26	GGTTGCCCTGTTGTCCAGCATTTCTTC	61.25555556
17820	17846	26	GTTGCCCTGTTGTCCAGCATTTCTTCA	59.73703704
17821	17847	26	TTGCCCTGTTGTCCAGCATTTCTTCAC	59.73703704
17822	17848	26	TGCCCTGTTGTCCAGCATTTCTTCACA	59.73703704
17879	17905	26	GGAAAGCAAAACAGAAAGTAGTGAAAC	55.18148148
17880	17906	26	GAAAGCAAAACAGAAAGTAGTGAAACC	55.18148148
18038	18064	26	GCACTTTACATCTGACATTTTAGACTG	55.18148148
18065	18091	26	TACAGTGGCTACTTTGATACAAGGTTT	55.18148148
18066	18092	26	ACAGTGGCTACTTTGATACAAGGTTTG	56.7
18067	18093	26	CAGTGGCTACTTTGATACAAGGTTTGC	58.21851852
18068	18094	26	AGTGGCTACTTTGATACAAGGTTTGCC	58.21851852
18071	18097	26	GGCTACTTTGATACAAGGTTTGCCACC	59.73703704
18072	18098	26	GCTACTTTGATACAAGGTTTGCCACCA	58.21851852
18073	18099	26	CTACTTTGATACAAGGTTTGCCACCAA	56.7
18074	18100	26	TACTTTGATACAAGGTTTGCCACCAAC	56.7
18075	18101	26	ACTTTGATACAAGGTTTGCCACCAACA	56.7
18076	18102	26	CTTTGATACAAGGTTTGCCACCAACAC	58.21851852
18077	18103	26	TTTGATACAAGGTTTGCCACCAACACC	58.21851852
18078	18104	26	TTGATACAAGGTTTGCCACCAACACCC	59.73703704
18079	18105	26	TGATACAAGGTTTGCCACCAACACCCA	59.73703704
18080	18106	26	GATACAAGGTTTGCCACCAACACCCAA	59.73703704
18081	18107	26	ATACAAGGTTTGCCACCAACACCCAAC	59.73703704
18082	18108	26	TACAAGGTTTGCCACCAACACCCAACA	59.73703704
18083	18109	26	ACAAGGTTTGCCACCAACACCCAACAA	59.73703704
18084	18110	26	CAAGGTTTGCCACCAACACCCAACAAT	59.73703704
18130	18156	26	CATCTATGCTATTCTTGGGTGGGAGTA	58.21851852
18131	18157	26	ATCTATGCTATTCTTGGGTGGGAGTAG	58.21851852
18132	18158	26	TCTATGCTATTCTTGGGTGGGAGTAGT	58.21851852
18133	18159	26	CTATGCTATTCTTGGGTGGGAGTAGTC	59.73703704
18134	18160	26	TATGCTATTCTTGGGTGGGAGTAGTCC	59.73703704
18199	18225	26	AGTAATCATAAACACCAAGAGTCAGTC	55.18148148
18200	18226	26	GTAATCATAAACACCAAGAGTCAGTCT	55.18148148
18204	18230	26	TCATAAACACCAAGAGTCAGTCTAAAG	55.18148148
18205	18231	26	CATAAACACCAAGAGTCAGTCTAAAGT	55.18148148
18207	18233	26	TAAACACCAAGAGTCAGTCTAAAGTAG	55.18148148
18208	18234	26	AAACACCAAGAGTCAGTCTAAAGTAGC	56.7
18209	18235	26	AACACCAAGAGTCAGTCTAAAGTAGCG	58.21851852
18210	18236	26	ACACCAAGAGTCAGTCTAAAGTAGCGG	59.73703704
18211	18237	26	CACCAAGAGTCAGTCTAAAGTAGCGGT	59.73703704
18212	18238	26	ACCAAGAGTCAGTCTAAAGTAGCGGTT	58.21851852
18213	18239	26	CCAAGAGTCAGTCTAAAGTAGCGGTTG	59.73703704
18214	18240	26	CAAGAGTCAGTCTAAAGTAGCGGTTGA	58.21851852
18215	18241	26	AAGAGTCAGTCTAAAGTAGCGGTTGAG	58.21851852
18216	18242	26	AGAGTCAGTCTAAAGTAGCGGTTGAGT	58.21851852
18217	18243	26	GAGTCAGTCTAAAGTAGCGGTTGAGTA	58.21851852
18218	18244	26	AGTCAGTCTAAAGTAGCGGTTGAGTAA	56.7
18219	18245	26	GTCAGTCTAAAGTAGCGGTTGAGTAAA	56.7
18220	18246	26	TCAGTCTAAAGTAGCGGTTGAGTAAAC	56.7
18221	18247	26	CAGTCTAAAGTAGCGGTTGAGTAAACA	56.7
18222	18248	26	AGTCTAAAGTAGCGGTTGAGTAAACAA	55.18148148
18223	18249	26	GTCTAAAGTAGCGGTTGAGTAAACAAA	55.18148148
18225	18251	26	CTAAAGTAGCGGTTGAGTAAACAAAAG	55.18148148
18227	18253	26	AAAGTAGCGGTTGAGTAAACAAAAGAG	55.18148148
18228	18254	26	AAGTAGCGGTTGAGTAAACAAAAGAGG	56.7
18229	18255	26	AGTAGCGGTTGAGTAAACAAAAGAGGC	58.21851852
18321	18347	26	CCAGTTATGAAGAAAATAGGGCAATAC	55.18148148
18328	18354	26	TGAAGAAAATAGGGCAATACTCAACAC	55.18148148
18329	18355	26	GAAGAAAATAGGGCAATACTCAACACA	55.18148148
18330	18356	26	AAGAAAATAGGGCAATACTCAACACAC	55.18148148
18331	18357	26	AGAAAATAGGGCAATACTCAACACACA	55.18148148
18332	18358	26	GAAAATAGGGCAATACTCAACACACAT	55.18148148
18338	18364	26	AGGGCAATACTCAACACACATAAAAAC	55.18148148
18339	18365	26	GGGCAATACTCAACACACATAAAAACA	55.18148148
18349	18375	26	CAACACACATAAAAACAATACCTCTGG	55.18148148
18350	18376	26	AACACACATAAAAACAATACCTCTGGC	55.18148148
18523	18549	26	TAGCACCATCATCATACACAGTTCTTG	56.7
18524	18550	26	AGCACCATCATCATACACAGTTCTTGC	58.21851852
18525	18551	26	GCACCATCATCATACACAGTTCTTGCT	58.21851852
18526	18552	26	CACCATCATCATACACAGTTCTTGCTG	58.21851852
18541	18567	26	CAGTTCTTGCTGTCATAAGGATTAGTA	55.18148148
18543	18569	26	GTTCTTGCTGTCATAAGGATTAGTAAC	55.18148148
18545	18571	26	TCTTGCTGTCATAAGGATTAGTAACAC	55.18148148
18546	18572	26	CTTGCTGTCATAAGGATTAGTAACACT	55.18148148
18696	18722	26	GCTACAGTGGCAAGAGAAGGTAACAAA	58.21851852
18697	18723	26	CTACAGTGGCAAGAGAAGGTAACAAAA	56.7
18698	18724	26	TACAGTGGCAAGAGAAGGTAACAAAAA	55.18148148
18699	18725	26	ACAGTGGCAAGAGAAGGTAACAAAAAC	56.7
18700	18726	26	CAGTGGCAAGAGAAGGTAACAAAAACA	56.7
18701	18727	26	AGTGGCAAGAGAAGGTAACAAAAACAA	55.18148148
18702	18728	26	GTGGCAAGAGAAGGTAACAAAAACAAA	55.18148148
18703	18729	26	TGGCAAGAGAAGGTAACAAAAACAAAC	55.18148148
18704	18730	26	GGCAAGAGAAGGTAACAAAAACAAACA	55.18148148
18705	18731	26	GCAAGAGAAGGTAACAAAAACAAACAG	55.18148148
18765	18791	26	GCAAAAGCAGACATAGCAATAATACCC	56.7
18766	18792	26	CAAAAGCAGACATAGCAATAATACCCA	55.18148148
18769	18795	26	AAGCAGACATAGCAATAATACCCATAG	55.18148148
18770	18796	26	AGCAGACATAGCAATAATACCCATAGC	56.7
18771	18797	26	GCAGACATAGCAATAATACCCATAGCA	56.7
18772	18798	26	CAGACATAGCAATAATACCCATAGCAA	55.18148148
18776	18802	26	CATAGCAATAATACCCATAGCAAAAGG	55.18148148
18788	18814	26	ACCCATAGCAAAAGGTAAAAAGGCATT	55.18148148
18789	18815	26	CCCATAGCAAAAGGTAAAAAGGCATTT	55.18148148
18931	18957	26	TTTGGAAAGTAACACCTGAGCATTGTC	56.7
18932	18958	26	TTGGAAAGTAACACCTGAGCATTGTCT	56.7
18933	18959	26	TGGAAAGTAACACCTGAGCATTGTCTA	56.7
18934	18960	26	GGAAAGTAACACCTGAGCATTGTCTAA	56.7
18935	18961	26	GAAAGTAACACCTGAGCATTGTCTAAC	56.7
18936	18962	26	AAAGTAACACCTGAGCATTGTCTAACA	55.18148148
19074	19100	26	ATTCCAGTTTGAGCAGAAAGAGGTCCT	58.21851852
19075	19101	26	TTCCAGTTTGAGCAGAAAGAGGTCCTA	58.21851852
19283	19309	26	TTGCCTGTCAACAAAAGGTCCATAAAA	55.18148148
19284	19310	26	TGCCTGTCAACAAAAGGTCCATAAAAG	56.7
19285	19311	26	GCCTGTCAACAAAAGGTCCATAAAAGT	56.7
19286	19312	26	CCTGTCAACAAAAGGTCCATAAAAGTT	55.18148148
19289	19315	26	GTCAACAAAAGGTCCATAAAAGTTACC	55.18148148
19299	19325	26	GGTCCATAAAAGTTACCTTCTAAGTCT	55.18148148
19300	19326	26	GTCCATAAAAGTTACCTTCTAAGTCTG	55.18148148
19302	19328	26	CCATAAAAGTTACCTTCTAAGTCTGTG	55.18148148
19303	19329	26	CATAAAAGTTACCTTCTAAGTCTGTGC	55.18148148
19304	19330	26	ATAAAAGTTACCTTCTAAGTCTGTGCC	55.18148148
19305	19331	26	TAAAAGTTACCTTCTAAGTCTGTGCCA	55.18148148
19306	19332	26	AAAAGTTACCTTCTAAGTCTGTGCCAG	56.7
19307	19333	26	AAAGTTACCTTCTAAGTCTGTGCCAGC	58.21851852
19308	19334	26	AAGTTACCTTCTAAGTCTGTGCCAGCA	58.21851852
19309	19335	26	AGTTACCTTCTAAGTCTGTGCCAGCAT	58.21851852
19503	19529	26	GCTAACACTGAAAAAGTCTGTCCTGGT	58.21851852
19504	19530	26	CTAACACTGAAAAAGTCTGTCCTGGTT	56.7
19505	19531	26	TAACACTGAAAAAGTCTGTCCTGGTTG	56.7
19506	19532	26	AACACTGAAAAAGTCTGTCCTGGTTGA	56.7
19507	19533	26	ACACTGAAAAAGTCTGTCCTGGTTGAA	56.7
19508	19534	26	CACTGAAAAAGTCTGTCCTGGTTGAAT	56.7
19509	19535	26	ACTGAAAAAGTCTGTCCTGGTTGAATG	56.7
19510	19536	26	CTGAAAAAGTCTGTCCTGGTTGAATGC	58.21851852
19511	19537	26	TGAAAAAGTCTGTCCTGGTTGAATGCG	58.21851852
19512	19538	26	GAAAAAGTCTGTCCTGGTTGAATGCGA	58.21851852
19513	19539	26	AAAAAGTCTGTCCTGGTTGAATGCGAA	56.7
19514	19540	26	AAAAGTCTGTCCTGGTTGAATGCGAAC	58.21851852
19515	19541	26	AAAGTCTGTCCTGGTTGAATGCGAACA	58.21851852
19516	19542	26	AAGTCTGTCCTGGTTGAATGCGAACAA	58.21851852
19517	19543	26	AGTCTGTCCTGGTTGAATGCGAACAAA	58.21851852
19518	19544	26	GTCTGTCCTGGTTGAATGCGAACAAAC	59.73703704
19519	19545	26	TCTGTCCTGGTTGAATGCGAACAAACT	58.21851852
19520	19546	26	CTGTCCTGGTTGAATGCGAACAAACTT	58.21851852
19521	19547	26	TGTCCTGGTTGAATGCGAACAAACTTA	56.7
19522	19548	26	GTCCTGGTTGAATGCGAACAAACTTAT	56.7
19547	19573	26	ATACTTAGGTGTCTTAGGATTGGCTGT	56.7
19548	19574	26	TACTTAGGTGTCTTAGGATTGGCTGTA	56.7
19549	19575	26	ACTTAGGTGTCTTAGGATTGGCTGTAT	56.7
19550	19576	26	CTTAGGTGTCTTAGGATTGGCTGTATC	58.21851852
19551	19577	26	TTAGGTGTCTTAGGATTGGCTGTATCA	56.7
19552	19578	26	TAGGTGTCTTAGGATTGGCTGTATCAA	56.7
19553	19579	26	AGGTGTCTTAGGATTGGCTGTATCAAC	58.21851852
19554	19580	26	GGTGTCTTAGGATTGGCTGTATCAACC	59.73703704
19555	19581	26	GTGTCTTAGGATTGGCTGTATCAACCT	58.21851852
19556	19582	26	TGTCTTAGGATTGGCTGTATCAACCTT	56.7
19557	19583	26	GTCTTAGGATTGGCTGTATCAACCTTA	56.7
19603	19629	26	GCATAGAATGTCCAATAACCCTGAGTT	56.7
19604	19630	26	CATAGAATGTCCAATAACCCTGAGTTG	56.7
19605	19631	26	ATAGAATGTCCAATAACCCTGAGTTGA	55.18148148
19606	19632	26	TAGAATGTCCAATAACCCTGAGTTGAA	55.18148148
19607	19633	26	AGAATGTCCAATAACCCTGAGTTGAAC	56.7
19608	19634	26	GAATGTCCAATAACCCTGAGTTGAACA	56.7
19611	19637	26	TGTCCAATAACCCTGAGTTGAACATTA	55.18148148
19612	19638	26	GTCCAATAACCCTGAGTTGAACATTAC	56.7
19613	19639	26	TCCAATAACCCTGAGTTGAACATTACC	56.7
19614	19640	26	CCAATAACCCTGAGTTGAACATTACCA	56.7
19615	19641	26	CAATAACCCTGAGTTGAACATTACCAG	56.7
19616	19642	26	AATAACCCTGAGTTGAACATTACCAGC	56.7
19617	19643	26	ATAACCCTGAGTTGAACATTACCAGCC	58.21851852
19618	19644	26	TAACCCTGAGTTGAACATTACCAGCCT	58.21851852
19619	19645	26	AACCCTGAGTTGAACATTACCAGCCTG	59.73703704
19620	19646	26	ACCCTGAGTTGAACATTACCAGCCTGT	59.73703704
19621	19647	26	CCCTGAGTTGAACATTACCAGCCTGTA	59.73703704
19796	19822	26	TACCATACAACCCTCAACTTTACCAGA	56.7
19797	19823	26	ACCATACAACCCTCAACTTTACCAGAT	56.7
19798	19824	26	CCATACAACCCTCAACTTTACCAGATG	58.21851852
19799	19825	26	CATACAACCCTCAACTTTACCAGATGG	58.21851852
19800	19826	26	ATACAACCCTCAACTTTACCAGATGGG	58.21851852
19801	19827	26	TACAACCCTCAACTTTACCAGATGGGA	58.21851852
19802	19828	26	ACAACCCTCAACTTTACCAGATGGGAA	58.21851852
19803	19829	26	CAACCCTCAACTTTACCAGATGGGAAT	58.21851852
19804	19830	26	AACCCTCAACTTTACCAGATGGGAATG	58.21851852
19805	19831	26	ACCCTCAACTTTACCAGATGGGAATGC	59.73703704
19806	19832	26	CCCTCAACTTTACCAGATGGGAATGCC	61.25555556
19807	19833	26	CCTCAACTTTACCAGATGGGAATGCCA	59.73703704
19860	19886	26	GCTGAGGTGATAGAGGTTTGTGGTGGT	61.25555556
19861	19887	26	CTGAGGTGATAGAGGTTTGTGGTGGTT	59.73703704
19862	19888	26	TGAGGTGATAGAGGTTTGTGGTGGTTG	59.73703704
19863	19889	26	GAGGTGATAGAGGTTTGTGGTGGTTGG	61.25555556
19864	19890	26	AGGTGATAGAGGTTTGTGGTGGTTGGT	59.73703704
19865	19891	26	GGTGATAGAGGTTTGTGGTGGTTGGTA	59.73703704
19866	19892	26	GTGATAGAGGTTTGTGGTGGTTGGTAA	58.21851852
19867	19893	26	TGATAGAGGTTTGTGGTGGTTGGTAAA	56.7
19868	19894	26	GATAGAGGTTTGTGGTGGTTGGTAAAG	58.21851852
19869	19895	26	ATAGAGGTTTGTGGTGGTTGGTAAAGA	56.7
19870	19896	26	TAGAGGTTTGTGGTGGTTGGTAAAGAA	56.7
19871	19897	26	AGAGGTTTGTGGTGGTTGGTAAAGAAC	58.21851852
19872	19898	26	GAGGTTTGTGGTGGTTGGTAAAGAACA	58.21851852
19873	19899	26	AGGTTTGTGGTGGTTGGTAAAGAACAT	56.7
19874	19900	26	GGTTTGTGGTGGTTGGTAAAGAACATC	58.21851852
19875	19901	26	GTTTGTGGTGGTTGGTAAAGAACATCA	56.7
19876	19902	26	TTTGTGGTGGTTGGTAAAGAACATCAG	56.7
19877	19903	26	TTGTGGTGGTTGGTAAAGAACATCAGA	56.7
19878	19904	26	TGTGGTGGTTGGTAAAGAACATCAGAA	56.7
19879	19905	26	GTGGTGGTTGGTAAAGAACATCAGAAC	58.21851852
19900	19926	26	CAGAACCTGAGTTACTGAAGTCATTGA	56.7
19901	19927	26	AGAACCTGAGTTACTGAAGTCATTGAG	56.7
19902	19928	26	GAACCTGAGTTACTGAAGTCATTGAGA	56.7
19903	19929	26	AACCTGAGTTACTGAAGTCATTGAGAG	56.7
19904	19930	26	ACCTGAGTTACTGAAGTCATTGAGAGC	58.21851852
19905	19931	26	CCTGAGTTACTGAAGTCATTGAGAGCC	59.73703704
19906	19932	26	CTGAGTTACTGAAGTCATTGAGAGCCT	58.21851852
19907	19933	26	TGAGTTACTGAAGTCATTGAGAGCCTT	56.7
19908	19934	26	GAGTTACTGAAGTCATTGAGAGCCTTT	56.7
19909	19935	26	AGTTACTGAAGTCATTGAGAGCCTTTG	56.7
19910	19936	26	GTTACTGAAGTCATTGAGAGCCTTTGC	58.21851852
19911	19937	26	TTACTGAAGTCATTGAGAGCCTTTGCG	58.21851852
19912	19938	26	TACTGAAGTCATTGAGAGCCTTTGCGA	58.21851852
19913	19939	26	ACTGAAGTCATTGAGAGCCTTTGCGAG	59.73703704
19914	19940	26	CTGAAGTCATTGAGAGCCTTTGCGAGA	59.73703704
19915	19941	26	TGAAGTCATTGAGAGCCTTTGCGAGAT	58.21851852
19916	19942	26	GAAGTCATTGAGAGCCTTTGCGAGATG	59.73703704
19921	19947	26	CATTGAGAGCCTTTGCGAGATGACAAC	59.73703704
19922	19948	26	ATTGAGAGCCTTTGCGAGATGACAACA	58.21851852
19923	19949	26	TTGAGAGCCTTTGCGAGATGACAACAA	58.21851852
19924	19950	26	TGAGAGCCTTTGCGAGATGACAACAAG	59.73703704
19925	19951	26	GAGAGCCTTTGCGAGATGACAACAAGC	61.25555556
19926	19952	26	AGAGCCTTTGCGAGATGACAACAAGCA	59.73703704
19927	19953	26	GAGCCTTTGCGAGATGACAACAAGCAG	61.25555556
19928	19954	26	AGCCTTTGCGAGATGACAACAAGCAGC	61.25555556
20029	20055	26	ATTGCGTAAGAGGTAATAGCACATCAC	56.7
20030	20056	26	TTGCGTAAGAGGTAATAGCACATCACT	56.7
20031	20057	26	TGCGTAAGAGGTAATAGCACATCACTA	56.7
20032	20058	26	GCGTAAGAGGTAATAGCACATCACTAC	58.21851852
20034	20060	26	GTAAGAGGTAATAGCACATCACTACGC	58.21851852
20035	20061	26	TAAGAGGTAATAGCACATCACTACGCA	56.7
20036	20062	26	AAGAGGTAATAGCACATCACTACGCAA	56.7
20037	20063	26	AGAGGTAATAGCACATCACTACGCAAC	58.21851852
20038	20064	26	GAGGTAATAGCACATCACTACGCAACT	58.21851852
20039	20065	26	AGGTAATAGCACATCACTACGCAACTT	56.7
20040	20066	26	GGTAATAGCACATCACTACGCAACTTT	56.7
20041	20067	26	GTAATAGCACATCACTACGCAACTTTA	55.18148148
20042	20068	26	TAATAGCACATCACTACGCAACTTTAG	55.18148148
20043	20069	26	AATAGCACATCACTACGCAACTTTAGA	55.18148148
20044	20070	26	ATAGCACATCACTACGCAACTTTAGAT	55.18148148
20045	20071	26	TAGCACATCACTACGCAACTTTAGATA	55.18148148
20046	20072	26	AGCACATCACTACGCAACTTTAGATAC	56.7
20047	20073	26	GCACATCACTACGCAACTTTAGATACA	56.7
20048	20074	26	CACATCACTACGCAACTTTAGATACAT	55.18148148
20231	20257	26	TACTAAAGGTGTGAACATAACCATCCA	55.18148148
20232	20258	26	ACTAAAGGTGTGAACATAACCATCCAC	56.7
20233	20259	26	CTAAAGGTGTGAACATAACCATCCACT	56.7
20234	20260	26	TAAAGGTGTGAACATAACCATCCACTG	56.7
20235	20261	26	AAAGGTGTGAACATAACCATCCACTGA	56.7
20236	20262	26	AAGGTGTGAACATAACCATCCACTGAA	56.7
20237	20263	26	AGGTGTGAACATAACCATCCACTGAAT	56.7
20238	20264	26	GGTGTGAACATAACCATCCACTGAATA	56.7
20319	20345	26	ACAGAATAAACACCAGGTAAGAATGAG	55.18148148
20320	20346	26	CAGAATAAACACCAGGTAAGAATGAGT	55.18148148
20326	20352	26	AAACACCAGGTAAGAATGAGTAAACTG	55.18148148
20332	20358	26	CAGGTAAGAATGAGTAAACTGGTGTTA	55.18148148
20436	20462	26	CTAAACCTCATAAAATAGTAGGCAAGG	55.18148148
20437	20463	26	TAAACCTCATAAAATAGTAGGCAAGGC	55.18148148
20438	20464	26	AAACCTCATAAAATAGTAGGCAAGGCA	55.18148148
20439	20465	26	AACCTCATAAAATAGTAGGCAAGGCAT	55.18148148
20510	20536	26	TATGTCCAAAGCACCAATAGGTTGAAT	55.18148148
20564	20590	26	ATTTACAGCATCTACACCACAGAAAAC	55.18148148
20565	20591	26	TTTACAGCATCTACACCACAGAAAACT	55.18148148
20566	20592	26	TTACAGCATCTACACCACAGAAAACTC	56.7
20567	20593	26	TACAGCATCTACACCACAGAAAACTCC	58.21851852
20568	20594	26	ACAGCATCTACACCACAGAAAACTCCT	58.21851852
20569	20595	26	CAGCATCTACACCACAGAAAACTCCTG	59.73703704
20570	20596	26	AGCATCTACACCACAGAAAACTCCTGG	59.73703704
20665	20691	26	ATCTTTCACAAGTGCCGTGCCTACAGT	59.73703704
20666	20692	26	TCTTTCACAAGTGCCGTGCCTACAGTA	59.73703704
20692	20718	26	ACTCAGAATCAAAAGTTGTTACCACTC	55.18148148
20693	20719	26	CTCAGAATCAAAAGTTGTTACCACTCT	55.18148148
20781	20807	26	CGTGTGTCAGGGCGTAAACTTTCATAA	58.21851852
20782	20808	26	GTGTGTCAGGGCGTAAACTTTCATAAG	58.21851852
20783	20809	26	TGTGTCAGGGCGTAAACTTTCATAAGC	58.21851852
20784	20810	26	GTGTCAGGGCGTAAACTTTCATAAGCA	58.21851852
20785	20811	26	TGTCAGGGCGTAAACTTTCATAAGCAA	56.7
20786	20812	26	GTCAGGGCGTAAACTTTCATAAGCAAC	58.21851852
20787	20813	26	TCAGGGCGTAAACTTTCATAAGCAACA	56.7
20788	20814	26	CAGGGCGTAAACTTTCATAAGCAACAG	58.21851852
20789	20815	26	AGGGCGTAAACTTTCATAAGCAACAGA	56.7
20790	20816	26	GGGCGTAAACTTTCATAAGCAACAGAA	56.7
20791	20817	26	GGCGTAAACTTTCATAAGCAACAGAAC	56.7
20792	20818	26	GCGTAAACTTTCATAAGCAACAGAACC	56.7
20793	20819	26	CGTAAACTTTCATAAGCAACAGAACCT	55.18148148
20992	21018	26	GCAAAAAGTCACCATTAGTTGTGCGTA	56.7
20993	21019	26	CAAAAAGTCACCATTAGTTGTGCGTAA	55.18148148
21026	21052	26	GCCAGGCAAACCAGGCACGACAAAACC	64.29259259
21027	21053	26	CCAGGCAAACCAGGCACGACAAAACCC	64.29259259
21028	21054	26	CAGGCAAACCAGGCACGACAAAACCCA	62.77407407
21029	21055	26	AGGCAAACCAGGCACGACAAAACCCAC	62.77407407
21030	21056	26	GGCAAACCAGGCACGACAAAACCCACT	62.77407407
21031	21057	26	GCAAACCAGGCACGACAAAACCCACTT	61.25555556
21032	21058	26	CAAACCAGGCACGACAAAACCCACTTC	61.25555556
21033	21059	26	AAACCAGGCACGACAAAACCCACTTCT	59.73703704
21034	21060	26	AACCAGGCACGACAAAACCCACTTCTC	61.25555556
21035	21061	26	ACCAGGCACGACAAAACCCACTTCTCT	61.25555556
21036	21062	26	CCAGGCACGACAAAACCCACTTCTCTT	61.25555556
21037	21063	26	CAGGCACGACAAAACCCACTTCTCTTG	61.25555556
21046	21072	26	CAAAACCCACTTCTCTTGTTATGACTG	56.7
21047	21073	26	AAAACCCACTTCTCTTGTTATGACTGC	56.7
21104	21130	26	ATAACTACCACCACGCTGGCTAAACCA	59.73703704
21105	21131	26	TAACTACCACCACGCTGGCTAAACCAT	59.73703704
21184	21210	26	CACGAGTGACACCACCATCAATAGCCT	61.25555556
21185	21211	26	ACGAGTGACACCACCATCAATAGCCTT	59.73703704
21186	21212	26	CGAGTGACACCACCATCAATAGCCTTG	61.25555556
21187	21213	26	GAGTGACACCACCATCAATAGCCTTGT	59.73703704
21188	21214	26	AGTGACACCACCATCAATAGCCTTGTA	58.21851852
21189	21215	26	GTGACACCACCATCAATAGCCTTGTAT	58.21851852
21190	21216	26	TGACACCACCATCAATAGCCTTGTATC	58.21851852
21191	21217	26	GACACCACCATCAATAGCCTTGTATCC	59.73703704
21192	21218	26	ACACCACCATCAATAGCCTTGTATCCT	58.21851852
21193	21219	26	CACCACCATCAATAGCCTTGTATCCTA	58.21851852
21205	21231	26	TAGCCTTGTATCCTATGATTTCACTTG	55.18148148
21206	21232	26	AGCCTTGTATCCTATGATTTCACTTGA	55.18148148
21278	21304	26	GAAAATAGCAGCAACAAAAAGGAACAC	55.18148148
21281	21307	26	AATAGCAGCAACAAAAAGGAACACAAG	55.18148148
21282	21308	26	ATAGCAGCAACAAAAAGGAACACAAGT	55.18148148
21283	21309	26	TAGCAGCAACAAAAAGGAACACAAGTG	56.7
21450	21476	26	CGTATTTGTTTTCGTAGTTGTTCAGAC	55.18148148
21511	21537	26	CAATGTTGTGACTTTTTGCTACCTGCG	58.21851852
21551	21577	26	CGCACTACAGTCAATACAAGCACCAAG	59.73703704
21552	21578	26	GCACTACAGTCAATACAAGCACCAAGG	59.73703704
21553	21579	26	CACTACAGTCAATACAAGCACCAAGGT	58.21851852
21554	21580	26	ACTACAGTCAATACAAGCACCAAGGTC	58.21851852
21555	21581	26	CTACAGTCAATACAAGCACCAAGGTCA	58.21851852
21556	21582	26	TACAGTCAATACAAGCACCAAGGTCAC	58.21851852
21557	21583	26	ACAGTCAATACAAGCACCAAGGTCACG	59.73703704
21558	21584	26	CAGTCAATACAAGCACCAAGGTCACGG	61.25555556
21559	21585	26	AGTCAATACAAGCACCAAGGTCACGGG	61.25555556
21560	21586	26	GTCAATACAAGCACCAAGGTCACGGGG	62.77407407
21561	21587	26	TCAATACAAGCACCAAGGTCACGGGGT	61.25555556
21628	21654	26	TACAACTATCGCCAGTAACTTCTATGT	55.18148148
21629	21655	26	ACAACTATCGCCAGTAACTTCTATGTC	56.7
21630	21656	26	CAACTATCGCCAGTAACTTCTATGTCA	56.7
21631	21657	26	AACTATCGCCAGTAACTTCTATGTCAG	56.7
21632	21658	26	ACTATCGCCAGTAACTTCTATGTCAGA	56.7
21633	21659	26	CTATCGCCAGTAACTTCTATGTCAGAT	56.7
21634	21660	26	TATCGCCAGTAACTTCTATGTCAGATT	55.18148148
21635	21661	26	ATCGCCAGTAACTTCTATGTCAGATTG	56.7
21636	21662	26	TCGCCAGTAACTTCTATGTCAGATTGA	56.7
21637	21663	26	CGCCAGTAACTTCTATGTCAGATTGAT	56.7
21638	21664	26	GCCAGTAACTTCTATGTCAGATTGATG	56.7
21639	21665	26	CCAGTAACTTCTATGTCAGATTGATGT	55.18148148
21640	21666	26	CAGTAACTTCTATGTCAGATTGATGTG	55.18148148
21698	21724	26	TTCTACATCTGAATCAACAAACCCTTG	55.18148148
21699	21725	26	TCTACATCTGAATCAACAAACCCTTGC	56.7
21700	21726	26	CTACATCTGAATCAACAAACCCTTGCC	58.21851852
21701	21727	26	TACATCTGAATCAACAAACCCTTGCCG	58.21851852
21702	21728	26	ACATCTGAATCAACAAACCCTTGCCGA	58.21851852
21703	21729	26	CATCTGAATCAACAAACCCTTGCCGAG	59.73703704
21704	21730	26	ATCTGAATCAACAAACCCTTGCCGAGC	59.73703704
21879	21905	26	GCAACTTCCGCACTATCACCAACATCA	59.73703704
21880	21906	26	CAACTTCCGCACTATCACCAACATCAG	59.73703704
21881	21907	26	AACTTCCGCACTATCACCAACATCAGA	58.21851852
21882	21908	26	ACTTCCGCACTATCACCAACATCAGAC	59.73703704
21883	21909	26	CTTCCGCACTATCACCAACATCAGACA	59.73703704
21884	21910	26	TTCCGCACTATCACCAACATCAGACAC	59.73703704
21885	21911	26	TCCGCACTATCACCAACATCAGACACT	59.73703704
21886	21912	26	CCGCACTATCACCAACATCAGACACTA	59.73703704
21887	21913	26	CGCACTATCACCAACATCAGACACTAA	58.21851852
21888	21914	26	GCACTATCACCAACATCAGACACTAAT	56.7
21889	21915	26	CACTATCACCAACATCAGACACTAATG	56.7
21890	21916	26	ACTATCACCAACATCAGACACTAATGC	56.7
21891	21917	26	CTATCACCAACATCAGACACTAATGCC	58.21851852
21892	21918	26	TATCACCAACATCAGACACTAATGCCT	56.7
21893	21919	26	ATCACCAACATCAGACACTAATGCCTG	58.21851852
22028	22054	26	AGGCAATGAACCTTTAGTGTTATTAGC	55.18148148
22080	22106	26	TGAGAGAGAGAATGTCTTTCATAAGTC	55.18148148
22081	22107	26	GAGAGAGAGAATGTCTTTCATAAGTCT	55.18148148
22091	22117	26	ATGTCTTTCATAAGTCTTTTGACCAGC	55.18148148
22138	22164	26	TGGAACCATTCTTCACTGTAACACTAT	55.18148148
22139	22165	26	GGAACCATTCTTCACTGTAACACTATC	56.7
22140	22166	26	GAACCATTCTTCACTGTAACACTATCA	55.18148148
22142	22168	26	ACCATTCTTCACTGTAACACTATCAAC	55.18148148
22143	22169	26	CCATTCTTCACTGTAACACTATCAACG	56.7
22144	22170	26	CATTCTTCACTGTAACACTATCAACGA	55.18148148
22146	22172	26	TTCTTCACTGTAACACTATCAACGATG	55.18148148
22147	22173	26	TCTTCACTGTAACACTATCAACGATGT	55.18148148
22148	22174	26	CTTCACTGTAACACTATCAACGATGTA	55.18148148
22150	22176	26	TCACTGTAACACTATCAACGATGTAAG	55.18148148
22151	22177	26	CACTGTAACACTATCAACGATGTAAGA	55.18148148
22153	22179	26	CTGTAACACTATCAACGATGTAAGAAG	55.18148148
22155	22181	26	GTAACACTATCAACGATGTAAGAAGAC	55.18148148
22157	22183	26	AACACTATCAACGATGTAAGAAGACTG	55.18148148
22158	22184	26	ACACTATCAACGATGTAAGAAGACTGG	56.7
22159	22185	26	CACTATCAACGATGTAAGAAGACTGGT	56.7
22160	22186	26	ACTATCAACGATGTAAGAAGACTGGTC	56.7
22161	22187	26	CTATCAACGATGTAAGAAGACTGGTCA	56.7
22162	22188	26	TATCAACGATGTAAGAAGACTGGTCAG	56.7
22181	22207	26	CTGGTCAGTAGGATTTATTGGTCTTTT	55.18148148
22207	22233	26	TAAACTGTAGTGACAAGTCTCTCGCAA	56.7
22208	22234	26	AAACTGTAGTGACAAGTCTCTCGCAAC	58.21851852
22209	22235	26	AACTGTAGTGACAAGTCTCTCGCAACT	58.21851852
22222	22248	26	AGTCTCTCGCAACTTCATCACTAATAA	55.18148148
22223	22249	26	GTCTCTCGCAACTTCATCACTAATAAA	55.18148148
22225	22251	26	CTCTCGCAACTTCATCACTAATAAATG	55.18148148
22252	22278	26	TACTACCAGCACAGAATGTATCACAAT	55.18148148
22308	22334	26	AAGCCTTTACCTCCATTAGCATAGACA	56.7
22309	22335	26	AGCCTTTACCTCCATTAGCATAGACAT	56.7
22310	22336	26	GCCTTTACCTCCATTAGCATAGACATA	56.7
22311	22337	26	CCTTTACCTCCATTAGCATAGACATAA	55.18148148
22315	22341	26	TACCTCCATTAGCATAGACATAAAAGG	55.18148148
22316	22342	26	ACCTCCATTAGCATAGACATAAAAGGA	55.18148148
22317	22343	26	CCTCCATTAGCATAGACATAAAAGGAC	56.7
22318	22344	26	CTCCATTAGCATAGACATAAAAGGACC	56.7
22319	22345	26	TCCATTAGCATAGACATAAAAGGACCT	55.18148148
22733	22759	26	AGGATAGGTGTCTAAAGAATCTAAACC	55.18148148
22734	22760	26	GGATAGGTGTCTAAAGAATCTAAACCA	55.18148148
22735	22761	26	GATAGGTGTCTAAAGAATCTAAACCAC	55.18148148
22739	22765	26	GGTGTCTAAAGAATCTAAACCACTAAG	55.18148148
22753	22779	26	CTAAACCACTAAGACAAACACTACAAG	55.18148148
22754	22780	26	TAAACCACTAAGACAAACACTACAAGG	55.18148148
22755	22781	26	AAACCACTAAGACAAACACTACAAGGT	55.18148148
22756	22782	26	AACCACTAAGACAAACACTACAAGGTA	55.18148148
22757	22783	26	ACCACTAAGACAAACACTACAAGGTAT	55.18148148
22808	22834	26	AGTGACATTAGTAGAGTTCAAATAGCC	55.18148148
22809	22835	26	GTGACATTAGTAGAGTTCAAATAGCCT	55.18148148
22811	22837	26	GACATTAGTAGAGTTCAAATAGCCTTC	55.18148148
22813	22839	26	CATTAGTAGAGTTCAAATAGCCTTCTC	55.18148148
22821	22847	26	GAGTTCAAATAGCCTTCTCTGTAACCA	56.7
22822	22848	26	AGTTCAAATAGCCTTCTCTGTAACCAG	56.7
22823	22849	26	GTTCAAATAGCCTTCTCTGTAACCAGT	56.7
22824	22850	26	TTCAAATAGCCTTCTCTGTAACCAGTA	55.18148148
22880	22906	26	TAAAACACCTAAAGCAGCGGTTGAGTA	56.7
22881	22907	26	AAAACACCTAAAGCAGCGGTTGAGTAG	58.21851852
22882	22908	26	AAACACCTAAAGCAGCGGTTGAGTAGA	58.21851852
22883	22909	26	AACACCTAAAGCAGCGGTTGAGTAGAT	58.21851852
22884	22910	26	ACACCTAAAGCAGCGGTTGAGTAGATT	58.21851852
22885	22911	26	CACCTAAAGCAGCGGTTGAGTAGATTA	58.21851852
23427	23453	26	ACTTCGGTAGTTTTCACATTACACTCA	55.18148148
23428	23454	26	CTTCGGTAGTTTTCACATTACACTCAA	55.18148148
23429	23455	26	TTCGGTAGTTTTCACATTACACTCAAG	55.18148148
23430	23456	26	TCGGTAGTTTTCACATTACACTCAAGA	55.18148148
23431	23457	26	CGGTAGTTTTCACATTACACTCAAGAA	55.18148148
23432	23458	26	GGTAGTTTTCACATTACACTCAAGAAC	55.18148148
23433	23459	26	GTAGTTTTCACATTACACTCAAGAACG	55.18148148
23458	23484	26	CGTCTTTCTGTATGGTAGGATTTTCCA	56.7
23459	23485	26	GTCTTTCTGTATGGTAGGATTTTCCAC	56.7
23460	23486	26	TCTTTCTGTATGGTAGGATTTTCCACT	55.18148148
23461	23487	26	CTTTCTGTATGGTAGGATTTTCCACTA	55.18148148
23473	23499	26	TAGGATTTTCCACTACTTCTTCAGAGA	55.18148148
23474	23500	26	AGGATTTTCCACTACTTCTTCAGAGAC	56.7
23475	23501	26	GGATTTTCCACTACTTCTTCAGAGACT	56.7
23476	23502	26	GATTTTCCACTACTTCTTCAGAGACTG	56.7
23477	23503	26	ATTTTCCACTACTTCTTCAGAGACTGG	56.7
23478	23504	26	TTTTCCACTACTTCTTCAGAGACTGGT	56.7
23479	23505	26	TTTCCACTACTTCTTCAGAGACTGGTT	56.7
23480	23506	26	TTCCACTACTTCTTCAGAGACTGGTTT	56.7
23481	23507	26	TCCACTACTTCTTCAGAGACTGGTTTT	56.7
23482	23508	26	CCACTACTTCTTCAGAGACTGGTTTTA	56.7
23483	23509	26	CACTACTTCTTCAGAGACTGGTTTTAG	56.7
23484	23510	26	ACTACTTCTTCAGAGACTGGTTTTAGA	55.18148148
23485	23511	26	CTACTTCTTCAGAGACTGGTTTTAGAT	55.18148148
23512	23538	26	CTTCGCAGGCAAGATTATCCATTCCCT	59.73703704
23573	23599	26	TGATGTTTCAACTGGTTTTGTGCTCCA	56.7
23574	23600	26	GATGTTTCAACTGGTTTTGTGCTCCAA	56.7
23723	23749	26	ATAATCAATAGCCACCACATCACCATT	55.18148148
23724	23750	26	TAATCAATAGCCACCACATCACCATTT	55.18148148
23725	23751	26	AATCAATAGCCACCACATCACCATTTA	55.18148148
24000	24026	26	ACTGGTTTTATGGTTGTTGTGTAACTG	55.18148148
24001	24027	26	CTGGTTTTATGGTTGTTGTGTAACTGT	55.18148148
24031	24057	26	CTTTGTAGAAAACATCCGTAATAGGAC	55.18148148
24032	24058	26	TTTGTAGAAAACATCCGTAATAGGACC	55.18148148
24033	24059	26	TTGTAGAAAACATCCGTAATAGGACCT	55.18148148
24034	24060	26	TGTAGAAAACATCCGTAATAGGACCTT	55.18148148
24035	24061	26	GTAGAAAACATCCGTAATAGGACCTTT	55.18148148
24036	24062	26	TAGAAAACATCCGTAATAGGACCTTTG	55.18148148
24037	24063	26	AGAAAACATCCGTAATAGGACCTTTGT	55.18148148
24038	24064	26	GAAAACATCCGTAATAGGACCTTTGTA	55.18148148
24051	24077	26	ATAGGACCTTTGTATTCTGAGGACTTT	55.18148148
24052	24078	26	TAGGACCTTTGTATTCTGAGGACTTTG	56.7
24053	24079	26	AGGACCTTTGTATTCTGAGGACTTTGT	56.7
24054	24080	26	GGACCTTTGTATTCTGAGGACTTTGTA	56.7
24055	24081	26	GACCTTTGTATTCTGAGGACTTTGTAA	55.18148148
24056	24082	26	ACCTTTGTATTCTGAGGACTTTGTAAG	55.18148148
24204	24230	26	GCAGGTGGTGCTGACATCATAACAAAA	58.21851852
24205	24231	26	CAGGTGGTGCTGACATCATAACAAAAG	58.21851852
24206	24232	26	AGGTGGTGCTGACATCATAACAAAAGG	58.21851852
24207	24233	26	GGTGGTGCTGACATCATAACAAAAGGT	58.21851852
24208	24234	26	GTGGTGCTGACATCATAACAAAAGGTG	58.21851852
24209	24235	26	TGGTGCTGACATCATAACAAAAGGTGA	56.7
24210	24236	26	GGTGCTGACATCATAACAAAAGGTGAC	58.21851852
24211	24237	26	GTGCTGACATCATAACAAAAGGTGACT	56.7
24212	24238	26	TGCTGACATCATAACAAAAGGTGACTC	56.7
24213	24239	26	GCTGACATCATAACAAAAGGTGACTCC	58.21851852
24214	24240	26	CTGACATCATAACAAAAGGTGACTCCT	56.7
24215	24241	26	TGACATCATAACAAAAGGTGACTCCTG	56.7
24216	24242	26	GACATCATAACAAAAGGTGACTCCTGT	56.7
24447	24473	26	GTTTCTCTAACATCACCTAACTCACCT	56.7
24448	24474	26	TTTCTCTAACATCACCTAACTCACCTA	55.18148148
24449	24475	26	TTCTCTAACATCACCTAACTCACCTAC	56.7
24450	24476	26	TCTCTAACATCACCTAACTCACCTACT	56.7
24451	24477	26	CTCTAACATCACCTAACTCACCTACTG	58.21851852
24452	24478	26	TCTAACATCACCTAACTCACCTACTGT	56.7
24453	24479	26	CTAACATCACCTAACTCACCTACTGTC	58.21851852
24454	24480	26	TAACATCACCTAACTCACCTACTGTCT	56.7
24455	24481	26	AACATCACCTAACTCACCTACTGTCTT	56.7
24456	24482	26	ACATCACCTAACTCACCTACTGTCTTA	56.7
24457	24483	26	CATCACCTAACTCACCTACTGTCTTAT	56.7
24458	24484	26	ATCACCTAACTCACCTACTGTCTTATT	55.18148148
24459	24485	26	TCACCTAACTCACCTACTGTCTTATTA	55.18148148
24460	24486	26	CACCTAACTCACCTACTGTCTTATTAC	56.7
24461	24487	26	ACCTAACTCACCTACTGTCTTATTACA	55.18148148
24519	24545	26	GCTTCACCAGCCCTTGCTCTGTAATAA	59.73703704
24520	24546	26	CTTCACCAGCCCTTGCTCTGTAATAAG	59.73703704
24521	24547	26	TTCACCAGCCCTTGCTCTGTAATAAGC	59.73703704
24536	24562	26	TCTGTAATAAGCATCTTGTAGAGCAGG	56.7
24537	24563	26	CTGTAATAAGCATCTTGTAGAGCAGGT	56.7
24538	24564	26	TGTAATAAGCATCTTGTAGAGCAGGTG	56.7
24539	24565	26	GTAATAAGCATCTTGTAGAGCAGGTGG	58.21851852
24540	24566	26	TAATAAGCATCTTGTAGAGCAGGTGGA	56.7
24541	24567	26	AATAAGCATCTTGTAGAGCAGGTGGAT	56.7
24542	24568	26	ATAAGCATCTTGTAGAGCAGGTGGATT	56.7
24543	24569	26	TAAGCATCTTGTAGAGCAGGTGGATTA	56.7
24756	24782	26	CGTAGAGTGTCATCATTAGGTAAAACA	55.18148148
25070	25096	26	TAGTTGTGTAGATTGTCCAGAATAGGA	55.18148148
25113	25139	26	CCAGCAAGTGAGATGGTTTCAATAAAA	55.18148148
25187	25213	26	TGTAACAGCATCAGGTGAAGAAACAGA	56.7
25188	25214	26	GTAACAGCATCAGGTGAAGAAACAGAA	56.7
25189	25215	26	TAACAGCATCAGGTGAAGAAACAGAAA	55.18148148
25190	25216	26	AACAGCATCAGGTGAAGAAACAGAAAC	56.7
25191	25217	26	ACAGCATCAGGTGAAGAAACAGAAACT	56.7
25192	25218	26	CAGCATCAGGTGAAGAAACAGAAACTG	58.21851852
25324	25350	26	TAAGTGTGTTGATAAGTGACGCTACAG	56.7
25325	25351	26	AAGTGTGTTGATAAGTGACGCTACAGT	56.7
25326	25352	26	AGTGTGTTGATAAGTGACGCTACAGTT	56.7
25327	25353	26	GTGTGTTGATAAGTGACGCTACAGTTG	58.21851852
25328	25354	26	TGTGTTGATAAGTGACGCTACAGTTGT	56.7
25329	25355	26	GTGTTGATAAGTGACGCTACAGTTGTT	56.7
25330	25356	26	TGTTGATAAGTGACGCTACAGTTGTTT	55.18148148
25331	25357	26	GTTGATAAGTGACGCTACAGTTGTTTT	55.18148148
25333	25359	26	TGATAAGTGACGCTACAGTTGTTTTAC	55.18148148
25334	25360	26	GATAAGTGACGCTACAGTTGTTTTACT	55.18148148
25378	25404	26	TAGCACCATAATCAACCACACCCTCTT	58.21851852
25379	25405	26	AGCACCATAATCAACCACACCCTCTTG	59.73703704
25380	25406	26	GCACCATAATCAACCACACCCTCTTGT	59.73703704
25381	25407	26	CACCATAATCAACCACACCCTCTTGTA	58.21851852
25382	25408	26	ACCATAATCAACCACACCCTCTTGTAT	56.7
25383	25409	26	CCATAATCAACCACACCCTCTTGTATT	56.7
25384	25410	26	CATAATCAACCACACCCTCTTGTATTT	55.18148148
25444	25470	26	CTATGGCTTTAGTTTCCACACAGACAG	58.21851852
25445	25471	26	TATGGCTTTAGTTTCCACACAGACAGG	58.21851852
25446	25472	26	ATGGCTTTAGTTTCCACACAGACAGGC	59.73703704
25447	25473	26	TGGCTTTAGTTTCCACACAGACAGGCA	59.73703704
25448	25474	26	GGCTTTAGTTTCCACACAGACAGGCAT	59.73703704
25449	25475	26	GCTTTAGTTTCCACACAGACAGGCATT	58.21851852
25450	25476	26	CTTTAGTTTCCACACAGACAGGCATTA	56.7
25700	25726	26	TAGCATTTCAGTAGTGCCACCAGCCTT	59.73703704
25701	25727	26	AGCATTTCAGTAGTGCCACCAGCCTTT	59.73703704
25702	25728	26	GCATTTCAGTAGTGCCACCAGCCTTTT	59.73703704
25703	25729	26	CATTTCAGTAGTGCCACCAGCCTTTTT	58.21851852
25704	25730	26	ATTTCAGTAGTGCCACCAGCCTTTTTA	56.7
25705	25731	26	TTTCAGTAGTGCCACCAGCCTTTTTAG	58.21851852
25706	25732	26	TTCAGTAGTGCCACCAGCCTTTTTAGT	58.21851852
25707	25733	26	TCAGTAGTGCCACCAGCCTTTTTAGTA	58.21851852
25708	25734	26	CAGTAGTGCCACCAGCCTTTTTAGTAG	59.73703704
25709	25735	26	AGTAGTGCCACCAGCCTTTTTAGTAGG	59.73703704
25710	25736	26	GTAGTGCCACCAGCCTTTTTAGTAGGT	59.73703704
25711	25737	26	TAGTGCCACCAGCCTTTTTAGTAGGTA	58.21851852
25712	25738	26	AGTGCCACCAGCCTTTTTAGTAGGTAT	58.21851852
25751	25777	26	TAAAACACCCTCTTGAACAACATCACC	56.7
25752	25778	26	AAAACACCCTCTTGAACAACATCACCC	58.21851852
25753	25779	26	AAACACCCTCTTGAACAACATCACCCA	58.21851852
25754	25780	26	AACACCCTCTTGAACAACATCACCCAC	59.73703704
25755	25781	26	ACACCCTCTTGAACAACATCACCCACT	59.73703704
25756	25782	26	CACCCTCTTGAACAACATCACCCACTA	59.73703704
25757	25783	26	ACCCTCTTGAACAACATCACCCACTAT	58.21851852
25898	25924	26	CTTAGTTTCTTCCAGAGTTGTTGTAAC	55.18148148
26040	26066	26	TCAACTTGCTTTTCACTCTTCATTTCC	55.18148148
26041	26067	26	CAACTTGCTTTTCACTCTTCATTTCCA	55.18148148
26112	26138	26	GCTAAGTAGACATTTGTGCGAACAGTA	56.7
26113	26139	26	CTAAGTAGACATTTGTGCGAACAGTAT	55.18148148
26114	26140	26	TAAGTAGACATTTGTGCGAACAGTATC	55.18148148
26115	26141	26	AAGTAGACATTTGTGCGAACAGTATCT	55.18148148
26119	26145	26	AGACATTTGTGCGAACAGTATCTACAC	56.7
26127	26153	26	GTGCGAACAGTATCTACACAAACTCTT	56.7
26128	26154	26	TGCGAACAGTATCTACACAAACTCTTA	55.18148148
26291	26317	26	ATGAAGACAGTGTTTAGCAAGATTGTG	55.18148148
26292	26318	26	TGAAGACAGTGTTTAGCAAGATTGTGT	55.18148148
26297	26323	26	ACAGTGTTTAGCAAGATTGTGTCCGCT	58.21851852
26298	26324	26	CAGTGTTTAGCAAGATTGTGTCCGCTT	58.21851852
26299	26325	26	AGTGTTTAGCAAGATTGTGTCCGCTTA	56.7
26568	26594	26	TCAATAGTCTGAACAACTGGTGTAAGT	55.18148148
26628	26654	26	GTTTGAATAGTAGTTGTCTGATTGTCC	55.18148148
26630	26656	26	TTGAATAGTAGTTGTCTGATTGTCCTC	55.18148148
26631	26657	26	TGAATAGTAGTTGTCTGATTGTCCTCA	55.18148148
26632	26658	26	GAATAGTAGTTGTCTGATTGTCCTCAC	56.7
26633	26659	26	AATAGTAGTTGTCTGATTGTCCTCACT	55.18148148
26634	26660	26	ATAGTAGTTGTCTGATTGTCCTCACTG	56.7
26635	26661	26	TAGTAGTTGTCTGATTGTCCTCACTGC	58.21851852
26636	26662	26	AGTAGTTGTCTGATTGTCCTCACTGCC	59.73703704
26637	26663	26	GTAGTTGTCTGATTGTCCTCACTGCCG	61.25555556
26638	26664	26	TAGTTGTCTGATTGTCCTCACTGCCGT	59.73703704
26639	26665	26	AGTTGTCTGATTGTCCTCACTGCCGTC	61.25555556
26640	26666	26	GTTGTCTGATTGTCCTCACTGCCGTCT	61.25555556
26641	26667	26	TTGTCTGATTGTCCTCACTGCCGTCTT	59.73703704
26642	26668	26	TGTCTGATTGTCCTCACTGCCGTCTTG	61.25555556
26643	26669	26	GTCTGATTGTCCTCACTGCCGTCTTGT	61.25555556
26644	26670	26	TCTGATTGTCCTCACTGCCGTCTTGTT	59.73703704
26645	26671	26	CTGATTGTCCTCACTGCCGTCTTGTTG	61.25555556
26646	26672	26	TGATTGTCCTCACTGCCGTCTTGTTGA	59.73703704
26647	26673	26	GATTGTCCTCACTGCCGTCTTGTTGAC	61.25555556
26648	26674	26	ATTGTCCTCACTGCCGTCTTGTTGACC	61.25555556
26649	26675	26	TTGTCCTCACTGCCGTCTTGTTGACCA	61.25555556
26650	26676	26	TGTCCTCACTGCCGTCTTGTTGACCAA	61.25555556
26677	26703	26	CAGTTTGTTGACTATCATCATCTAACC	55.18148148
26691	26717	26	TCATCATCTAACCAATCTTCTTCTTGC	55.18148148
26692	26718	26	CATCATCTAACCAATCTTCTTCTTGCT	55.18148148
26693	26719	26	ATCATCTAACCAATCTTCTTCTTGCTC	55.18148148
26694	26720	26	TCATCTAACCAATCTTCTTCTTGCTCT	55.18148148
26695	26721	26	CATCTAACCAATCTTCTTCTTGCTCTT	55.18148148
26696	26722	26	ATCTAACCAATCTTCTTCTTGCTCTTC	55.18148148
26697	26723	26	TCTAACCAATCTTCTTCTTGCTCTTCT	55.18148148
26698	26724	26	CTAACCAATCTTCTTCTTGCTCTTCTT	55.18148148
26699	26725	26	TAACCAATCTTCTTCTTGCTCTTCTTC	55.18148148
26700	26726	26	AACCAATCTTCTTCTTGCTCTTCTTCA	55.18148148
26701	26727	26	ACCAATCTTCTTCTTGCTCTTCTTCAG	56.7
26702	26728	26	CCAATCTTCTTCTTGCTCTTCTTCAGG	58.21851852
26703	26729	26	CAATCTTCTTCTTGCTCTTCTTCAGGT	56.7
26704	26730	26	AATCTTCTTCTTGCTCTTCTTCAGGTT	55.18148148
26705	26731	26	ATCTTCTTCTTGCTCTTCTTCAGGTTG	56.7
26706	26732	26	TCTTCTTCTTGCTCTTCTTCAGGTTGA	56.7
26724	26750	26	TCAGGTTGAAGAGCAGCAGAAGTGGCA	61.25555556
26725	26751	26	CAGGTTGAAGAGCAGCAGAAGTGGCAC	62.77407407
26726	26752	26	AGGTTGAAGAGCAGCAGAAGTGGCACC	62.77407407
26727	26753	26	GGTTGAAGAGCAGCAGAAGTGGCACCA	62.77407407
26728	26754	26	GTTGAAGAGCAGCAGAAGTGGCACCAA	61.25555556
26729	26755	26	TTGAAGAGCAGCAGAAGTGGCACCAAA	59.73703704
26730	26756	26	TGAAGAGCAGCAGAAGTGGCACCAAAT	59.73703704
26807	26833	26	TGATGGCTCAAACTCTTCTTCTTCACA	56.7
26808	26834	26	GATGGCTCAAACTCTTCTTCTTCACAA	56.7
26809	26835	26	ATGGCTCAAACTCTTCTTCTTCACAAT	55.18148148
26810	26836	26	TGGCTCAAACTCTTCTTCTTCACAATC	56.7
26811	26837	26	GGCTCAAACTCTTCTTCTTCACAATCA	56.7
26812	26838	26	GCTCAAACTCTTCTTCTTCACAATCAC	56.7
26813	26839	26	CTCAAACTCTTCTTCTTCACAATCACC	56.7
26814	26840	26	TCAAACTCTTCTTCTTCACAATCACCT	55.18148148
26815	26841	26	CAAACTCTTCTTCTTCACAATCACCTT	55.18148148
26816	26842	26	AAACTCTTCTTCTTCACAATCACCTTC	55.18148148
26817	26843	26	AACTCTTCTTCTTCACAATCACCTTCT	55.18148148
26818	26844	26	ACTCTTCTTCTTCACAATCACCTTCTT	55.18148148
26819	26845	26	CTCTTCTTCTTCACAATCACCTTCTTC	56.7
26820	26846	26	TCTTCTTCTTCACAATCACCTTCTTCT	55.18148148
26821	26847	26	CTTCTTCTTCACAATCACCTTCTTCTT	55.18148148
26822	26848	26	TTCTTCTTCACAATCACCTTCTTCTTC	55.18148148
26823	26849	26	TCTTCTTCACAATCACCTTCTTCTTCA	55.18148148
26824	26850	26	CTTCTTCACAATCACCTTCTTCTTCAT	55.18148148
26825	26851	26	TTCTTCACAATCACCTTCTTCTTCATC	55.18148148
26826	26852	26	TCTTCACAATCACCTTCTTCTTCATCC	56.7
26827	26853	26	CTTCACAATCACCTTCTTCTTCATCCT	56.7
26828	26854	26	TTCACAATCACCTTCTTCTTCATCCTC	56.7
26829	26855	26	TCACAATCACCTTCTTCTTCATCCTCA	56.7
26830	26856	26	CACAATCACCTTCTTCTTCATCCTCAT	56.7
26831	26857	26	ACAATCACCTTCTTCTTCATCCTCATC	56.7
26832	26858	26	CAATCACCTTCTTCTTCATCCTCATCT	56.7
26833	26859	26	AATCACCTTCTTCTTCATCCTCATCTG	56.7
26834	26860	26	ATCACCTTCTTCTTCATCCTCATCTGG	58.21851852
26835	26861	26	TCACCTTCTTCTTCATCCTCATCTGGA	58.21851852
26836	26862	26	CACCTTCTTCTTCATCCTCATCTGGAG	59.73703704
26852	26878	26	CTCATCTGGAGGGTAGAAAGAACAATA	56.7
26853	26879	26	TCATCTGGAGGGTAGAAAGAACAATAC	56.7
26854	26880	26	CATCTGGAGGGTAGAAAGAACAATACA	56.7
26855	26881	26	ATCTGGAGGGTAGAAAGAACAATACAT	55.18148148
26856	26882	26	TCTGGAGGGTAGAAAGAACAATACATA	55.18148148
26898	26924	26	AACTCACCAGACTCATCAAATAAGTAG	55.18148148
26899	26925	26	ACTCACCAGACTCATCAAATAAGTAGT	55.18148148
26900	26926	26	CTCACCAGACTCATCAAATAAGTAGTA	55.18148148
26902	26928	26	CACCAGACTCATCAAATAAGTAGTATG	55.18148148
26907	26933	26	GACTCATCAAATAAGTAGTATGTAGCC	55.18148148
26926	26952	26	ATGTAGCCATACTCCACTCATCTAAAT	55.18148148
26927	26953	26	TGTAGCCATACTCCACTCATCTAAATC	56.7
26928	26954	26	GTAGCCATACTCCACTCATCTAAATCA	56.7
26929	26955	26	TAGCCATACTCCACTCATCTAAATCAA	55.18148148
26930	26956	26	AGCCATACTCCACTCATCTAAATCAAT	55.18148148
26931	26957	26	GCCATACTCCACTCATCTAAATCAATG	56.7
26932	26958	26	CCATACTCCACTCATCTAAATCAATGC	56.7
26933	26959	26	CATACTCCACTCATCTAAATCAATGCC	56.7
26934	26960	26	ATACTCCACTCATCTAAATCAATGCCC	56.7
26935	26961	26	TACTCCACTCATCTAAATCAATGCCCA	56.7
26936	26962	26	ACTCCACTCATCTAAATCAATGCCCAG	58.21851852
26937	26963	26	CTCCACTCATCTAAATCAATGCCCAGT	58.21851852
26941	26967	26	ACTCATCTAAATCAATGCCCAGTGGTG	58.21851852
26942	26968	26	CTCATCTAAATCAATGCCCAGTGGTGT	58.21851852
26943	26969	26	TCATCTAAATCAATGCCCAGTGGTGTA	56.7
26944	26970	26	CATCTAAATCAATGCCCAGTGGTGTAA	56.7
26945	26971	26	ATCTAAATCAATGCCCAGTGGTGTAAG	56.7
26946	26972	26	TCTAAATCAATGCCCAGTGGTGTAAGT	56.7
26947	26973	26	CTAAATCAATGCCCAGTGGTGTAAGTA	56.7
26948	26974	26	TAAATCAATGCCCAGTGGTGTAAGTAA	55.18148148
26949	26975	26	AAATCAATGCCCAGTGGTGTAAGTAAT	55.18148148
26989	27015	26	GCAAAGTTTTTATGACAGCATCTGCCA	56.7
26990	27016	26	CAAAGTTTTTATGACAGCATCTGCCAC	56.7
26991	27017	26	AAAGTTTTTATGACAGCATCTGCCACA	55.18148148
26992	27018	26	AAGTTTTTATGACAGCATCTGCCACAA	55.18148148
26993	27019	26	AGTTTTTATGACAGCATCTGCCACAAC	56.7
26994	27020	26	GTTTTTATGACAGCATCTGCCACAACA	56.7
26995	27021	26	TTTTTATGACAGCATCTGCCACAACAC	56.7
26996	27022	26	TTTTATGACAGCATCTGCCACAACACA	56.7
26997	27023	26	TTTATGACAGCATCTGCCACAACACAG	58.21851852
26998	27024	26	TTATGACAGCATCTGCCACAACACAGG	59.73703704
26999	27025	26	TATGACAGCATCTGCCACAACACAGGC	61.25555556
27000	27026	26	ATGACAGCATCTGCCACAACACAGGCG	62.77407407
27001	27027	26	TGACAGCATCTGCCACAACACAGGCGA	62.77407407
27002	27028	26	GACAGCATCTGCCACAACACAGGCGAA	62.77407407
27003	27029	26	ACAGCATCTGCCACAACACAGGCGAAC	62.77407407
27004	27030	26	CAGCATCTGCCACAACACAGGCGAACT	62.77407407
27005	27031	26	AGCATCTGCCACAACACAGGCGAACTC	62.77407407
27006	27032	26	GCATCTGCCACAACACAGGCGAACTCA	62.77407407
27007	27033	26	CATCTGCCACAACACAGGCGAACTCAT	61.25555556
27008	27034	26	ATCTGCCACAACACAGGCGAACTCATT	59.73703704
27009	27035	26	TCTGCCACAACACAGGCGAACTCATTT	59.73703704
27010	27036	26	CTGCCACAACACAGGCGAACTCATTTA	59.73703704
27011	27037	26	TGCCACAACACAGGCGAACTCATTTAC	59.73703704
27012	27038	26	GCCACAACACAGGCGAACTCATTTACT	59.73703704
27013	27039	26	CCACAACACAGGCGAACTCATTTACTT	58.21851852
27014	27040	26	CACAACACAGGCGAACTCATTTACTTC	58.21851852
27015	27041	26	ACAACACAGGCGAACTCATTTACTTCT	56.7
27016	27042	26	CAACACAGGCGAACTCATTTACTTCTG	58.21851852
27141	27167	26	ACTTCTATCACAGTGTCATCACCAAAA	55.18148148
27142	27168	26	CTTCTATCACAGTGTCATCACCAAAAG	56.7
27143	27169	26	TTCTATCACAGTGTCATCACCAAAAGT	55.18148148
27144	27170	26	TCTATCACAGTGTCATCACCAAAAGTA	55.18148148
27145	27171	26	CTATCACAGTGTCATCACCAAAAGTAA	55.18148148
27146	27172	26	TATCACAGTGTCATCACCAAAAGTAAC	55.18148148
27147	27173	26	ATCACAGTGTCATCACCAAAAGTAACC	56.7
27148	27174	26	TCACAGTGTCATCACCAAAAGTAACCT	56.7
27149	27175	26	CACAGTGTCATCACCAAAAGTAACCTT	56.7
27332	27358	26	AGGTTGTTCTAATGGTTGTAAATCACC	55.18148148
27345	27371	26	GGTTGTAAATCACCAGTTTTCAAGACA	55.18148148
27546	27572	26	GCTCCACCAATAATGATAGAGTCAGCA	58.21851852
27547	27573	26	CTCCACCAATAATGATAGAGTCAGCAC	58.21851852
27548	27574	26	TCCACCAATAATGATAGAGTCAGCACA	56.7
27549	27575	26	CCACCAATAATGATAGAGTCAGCACAC	58.21851852
27550	27576	26	CACCAATAATGATAGAGTCAGCACACA	56.7
27551	27577	26	ACCAATAATGATAGAGTCAGCACACAA	55.18148148
27552	27578	26	CCAATAATGATAGAGTCAGCACACAAA	55.18148148
27553	27579	26	CAATAATGATAGAGTCAGCACACAAAG	55.18148148
27554	27580	26	AATAATGATAGAGTCAGCACACAAAGC	55.18148148
27555	27581	26	ATAATGATAGAGTCAGCACACAAAGCC	56.7
27556	27582	26	TAATGATAGAGTCAGCACACAAAGCCA	56.7
27557	27583	26	AATGATAGAGTCAGCACACAAAGCCAA	56.7
27558	27584	26	ATGATAGAGTCAGCACACAAAGCCAAA	56.7
27559	27585	26	TGATAGAGTCAGCACACAAAGCCAAAA	56.7
27560	27586	26	GATAGAGTCAGCACACAAAGCCAAAAA	56.7
27561	27587	26	ATAGAGTCAGCACACAAAGCCAAAAAT	55.18148148
27698	27724	26	TTCCCAACCGTCTCTAAGAAACTCTAC	58.21851852
27699	27725	26	TCCCAACCGTCTCTAAGAAACTCTACA	58.21851852
27700	27726	26	CCCAACCGTCTCTAAGAAACTCTACAC	59.73703704
27701	27727	26	CCAACCGTCTCTAAGAAACTCTACACC	59.73703704
27702	27728	26	CAACCGTCTCTAAGAAACTCTACACCT	58.21851852
27703	27729	26	AACCGTCTCTAAGAAACTCTACACCTT	56.7
27704	27730	26	ACCGTCTCTAAGAAACTCTACACCTTC	58.21851852
27705	27731	26	CCGTCTCTAAGAAACTCTACACCTTCC	59.73703704
27706	27732	26	CGTCTCTAAGAAACTCTACACCTTCCT	58.21851852
27707	27733	26	GTCTCTAAGAAACTCTACACCTTCCTT	56.7
27733	27759	26	TAAACTTCTCTTCAAGCCAATCAAGGA	55.18148148
27734	27760	26	AAACTTCTCTTCAAGCCAATCAAGGAC	56.7
27735	27761	26	AACTTCTCTTCAAGCCAATCAAGGACG	58.21851852
27736	27762	26	ACTTCTCTTCAAGCCAATCAAGGACGG	59.73703704
27737	27763	26	CTTCTCTTCAAGCCAATCAAGGACGGG	61.25555556
27738	27764	26	TTCTCTTCAAGCCAATCAAGGACGGGT	59.73703704
27739	27765	26	TCTCTTCAAGCCAATCAAGGACGGGTT	59.73703704
27740	27766	26	CTCTTCAAGCCAATCAAGGACGGGTTT	59.73703704
27741	27767	26	TCTTCAAGCCAATCAAGGACGGGTTTG	59.73703704
27754	27780	26	CAAGGACGGGTTTGAGTTTTTCATAAA	55.18148148
27780	27806	26	ACAGTGCCAAAGATGTTAGTTAGCCAC	58.21851852
27783	27809	26	GTGCCAAAGATGTTAGTTAGCCACTGC	59.73703704
27784	27810	26	TGCCAAAGATGTTAGTTAGCCACTGCG	59.73703704
27785	27811	26	GCCAAAGATGTTAGTTAGCCACTGCGA	59.73703704
27786	27812	26	CCAAAGATGTTAGTTAGCCACTGCGAA	58.21851852
27787	27813	26	CAAAGATGTTAGTTAGCCACTGCGAAG	58.21851852
27788	27814	26	AAAGATGTTAGTTAGCCACTGCGAAGT	56.7
27789	27815	26	AAGATGTTAGTTAGCCACTGCGAAGTC	58.21851852
27790	27816	26	AGATGTTAGTTAGCCACTGCGAAGTCA	58.21851852
27791	27817	26	GATGTTAGTTAGCCACTGCGAAGTCAA	58.21851852
27792	27818	26	ATGTTAGTTAGCCACTGCGAAGTCAAC	58.21851852
27798	27824	26	GTTAGCCACTGCGAAGTCAACTGAACA	59.73703704
27799	27825	26	TTAGCCACTGCGAAGTCAACTGAACAA	58.21851852
27800	27826	26	TAGCCACTGCGAAGTCAACTGAACAAC	59.73703704
27801	27827	26	AGCCACTGCGAAGTCAACTGAACAACA	59.73703704
27802	27828	26	GCCACTGCGAAGTCAACTGAACAACAC	61.25555556
27803	27829	26	CCACTGCGAAGTCAACTGAACAACACC	61.25555556
27804	27830	26	CACTGCGAAGTCAACTGAACAACACCA	59.73703704
27805	27831	26	ACTGCGAAGTCAACTGAACAACACCAC	59.73703704
27806	27832	26	CTGCGAAGTCAACTGAACAACACCACC	61.25555556
27807	27833	26	TGCGAAGTCAACTGAACAACACCACCT	59.73703704
27808	27834	26	GCGAAGTCAACTGAACAACACCACCTG	61.25555556
27809	27835	26	CGAAGTCAACTGAACAACACCACCTGT	59.73703704
27810	27836	26	GAAGTCAACTGAACAACACCACCTGTA	58.21851852
27811	27837	26	AAGTCAACTGAACAACACCACCTGTAA	56.7
27812	27838	26	AGTCAACTGAACAACACCACCTGTAAT	56.7
27813	27839	26	GTCAACTGAACAACACCACCTGTAATG	58.21851852
27814	27840	26	TCAACTGAACAACACCACCTGTAATGT	56.7
27815	27841	26	CAACTGAACAACACCACCTGTAATGTA	56.7
27816	27842	26	AACTGAACAACACCACCTGTAATGTAG	56.7
27817	27843	26	ACTGAACAACACCACCTGTAATGTAGG	58.21851852
27818	27844	26	CTGAACAACACCACCTGTAATGTAGGC	59.73703704
27858	27884	26	TTGTTAGTAGCCAAATCAGATGTGAAC	55.18148148
28035	28061	26	GCATAAAGAGGACTCAGTATTGATTTC	55.18148148
28040	28066	26	AAGAGGACTCAGTATTGATTTCTGTTC	55.18148148
28041	28067	26	AGAGGACTCAGTATTGATTTCTGTTCA	55.18148148
28042	28068	26	GAGGACTCAGTATTGATTTCTGTTCAC	56.7
28043	28069	26	AGGACTCAGTATTGATTTCTGTTCACC	56.7
28044	28070	26	GGACTCAGTATTGATTTCTGTTCACCA	56.7
28045	28071	26	GACTCAGTATTGATTTCTGTTCACCAA	55.18148148
28177	28203	26	CAAAAGCACTTGTGGAAGCAGAAAAAG	56.7
28178	28204	26	AAAAGCACTTGTGGAAGCAGAAAAAGA	55.18148148
28179	28205	26	AAAGCACTTGTGGAAGCAGAAAAAGAT	55.18148148
28180	28206	26	AAGCACTTGTGGAAGCAGAAAAAGATG	56.7
28181	28207	26	AGCACTTGTGGAAGCAGAAAAAGATGC	58.21851852
28182	28208	26	GCACTTGTGGAAGCAGAAAAAGATGCC	59.73703704
28183	28209	26	CACTTGTGGAAGCAGAAAAAGATGCCA	58.21851852
28184	28210	26	ACTTGTGGAAGCAGAAAAAGATGCCAA	56.7
28185	28211	26	CTTGTGGAAGCAGAAAAAGATGCCAAA	56.7
28186	28212	26	TTGTGGAAGCAGAAAAAGATGCCAAAA	55.18148148
28187	28213	26	TGTGGAAGCAGAAAAAGATGCCAAAAT	55.18148148
28188	28214	26	GTGGAAGCAGAAAAAGATGCCAAAATA	55.18148148
28300	28326	26	TAAGACCTTCGGAACCTTCTCCAACAA	58.21851852
28301	28327	26	AAGACCTTCGGAACCTTCTCCAACAAC	59.73703704
28302	28328	26	AGACCTTCGGAACCTTCTCCAACAACA	59.73703704
28303	28329	26	GACCTTCGGAACCTTCTCCAACAACAC	61.25555556
28304	28330	26	ACCTTCGGAACCTTCTCCAACAACACC	61.25555556
28305	28331	26	CCTTCGGAACCTTCTCCAACAACACCT	61.25555556
28306	28332	26	CTTCGGAACCTTCTCCAACAACACCTG	61.25555556
28307	28333	26	TTCGGAACCTTCTCCAACAACACCTGT	59.73703704
28308	28334	26	TCGGAACCTTCTCCAACAACACCTGTA	59.73703704
28309	28335	26	CGGAACCTTCTCCAACAACACCTGTAT	59.73703704
28310	28336	26	GGAACCTTCTCCAACAACACCTGTATG	59.73703704
28311	28337	26	GAACCTTCTCCAACAACACCTGTATGG	59.73703704
28312	28338	26	AACCTTCTCCAACAACACCTGTATGGT	58.21851852
28313	28339	26	ACCTTCTCCAACAACACCTGTATGGTT	58.21851852
28314	28340	26	CCTTCTCCAACAACACCTGTATGGTTA	58.21851852
28315	28341	26	CTTCTCCAACAACACCTGTATGGTTAC	58.21851852
28362	28388	26	CGTGGAACCCAATAGGCACACTTGTTA	59.73703704
28363	28389	26	GTGGAACCCAATAGGCACACTTGTTAT	58.21851852
28364	28390	26	TGGAACCCAATAGGCACACTTGTTATG	58.21851852
28365	28391	26	GGAACCCAATAGGCACACTTGTTATGG	59.73703704
28366	28392	26	GAACCCAATAGGCACACTTGTTATGGC	59.73703704
28367	28393	26	AACCCAATAGGCACACTTGTTATGGCA	58.21851852
28368	28394	26	ACCCAATAGGCACACTTGTTATGGCAA	58.21851852
28369	28395	26	CCCAATAGGCACACTTGTTATGGCAAC	59.73703704
28370	28396	26	CCAATAGGCACACTTGTTATGGCAACC	59.73703704
28371	28397	26	CAATAGGCACACTTGTTATGGCAACCA	58.21851852
28372	28398	26	AATAGGCACACTTGTTATGGCAACCAA	56.7
28373	28399	26	ATAGGCACACTTGTTATGGCAACCAAC	58.21851852
28388	28414	26	ATGGCAACCAACATAAGAGAACACACA	56.7
28389	28415	26	TGGCAACCAACATAAGAGAACACACAG	58.21851852
28390	28416	26	GGCAACCAACATAAGAGAACACACAGC	59.73703704
28391	28417	26	GCAACCAACATAAGAGAACACACAGCC	59.73703704
28392	28418	26	CAACCAACATAAGAGAACACACAGCCT	58.21851852
28393	28419	26	AACCAACATAAGAGAACACACAGCCTC	58.21851852
28394	28420	26	ACCAACATAAGAGAACACACAGCCTCC	59.73703704
28395	28421	26	CCAACATAAGAGAACACACAGCCTCCA	59.73703704
28396	28422	26	CAACATAAGAGAACACACAGCCTCCAA	58.21851852
28397	28423	26	AACATAAGAGAACACACAGCCTCCAAA	56.7
28398	28424	26	ACATAAGAGAACACACAGCCTCCAAAG	58.21851852
28399	28425	26	CATAAGAGAACACACAGCCTCCAAAGG	59.73703704
28416	28442	26	CCTCCAAAGGCAATAGTGCGACCACCC	64.29259259
28417	28443	26	CTCCAAAGGCAATAGTGCGACCACCCT	62.77407407
28423	28449	26	AGGCAATAGTGCGACCACCCTTACGAA	61.25555556
28424	28450	26	GGCAATAGTGCGACCACCCTTACGAAG	62.77407407
28425	28451	26	GCAATAGTGCGACCACCCTTACGAAGA	61.25555556
28426	28452	26	CAATAGTGCGACCACCCTTACGAAGAA	59.73703704
28427	28453	26	AATAGTGCGACCACCCTTACGAAGAAT	58.21851852
28428	28454	26	ATAGTGCGACCACCCTTACGAAGAATG	59.73703704
28429	28455	26	TAGTGCGACCACCCTTACGAAGAATGG	61.25555556
28437	28463	26	CCACCCTTACGAAGAATGGTTTTCAAG	58.21851852
28438	28464	26	CACCCTTACGAAGAATGGTTTTCAAGC	58.21851852
28439	28465	26	ACCCTTACGAAGAATGGTTTTCAAGCC	58.21851852
28440	28466	26	CCCTTACGAAGAATGGTTTTCAAGCCA	58.21851852
28441	28467	26	CCTTACGAAGAATGGTTTTCAAGCCAG	58.21851852
28442	28468	26	CTTACGAAGAATGGTTTTCAAGCCAGA	56.7
28443	28469	26	TTACGAAGAATGGTTTTCAAGCCAGAT	55.18148148
28444	28470	26	TACGAAGAATGGTTTTCAAGCCAGATT	55.18148148
28452	28478	26	ATGGTTTTCAAGCCAGATTCATTATGG	55.18148148
28453	28479	26	TGGTTTTCAAGCCAGATTCATTATGGT	55.18148148
28454	28480	26	GGTTTTCAAGCCAGATTCATTATGGTA	55.18148148
28458	28484	26	TTCAAGCCAGATTCATTATGGTATTCG	55.18148148
28459	28485	26	TCAAGCCAGATTCATTATGGTATTCGG	56.7
28460	28486	26	CAAGCCAGATTCATTATGGTATTCGGC	58.21851852
28461	28487	26	AAGCCAGATTCATTATGGTATTCGGCA	56.7
28462	28488	26	AGCCAGATTCATTATGGTATTCGGCAA	56.7
28463	28489	26	GCCAGATTCATTATGGTATTCGGCAAG	58.21851852
28464	28490	26	CCAGATTCATTATGGTATTCGGCAAGA	56.7
28465	28491	26	CAGATTCATTATGGTATTCGGCAAGAC	56.7
28466	28492	26	AGATTCATTATGGTATTCGGCAAGACT	55.18148148
28467	28493	26	GATTCATTATGGTATTCGGCAAGACTA	55.18148148
28469	28495	26	TTCATTATGGTATTCGGCAAGACTATG	55.18148148
28470	28496	26	TCATTATGGTATTCGGCAAGACTATGC	56.7
28471	28497	26	CATTATGGTATTCGGCAAGACTATGCT	56.7
28472	28498	26	ATTATGGTATTCGGCAAGACTATGCTC	56.7
28473	28499	26	TTATGGTATTCGGCAAGACTATGCTCA	56.7
28474	28500	26	TATGGTATTCGGCAAGACTATGCTCAG	58.21851852
28475	28501	26	ATGGTATTCGGCAAGACTATGCTCAGG	59.73703704
28476	28502	26	TGGTATTCGGCAAGACTATGCTCAGGT	59.73703704
28477	28503	26	GGTATTCGGCAAGACTATGCTCAGGTC	61.25555556
28478	28504	26	GTATTCGGCAAGACTATGCTCAGGTCC	61.25555556
28479	28505	26	TATTCGGCAAGACTATGCTCAGGTCCT	59.73703704
28480	28506	26	ATTCGGCAAGACTATGCTCAGGTCCTA	59.73703704
28481	28507	26	TTCGGCAAGACTATGCTCAGGTCCTAC	61.25555556
28482	28508	26	TCGGCAAGACTATGCTCAGGTCCTACT	61.25555556
28483	28509	26	CGGCAAGACTATGCTCAGGTCCTACTT	61.25555556
28484	28510	26	GGCAAGACTATGCTCAGGTCCTACTTC	61.25555556
28485	28511	26	GCAAGACTATGCTCAGGTCCTACTTCT	59.73703704
28486	28512	26	CAAGACTATGCTCAGGTCCTACTTCTG	59.73703704
28540	28566	26	TAACAACAGCATTTTGGGGTAAGTAAC	55.18148148
28541	28567	26	AACAACAGCATTTTGGGGTAAGTAACC	56.7
28542	28568	26	ACAACAGCATTTTGGGGTAAGTAACCA	56.7
28543	28569	26	CAACAGCATTTTGGGGTAAGTAACCAC	58.21851852
28544	28570	26	AACAGCATTTTGGGGTAAGTAACCACA	56.7
28545	28571	26	ACAGCATTTTGGGGTAAGTAACCACAA	56.7
28546	28572	26	CAGCATTTTGGGGTAAGTAACCACAAG	58.21851852
28547	28573	26	AGCATTTTGGGGTAAGTAACCACAAGT	56.7
28548	28574	26	GCATTTTGGGGTAAGTAACCACAAGTA	56.7
28549	28575	26	CATTTTGGGGTAAGTAACCACAAGTAG	56.7
28550	28576	26	ATTTTGGGGTAAGTAACCACAAGTAGT	55.18148148
28551	28577	26	TTTTGGGGTAAGTAACCACAAGTAGTG	56.7
28567	28593	26	CACAAGTAGTGGCACCTTCTTTAGTCA	58.21851852
28568	28594	26	ACAAGTAGTGGCACCTTCTTTAGTCAA	56.7
28569	28595	26	CAAGTAGTGGCACCTTCTTTAGTCAAA	56.7
28570	28596	26	AAGTAGTGGCACCTTCTTTAGTCAAAT	55.18148148
28677	28703	26	ATGAGAGTTGAAAGGCACATTTGGTTG	56.7
28678	28704	26	TGAGAGTTGAAAGGCACATTTGGTTGC	58.21851852
28703	28729	26	GCATTCATTTGGTGACGCAACTGGATA	58.21851852
28704	28730	26	CATTCATTTGGTGACGCAACTGGATAG	58.21851852
28705	28731	26	ATTCATTTGGTGACGCAACTGGATAGA	56.7
28706	28732	26	TTCATTTGGTGACGCAACTGGATAGAC	58.21851852
28707	28733	26	TCATTTGGTGACGCAACTGGATAGACA	58.21851852
28708	28734	26	CATTTGGTGACGCAACTGGATAGACAG	59.73703704
28709	28735	26	ATTTGGTGACGCAACTGGATAGACAGA	58.21851852
28710	28736	26	TTTGGTGACGCAACTGGATAGACAGAT	58.21851852
28776	28802	26	ACCCTTGGTTGAATAGTCTTGATTATG	55.18148148
28777	28803	26	CCCTTGGTTGAATAGTCTTGATTATGG	56.7
28778	28804	26	CCTTGGTTGAATAGTCTTGATTATGGA	55.18148148
28957	28983	26	CACCCCTCTTAGTGTCAATAAAGTCCA	58.21851852
28958	28984	26	ACCCCTCTTAGTGTCAATAAAGTCCAG	58.21851852
28959	28985	26	CCCCTCTTAGTGTCAATAAAGTCCAGT	58.21851852
28960	28986	26	CCCTCTTAGTGTCAATAAAGTCCAGTT	56.7
28961	28987	26	CCTCTTAGTGTCAATAAAGTCCAGTTG	56.7
28962	28988	26	CTCTTAGTGTCAATAAAGTCCAGTTGT	55.18148148
28964	28990	26	CTTAGTGTCAATAAAGTCCAGTTGTTC	55.18148148
28965	28991	26	TTAGTGTCAATAAAGTCCAGTTGTTCG	55.18148148
28966	28992	26	TAGTGTCAATAAAGTCCAGTTGTTCGG	56.7
28967	28993	26	AGTGTCAATAAAGTCCAGTTGTTCGGA	56.7
29118	29144	26	ATGAGTTCACGGGTAACACCACTGCTA	59.73703704
29119	29145	26	TGAGTTCACGGGTAACACCACTGCTAT	59.73703704
29120	29146	26	GAGTTCACGGGTAACACCACTGCTATG	61.25555556
29121	29147	26	AGTTCACGGGTAACACCACTGCTATGT	59.73703704
29139	29165	26	CTGCTATGTTTAGTGTTCCAGTTTTCT	55.18148148
29141	29167	26	GCTATGTTTAGTGTTCCAGTTTTCTTG	55.18148148
29266	29292	26	TACGAAGAAGAACCTTGCGGTAAGCCA	59.73703704
29267	29293	26	ACGAAGAAGAACCTTGCGGTAAGCCAC	61.25555556
29268	29294	26	CGAAGAAGAACCTTGCGGTAAGCCACT	61.25555556
29269	29295	26	GAAGAAGAACCTTGCGGTAAGCCACTG	61.25555556
29270	29296	26	AAGAAGAACCTTGCGGTAAGCCACTGG	61.25555556
29271	29297	26	AGAAGAACCTTGCGGTAAGCCACTGGT	61.25555556
29272	29298	26	GAAGAACCTTGCGGTAAGCCACTGGTA	61.25555556
29273	29299	26	AAGAACCTTGCGGTAAGCCACTGGTAT	59.73703704
29274	29300	26	AGAACCTTGCGGTAAGCCACTGGTATT	59.73703704
29275	29301	26	GAACCTTGCGGTAAGCCACTGGTATTT	59.73703704
29276	29302	26	AACCTTGCGGTAAGCCACTGGTATTTC	59.73703704
29277	29303	26	ACCTTGCGGTAAGCCACTGGTATTTCG	61.25555556
29278	29304	26	CCTTGCGGTAAGCCACTGGTATTTCGC	62.77407407
29279	29305	26	CTTGCGGTAAGCCACTGGTATTTCGCC	62.77407407
29280	29306	26	TTGCGGTAAGCCACTGGTATTTCGCCC	62.77407407
29281	29307	26	TGCGGTAAGCCACTGGTATTTCGCCCA	62.77407407
29282	29308	26	GCGGTAAGCCACTGGTATTTCGCCCAC	64.29259259
29283	29309	26	CGGTAAGCCACTGGTATTTCGCCCACA	62.77407407
29284	29310	26	GGTAAGCCACTGGTATTTCGCCCACAT	61.25555556
29458	29484	26	AAACGCCTTTTTCAACTTCTACTAAGC	55.18148148
29459	29485	26	AACGCCTTTTTCAACTTCTACTAAGCC	56.7
29460	29486	26	ACGCCTTTTTCAACTTCTACTAAGCCA	56.7
29461	29487	26	CGCCTTTTTCAACTTCTACTAAGCCAC	58.21851852
29462	29488	26	GCCTTTTTCAACTTCTACTAAGCCACA	56.7
29463	29489	26	CCTTTTTCAACTTCTACTAAGCCACAA	55.18148148
29464	29490	26	CTTTTTCAACTTCTACTAAGCCACAAG	55.18148148
29473	29499	26	CTTCTACTAAGCCACAAGTGCCATCTT	58.21851852
29474	29500	26	TTCTACTAAGCCACAAGTGCCATCTTT	56.7
29475	29501	26	TCTACTAAGCCACAAGTGCCATCTTTA	56.7
29512	29538	26	GTGCCTCTGATAAGACCTCCTCCACGG	64.29259259
29513	29539	26	TGCCTCTGATAAGACCTCCTCCACGGA	62.77407407
29607	29633	26	TTCTCGTTGAAACCAGGGACAAGGCTC	61.25555556
29608	29634	26	TCTCGTTGAAACCAGGGACAAGGCTCT	61.25555556
29609	29635	26	CTCGTTGAAACCAGGGACAAGGCTCTC	62.77407407
29610	29636	26	TCGTTGAAACCAGGGACAAGGCTCTCC	62.77407407
29611	29637	26	CGTTGAAACCAGGGACAAGGCTCTCCA	62.77407407
29612	29638	26	GTTGAAACCAGGGACAAGGCTCTCCAT	61.25555556
29613	29639	26	TTGAAACCAGGGACAAGGCTCTCCATC	61.25555556
29614	29640	26	TGAAACCAGGGACAAGGCTCTCCATCT	61.25555556
29615	29641	26	GAAACCAGGGACAAGGCTCTCCATCTT	61.25555556
29616	29642	26	AAACCAGGGACAAGGCTCTCCATCTTA	59.73703704
29617	29643	26	AACCAGGGACAAGGCTCTCCATCTTAC	61.25555556
29618	29644	26	ACCAGGGACAAGGCTCTCCATCTTACC	62.77407407
29619	29645	26	CCAGGGACAAGGCTCTCCATCTTACCT	62.77407407
29628	29654	26	AGGCTCTCCATCTTACCTTTCGGTCAC	61.25555556
29629	29655	26	GGCTCTCCATCTTACCTTTCGGTCACA	61.25555556
29630	29656	26	GCTCTCCATCTTACCTTTCGGTCACAC	61.25555556
29631	29657	26	CTCTCCATCTTACCTTTCGGTCACACC	61.25555556
29632	29658	26	TCTCCATCTTACCTTTCGGTCACACCC	61.25555556
29633	29659	26	CTCCATCTTACCTTTCGGTCACACCCG	62.77407407
29798	29824	26	GCAGCCGAGTGACAGCCACACAGATTT	62.77407407
29799	29825	26	CAGCCGAGTGACAGCCACACAGATTTT	61.25555556
29800	29826	26	AGCCGAGTGACAGCCACACAGATTTTA	59.73703704
29859	29885	26	CGAAAGTTGGTTGGTTTGTTACCTGGG	59.73703704
29860	29886	26	GAAAGTTGGTTGGTTTGTTACCTGGGA	58.21851852
29861	29887	26	AAAGTTGGTTGGTTTGTTACCTGGGAA	56.7
29862	29888	26	AAGTTGGTTGGTTTGTTACCTGGGAAG	58.21851852
29863	29889	26	AGTTGGTTGGTTTGTTACCTGGGAAGG	59.73703704
175	202	27	AAAATGTGGTGGCTCTTTCAAGTCCTCC	59.92142857
176	203	27	AAATGTGGTGGCTCTTTCAAGTCCTCCC	61.38571429
177	204	27	AATGTGGTGGCTCTTTCAAGTCCTCCCT	61.38571429
178	205	27	ATGTGGTGGCTCTTTCAAGTCCTCCCTA	61.38571429
179	206	27	TGTGGTGGCTCTTTCAAGTCCTCCCTAA	61.38571429
180	207	27	GTGGTGGCTCTTTCAAGTCCTCCCTAAT	61.38571429
181	208	27	TGGTGGCTCTTTCAAGTCCTCCCTAATG	61.38571429
182	209	27	GGTGGCTCTTTCAAGTCCTCCCTAATGT	61.38571429
183	210	27	GTGGCTCTTTCAAGTCCTCCCTAATGTT	59.92142857
184	211	27	TGGCTCTTTCAAGTCCTCCCTAATGTTA	58.45714286
185	212	27	GGCTCTTTCAAGTCCTCCCTAATGTTAC	59.92142857
186	213	27	GCTCTTTCAAGTCCTCCCTAATGTTACA	58.45714286
187	214	27	CTCTTTCAAGTCCTCCCTAATGTTACAC	58.45714286
188	215	27	TCTTTCAAGTCCTCCCTAATGTTACACA	56.99285714
189	216	27	CTTTCAAGTCCTCCCTAATGTTACACAC	58.45714286
190	217	27	TTTCAAGTCCTCCCTAATGTTACACACT	56.99285714
191	218	27	TTCAAGTCCTCCCTAATGTTACACACTG	58.45714286
192	219	27	TCAAGTCCTCCCTAATGTTACACACTGA	58.45714286
193	220	27	CAAGTCCTCCCTAATGTTACACACTGAT	58.45714286
194	221	27	AAGTCCTCCCTAATGTTACACACTGATT	56.99285714
457	484	27	CAGTTTGCTGTTTCTTCTGTCTCTGCGG	61.38571429
458	485	27	AGTTTGCTGTTTCTTCTGTCTCTGCGGT	59.92142857
459	486	27	GTTTGCTGTTTCTTCTGTCTCTGCGGTA	59.92142857
460	487	27	TTTGCTGTTTCTTCTGTCTCTGCGGTAA	58.45714286
461	488	27	TTGCTGTTTCTTCTGTCTCTGCGGTAAG	59.92142857
462	489	27	TGCTGTTTCTTCTGTCTCTGCGGTAAGG	61.38571429
463	490	27	GCTGTTTCTTCTGTCTCTGCGGTAAGGC	62.85
464	491	27	CTGTTTCTTCTGTCTCTGCGGTAAGGCT	61.38571429
465	492	27	TGTTTCTTCTGTCTCTGCGGTAAGGCTT	59.92142857
466	493	27	GTTTCTTCTGTCTCTGCGGTAAGGCTTG	61.38571429
467	494	27	TTTCTTCTGTCTCTGCGGTAAGGCTTGA	59.92142857
468	495	27	TTCTTCTGTCTCTGCGGTAAGGCTTGAG	61.38571429
469	496	27	TCTTCTGTCTCTGCGGTAAGGCTTGAGT	61.38571429
470	497	27	CTTCTGTCTCTGCGGTAAGGCTTGAGTT	61.38571429
471	498	27	TTCTGTCTCTGCGGTAAGGCTTGAGTTT	59.92142857
472	499	27	TCTGTCTCTGCGGTAAGGCTTGAGTTTC	61.38571429
473	500	27	CTGTCTCTGCGGTAAGGCTTGAGTTTCA	61.38571429
474	501	27	TGTCTCTGCGGTAAGGCTTGAGTTTCAT	59.92142857
475	502	27	GTCTCTGCGGTAAGGCTTGAGTTTCATC	61.38571429
476	503	27	TCTCTGCGGTAAGGCTTGAGTTTCATCA	59.92142857
477	504	27	CTCTGCGGTAAGGCTTGAGTTTCATCAG	61.38571429
478	505	27	TCTGCGGTAAGGCTTGAGTTTCATCAGC	61.38571429
489	516	27	GCTTGAGTTTCATCAGCCTTCTTCTTTT	56.99285714
490	517	27	CTTGAGTTTCATCAGCCTTCTTCTTTTT	55.52857143
491	518	27	TTGAGTTTCATCAGCCTTCTTCTTTTTG	55.52857143
492	519	27	TGAGTTTCATCAGCCTTCTTCTTTTTGT	55.52857143
493	520	27	GAGTTTCATCAGCCTTCTTCTTTTTGTC	56.99285714
494	521	27	AGTTTCATCAGCCTTCTTCTTTTTGTCC	56.99285714
495	522	27	GTTTCATCAGCCTTCTTCTTTTTGTCCT	56.99285714
496	523	27	TTTCATCAGCCTTCTTCTTTTTGTCCTT	55.52857143
497	524	27	TTCATCAGCCTTCTTCTTTTTGTCCTTT	55.52857143
498	525	27	TCATCAGCCTTCTTCTTTTTGTCCTTTT	55.52857143
499	526	27	CATCAGCCTTCTTCTTTTTGTCCTTTTT	55.52857143
501	528	27	TCAGCCTTCTTCTTTTTGTCCTTTTTAG	55.52857143
502	529	27	CAGCCTTCTTCTTTTTGTCCTTTTTAGG	56.99285714
505	532	27	CCTTCTTCTTTTTGTCCTTTTTAGGCTC	56.99285714
506	533	27	CTTCTTCTTTTTGTCCTTTTTAGGCTCT	55.52857143
507	534	27	TTCTTCTTTTTGTCCTTTTTAGGCTCTG	55.52857143
508	535	27	TCTTCTTTTTGTCCTTTTTAGGCTCTGT	55.52857143
509	536	27	CTTCTTTTTGTCCTTTTTAGGCTCTGTT	55.52857143
510	537	27	TTCTTTTTGTCCTTTTTAGGCTCTGTTG	55.52857143
511	538	27	TCTTTTTGTCCTTTTTAGGCTCTGTTGG	56.99285714
512	539	27	CTTTTTGTCCTTTTTAGGCTCTGTTGGT	56.99285714
513	540	27	TTTTTGTCCTTTTTAGGCTCTGTTGGTG	56.99285714
514	541	27	TTTTGTCCTTTTTAGGCTCTGTTGGTGG	58.45714286
515	542	27	TTTGTCCTTTTTAGGCTCTGTTGGTGGG	59.92142857
516	543	27	TTGTCCTTTTTAGGCTCTGTTGGTGGGA	59.92142857
517	544	27	TGTCCTTTTTAGGCTCTGTTGGTGGGAA	59.92142857
518	545	27	GTCCTTTTTAGGCTCTGTTGGTGGGAAT	59.92142857
519	546	27	TCCTTTTTAGGCTCTGTTGGTGGGAATG	59.92142857
520	547	27	CCTTTTTAGGCTCTGTTGGTGGGAATGT	59.92142857
521	548	27	CTTTTTAGGCTCTGTTGGTGGGAATGTT	58.45714286
522	549	27	TTTTTAGGCTCTGTTGGTGGGAATGTTT	56.99285714
523	550	27	TTTTAGGCTCTGTTGGTGGGAATGTTTT	56.99285714
524	551	27	TTTAGGCTCTGTTGGTGGGAATGTTTTG	58.45714286
525	552	27	TTAGGCTCTGTTGGTGGGAATGTTTTGT	58.45714286
526	553	27	TAGGCTCTGTTGGTGGGAATGTTTTGTA	58.45714286
527	554	27	AGGCTCTGTTGGTGGGAATGTTTTGTAT	58.45714286
528	555	27	GGCTCTGTTGGTGGGAATGTTTTGTATG	59.92142857
529	556	27	GCTCTGTTGGTGGGAATGTTTTGTATGC	59.92142857
530	557	27	CTCTGTTGGTGGGAATGTTTTGTATGCG	59.92142857
531	558	27	TCTGTTGGTGGGAATGTTTTGTATGCGT	58.45714286
532	559	27	CTGTTGGTGGGAATGTTTTGTATGCGTC	59.92142857
533	560	27	TGTTGGTGGGAATGTTTTGTATGCGTCA	58.45714286
534	561	27	GTTGGTGGGAATGTTTTGTATGCGTCAA	58.45714286
535	562	27	TTGGTGGGAATGTTTTGTATGCGTCAAT	56.99285714
536	563	27	TGGTGGGAATGTTTTGTATGCGTCAATA	56.99285714
727	754	27	GCCAATGTTTGTAATCAGTTCCTTGTCT	56.99285714
728	755	27	CCAATGTTTGTAATCAGTTCCTTGTCTG	56.99285714
742	769	27	CAGTTCCTTGTCTGATTAGTTCCTGGTC	59.92142857
743	770	27	AGTTCCTTGTCTGATTAGTTCCTGGTCC	59.92142857
744	771	27	GTTCCTTGTCTGATTAGTTCCTGGTCCC	61.38571429
745	772	27	TTCCTTGTCTGATTAGTTCCTGGTCCCC	61.38571429
746	773	27	TCCTTGTCTGATTAGTTCCTGGTCCCCA	61.38571429
747	774	27	CCTTGTCTGATTAGTTCCTGGTCCCCAA	61.38571429
748	775	27	CTTGTCTGATTAGTTCCTGGTCCCCAAA	59.92142857
749	776	27	TTGTCTGATTAGTTCCTGGTCCCCAAAA	58.45714286
750	777	27	TGTCTGATTAGTTCCTGGTCCCCAAAAT	58.45714286
867	894	27	GAAGCCTCAGCAGCAGATTTCTTAGTGA	59.92142857
868	895	27	AAGCCTCAGCAGCAGATTTCTTAGTGAC	59.92142857
869	896	27	AGCCTCAGCAGCAGATTTCTTAGTGACA	59.92142857
870	897	27	GCCTCAGCAGCAGATTTCTTAGTGACAG	61.38571429
871	898	27	CCTCAGCAGCAGATTTCTTAGTGACAGT	59.92142857
872	899	27	CTCAGCAGCAGATTTCTTAGTGACAGTT	58.45714286
873	900	27	TCAGCAGCAGATTTCTTAGTGACAGTTT	56.99285714
874	901	27	CAGCAGCAGATTTCTTAGTGACAGTTTG	58.45714286
875	902	27	AGCAGCAGATTTCTTAGTGACAGTTTGG	58.45714286
876	903	27	GCAGCAGATTTCTTAGTGACAGTTTGGC	59.92142857
917	944	27	GCCTTTACCAGACATTTTGCTCTCAAGC	59.92142857
944	971	27	CTGGTTCAATCTGTCAAGCAGCAGCAAA	59.92142857
945	972	27	TGGTTCAATCTGTCAAGCAGCAGCAAAG	59.92142857
946	973	27	GGTTCAATCTGTCAAGCAGCAGCAAAGC	61.38571429
947	974	27	GTTCAATCTGTCAAGCAGCAGCAAAGCA	59.92142857
948	975	27	TTCAATCTGTCAAGCAGCAGCAAAGCAA	58.45714286
949	976	27	TCAATCTGTCAAGCAGCAGCAAAGCAAG	59.92142857
950	977	27	CAATCTGTCAAGCAGCAGCAAAGCAAGA	59.92142857
951	978	27	AATCTGTCAAGCAGCAGCAAAGCAAGAG	59.92142857
952	979	27	ATCTGTCAAGCAGCAGCAAAGCAAGAGC	61.38571429
953	980	27	TCTGTCAAGCAGCAGCAAAGCAAGAGCA	61.38571429
954	981	27	CTGTCAAGCAGCAGCAAAGCAAGAGCAG	62.85
955	982	27	TGTCAAGCAGCAGCAAAGCAAGAGCAGC	62.85
956	983	27	GTCAAGCAGCAGCAAAGCAAGAGCAGCA	62.85
957	984	27	TCAAGCAGCAGCAAAGCAAGAGCAGCAT	61.38571429
958	985	27	CAAGCAGCAGCAAAGCAAGAGCAGCATC	62.85
959	986	27	AAGCAGCAGCAAAGCAAGAGCAGCATCA	61.38571429
960	987	27	AGCAGCAGCAAAGCAAGAGCAGCATCAC	62.85
961	988	27	GCAGCAGCAAAGCAAGAGCAGCATCACC	64.31428571
962	989	27	CAGCAGCAAAGCAAGAGCAGCATCACCG	64.31428571
963	990	27	AGCAGCAAAGCAAGAGCAGCATCACCGC	64.31428571
964	991	27	GCAGCAAAGCAAGAGCAGCATCACCGCC	65.77857143
965	992	27	CAGCAAAGCAAGAGCAGCATCACCGCCA	64.31428571
966	993	27	AGCAAAGCAAGAGCAGCATCACCGCCAT	62.85
967	994	27	GCAAAGCAAGAGCAGCATCACCGCCATT	62.85
968	995	27	CAAAGCAAGAGCAGCATCACCGCCATTG	62.85
973	1000	27	CAAGAGCAGCATCACCGCCATTGCCAGC	65.77857143
974	1001	27	AAGAGCAGCATCACCGCCATTGCCAGCC	65.77857143
975	1002	27	AGAGCAGCATCACCGCCATTGCCAGCCA	65.77857143
976	1003	27	GAGCAGCATCACCGCCATTGCCAGCCAT	65.77857143
977	1004	27	AGCAGCATCACCGCCATTGCCAGCCATT	64.31428571
978	1005	27	GCAGCATCACCGCCATTGCCAGCCATTC	65.77857143
979	1006	27	CAGCATCACCGCCATTGCCAGCCATTCT	64.31428571
980	1007	27	AGCATCACCGCCATTGCCAGCCATTCTA	62.85
1010	1037	27	AGGAGAAGTTCCCCTACTGCTGCCTGGA	64.31428571
1011	1038	27	GGAGAAGTTCCCCTACTGCTGCCTGGAG	65.77857143
1012	1039	27	GAGAAGTTCCCCTACTGCTGCCTGGAGT	64.31428571
1013	1040	27	AGAAGTTCCCCTACTGCTGCCTGGAGTT	62.85
1014	1041	27	GAAGTTCCCCTACTGCTGCCTGGAGTTG	64.31428571
1015	1042	27	AAGTTCCCCTACTGCTGCCTGGAGTTGA	62.85
1016	1043	27	AGTTCCCCTACTGCTGCCTGGAGTTGAA	62.85
1017	1044	27	GTTCCCCTACTGCTGCCTGGAGTTGAAT	62.85
1065	1092	27	CGTGATGAGGAACGAGAAGAGGCTTGAC	62.85
1066	1093	27	GTGATGAGGAACGAGAAGAGGCTTGACT	61.38571429
1067	1094	27	TGATGAGGAACGAGAAGAGGCTTGACTG	61.38571429
1068	1095	27	GATGAGGAACGAGAAGAGGCTTGACTGC	62.85
1069	1096	27	ATGAGGAACGAGAAGAGGCTTGACTGCC	62.85
1070	1097	27	TGAGGAACGAGAAGAGGCTTGACTGCCG	64.31428571
1071	1098	27	GAGGAACGAGAAGAGGCTTGACTGCCGC	65.77857143
1072	1099	27	AGGAACGAGAAGAGGCTTGACTGCCGCC	65.77857143
1085	1112	27	GGCTTGACTGCCGCCTCTGCTCCCTTCT	67.24285714
1086	1113	27	GCTTGACTGCCGCCTCTGCTCCCTTCTG	67.24285714
1087	1114	27	CTTGACTGCCGCCTCTGCTCCCTTCTGC	67.24285714
1088	1115	27	TTGACTGCCGCCTCTGCTCCCTTCTGCG	67.24285714
1089	1116	27	TGACTGCCGCCTCTGCTCCCTTCTGCGT	67.24285714
1090	1117	27	GACTGCCGCCTCTGCTCCCTTCTGCGTA	67.24285714
1091	1118	27	ACTGCCGCCTCTGCTCCCTTCTGCGTAG	67.24285714
1092	1119	27	CTGCCGCCTCTGCTCCCTTCTGCGTAGA	67.24285714
1110	1137	27	TCTGCGTAGAAGCCTTTTGGCAATGTTG	59.92142857
1111	1138	27	CTGCGTAGAAGCCTTTTGGCAATGTTGT	59.92142857
1112	1139	27	TGCGTAGAAGCCTTTTGGCAATGTTGTT	58.45714286
1113	1140	27	GCGTAGAAGCCTTTTGGCAATGTTGTTC	59.92142857
1114	1141	27	CGTAGAAGCCTTTTGGCAATGTTGTTCC	59.92142857
1115	1142	27	GTAGAAGCCTTTTGGCAATGTTGTTCCT	58.45714286
1116	1143	27	TAGAAGCCTTTTGGCAATGTTGTTCCTT	56.99285714
1117	1144	27	AGAAGCCTTTTGGCAATGTTGTTCCTTG	58.45714286
1118	1145	27	GAAGCCTTTTGGCAATGTTGTTCCTTGA	58.45714286
1119	1146	27	AAGCCTTTTGGCAATGTTGTTCCTTGAG	58.45714286
1120	1147	27	AGCCTTTTGGCAATGTTGTTCCTTGAGG	59.92142857
1164	1191	27	GCAGCATTGTTAGCAGGATTGCGGGTGC	64.31428571
1165	1192	27	CAGCATTGTTAGCAGGATTGCGGGTGCC	64.31428571
1166	1193	27	AGCATTGTTAGCAGGATTGCGGGTGCCA	62.85
1167	1194	27	GCATTGTTAGCAGGATTGCGGGTGCCAA	62.85
1199	1226	27	ATCTTTTGGTGTATTCAAGGCTCCCTCA	58.45714286
1200	1227	27	TCTTTTGGTGTATTCAAGGCTCCCTCAG	59.92142857
1201	1228	27	CTTTTGGTGTATTCAAGGCTCCCTCAGT	59.92142857
1202	1229	27	TTTTGGTGTATTCAAGGCTCCCTCAGTT	58.45714286
1203	1230	27	TTTGGTGTATTCAAGGCTCCCTCAGTTG	59.92142857
1204	1231	27	TTGGTGTATTCAAGGCTCCCTCAGTTGC	61.38571429
1239	1266	27	ATGATGCCGTCTTTGTTAGCACCATAGG	59.92142857
1240	1267	27	TGATGCCGTCTTTGTTAGCACCATAGGG	61.38571429
1241	1268	27	GATGCCGTCTTTGTTAGCACCATAGGGA	61.38571429
1242	1269	27	ATGCCGTCTTTGTTAGCACCATAGGGAA	59.92142857
1243	1270	27	TGCCGTCTTTGTTAGCACCATAGGGAAG	61.38571429
1244	1271	27	GCCGTCTTTGTTAGCACCATAGGGAAGT	61.38571429
1245	1272	27	CCGTCTTTGTTAGCACCATAGGGAAGTC	61.38571429
1246	1273	27	CGTCTTTGTTAGCACCATAGGGAAGTCC	61.38571429
1247	1274	27	GTCTTTGTTAGCACCATAGGGAAGTCCA	59.92142857
1248	1275	27	TCTTTGTTAGCACCATAGGGAAGTCCAG	59.92142857
1249	1276	27	CTTTGTTAGCACCATAGGGAAGTCCAGC	61.38571429
1295	1322	27	GTAGTAGAAATACCATCTTGGACTGAGA	56.99285714
1322	1349	27	ATCTTTCATTTTACCGTCACCACCACGA	58.45714286
1323	1350	27	TCTTTCATTTTACCGTCACCACCACGAA	58.45714286
1324	1351	27	CTTTCATTTTACCGTCACCACCACGAAT	58.45714286
1380	1407	27	ATTTGGTCATCTGGACTGCTATTGGTGT	58.45714286
1381	1408	27	TTTGGTCATCTGGACTGCTATTGGTGTT	58.45714286
1382	1409	27	TTGGTCATCTGGACTGCTATTGGTGTTA	58.45714286
1454	1481	27	ATGTTGAGTGAGAGCGGTGAACCAAGAC	61.38571429
1455	1482	27	TGTTGAGTGAGAGCGGTGAACCAAGACG	62.85
1456	1483	27	GTTGAGTGAGAGCGGTGAACCAAGACGC	64.31428571
1457	1484	27	TTGAGTGAGAGCGGTGAACCAAGACGCA	62.85
1458	1485	27	TGAGTGAGAGCGGTGAACCAAGACGCAG	64.31428571
1459	1486	27	GAGTGAGAGCGGTGAACCAAGACGCAGT	64.31428571
1460	1487	27	AGTGAGAGCGGTGAACCAAGACGCAGTA	62.85
1461	1488	27	GTGAGAGCGGTGAACCAAGACGCAGTAT	62.85
1462	1489	27	TGAGAGCGGTGAACCAAGACGCAGTATT	61.38571429
1463	1490	27	GAGAGCGGTGAACCAAGACGCAGTATTA	61.38571429
1464	1491	27	AGAGCGGTGAACCAAGACGCAGTATTAT	59.92142857
1465	1492	27	GAGCGGTGAACCAAGACGCAGTATTATT	59.92142857
1466	1493	27	AGCGGTGAACCAAGACGCAGTATTATTG	59.92142857
1476	1503	27	CAAGACGCAGTATTATTGGGTAAACCTT	56.99285714
1477	1504	27	AAGACGCAGTATTATTGGGTAAACCTTG	56.99285714
1478	1505	27	AGACGCAGTATTATTGGGTAAACCTTGG	58.45714286
1479	1506	27	GACGCAGTATTATTGGGTAAACCTTGGG	59.92142857
1480	1507	27	ACGCAGTATTATTGGGTAAACCTTGGGG	59.92142857
1481	1508	27	CGCAGTATTATTGGGTAAACCTTGGGGC	61.38571429
1526	1553	27	CGCCCCACTGCGTTCTCCATTCTGGTTA	64.31428571
1527	1554	27	GCCCCACTGCGTTCTCCATTCTGGTTAC	64.31428571
1528	1555	27	CCCCACTGCGTTCTCCATTCTGGTTACT	62.85
1529	1556	27	CCCACTGCGTTCTCCATTCTGGTTACTG	62.85
1530	1557	27	CCACTGCGTTCTCCATTCTGGTTACTGC	62.85
1531	1558	27	CACTGCGTTCTCCATTCTGGTTACTGCC	62.85
1532	1559	27	ACTGCGTTCTCCATTCTGGTTACTGCCA	61.38571429
1554	1581	27	CTGCCAGTTGAATCTGAGGGTCCACCAA	62.85
1555	1582	27	TGCCAGTTGAATCTGAGGGTCCACCAAA	61.38571429
1556	1583	27	GCCAGTTGAATCTGAGGGTCCACCAAAC	62.85
1557	1584	27	CCAGTTGAATCTGAGGGTCCACCAAACG	62.85
1596	1623	27	GCATTTCGCTGATTTTGGGGTCCATTAT	58.45714286
1597	1624	27	CATTTCGCTGATTTTGGGGTCCATTATC	58.45714286
1606	1633	27	GATTTTGGGGTCCATTATCAGACATTTT	55.52857143
1608	1635	27	TTTTGGGGTCCATTATCAGACATTTTAG	55.52857143
1609	1636	27	TTTGGGGTCCATTATCAGACATTTTAGT	55.52857143
1610	1637	27	TTGGGGTCCATTATCAGACATTTTAGTT	55.52857143
1611	1638	27	TGGGGTCCATTATCAGACATTTTAGTTT	55.52857143
1612	1639	27	GGGGTCCATTATCAGACATTTTAGTTTG	56.99285714
1613	1640	27	GGGTCCATTATCAGACATTTTAGTTTGT	55.52857143
1683	1710	27	CTAAAAAGTCTTCATAGAACGAACAACG	55.52857143
1684	1711	27	TAAAAAGTCTTCATAGAACGAACAACGC	55.52857143
1685	1712	27	AAAAAGTCTTCATAGAACGAACAACGCA	55.52857143
1686	1713	27	AAAAGTCTTCATAGAACGAACAACGCAC	56.99285714
1687	1714	27	AAAGTCTTCATAGAACGAACAACGCACT	56.99285714
1688	1715	27	AAGTCTTCATAGAACGAACAACGCACTA	56.99285714
1689	1716	27	AGTCTTCATAGAACGAACAACGCACTAC	58.45714286
1690	1717	27	GTCTTCATAGAACGAACAACGCACTACA	58.45714286
1691	1718	27	TCTTCATAGAACGAACAACGCACTACAA	56.99285714
1692	1719	27	CTTCATAGAACGAACAACGCACTACAAG	58.45714286
1693	1720	27	TTCATAGAACGAACAACGCACTACAAGA	56.99285714
1694	1721	27	TCATAGAACGAACAACGCACTACAAGAC	58.45714286
1695	1722	27	CATAGAACGAACAACGCACTACAAGACT	58.45714286
1696	1723	27	ATAGAACGAACAACGCACTACAAGACTA	56.99285714
1697	1724	27	TAGAACGAACAACGCACTACAAGACTAC	58.45714286
1698	1725	27	AGAACGAACAACGCACTACAAGACTACC	59.92142857
1699	1726	27	GAACGAACAACGCACTACAAGACTACCC	61.38571429
1700	1727	27	AACGAACAACGCACTACAAGACTACCCA	59.92142857
1701	1728	27	ACGAACAACGCACTACAAGACTACCCAA	59.92142857
1702	1729	27	CGAACAACGCACTACAAGACTACCCAAT	59.92142857
1793	1820	27	TACTGAATGGGTGATTTAGAACCAGCCT	58.45714286
1794	1821	27	ACTGAATGGGTGATTTAGAACCAGCCTC	59.92142857
1795	1822	27	CTGAATGGGTGATTTAGAACCAGCCTCA	59.92142857
1796	1823	27	TGAATGGGTGATTTAGAACCAGCCTCAT	58.45714286
1797	1824	27	GAATGGGTGATTTAGAACCAGCCTCATC	59.92142857
1798	1825	27	AATGGGTGATTTAGAACCAGCCTCATCC	59.92142857
1799	1826	27	ATGGGTGATTTAGAACCAGCCTCATCCA	59.92142857
1800	1827	27	TGGGTGATTTAGAACCAGCCTCATCCAC	61.38571429
1801	1828	27	GGGTGATTTAGAACCAGCCTCATCCACG	62.85
1802	1829	27	GGTGATTTAGAACCAGCCTCATCCACGC	62.85
1803	1830	27	GTGATTTAGAACCAGCCTCATCCACGCA	61.38571429
1804	1831	27	TGATTTAGAACCAGCCTCATCCACGCAC	61.38571429
1805	1832	27	GATTTAGAACCAGCCTCATCCACGCACA	61.38571429
1806	1833	27	ATTTAGAACCAGCCTCATCCACGCACAA	59.92142857
1807	1834	27	TTTAGAACCAGCCTCATCCACGCACAAT	59.92142857
1876	1903	27	CCATTTAGAATAGAAGTGAATAGGACAC	55.52857143
1877	1904	27	CATTTAGAATAGAAGTGAATAGGACACG	55.52857143
1878	1905	27	ATTTAGAATAGAAGTGAATAGGACACGG	55.52857143
1879	1906	27	TTTAGAATAGAAGTGAATAGGACACGGG	56.99285714
1880	1907	27	TTAGAATAGAAGTGAATAGGACACGGGT	56.99285714
1881	1908	27	TAGAATAGAAGTGAATAGGACACGGGTC	58.45714286
1882	1909	27	AGAATAGAAGTGAATAGGACACGGGTCA	58.45714286
1883	1910	27	GAATAGAAGTGAATAGGACACGGGTCAT	58.45714286
1884	1911	27	AATAGAAGTGAATAGGACACGGGTCATC	58.45714286
1885	1912	27	ATAGAAGTGAATAGGACACGGGTCATCA	58.45714286
1886	1913	27	TAGAAGTGAATAGGACACGGGTCATCAA	58.45714286
1887	1914	27	AGAAGTGAATAGGACACGGGTCATCAAC	59.92142857
1888	1915	27	GAAGTGAATAGGACACGGGTCATCAACT	59.92142857
1889	1916	27	AAGTGAATAGGACACGGGTCATCAACTA	58.45714286
1890	1917	27	AGTGAATAGGACACGGGTCATCAACTAC	59.92142857
1891	1918	27	GTGAATAGGACACGGGTCATCAACTACA	59.92142857
1892	1919	27	TGAATAGGACACGGGTCATCAACTACAT	58.45714286
1893	1920	27	GAATAGGACACGGGTCATCAACTACATA	58.45714286
1970	1997	27	GCTACAGTTGTGATGATTCCTAAGAAAA	55.52857143
1971	1998	27	CTACAGTTGTGATGATTCCTAAGAAAAC	55.52857143
2009	2036	27	ATGTTCGTTTAGGCGTGACAAGTTTCAT	56.99285714
2010	2037	27	TGTTCGTTTAGGCGTGACAAGTTTCATT	56.99285714
2011	2038	27	GTTCGTTTAGGCGTGACAAGTTTCATTA	56.99285714
2012	2039	27	TTCGTTTAGGCGTGACAAGTTTCATTAT	55.52857143
2013	2040	27	TCGTTTAGGCGTGACAAGTTTCATTATG	56.99285714
2096	2123	27	AGCAGAAAGGCTAAAAAGCACAAATAGA	55.52857143
2097	2124	27	GCAGAAAGGCTAAAAAGCACAAATAGAA	55.52857143
2098	2125	27	CAGAAAGGCTAAAAAGCACAAATAGAAG	55.52857143
2100	2127	27	GAAAGGCTAAAAAGCACAAATAGAAGTC	55.52857143
2142	2169	27	CAATCATTCTGTCTTTCTTTTGAGTGTG	55.52857143
2145	2172	27	TCATTCTGTCTTTCTTTTGAGTGTGAAG	55.52857143
2146	2173	27	CATTCTGTCTTTCTTTTGAGTGTGAAGC	56.99285714
2147	2174	27	ATTCTGTCTTTCTTTTGAGTGTGAAGCA	55.52857143
2148	2175	27	TTCTGTCTTTCTTTTGAGTGTGAAGCAA	55.52857143
2226	2253	27	TTCTTGAACTTCCTCTTGTCTGATGAAC	56.99285714
2227	2254	27	TCTTGAACTTCCTCTTGTCTGATGAACA	56.99285714
2228	2255	27	CTTGAACTTCCTCTTGTCTGATGAACAG	58.45714286
2229	2256	27	TTGAACTTCCTCTTGTCTGATGAACAGT	56.99285714
2233	2260	27	ACTTCCTCTTGTCTGATGAACAGTTTAG	56.99285714
2234	2261	27	CTTCCTCTTGTCTGATGAACAGTTTAGG	58.45714286
2235	2262	27	TTCCTCTTGTCTGATGAACAGTTTAGGT	56.99285714
2236	2263	27	TCCTCTTGTCTGATGAACAGTTTAGGTG	58.45714286
2237	2264	27	CCTCTTGTCTGATGAACAGTTTAGGTGA	58.45714286
2238	2265	27	CTCTTGTCTGATGAACAGTTTAGGTGAA	56.99285714
2239	2266	27	TCTTGTCTGATGAACAGTTTAGGTGAAA	55.52857143
2291	2318	27	CGTGTTTTACGCCGTCAGGACAAGCAAA	61.38571429
2296	2323	27	TTTACGCCGTCAGGACAAGCAAAAGCAA	59.92142857
2297	2324	27	TTACGCCGTCAGGACAAGCAAAAGCAAA	59.92142857
2298	2325	27	TACGCCGTCAGGACAAGCAAAAGCAAAT	59.92142857
2384	2411	27	TGCCCTCGTATGTTCCAGAAGAGCAAGG	62.85
2385	2412	27	GCCCTCGTATGTTCCAGAAGAGCAAGGT	62.85
2386	2413	27	CCCTCGTATGTTCCAGAAGAGCAAGGTT	61.38571429
2387	2414	27	CCTCGTATGTTCCAGAAGAGCAAGGTTC	61.38571429
2462	2489	27	GCTCACAAGTAGCGAGTGTTATCAGTGC	61.38571429
2463	2490	27	CTCACAAGTAGCGAGTGTTATCAGTGCC	61.38571429
2464	2491	27	TCACAAGTAGCGAGTGTTATCAGTGCCA	59.92142857
2465	2492	27	CACAAGTAGCGAGTGTTATCAGTGCCAA	59.92142857
2466	2493	27	ACAAGTAGCGAGTGTTATCAGTGCCAAG	59.92142857
2467	2494	27	CAAGTAGCGAGTGTTATCAGTGCCAAGA	59.92142857
2468	2495	27	AAGTAGCGAGTGTTATCAGTGCCAAGAA	58.45714286
2469	2496	27	AGTAGCGAGTGTTATCAGTGCCAAGAAA	58.45714286
2470	2497	27	GTAGCGAGTGTTATCAGTGCCAAGAAAA	58.45714286
2471	2498	27	TAGCGAGTGTTATCAGTGCCAAGAAAAG	58.45714286
2472	2499	27	AGCGAGTGTTATCAGTGCCAAGAAAAGA	58.45714286
2473	2500	27	GCGAGTGTTATCAGTGCCAAGAAAAGAA	58.45714286
2474	2501	27	CGAGTGTTATCAGTGCCAAGAAAAGAAT	56.99285714
2475	2502	27	GAGTGTTATCAGTGCCAAGAAAAGAATA	55.52857143
2523	2550	27	AATCTCCATTGGTTGCTCTTCATCTAAT	55.52857143
2671	2698	27	ATAGTAACCTGAAAGTCAACGAGATGAA	55.52857143
2672	2699	27	TAGTAACCTGAAAGTCAACGAGATGAAA	55.52857143
2673	2700	27	AGTAACCTGAAAGTCAACGAGATGAAAC	56.99285714
2674	2701	27	GTAACCTGAAAGTCAACGAGATGAAACA	56.99285714
2675	2702	27	TAACCTGAAAGTCAACGAGATGAAACAT	55.52857143
2733	2760	27	TATTGTCACTGCTACTGGAATGGTCTGT	58.45714286
2734	2761	27	ATTGTCACTGCTACTGGAATGGTCTGTG	59.92142857
2735	2762	27	TTGTCACTGCTACTGGAATGGTCTGTGT	59.92142857
2736	2763	27	TGTCACTGCTACTGGAATGGTCTGTGTT	59.92142857
2737	2764	27	GTCACTGCTACTGGAATGGTCTGTGTTT	59.92142857
2738	2765	27	TCACTGCTACTGGAATGGTCTGTGTTTA	58.45714286
2770	2797	27	ATAGTTGCCAATCCTGTAGCGACTGTAT	58.45714286
2771	2798	27	TAGTTGCCAATCCTGTAGCGACTGTATG	59.92142857
2772	2799	27	AGTTGCCAATCCTGTAGCGACTGTATGC	61.38571429
2801	2828	27	GCAAAACCTGAGTCACCTGCTACACGCT	62.85
2802	2829	27	CAAAACCTGAGTCACCTGCTACACGCTG	62.85
2803	2830	27	AAAACCTGAGTCACCTGCTACACGCTGC	62.85
2804	2831	27	AAACCTGAGTCACCTGCTACACGCTGCG	64.31428571
2805	2832	27	AACCTGAGTCACCTGCTACACGCTGCGA	64.31428571
2806	2833	27	ACCTGAGTCACCTGCTACACGCTGCGAA	64.31428571
2807	2834	27	CCTGAGTCACCTGCTACACGCTGCGAAG	65.77857143
2808	2835	27	CTGAGTCACCTGCTACACGCTGCGAAGC	65.77857143
2843	2870	27	TTGTAATAAGAAAGCGTTCGTGATGTAG	55.52857143
2844	2871	27	TGTAATAAGAAAGCGTTCGTGATGTAGC	56.99285714
2845	2872	27	GTAATAAGAAAGCGTTCGTGATGTAGCA	56.99285714
2846	2873	27	TAATAAGAAAGCGTTCGTGATGTAGCAA	55.52857143
2847	2874	27	AATAAGAAAGCGTTCGTGATGTAGCAAC	56.99285714
2848	2875	27	ATAAGAAAGCGTTCGTGATGTAGCAACA	56.99285714
2849	2876	27	TAAGAAAGCGTTCGTGATGTAGCAACAG	58.45714286
2850	2877	27	AAGAAAGCGTTCGTGATGTAGCAACAGT	58.45714286
2851	2878	27	AGAAAGCGTTCGTGATGTAGCAACAGTG	59.92142857
2852	2879	27	GAAAGCGTTCGTGATGTAGCAACAGTGA	59.92142857
2853	2880	27	AAAGCGTTCGTGATGTAGCAACAGTGAT	58.45714286
2854	2881	27	AAGCGTTCGTGATGTAGCAACAGTGATT	58.45714286
2855	2882	27	AGCGTTCGTGATGTAGCAACAGTGATTT	58.45714286
2856	2883	27	GCGTTCGTGATGTAGCAACAGTGATTTC	59.92142857
2857	2884	27	CGTTCGTGATGTAGCAACAGTGATTTCT	58.45714286
2858	2885	27	GTTCGTGATGTAGCAACAGTGATTTCTT	56.99285714
2859	2886	27	TTCGTGATGTAGCAACAGTGATTTCTTT	55.52857143
2860	2887	27	TCGTGATGTAGCAACAGTGATTTCTTTA	55.52857143
2861	2888	27	CGTGATGTAGCAACAGTGATTTCTTTAG	56.99285714
2862	2889	27	GTGATGTAGCAACAGTGATTTCTTTAGG	56.99285714
2863	2890	27	TGATGTAGCAACAGTGATTTCTTTAGGC	56.99285714
2864	2891	27	GATGTAGCAACAGTGATTTCTTTAGGCA	56.99285714
2865	2892	27	ATGTAGCAACAGTGATTTCTTTAGGCAG	56.99285714
2866	2893	27	TGTAGCAACAGTGATTTCTTTAGGCAGG	58.45714286
2867	2894	27	GTAGCAACAGTGATTTCTTTAGGCAGGT	58.45714286
2868	2895	27	TAGCAACAGTGATTTCTTTAGGCAGGTC	58.45714286
2869	2896	27	AGCAACAGTGATTTCTTTAGGCAGGTCC	59.92142857
2870	2897	27	GCAACAGTGATTTCTTTAGGCAGGTCCT	59.92142857
2871	2898	27	CAACAGTGATTTCTTTAGGCAGGTCCTT	58.45714286
2872	2899	27	AACAGTGATTTCTTTAGGCAGGTCCTTG	58.45714286
2873	2900	27	ACAGTGATTTCTTTAGGCAGGTCCTTGA	58.45714286
2874	2901	27	CAGTGATTTCTTTAGGCAGGTCCTTGAT	58.45714286
2875	2902	27	AGTGATTTCTTTAGGCAGGTCCTTGATG	58.45714286
2876	2903	27	GTGATTTCTTTAGGCAGGTCCTTGATGT	58.45714286
2877	2904	27	TGATTTCTTTAGGCAGGTCCTTGATGTC	58.45714286
2878	2905	27	GATTTCTTTAGGCAGGTCCTTGATGTCA	58.45714286
2879	2906	27	ATTTCTTTAGGCAGGTCCTTGATGTCAC	58.45714286
2880	2907	27	TTTCTTTAGGCAGGTCCTTGATGTCACA	58.45714286
2881	2908	27	TTCTTTAGGCAGGTCCTTGATGTCACAG	59.92142857
2882	2909	27	TCTTTAGGCAGGTCCTTGATGTCACAGC	61.38571429
2883	2910	27	CTTTAGGCAGGTCCTTGATGTCACAGCG	62.85
2884	2911	27	TTTAGGCAGGTCCTTGATGTCACAGCGT	61.38571429
2885	2912	27	TTAGGCAGGTCCTTGATGTCACAGCGTC	62.85
2886	2913	27	TAGGCAGGTCCTTGATGTCACAGCGTCC	64.31428571
2887	2914	27	AGGCAGGTCCTTGATGTCACAGCGTCCT	64.31428571
2888	2915	27	GGCAGGTCCTTGATGTCACAGCGTCCTA	64.31428571
2914	2941	27	TAGATGGTGTCCAGCAATACGAAGATGT	58.45714286
2915	2942	27	AGATGGTGTCCAGCAATACGAAGATGTC	59.92142857
2916	2943	27	GATGGTGTCCAGCAATACGAAGATGTCC	61.38571429
2917	2944	27	ATGGTGTCCAGCAATACGAAGATGTCCA	59.92142857
2918	2945	27	TGGTGTCCAGCAATACGAAGATGTCCAC	61.38571429
2919	2946	27	GGTGTCCAGCAATACGAAGATGTCCACG	62.85
2920	2947	27	GTGTCCAGCAATACGAAGATGTCCACGA	61.38571429
2921	2948	27	TGTCCAGCAATACGAAGATGTCCACGAA	59.92142857
2922	2949	27	GTCCAGCAATACGAAGATGTCCACGAAG	61.38571429
2923	2950	27	TCCAGCAATACGAAGATGTCCACGAAGG	61.38571429
2924	2951	27	CCAGCAATACGAAGATGTCCACGAAGGA	61.38571429
2925	2952	27	CAGCAATACGAAGATGTCCACGAAGGAT	59.92142857
3027	3054	27	GAATGTTAGTTTCTGGATTGAATGACCA	55.52857143
3028	3055	27	AATGTTAGTTTCTGGATTGAATGACCAC	55.52857143
3029	3056	27	ATGTTAGTTTCTGGATTGAATGACCACA	55.52857143
3030	3057	27	TGTTAGTTTCTGGATTGAATGACCACAT	55.52857143
3070	3097	27	CGCAAACAGTCTGAAAGAAGCAATGAAG	58.45714286
3071	3098	27	GCAAACAGTCTGAAAGAAGCAATGAAGT	56.99285714
3072	3099	27	CAAACAGTCTGAAAGAAGCAATGAAGTA	55.52857143
3073	3100	27	AAACAGTCTGAAAGAAGCAATGAAGTAG	55.52857143
3074	3101	27	AACAGTCTGAAAGAAGCAATGAAGTAGC	56.99285714
3100	3127	27	GCTGAGCCACATCAAGCCTACAAGACAA	61.38571429
3101	3128	27	CTGAGCCACATCAAGCCTACAAGACAAG	61.38571429
3102	3129	27	TGAGCCACATCAAGCCTACAAGACAAGC	61.38571429
3103	3130	27	GAGCCACATCAAGCCTACAAGACAAGCC	62.85
3104	3131	27	AGCCACATCAAGCCTACAAGACAAGCCA	61.38571429
3105	3132	27	GCCACATCAAGCCTACAAGACAAGCCAT	61.38571429
3106	3133	27	CCACATCAAGCCTACAAGACAAGCCATT	59.92142857
3107	3134	27	CACATCAAGCCTACAAGACAAGCCATTG	59.92142857
3108	3135	27	ACATCAAGCCTACAAGACAAGCCATTGC	59.92142857
3109	3136	27	CATCAAGCCTACAAGACAAGCCATTGCG	61.38571429
3110	3137	27	ATCAAGCCTACAAGACAAGCCATTGCGA	59.92142857
3111	3138	27	TCAAGCCTACAAGACAAGCCATTGCGAT	59.92142857
3112	3139	27	CAAGCCTACAAGACAAGCCATTGCGATA	59.92142857
3113	3140	27	AAGCCTACAAGACAAGCCATTGCGATAG	59.92142857
3114	3141	27	AGCCTACAAGACAAGCCATTGCGATAGC	61.38571429
3115	3142	27	GCCTACAAGACAAGCCATTGCGATAGCA	61.38571429
3168	3195	27	TGTAAACAGCAGCAAGCACAAAACAAGC	58.45714286
3576	3603	27	TAGCAAGAATACCACGAAAGCAAGAAAA	55.52857143
3577	3604	27	AGCAAGAATACCACGAAAGCAAGAAAAA	55.52857143
3578	3605	27	GCAAGAATACCACGAAAGCAAGAAAAAG	56.99285714
3579	3606	27	CAAGAATACCACGAAAGCAAGAAAAAGA	55.52857143
3581	3608	27	AGAATACCACGAAAGCAAGAAAAAGAAG	55.52857143
3582	3609	27	GAATACCACGAAAGCAAGAAAAAGAAGT	55.52857143
3629	3656	27	TACCTGTCTCTTCCGAAACGAATGAGTA	58.45714286
3698	3725	27	TAGTAGTCGTCGTCGGTTCATCATAAAT	56.99285714
3872	3899	27	GCTGGTAATAGTCTGAAGTGAAGTAACT	56.99285714
3873	3900	27	CTGGTAATAGTCTGAAGTGAAGTAACTG	56.99285714
3874	3901	27	TGGTAATAGTCTGAAGTGAAGTAACTGT	55.52857143
3875	3902	27	GGTAATAGTCTGAAGTGAAGTAACTGTG	56.99285714
3876	3903	27	GTAATAGTCTGAAGTGAAGTAACTGTGT	55.52857143
3881	3908	27	AGTCTGAAGTGAAGTAACTGTGTAATAC	55.52857143
3905	3932	27	ATACAACACAGTCTTTTACTCCAGATTC	55.52857143
3906	3933	27	TACAACACAGTCTTTTACTCCAGATTCC	56.99285714
3907	3934	27	ACAACACAGTCTTTTACTCCAGATTCCC	58.45714286
3908	3935	27	CAACACAGTCTTTTACTCCAGATTCCCA	58.45714286
3909	3936	27	AACACAGTCTTTTACTCCAGATTCCCAT	56.99285714
3910	3937	27	ACACAGTCTTTTACTCCAGATTCCCATT	56.99285714
3911	3938	27	CACAGTCTTTTACTCCAGATTCCCATTT	56.99285714
3912	3939	27	ACAGTCTTTTACTCCAGATTCCCATTTT	55.52857143
3913	3940	27	CAGTCTTTTACTCCAGATTCCCATTTTT	55.52857143
3914	3941	27	AGTCTTTTACTCCAGATTCCCATTTTTC	55.52857143
3915	3942	27	GTCTTTTACTCCAGATTCCCATTTTTCA	55.52857143
3916	3943	27	TCTTTTACTCCAGATTCCCATTTTTCAG	55.52857143
3917	3944	27	CTTTTACTCCAGATTCCCATTTTTCAGT	55.52857143
3966	3993	27	ATGTTCAGAAATAGGACTTGTTGTGCCA	56.99285714
3967	3994	27	TGTTCAGAAATAGGACTTGTTGTGCCAT	56.99285714
3968	3995	27	GTTCAGAAATAGGACTTGTTGTGCCATC	58.45714286
3969	3996	27	TTCAGAAATAGGACTTGTTGTGCCATCA	56.99285714
3970	3997	27	TCAGAAATAGGACTTGTTGTGCCATCAC	58.45714286
3971	3998	27	CAGAAATAGGACTTGTTGTGCCATCACC	59.92142857
3972	3999	27	AGAAATAGGACTTGTTGTGCCATCACCT	58.45714286
3973	4000	27	GAAATAGGACTTGTTGTGCCATCACCTG	59.92142857
3974	4001	27	AAATAGGACTTGTTGTGCCATCACCTGA	58.45714286
3975	4002	27	AATAGGACTTGTTGTGCCATCACCTGAA	58.45714286
3976	4003	27	ATAGGACTTGTTGTGCCATCACCTGAAG	59.92142857
3982	4009	27	CTTGTTGTGCCATCACCTGAAGTAATGA	58.45714286
3983	4010	27	TTGTTGTGCCATCACCTGAAGTAATGAC	58.45714286
3984	4011	27	TGTTGTGCCATCACCTGAAGTAATGACA	58.45714286
4057	4084	27	TTAGTATGCCAGCAAAGAAAATAGTTGG	55.52857143
4065	4092	27	CCAGCAAAGAAAATAGTTGGCATCATAA	55.52857143
4080	4107	27	GTTGGCATCATAAAGTAATGGGTTTTTG	55.52857143
4081	4108	27	TTGGCATCATAAAGTAATGGGTTTTTGG	55.52857143
4082	4109	27	TGGCATCATAAAGTAATGGGTTTTTGGA	55.52857143
4083	4110	27	GGCATCATAAAGTAATGGGTTTTTGGAA	55.52857143
4084	4111	27	GCATCATAAAGTAATGGGTTTTTGGAAC	55.52857143
4085	4112	27	CATCATAAAGTAATGGGTTTTTGGAACG	55.52857143
4086	4113	27	ATCATAAAGTAATGGGTTTTTGGAACGG	55.52857143
4087	4114	27	TCATAAAGTAATGGGTTTTTGGAACGGC	56.99285714
4088	4115	27	CATAAAGTAATGGGTTTTTGGAACGGCA	56.99285714
4089	4116	27	ATAAAGTAATGGGTTTTTGGAACGGCAT	55.52857143
4108	4135	27	GAACGGCATTTCCAGCAAAGCCAAAGCC	62.85
4109	4136	27	AACGGCATTTCCAGCAAAGCCAAAGCCT	61.38571429
4110	4137	27	ACGGCATTTCCAGCAAAGCCAAAGCCTC	62.85
4111	4138	27	CGGCATTTCCAGCAAAGCCAAAGCCTCA	62.85
4112	4139	27	GGCATTTCCAGCAAAGCCAAAGCCTCAT	61.38571429
4113	4140	27	GCATTTCCAGCAAAGCCAAAGCCTCATT	59.92142857
4114	4141	27	CATTTCCAGCAAAGCCAAAGCCTCATTA	58.45714286
4115	4142	27	ATTTCCAGCAAAGCCAAAGCCTCATTAT	56.99285714
4116	4143	27	TTTCCAGCAAAGCCAAAGCCTCATTATT	56.99285714
4117	4144	27	TTCCAGCAAAGCCAAAGCCTCATTATTA	56.99285714
4118	4145	27	TCCAGCAAAGCCAAAGCCTCATTATTAT	56.99285714
4119	4146	27	CCAGCAAAGCCAAAGCCTCATTATTATT	56.99285714
4120	4147	27	CAGCAAAGCCAAAGCCTCATTATTATTC	56.99285714
4121	4148	27	AGCAAAGCCAAAGCCTCATTATTATTCT	55.52857143
4122	4149	27	GCAAAGCCAAAGCCTCATTATTATTCTT	55.52857143
4176	4203	27	GACTAAAGCATAAAGATAGAGAAAAGGG	55.52857143
4177	4204	27	ACTAAAGCATAAAGATAGAGAAAAGGGG	55.52857143
4178	4205	27	CTAAAGCATAAAGATAGAGAAAAGGGGC	56.99285714
4179	4206	27	TAAAGCATAAAGATAGAGAAAAGGGGCT	55.52857143
4182	4209	27	AGCATAAAGATAGAGAAAAGGGGCTTCA	56.99285714
4183	4210	27	GCATAAAGATAGAGAAAAGGGGCTTCAA	56.99285714
4184	4211	27	CATAAAGATAGAGAAAAGGGGCTTCAAG	56.99285714
4185	4212	27	ATAAAGATAGAGAAAAGGGGCTTCAAGG	56.99285714
4186	4213	27	TAAAGATAGAGAAAAGGGGCTTCAAGGC	58.45714286
4212	4239	27	GCCAGCAGCAACGAGCAAAAGGTGTGAG	64.31428571
4213	4240	27	CCAGCAGCAACGAGCAAAAGGTGTGAGT	62.85
4214	4241	27	CAGCAGCAACGAGCAAAAGGTGTGAGTA	61.38571429
4215	4242	27	AGCAGCAACGAGCAAAAGGTGTGAGTAA	59.92142857
4216	4243	27	GCAGCAACGAGCAAAAGGTGTGAGTAAA	59.92142857
4217	4244	27	CAGCAACGAGCAAAAGGTGTGAGTAAAC	59.92142857
4218	4245	27	AGCAACGAGCAAAAGGTGTGAGTAAACT	58.45714286
4219	4246	27	GCAACGAGCAAAAGGTGTGAGTAAACTG	59.92142857
4220	4247	27	CAACGAGCAAAAGGTGTGAGTAAACTGT	58.45714286
4221	4248	27	AACGAGCAAAAGGTGTGAGTAAACTGTT	56.99285714
4222	4249	27	ACGAGCAAAAGGTGTGAGTAAACTGTTA	56.99285714
4269	4296	27	GCAAACAAAGTGAACACCCTTGGAGAGT	59.92142857
4270	4297	27	CAAACAAAGTGAACACCCTTGGAGAGTG	59.92142857
4271	4298	27	AAACAAAGTGAACACCCTTGGAGAGTGC	59.92142857
4272	4299	27	AACAAAGTGAACACCCTTGGAGAGTGCT	59.92142857
4273	4300	27	ACAAAGTGAACACCCTTGGAGAGTGCTA	59.92142857
4299	4326	27	TAGTTGCCATCTCTTTTTGAGGGTTATG	56.99285714
4300	4327	27	AGTTGCCATCTCTTTTTGAGGGTTATGA	56.99285714
4301	4328	27	GTTGCCATCTCTTTTTGAGGGTTATGAT	56.99285714
4302	4329	27	TTGCCATCTCTTTTTGAGGGTTATGATT	55.52857143
4303	4330	27	TGCCATCTCTTTTTGAGGGTTATGATTT	55.52857143
4304	4331	27	GCCATCTCTTTTTGAGGGTTATGATTTT	55.52857143
4305	4332	27	CCATCTCTTTTTGAGGGTTATGATTTTG	55.52857143
4306	4333	27	CATCTCTTTTTGAGGGTTATGATTTTGG	55.52857143
4309	4336	27	CTCTTTTTGAGGGTTATGATTTTGGAAG	55.52857143
4310	4337	27	TCTTTTTGAGGGTTATGATTTTGGAAGC	55.52857143
4311	4338	27	CTTTTTGAGGGTTATGATTTTGGAAGCG	56.99285714
4360	4387	27	GCAACGCCAACAATAAGCCATCCGAAAG	61.38571429
4361	4388	27	CAACGCCAACAATAAGCCATCCGAAAGG	61.38571429
4362	4389	27	AACGCCAACAATAAGCCATCCGAAAGGG	61.38571429
4363	4390	27	ACGCCAACAATAAGCCATCCGAAAGGGA	61.38571429
4364	4391	27	CGCCAACAATAAGCCATCCGAAAGGGAG	62.85
4365	4392	27	GCCAACAATAAGCCATCCGAAAGGGAGT	61.38571429
4366	4393	27	CCAACAATAAGCCATCCGAAAGGGAGTG	61.38571429
4367	4394	27	CAACAATAAGCCATCCGAAAGGGAGTGA	59.92142857
4368	4395	27	AACAATAAGCCATCCGAAAGGGAGTGAG	59.92142857
4369	4396	27	ACAATAAGCCATCCGAAAGGGAGTGAGG	61.38571429
4370	4397	27	CAATAAGCCATCCGAAAGGGAGTGAGGC	62.85
4376	4403	27	GCCATCCGAAAGGGAGTGAGGCTTGTAT	62.85
4377	4404	27	CCATCCGAAAGGGAGTGAGGCTTGTATC	62.85
4378	4405	27	CATCCGAAAGGGAGTGAGGCTTGTATCG	62.85
4382	4409	27	CGAAAGGGAGTGAGGCTTGTATCGGTAT	61.38571429
4383	4410	27	GAAAGGGAGTGAGGCTTGTATCGGTATC	61.38571429
4384	4411	27	AAAGGGAGTGAGGCTTGTATCGGTATCG	61.38571429
4385	4412	27	AAGGGAGTGAGGCTTGTATCGGTATCGT	61.38571429
4386	4413	27	AGGGAGTGAGGCTTGTATCGGTATCGTT	61.38571429
4387	4414	27	GGGAGTGAGGCTTGTATCGGTATCGTTG	62.85
4388	4415	27	GGAGTGAGGCTTGTATCGGTATCGTTGC	62.85
4422	4449	27	GCGAACAAAATCTGAAGGAGTAGCATCC	59.92142857
4451	4478	27	TGATTTCACCTTGCTTCAAAGTTACAGT	55.52857143
4452	4479	27	GATTTCACCTTGCTTCAAAGTTACAGTT	55.52857143
4453	4480	27	ATTTCACCTTGCTTCAAAGTTACAGTTC	55.52857143
4454	4481	27	TTTCACCTTGCTTCAAAGTTACAGTTCC	56.99285714
4455	4482	27	TTCACCTTGCTTCAAAGTTACAGTTCCA	56.99285714
4456	4483	27	TCACCTTGCTTCAAAGTTACAGTTCCAA	56.99285714
4457	4484	27	CACCTTGCTTCAAAGTTACAGTTCCAAT	56.99285714
4548	4575	27	AGCACTGGCTCAGAGTCGTCTTCATCAA	61.38571429
4549	4576	27	GCACTGGCTCAGAGTCGTCTTCATCAAA	61.38571429
4550	4577	27	CACTGGCTCAGAGTCGTCTTCATCAAAT	59.92142857
4594	4621	27	AAGAACAACAGCCCTTGAGACAACTACA	58.45714286
4595	4622	27	AGAACAACAGCCCTTGAGACAACTACAG	59.92142857
4596	4623	27	GAACAACAGCCCTTGAGACAACTACAGC	61.38571429
4597	4624	27	AACAACAGCCCTTGAGACAACTACAGCA	59.92142857
4598	4625	27	ACAACAGCCCTTGAGACAACTACAGCAA	59.92142857
4599	4626	27	CAACAGCCCTTGAGACAACTACAGCAAC	61.38571429
4600	4627	27	AACAGCCCTTGAGACAACTACAGCAACT	59.92142857
4601	4628	27	ACAGCCCTTGAGACAACTACAGCAACTG	61.38571429
4602	4629	27	CAGCCCTTGAGACAACTACAGCAACTGG	62.85
4603	4630	27	AGCCCTTGAGACAACTACAGCAACTGGT	61.38571429
4604	4631	27	GCCCTTGAGACAACTACAGCAACTGGTC	62.85
4605	4632	27	CCCTTGAGACAACTACAGCAACTGGTCA	61.38571429
4606	4633	27	CCTTGAGACAACTACAGCAACTGGTCAT	59.92142857
4607	4634	27	CTTGAGACAACTACAGCAACTGGTCATA	58.45714286
4608	4635	27	TTGAGACAACTACAGCAACTGGTCATAC	58.45714286
4609	4636	27	TGAGACAACTACAGCAACTGGTCATACA	58.45714286
4610	4637	27	GAGACAACTACAGCAACTGGTCATACAG	59.92142857
4611	4638	27	AGACAACTACAGCAACTGGTCATACAGC	59.92142857
4612	4639	27	GACAACTACAGCAACTGGTCATACAGCA	59.92142857
4613	4640	27	ACAACTACAGCAACTGGTCATACAGCAA	58.45714286
4614	4641	27	CAACTACAGCAACTGGTCATACAGCAAA	58.45714286
4615	4642	27	AACTACAGCAACTGGTCATACAGCAAAG	58.45714286
4616	4643	27	ACTACAGCAACTGGTCATACAGCAAAGC	59.92142857
4617	4644	27	CTACAGCAACTGGTCATACAGCAAAGCA	59.92142857
4618	4645	27	TACAGCAACTGGTCATACAGCAAAGCAT	58.45714286
4619	4646	27	ACAGCAACTGGTCATACAGCAAAGCATA	58.45714286
4620	4647	27	CAGCAACTGGTCATACAGCAAAGCATAA	58.45714286
4621	4648	27	AGCAACTGGTCATACAGCAAAGCATAAT	56.99285714
4825	4852	27	TAATGCCAGAGATGTCACCTAAATCAAC	56.99285714
4826	4853	27	AATGCCAGAGATGTCACCTAAATCAACA	56.99285714
4947	4974	27	ATTCCTATTACAACATCACAGTTACCAG	55.52857143
4948	4975	27	TTCCTATTACAACATCACAGTTACCAGA	55.52857143
4949	4976	27	TCCTATTACAACATCACAGTTACCAGAC	56.99285714
4950	4977	27	CCTATTACAACATCACAGTTACCAGACA	56.99285714
4951	4978	27	CTATTACAACATCACAGTTACCAGACAC	56.99285714
4952	4979	27	TATTACAACATCACAGTTACCAGACACA	55.52857143
4953	4980	27	ATTACAACATCACAGTTACCAGACACAA	55.52857143
4954	4981	27	TTACAACATCACAGTTACCAGACACAAA	55.52857143
4955	4982	27	TACAACATCACAGTTACCAGACACAAAT	55.52857143
4956	4983	27	ACAACATCACAGTTACCAGACACAAATG	56.99285714
4981	5008	27	ATGTGTTGTCTGTAGTAATGATTTGTGG	55.52857143
4982	5009	27	TGTGTTGTCTGTAGTAATGATTTGTGGT	55.52857143
4983	5010	27	GTGTTGTCTGTAGTAATGATTTGTGGTT	55.52857143
4984	5011	27	TGTTGTCTGTAGTAATGATTTGTGGTTC	55.52857143
4985	5012	27	GTTGTCTGTAGTAATGATTTGTGGTTCA	55.52857143
5052	5079	27	GAAACAAAGACACCTTCACGAGGAAAGT	58.45714286
5053	5080	27	AAACAAAGACACCTTCACGAGGAAAGTG	58.45714286
5097	5124	27	CAAATGGCAGGAGCAGTTGTGAAGTTCT	59.92142857
5098	5125	27	AAATGGCAGGAGCAGTTGTGAAGTTCTT	58.45714286
5099	5126	27	AATGGCAGGAGCAGTTGTGAAGTTCTTT	58.45714286
5100	5127	27	ATGGCAGGAGCAGTTGTGAAGTTCTTTT	58.45714286
5101	5128	27	TGGCAGGAGCAGTTGTGAAGTTCTTTTC	59.92142857
5102	5129	27	GGCAGGAGCAGTTGTGAAGTTCTTTTCT	59.92142857
5103	5130	27	GCAGGAGCAGTTGTGAAGTTCTTTTCTT	58.45714286
5104	5131	27	CAGGAGCAGTTGTGAAGTTCTTTTCTTG	58.45714286
5105	5132	27	AGGAGCAGTTGTGAAGTTCTTTTCTTGT	56.99285714
5106	5133	27	GGAGCAGTTGTGAAGTTCTTTTCTTGTG	58.45714286
5107	5134	27	GAGCAGTTGTGAAGTTCTTTTCTTGTGC	58.45714286
5168	5195	27	ATGAGGTGCTGACTGAGGGAAGGACATA	61.38571429
5169	5196	27	TGAGGTGCTGACTGAGGGAAGGACATAA	61.38571429
5170	5197	27	GAGGTGCTGACTGAGGGAAGGACATAAG	62.85
5171	5198	27	AGGTGCTGACTGAGGGAAGGACATAAGA	61.38571429
5172	5199	27	GGTGCTGACTGAGGGAAGGACATAAGAT	61.38571429
5173	5200	27	GTGCTGACTGAGGGAAGGACATAAGATG	61.38571429
5174	5201	27	TGCTGACTGAGGGAAGGACATAAGATGA	59.92142857
5175	5202	27	GCTGACTGAGGGAAGGACATAAGATGAT	59.92142857
5176	5203	27	CTGACTGAGGGAAGGACATAAGATGATA	58.45714286
5177	5204	27	TGACTGAGGGAAGGACATAAGATGATAG	58.45714286
5178	5205	27	GACTGAGGGAAGGACATAAGATGATAGC	59.92142857
5179	5206	27	ACTGAGGGAAGGACATAAGATGATAGCC	59.92142857
5180	5207	27	CTGAGGGAAGGACATAAGATGATAGCCC	61.38571429
5188	5215	27	AGGACATAAGATGATAGCCCTTTCCACA	58.45714286
5189	5216	27	GGACATAAGATGATAGCCCTTTCCACAA	58.45714286
5190	5217	27	GACATAAGATGATAGCCCTTTCCACAAA	56.99285714
5191	5218	27	ACATAAGATGATAGCCCTTTCCACAAAA	55.52857143
5192	5219	27	CATAAGATGATAGCCCTTTCCACAAAAA	55.52857143
5194	5221	27	TAAGATGATAGCCCTTTCCACAAAAATC	55.52857143
5200	5227	27	GATAGCCCTTTCCACAAAAATCAACTCT	56.99285714
5201	5228	27	ATAGCCCTTTCCACAAAAATCAACTCTT	55.52857143
5202	5229	27	TAGCCCTTTCCACAAAAATCAACTCTTT	55.52857143
5243	5270	27	TACACACTCTGACATTTTAGTAGCAGCA	56.99285714
5244	5271	27	ACACACTCTGACATTTTAGTAGCAGCAA	56.99285714
5245	5272	27	CACACTCTGACATTTTAGTAGCAGCAAG	58.45714286
5246	5273	27	ACACTCTGACATTTTAGTAGCAGCAAGA	56.99285714
5247	5274	27	CACTCTGACATTTTAGTAGCAGCAAGAT	56.99285714
5248	5275	27	ACTCTGACATTTTAGTAGCAGCAAGATT	55.52857143
5249	5276	27	CTCTGACATTTTAGTAGCAGCAAGATTA	55.52857143
5250	5277	27	TCTGACATTTTAGTAGCAGCAAGATTAG	55.52857143
5251	5278	27	CTGACATTTTAGTAGCAGCAAGATTAGC	56.99285714
5252	5279	27	TGACATTTTAGTAGCAGCAAGATTAGCA	55.52857143
5253	5280	27	GACATTTTAGTAGCAGCAAGATTAGCAG	56.99285714
5254	5281	27	ACATTTTAGTAGCAGCAAGATTAGCAGA	55.52857143
5255	5282	27	CATTTTAGTAGCAGCAAGATTAGCAGAA	55.52857143
5256	5283	27	ATTTTAGTAGCAGCAAGATTAGCAGAAG	55.52857143
5257	5284	27	TTTTAGTAGCAGCAAGATTAGCAGAAGC	56.99285714
5368	5395	27	GCACTTCAGCCTCAACTTTGTCAAGACG	61.38571429
5596	5623	27	GAACATTCTGTGTAACTCCAATACCATT	55.52857143
5673	5700	27	GCACCAAAGGTCCAACCAGAAGTGATTG	61.38571429
5674	5701	27	CACCAAAGGTCCAACCAGAAGTGATTGT	59.92142857
5675	5702	27	ACCAAAGGTCCAACCAGAAGTGATTGTA	58.45714286
5726	5753	27	TTGAGCAATCATTTCATCTGTGAGCAAA	55.52857143
5727	5754	27	TGAGCAATCATTTCATCTGTGAGCAAAG	56.99285714
5728	5755	27	GAGCAATCATTTCATCTGTGAGCAAAGG	58.45714286
5729	5756	27	AGCAATCATTTCATCTGTGAGCAAAGGT	56.99285714
5730	5757	27	GCAATCATTTCATCTGTGAGCAAAGGTG	58.45714286
5731	5758	27	CAATCATTTCATCTGTGAGCAAAGGTGG	58.45714286
5732	5759	27	AATCATTTCATCTGTGAGCAAAGGTGGC	58.45714286
5733	5760	27	ATCATTTCATCTGTGAGCAAAGGTGGCA	58.45714286
5734	5761	27	TCATTTCATCTGTGAGCAAAGGTGGCAA	58.45714286
5735	5762	27	CATTTCATCTGTGAGCAAAGGTGGCAAA	58.45714286
5736	5763	27	ATTTCATCTGTGAGCAAAGGTGGCAAAA	56.99285714
5737	5764	27	TTTCATCTGTGAGCAAAGGTGGCAAAAC	58.45714286
5738	5765	27	TTCATCTGTGAGCAAAGGTGGCAAAACA	58.45714286
5744	5771	27	TGTGAGCAAAGGTGGCAAAACAGTAAGG	59.92142857
5745	5772	27	GTGAGCAAAGGTGGCAAAACAGTAAGGC	61.38571429
5882	5909	27	ATCTTCAATAAATGACCTCTTGCTTGGT	55.52857143
5883	5910	27	TCTTCAATAAATGACCTCTTGCTTGGTT	55.52857143
5884	5911	27	CTTCAATAAATGACCTCTTGCTTGGTTT	55.52857143
5886	5913	27	TCAATAAATGACCTCTTGCTTGGTTTTG	55.52857143
5887	5914	27	CAATAAATGACCTCTTGCTTGGTTTTGA	55.52857143
5889	5916	27	ATAAATGACCTCTTGCTTGGTTTTGATG	55.52857143
5890	5917	27	TAAATGACCTCTTGCTTGGTTTTGATGG	56.99285714
5891	5918	27	AAATGACCTCTTGCTTGGTTTTGATGGA	56.99285714
5892	5919	27	AATGACCTCTTGCTTGGTTTTGATGGAT	56.99285714
5999	6026	27	AACTTCTTGGGTGTTTTTGTCTTGTTCA	55.52857143
6000	6027	27	ACTTCTTGGGTGTTTTTGTCTTGTTCAA	55.52857143
6001	6028	27	CTTCTTGGGTGTTTTTGTCTTGTTCAAC	56.99285714
6240	6267	27	GCACCAAGTGACATAGTGTAGGCAATGA	59.92142857
6241	6268	27	CACCAAGTGACATAGTGTAGGCAATGAT	58.45714286
6242	6269	27	ACCAAGTGACATAGTGTAGGCAATGATG	58.45714286
6243	6270	27	CCAAGTGACATAGTGTAGGCAATGATGG	59.92142857
6244	6271	27	CAAGTGACATAGTGTAGGCAATGATGGA	58.45714286
6245	6272	27	AAGTGACATAGTGTAGGCAATGATGGAT	56.99285714
6246	6273	27	AGTGACATAGTGTAGGCAATGATGGATT	56.99285714
6416	6443	27	AACATTAGAACCTGTAGAATAAACACGC	55.52857143
6417	6444	27	ACATTAGAACCTGTAGAATAAACACGCC	56.99285714
6418	6445	27	CATTAGAACCTGTAGAATAAACACGCCA	56.99285714
6419	6446	27	ATTAGAACCTGTAGAATAAACACGCCAA	55.52857143
6420	6447	27	TTAGAACCTGTAGAATAAACACGCCAAG	56.99285714
6421	6448	27	TAGAACCTGTAGAATAAACACGCCAAGT	56.99285714
6422	6449	27	AGAACCTGTAGAATAAACACGCCAAGTA	56.99285714
6423	6450	27	GAACCTGTAGAATAAACACGCCAAGTAG	58.45714286
6424	6451	27	AACCTGTAGAATAAACACGCCAAGTAGG	58.45714286
6425	6452	27	ACCTGTAGAATAAACACGCCAAGTAGGA	58.45714286
6426	6453	27	CCTGTAGAATAAACACGCCAAGTAGGAG	59.92142857
6427	6454	27	CTGTAGAATAAACACGCCAAGTAGGAGT	58.45714286
6428	6455	27	TGTAGAATAAACACGCCAAGTAGGAGTA	56.99285714
6429	6456	27	GTAGAATAAACACGCCAAGTAGGAGTAA	56.99285714
6430	6457	27	TAGAATAAACACGCCAAGTAGGAGTAAG	56.99285714
6431	6458	27	AGAATAAACACGCCAAGTAGGAGTAAGT	56.99285714
6432	6459	27	GAATAAACACGCCAAGTAGGAGTAAGTT	56.99285714
6433	6460	27	AATAAACACGCCAAGTAGGAGTAAGTTG	56.99285714
6434	6461	27	ATAAACACGCCAAGTAGGAGTAAGTTGA	56.99285714
6435	6462	27	TAAACACGCCAAGTAGGAGTAAGTTGAT	56.99285714
6496	6523	27	TAACATCCTGATAAAGAACAGCAACCTG	56.99285714
6497	6524	27	AACATCCTGATAAAGAACAGCAACCTGG	58.45714286
6498	6525	27	ACATCCTGATAAAGAACAGCAACCTGGT	58.45714286
6519	6546	27	ACCTGGTTAGAAGTATTTGTTCCTGGTG	58.45714286
6520	6547	27	CCTGGTTAGAAGTATTTGTTCCTGGTGT	58.45714286
6521	6548	27	CTGGTTAGAAGTATTTGTTCCTGGTGTT	56.99285714
6522	6549	27	TGGTTAGAAGTATTTGTTCCTGGTGTTA	55.52857143
6523	6550	27	GGTTAGAAGTATTTGTTCCTGGTGTTAT	55.52857143
6574	6601	27	ATGGTGTAATGTCAAGAATCTCAAGTGT	55.52857143
6575	6602	27	TGGTGTAATGTCAAGAATCTCAAGTGTC	56.99285714
6576	6603	27	GGTGTAATGTCAAGAATCTCAAGTGTCT	56.99285714
6577	6604	27	GTGTAATGTCAAGAATCTCAAGTGTCTG	56.99285714
6578	6605	27	TGTAATGTCAAGAATCTCAAGTGTCTGT	55.52857143
6579	6606	27	GTAATGTCAAGAATCTCAAGTGTCTGTG	56.99285714
6580	6607	27	TAATGTCAAGAATCTCAAGTGTCTGTGG	56.99285714
6581	6608	27	AATGTCAAGAATCTCAAGTGTCTGTGGA	56.99285714
6582	6609	27	ATGTCAAGAATCTCAAGTGTCTGTGGAT	56.99285714
6615	6642	27	ACAGCATCAGTAGTGTCAGCAATGTCTC	59.92142857
6616	6643	27	CAGCATCAGTAGTGTCAGCAATGTCTCT	59.92142857
6617	6644	27	AGCATCAGTAGTGTCAGCAATGTCTCTG	59.92142857
6618	6645	27	GCATCAGTAGTGTCAGCAATGTCTCTGC	61.38571429
6619	6646	27	CATCAGTAGTGTCAGCAATGTCTCTGCC	61.38571429
6620	6647	27	ATCAGTAGTGTCAGCAATGTCTCTGCCA	59.92142857
6621	6648	27	TCAGTAGTGTCAGCAATGTCTCTGCCAA	59.92142857
6622	6649	27	CAGTAGTGTCAGCAATGTCTCTGCCAAA	59.92142857
6623	6650	27	AGTAGTGTCAGCAATGTCTCTGCCAAAT	58.45714286
6658	6685	27	AAGGCAGAAACTTTTTGTTAGACTCAGT	55.52857143
6659	6686	27	AGGCAGAAACTTTTTGTTAGACTCAGTA	55.52857143
6660	6687	27	GGCAGAAACTTTTTGTTAGACTCAGTAA	55.52857143
6661	6688	27	GCAGAAACTTTTTGTTAGACTCAGTAAG	55.52857143
6674	6701	27	GTTAGACTCAGTAAGAACACCTGTGCCT	59.92142857
6675	6702	27	TTAGACTCAGTAAGAACACCTGTGCCTG	59.92142857
6676	6703	27	TAGACTCAGTAAGAACACCTGTGCCTGT	59.92142857
6747	6774	27	TTAGTAGACTTTTTAGGTCCACAAACAG	55.52857143
6748	6775	27	TAGTAGACTTTTTAGGTCCACAAACAGT	55.52857143
6749	6776	27	AGTAGACTTTTTAGGTCCACAAACAGTT	55.52857143
6750	6777	27	GTAGACTTTTTAGGTCCACAAACAGTTG	56.99285714
6751	6778	27	TAGACTTTTTAGGTCCACAAACAGTTGC	56.99285714
6752	6779	27	AGACTTTTTAGGTCCACAAACAGTTGCT	56.99285714
6753	6780	27	GACTTTTTAGGTCCACAAACAGTTGCTG	58.45714286
6754	6781	27	ACTTTTTAGGTCCACAAACAGTTGCTGG	58.45714286
6755	6782	27	CTTTTTAGGTCCACAAACAGTTGCTGGT	58.45714286
6756	6783	27	TTTTTAGGTCCACAAACAGTTGCTGGTG	58.45714286
6757	6784	27	TTTTAGGTCCACAAACAGTTGCTGGTGC	59.92142857
7041	7068	27	ATAACGCAGCCTGTAAAATCATCTGGTA	56.99285714
7042	7069	27	TAACGCAGCCTGTAAAATCATCTGGTAA	56.99285714
7043	7070	27	AACGCAGCCTGTAAAATCATCTGGTAAT	56.99285714
7096	7123	27	CAGTTTGCCCTGGAGCGATTTGTCTGAC	62.85
7097	7124	27	AGTTTGCCCTGGAGCGATTTGTCTGACT	61.38571429
7098	7125	27	GTTTGCCCTGGAGCGATTTGTCTGACTT	61.38571429
7099	7126	27	TTTGCCCTGGAGCGATTTGTCTGACTTC	61.38571429
7100	7127	27	TTGCCCTGGAGCGATTTGTCTGACTTCA	61.38571429
7101	7128	27	TGCCCTGGAGCGATTTGTCTGACTTCAT	61.38571429
7102	7129	27	GCCCTGGAGCGATTTGTCTGACTTCATC	62.85
7103	7130	27	CCCTGGAGCGATTTGTCTGACTTCATCA	61.38571429
7104	7131	27	CCTGGAGCGATTTGTCTGACTTCATCAC	61.38571429
7105	7132	27	CTGGAGCGATTTGTCTGACTTCATCACC	61.38571429
7106	7133	27	TGGAGCGATTTGTCTGACTTCATCACCT	59.92142857
7107	7134	27	GGAGCGATTTGTCTGACTTCATCACCTC	61.38571429
7108	7135	27	GAGCGATTTGTCTGACTTCATCACCTCT	59.92142857
7109	7136	27	AGCGATTTGTCTGACTTCATCACCTCTA	58.45714286
7110	7137	27	GCGATTTGTCTGACTTCATCACCTCTAA	58.45714286
7111	7138	27	CGATTTGTCTGACTTCATCACCTCTAAT	56.99285714
7237	7264	27	ATAGGACAGAATAATCAGCAACACAGTT	55.52857143
7260	7287	27	CAGTTGCTGATTCTCTTCCTGTTCCAAG	59.92142857
7261	7288	27	AGTTGCTGATTCTCTTCCTGTTCCAAGC	59.92142857
7265	7292	27	GCTGATTCTCTTCCTGTTCCAAGCATAA	58.45714286
7266	7293	27	CTGATTCTCTTCCTGTTCCAAGCATAAA	56.99285714
7267	7294	27	TGATTCTCTTCCTGTTCCAAGCATAAAC	56.99285714
7367	7394	27	AGATTCTGTTGGTTGGACTCTAAAGTTA	55.52857143
7438	7465	27	TACACTTTGTTTCTGAGAGAGGGTCAAG	58.45714286
7563	7590	27	GCTGTCCAACCTGAAGAAGAATCACCAG	61.38571429
7573	7600	27	CTGAAGAAGAATCACCAGGAGTCAAATA	56.99285714
7574	7601	27	TGAAGAAGAATCACCAGGAGTCAAATAA	55.52857143
7575	7602	27	GAAGAAGAATCACCAGGAGTCAAATAAC	56.99285714
7576	7603	27	AAGAAGAATCACCAGGAGTCAAATAACT	55.52857143
7577	7604	27	AGAAGAATCACCAGGAGTCAAATAACTT	55.52857143
7581	7608	27	GAATCACCAGGAGTCAAATAACTTCTAT	55.52857143
7582	7609	27	AATCACCAGGAGTCAAATAACTTCTATG	55.52857143
7583	7610	27	ATCACCAGGAGTCAAATAACTTCTATGT	55.52857143
7584	7611	27	TCACCAGGAGTCAAATAACTTCTATGTA	55.52857143
7585	7612	27	CACCAGGAGTCAAATAACTTCTATGTAA	55.52857143
7587	7614	27	CCAGGAGTCAAATAACTTCTATGTAAAG	55.52857143
7588	7615	27	CAGGAGTCAAATAACTTCTATGTAAAGC	55.52857143
7801	7828	27	CTTCAAGGTCCATAAGAAAAGGCTGAGA	58.45714286
7802	7829	27	TTCAAGGTCCATAAGAAAAGGCTGAGAG	58.45714286
7803	7830	27	TCAAGGTCCATAAGAAAAGGCTGAGAGA	58.45714286
7804	7831	27	CAAGGTCCATAAGAAAAGGCTGAGAGAC	59.92142857
7805	7832	27	AAGGTCCATAAGAAAAGGCTGAGAGACA	58.45714286
7806	7833	27	AGGTCCATAAGAAAAGGCTGAGAGACAT	58.45714286
7807	7834	27	GGTCCATAAGAAAAGGCTGAGAGACATA	58.45714286
7859	7886	27	AGAATAAACTCTGAACTCACTTTCCATC	55.52857143
7860	7887	27	GAATAAACTCTGAACTCACTTTCCATCC	56.99285714
7861	7888	27	AATAAACTCTGAACTCACTTTCCATCCA	55.52857143
7862	7889	27	ATAAACTCTGAACTCACTTTCCATCCAA	55.52857143
7863	7890	27	TAAACTCTGAACTCACTTTCCATCCAAC	56.99285714
7864	7891	27	AAACTCTGAACTCACTTTCCATCCAACT	56.99285714
7865	7892	27	AACTCTGAACTCACTTTCCATCCAACTT	56.99285714
7866	7893	27	ACTCTGAACTCACTTTCCATCCAACTTT	56.99285714
7867	7894	27	CTCTGAACTCACTTTCCATCCAACTTTT	56.99285714
7868	7895	27	TCTGAACTCACTTTCCATCCAACTTTTG	56.99285714
7869	7896	27	CTGAACTCACTTTCCATCCAACTTTTGT	56.99285714
7870	7897	27	TGAACTCACTTTCCATCCAACTTTTGTT	55.52857143
8022	8049	27	CCAAAAATCCAGCCTCTTATTATGTTAG	55.52857143
8027	8054	27	AATCCAGCCTCTTATTATGTTAGACTTC	55.52857143
8028	8055	27	ATCCAGCCTCTTATTATGTTAGACTTCT	55.52857143
8029	8056	27	TCCAGCCTCTTATTATGTTAGACTTCTC	56.99285714
8030	8057	27	CCAGCCTCTTATTATGTTAGACTTCTCA	56.99285714
8031	8058	27	CAGCCTCTTATTATGTTAGACTTCTCAG	56.99285714
8032	8059	27	AGCCTCTTATTATGTTAGACTTCTCAGT	55.52857143
8033	8060	27	GCCTCTTATTATGTTAGACTTCTCAGTG	56.99285714
8034	8061	27	CCTCTTATTATGTTAGACTTCTCAGTGG	56.99285714
8035	8062	27	CTCTTATTATGTTAGACTTCTCAGTGGA	55.52857143
8052	8079	27	TTCTCAGTGGAAGCAAAATAAACACCAT	55.52857143
8053	8080	27	TCTCAGTGGAAGCAAAATAAACACCATC	56.99285714
8054	8081	27	CTCAGTGGAAGCAAAATAAACACCATCA	56.99285714
8055	8082	27	TCAGTGGAAGCAAAATAAACACCATCAT	55.52857143
8056	8083	27	CAGTGGAAGCAAAATAAACACCATCATT	55.52857143
8158	8185	27	CATTGGAAAAGAAAGGTAAGAACAAGTC	55.52857143
8159	8186	27	ATTGGAAAAGAAAGGTAAGAACAAGTCC	55.52857143
8160	8187	27	TTGGAAAAGAAAGGTAAGAACAAGTCCT	55.52857143
8161	8188	27	TGGAAAAGAAAGGTAAGAACAAGTCCTG	56.99285714
8162	8189	27	GGAAAAGAAAGGTAAGAACAAGTCCTGA	56.99285714
8163	8190	27	GAAAAGAAAGGTAAGAACAAGTCCTGAG	56.99285714
8164	8191	27	AAAAGAAAGGTAAGAACAAGTCCTGAGT	55.52857143
8165	8192	27	AAAGAAAGGTAAGAACAAGTCCTGAGTT	55.52857143
8166	8193	27	AAGAAAGGTAAGAACAAGTCCTGAGTTG	56.99285714
8167	8194	27	AGAAAGGTAAGAACAAGTCCTGAGTTGA	56.99285714
8168	8195	27	GAAAGGTAAGAACAAGTCCTGAGTTGAA	56.99285714
8169	8196	27	AAAGGTAAGAACAAGTCCTGAGTTGAAT	55.52857143
8170	8197	27	AAGGTAAGAACAAGTCCTGAGTTGAATG	56.99285714
8171	8198	27	AGGTAAGAACAAGTCCTGAGTTGAATGT	56.99285714
8172	8199	27	GGTAAGAACAAGTCCTGAGTTGAATGTA	56.99285714
8173	8200	27	GTAAGAACAAGTCCTGAGTTGAATGTAA	55.52857143
8176	8203	27	AGAACAAGTCCTGAGTTGAATGTAAAAC	55.52857143
8212	8239	27	TGAAAACTTTGTCAGGGTAATAAACACC	55.52857143
8213	8240	27	GAAAACTTTGTCAGGGTAATAAACACCA	55.52857143
8214	8241	27	AAAACTTTGTCAGGGTAATAAACACCAC	55.52857143
8215	8242	27	AAACTTTGTCAGGGTAATAAACACCACG	56.99285714
8634	8661	27	TGCTTCAGATGATGACGCATTCACATTA	56.99285714
8635	8662	27	GCTTCAGATGATGACGCATTCACATTAG	58.45714286
8636	8663	27	CTTCAGATGATGACGCATTCACATTAGT	56.99285714
8637	8664	27	TTCAGATGATGACGCATTCACATTAGTA	55.52857143
8638	8665	27	TCAGATGATGACGCATTCACATTAGTAA	55.52857143
8639	8666	27	CAGATGATGACGCATTCACATTAGTAAC	56.99285714
8640	8667	27	AGATGATGACGCATTCACATTAGTAACA	55.52857143
8641	8668	27	GATGATGACGCATTCACATTAGTAACAA	55.52857143
8643	8670	27	TGATGACGCATTCACATTAGTAACAAAG	55.52857143
8644	8671	27	GATGACGCATTCACATTAGTAACAAAGG	56.99285714
8645	8672	27	ATGACGCATTCACATTAGTAACAAAGGC	56.99285714
8646	8673	27	TGACGCATTCACATTAGTAACAAAGGCT	56.99285714
8647	8674	27	GACGCATTCACATTAGTAACAAAGGCTG	58.45714286
8648	8675	27	ACGCATTCACATTAGTAACAAAGGCTGT	56.99285714
8649	8676	27	CGCATTCACATTAGTAACAAAGGCTGTC	58.45714286
8650	8677	27	GCATTCACATTAGTAACAAAGGCTGTCC	58.45714286
8651	8678	27	CATTCACATTAGTAACAAAGGCTGTCCA	56.99285714
8652	8679	27	ATTCACATTAGTAACAAAGGCTGTCCAC	56.99285714
8653	8680	27	TTCACATTAGTAACAAAGGCTGTCCACC	58.45714286
8654	8681	27	TCACATTAGTAACAAAGGCTGTCCACCA	58.45714286
8655	8682	27	CACATTAGTAACAAAGGCTGTCCACCAT	58.45714286
8778	8805	27	AAACCCACAAATGTAAGTGAAAAAACCC	55.52857143
8779	8806	27	AACCCACAAATGTAAGTGAAAAAACCCT	55.52857143
8780	8807	27	ACCCACAAATGTAAGTGAAAAAACCCTC	56.99285714
8781	8808	27	CCCACAAATGTAAGTGAAAAAACCCTCT	56.99285714
8782	8809	27	CCACAAATGTAAGTGAAAAAACCCTCTT	55.52857143
9010	9037	27	GCAACTCCTTTATCAGAACCAGCACCAA	59.92142857
9011	9038	27	CAACTCCTTTATCAGAACCAGCACCAAA	58.45714286
9012	9039	27	AACTCCTTTATCAGAACCAGCACCAAAA	56.99285714
9013	9040	27	ACTCCTTTATCAGAACCAGCACCAAAAT	56.99285714
9014	9041	27	CTCCTTTATCAGAACCAGCACCAAAATG	58.45714286
9015	9042	27	TCCTTTATCAGAACCAGCACCAAAATGT	56.99285714
9016	9043	27	CCTTTATCAGAACCAGCACCAAAATGTA	56.99285714
9017	9044	27	CTTTATCAGAACCAGCACCAAAATGTAT	55.52857143
9109	9136	27	TTTGCGACATTCATCATTATGCCTTTAG	55.52857143
9110	9137	27	TTGCGACATTCATCATTATGCCTTTAGG	56.99285714
9111	9138	27	TGCGACATTCATCATTATGCCTTTAGGT	56.99285714
9112	9139	27	GCGACATTCATCATTATGCCTTTAGGTA	56.99285714
9113	9140	27	CGACATTCATCATTATGCCTTTAGGTAA	55.52857143
9163	9190	27	TGAAGGTCACACTTTTCTAATAGCATTC	55.52857143
9164	9191	27	GAAGGTCACACTTTTCTAATAGCATTCT	55.52857143
9167	9194	27	GGTCACACTTTTCTAATAGCATTCTTTG	55.52857143
9168	9195	27	GTCACACTTTTCTAATAGCATTCTTTGC	55.52857143
9194	9221	27	GCATTTTGTAAAGATTAGGCATAGCAAC	55.52857143
9197	9224	27	TTTTGTAAAGATTAGGCATAGCAACACC	55.52857143
9198	9225	27	TTTGTAAAGATTAGGCATAGCAACACCC	56.99285714
9199	9226	27	TTGTAAAGATTAGGCATAGCAACACCCG	58.45714286
9323	9350	27	TCACTTTGACAACCTTAGAAACTACAGA	55.52857143
9324	9351	27	CACTTTGACAACCTTAGAAACTACAGAT	55.52857143
9397	9424	27	TCAATAACAGAACACACACACTTAGATG	55.52857143
9398	9425	27	CAATAACAGAACACACACACTTAGATGA	55.52857143
9400	9427	27	ATAACAGAACACACACACTTAGATGAAC	55.52857143
9401	9428	27	TAACAGAACACACACACTTAGATGAACC	56.99285714
9402	9429	27	AACAGAACACACACACTTAGATGAACCT	56.99285714
9403	9430	27	ACAGAACACACACACTTAGATGAACCTG	58.45714286
9404	9431	27	CAGAACACACACACTTAGATGAACCTGT	58.45714286
9408	9435	27	ACACACACACTTAGATGAACCTGTTTGC	58.45714286
9409	9436	27	CACACACACTTAGATGAACCTGTTTGCG	59.92142857
9522	9549	27	TAGTCCAATCAGTAGATGTAAACCACCT	56.99285714
9523	9550	27	AGTCCAATCAGTAGATGTAAACCACCTA	56.99285714
9524	9551	27	GTCCAATCAGTAGATGTAAACCACCTAA	56.99285714
9525	9552	27	TCCAATCAGTAGATGTAAACCACCTAAC	56.99285714
9526	9553	27	CCAATCAGTAGATGTAAACCACCTAACT	56.99285714
9532	9559	27	AGTAGATGTAAACCACCTAACTGACTAT	55.52857143
9533	9560	27	GTAGATGTAAACCACCTAACTGACTATG	56.99285714
9534	9561	27	TAGATGTAAACCACCTAACTGACTATGA	55.52857143
9535	9562	27	AGATGTAAACCACCTAACTGACTATGAC	56.99285714
9536	9563	27	GATGTAAACCACCTAACTGACTATGACT	56.99285714
9537	9564	27	ATGTAAACCACCTAACTGACTATGACTA	55.52857143
9538	9565	27	TGTAAACCACCTAACTGACTATGACTAA	55.52857143
9539	9566	27	GTAAACCACCTAACTGACTATGACTAAA	55.52857143
9542	9569	27	AACCACCTAACTGACTATGACTAAAATC	55.52857143
9543	9570	27	ACCACCTAACTGACTATGACTAAAATCT	55.52857143
9544	9571	27	CCACCTAACTGACTATGACTAAAATCTC	56.99285714
9545	9572	27	CACCTAACTGACTATGACTAAAATCTCC	56.99285714
9546	9573	27	ACCTAACTGACTATGACTAAAATCTCCA	55.52857143
9547	9574	27	CCTAACTGACTATGACTAAAATCTCCAT	55.52857143
9753	9780	27	ATTGAACTGTGTTTTTACGGCTTCTCCA	56.99285714
9754	9781	27	TTGAACTGTGTTTTTACGGCTTCTCCAA	56.99285714
9755	9782	27	TGAACTGTGTTTTTACGGCTTCTCCAAT	56.99285714
9895	9922	27	TGACCATCAACTCTACCATCAAAAAAGA	55.52857143
9896	9923	27	GACCATCAACTCTACCATCAAAAAAGAC	56.99285714
9897	9924	27	ACCATCAACTCTACCATCAAAAAAGACA	55.52857143
9898	9925	27	CCATCAACTCTACCATCAAAAAAGACAG	56.99285714
9899	9926	27	CATCAACTCTACCATCAAAAAAGACAGT	55.52857143
9900	9927	27	ATCAACTCTACCATCAAAAAAGACAGTG	55.52857143
9901	9928	27	TCAACTCTACCATCAAAAAAGACAGTGA	55.52857143
9902	9929	27	CAACTCTACCATCAAAAAAGACAGTGAG	56.99285714
9905	9932	27	CTCTACCATCAAAAAAGACAGTGAGTGG	58.45714286
9934	9961	27	GCACAAATCGTTTCAGTTGGTTTCTTGG	58.45714286
9935	9962	27	CACAAATCGTTTCAGTTGGTTTCTTGGC	58.45714286
9936	9963	27	ACAAATCGTTTCAGTTGGTTTCTTGGCT	56.99285714
9937	9964	27	CAAATCGTTTCAGTTGGTTTCTTGGCTA	56.99285714
9938	9965	27	AAATCGTTTCAGTTGGTTTCTTGGCTAT	55.52857143
9939	9966	27	AATCGTTTCAGTTGGTTTCTTGGCTATG	56.99285714
9940	9967	27	ATCGTTTCAGTTGGTTTCTTGGCTATGT	56.99285714
9941	9968	27	TCGTTTCAGTTGGTTTCTTGGCTATGTC	58.45714286
9942	9969	27	CGTTTCAGTTGGTTTCTTGGCTATGTCA	58.45714286
9943	9970	27	GTTTCAGTTGGTTTCTTGGCTATGTCAG	58.45714286
9944	9971	27	TTTCAGTTGGTTTCTTGGCTATGTCAGT	56.99285714
9945	9972	27	TTCAGTTGGTTTCTTGGCTATGTCAGTC	58.45714286
9946	9973	27	TCAGTTGGTTTCTTGGCTATGTCAGTCA	58.45714286
9947	9974	27	CAGTTGGTTTCTTGGCTATGTCAGTCAT	58.45714286
9964	9991	27	ATGTCAGTCATAGAACAAACACCAATAG	55.52857143
9965	9992	27	TGTCAGTCATAGAACAAACACCAATAGT	55.52857143
9966	9993	27	GTCAGTCATAGAACAAACACCAATAGTA	55.52857143
9967	9994	27	TCAGTCATAGAACAAACACCAATAGTAG	55.52857143
9968	9995	27	CAGTCATAGAACAAACACCAATAGTAGA	55.52857143
10030	10057	27	ATCACAGTATTAGCAGCAATGTCCACAC	58.45714286
10031	10058	27	TCACAGTATTAGCAGCAATGTCCACACC	59.92142857
10032	10059	27	CACAGTATTAGCAGCAATGTCCACACCC	61.38571429
10033	10060	27	ACAGTATTAGCAGCAATGTCCACACCCA	59.92142857
10034	10061	27	CAGTATTAGCAGCAATGTCCACACCCAA	59.92142857
10035	10062	27	AGTATTAGCAGCAATGTCCACACCCAAA	58.45714286
10036	10063	27	GTATTAGCAGCAATGTCCACACCCAAAT	58.45714286
10161	10188	27	TTCTACATCAACACCATCAACTTTTGTG	55.52857143
10220	10247	27	CTTCACCCTGTTGTCCATCAAAGTGTCC	61.38571429
10221	10248	27	TTCACCCTGTTGTCCATCAAAGTGTCCC	61.38571429
10222	10249	27	TCACCCTGTTGTCCATCAAAGTGTCCCT	61.38571429
10223	10250	27	CACCCTGTTGTCCATCAAAGTGTCCCTT	61.38571429
10224	10251	27	ACCCTGTTGTCCATCAAAGTGTCCCTTA	59.92142857
10225	10252	27	CCCTGTTGTCCATCAAAGTGTCCCTTAT	59.92142857
10226	10253	27	CCTGTTGTCCATCAAAGTGTCCCTTATT	58.45714286
10227	10254	27	CTGTTGTCCATCAAAGTGTCCCTTATTT	56.99285714
10228	10255	27	TGTTGTCCATCAAAGTGTCCCTTATTTA	55.52857143
10229	10256	27	GTTGTCCATCAAAGTGTCCCTTATTTAC	56.99285714
10230	10257	27	TTGTCCATCAAAGTGTCCCTTATTTACA	55.52857143
10231	10258	27	TGTCCATCAAAGTGTCCCTTATTTACAA	55.52857143
10232	10259	27	GTCCATCAAAGTGTCCCTTATTTACAAC	56.99285714
10233	10260	27	TCCATCAAAGTGTCCCTTATTTACAACA	55.52857143
10234	10261	27	CCATCAAAGTGTCCCTTATTTACAACAT	55.52857143
10264	10291	27	AAAGCCACATTTTCTAAACTCTGAAGTC	55.52857143
10265	10292	27	AAGCCACATTTTCTAAACTCTGAAGTCT	55.52857143
10266	10293	27	AGCCACATTTTCTAAACTCTGAAGTCTT	55.52857143
10267	10294	27	GCCACATTTTCTAAACTCTGAAGTCTTG	56.99285714
10268	10295	27	CCACATTTTCTAAACTCTGAAGTCTTGT	55.52857143
10279	10306	27	AAACTCTGAAGTCTTGTAAAAGTGTTCC	55.52857143
10280	10307	27	AACTCTGAAGTCTTGTAAAAGTGTTCCA	55.52857143
10281	10308	27	ACTCTGAAGTCTTGTAAAAGTGTTCCAG	56.99285714
10284	10311	27	CTGAAGTCTTGTAAAAGTGTTCCAGAGG	58.45714286
10285	10312	27	TGAAGTCTTGTAAAAGTGTTCCAGAGGT	56.99285714
10286	10313	27	GAAGTCTTGTAAAAGTGTTCCAGAGGTT	56.99285714
10287	10314	27	AAGTCTTGTAAAAGTGTTCCAGAGGTTA	55.52857143
10288	10315	27	AGTCTTGTAAAAGTGTTCCAGAGGTTAT	55.52857143
10511	10538	27	ATGGACTGTCAGAGTAATAGAAAAATGG	55.52857143
10512	10539	27	TGGACTGTCAGAGTAATAGAAAAATGGT	55.52857143
10513	10540	27	GGACTGTCAGAGTAATAGAAAAATGGTA	55.52857143
10597	10624	27	TTATTTACATACAAACTGCCACCATCAC	55.52857143
10598	10625	27	TATTTACATACAAACTGCCACCATCACA	55.52857143
10599	10626	27	ATTTACATACAAACTGCCACCATCACAA	55.52857143
10600	10627	27	TTTACATACAAACTGCCACCATCACAAC	56.99285714
10601	10628	27	TTACATACAAACTGCCACCATCACAACC	58.45714286
10602	10629	27	TACATACAAACTGCCACCATCACAACCA	58.45714286
10603	10630	27	ACATACAAACTGCCACCATCACAACCAG	59.92142857
10604	10631	27	CATACAAACTGCCACCATCACAACCAGG	61.38571429
10605	10632	27	ATACAAACTGCCACCATCACAACCAGGC	61.38571429
10707	10734	27	ATTCCAAAATAGGCATACACCATCTGTG	56.99285714
10708	10735	27	TTCCAAAATAGGCATACACCATCTGTGA	56.99285714
10709	10736	27	TCCAAAATAGGCATACACCATCTGTGAA	56.99285714
10710	10737	27	CCAAAATAGGCATACACCATCTGTGAAT	56.99285714
10737	10764	27	TTTGTCAGAATGTGTGGCATAAGAATAG	55.52857143
10738	10765	27	TTGTCAGAATGTGTGGCATAAGAATAGA	55.52857143
10739	10766	27	TGTCAGAATGTGTGGCATAAGAATAGAA	55.52857143
10740	10767	27	GTCAGAATGTGTGGCATAAGAATAGAAT	55.52857143
10855	10882	27	GCTTTAGGGTTACCAATGTCGTGAAGAA	58.45714286
10856	10883	27	CTTTAGGGTTACCAATGTCGTGAAGAAC	58.45714286
10857	10884	27	TTTAGGGTTACCAATGTCGTGAAGAACT	56.99285714
10858	10885	27	TTAGGGTTACCAATGTCGTGAAGAACTG	58.45714286
10859	10886	27	TAGGGTTACCAATGTCGTGAAGAACTGG	59.92142857
10860	10887	27	AGGGTTACCAATGTCGTGAAGAACTGGG	61.38571429
10861	10888	27	GGGTTACCAATGTCGTGAAGAACTGGGA	61.38571429
10862	10889	27	GGTTACCAATGTCGTGAAGAACTGGGAA	59.92142857
10863	10890	27	GTTACCAATGTCGTGAAGAACTGGGAAT	58.45714286
10921	10948	27	ATGTGTTGAACCTTTCTACAAGCCGCAT	58.45714286
10922	10949	27	TGTGTTGAACCTTTCTACAAGCCGCATT	58.45714286
10923	10950	27	GTGTTGAACCTTTCTACAAGCCGCATTA	58.45714286
11164	11191	27	TCAAATCCAATAGAATGATGCCAACAGG	56.99285714
11165	11192	27	CAAATCCAATAGAATGATGCCAACAGGC	58.45714286
11183	11210	27	GCCAACAGGCATAAGTGTCTGAAGCAGT	61.38571429
11184	11211	27	CCAACAGGCATAAGTGTCTGAAGCAGTG	61.38571429
11185	11212	27	CAACAGGCATAAGTGTCTGAAGCAGTGG	61.38571429
11186	11213	27	AACAGGCATAAGTGTCTGAAGCAGTGGA	59.92142857
11187	11214	27	ACAGGCATAAGTGTCTGAAGCAGTGGAA	59.92142857
11188	11215	27	CAGGCATAAGTGTCTGAAGCAGTGGAAA	59.92142857
11189	11216	27	AGGCATAAGTGTCTGAAGCAGTGGAAAA	58.45714286
11190	11217	27	GGCATAAGTGTCTGAAGCAGTGGAAAAG	59.92142857
11191	11218	27	GCATAAGTGTCTGAAGCAGTGGAAAAGC	59.92142857
11192	11219	27	CATAAGTGTCTGAAGCAGTGGAAAAGCA	58.45714286
11193	11220	27	ATAAGTGTCTGAAGCAGTGGAAAAGCAT	56.99285714
11273	11300	27	AATACTTCATAGATGTCAACTCAAAGCC	55.52857143
11274	11301	27	ATACTTCATAGATGTCAACTCAAAGCCA	55.52857143
11275	11302	27	TACTTCATAGATGTCAACTCAAAGCCAT	55.52857143
11301	11328	27	ATGTGCCCATAAGACAAATACGACTCTG	58.45714286
11302	11329	27	TGTGCCCATAAGACAAATACGACTCTGT	58.45714286
11719	11746	27	ATGTCCTTAGGTATGCCAGGTATGTCAA	58.45714286
11720	11747	27	TGTCCTTAGGTATGCCAGGTATGTCAAC	59.92142857
11721	11748	27	GTCCTTAGGTATGCCAGGTATGTCAACA	59.92142857
11722	11749	27	TCCTTAGGTATGCCAGGTATGTCAACAC	59.92142857
11723	11750	27	CCTTAGGTATGCCAGGTATGTCAACACA	59.92142857
11780	11807	27	CACTGAGGTGTGTAGGTGCCTGTGTAGG	64.31428571
11781	11808	27	ACTGAGGTGTGTAGGTGCCTGTGTAGGA	62.85
11782	11809	27	CTGAGGTGTGTAGGTGCCTGTGTAGGAT	62.85
11783	11810	27	TGAGGTGTGTAGGTGCCTGTGTAGGATG	62.85
11784	11811	27	GAGGTGTGTAGGTGCCTGTGTAGGATGT	62.85
11785	11812	27	AGGTGTGTAGGTGCCTGTGTAGGATGTA	61.38571429
11786	11813	27	GGTGTGTAGGTGCCTGTGTAGGATGTAA	61.38571429
11787	11814	27	GTGTGTAGGTGCCTGTGTAGGATGTAAC	61.38571429
11788	11815	27	TGTGTAGGTGCCTGTGTAGGATGTAACC	61.38571429
11789	11816	27	GTGTAGGTGCCTGTGTAGGATGTAACCC	62.85
11790	11817	27	TGTAGGTGCCTGTGTAGGATGTAACCCA	61.38571429
11791	11818	27	GTAGGTGCCTGTGTAGGATGTAACCCAG	62.85
11792	11819	27	TAGGTGCCTGTGTAGGATGTAACCCAGT	61.38571429
11793	11820	27	AGGTGCCTGTGTAGGATGTAACCCAGTG	62.85
11794	11821	27	GGTGCCTGTGTAGGATGTAACCCAGTGA	62.85
11795	11822	27	GTGCCTGTGTAGGATGTAACCCAGTGAT	61.38571429
11796	11823	27	TGCCTGTGTAGGATGTAACCCAGTGATT	59.92142857
11797	11824	27	GCCTGTGTAGGATGTAACCCAGTGATTA	59.92142857
11912	11939	27	GCAACTTGTCATAAAGGTCTCTATCAGA	56.99285714
11951	11978	27	GTATGCCTACTTTTGCTCTGGTAATAGC	58.45714286
12325	12352	27	ATTTCAGCAGGACAACGCCGACAAGTTC	61.38571429
12326	12353	27	TTTCAGCAGGACAACGCCGACAAGTTCC	62.85
12327	12354	27	TTCAGCAGGACAACGCCGACAAGTTCCG	64.31428571
12328	12355	27	TCAGCAGGACAACGCCGACAAGTTCCGA	64.31428571
12329	12356	27	CAGCAGGACAACGCCGACAAGTTCCGAG	65.77857143
12330	12357	27	AGCAGGACAACGCCGACAAGTTCCGAGG	65.77857143
12331	12358	27	GCAGGACAACGCCGACAAGTTCCGAGGA	65.77857143
12417	12444	27	TAGTGTGCCCTTAGTTAGCAATGTGCGT	59.92142857
12418	12445	27	AGTGTGCCCTTAGTTAGCAATGTGCGTG	61.38571429
12419	12446	27	GTGTGCCCTTAGTTAGCAATGTGCGTGG	62.85
12420	12447	27	TGTGCCCTTAGTTAGCAATGTGCGTGGT	61.38571429
12421	12448	27	GTGCCCTTAGTTAGCAATGTGCGTGGTG	62.85
12422	12449	27	TGCCCTTAGTTAGCAATGTGCGTGGTGC	62.85
12632	12659	27	ATTTATCAAAACACTCTACACGAGCACG	56.99285714
12755	12782	27	CTATGCGAGCAGAAGGGTAGTAGAGAGC	62.85
12786	12813	27	GCCAATAGCAAAATGACTCTTACCAGTA	56.99285714
12816	12843	27	AGGTGGTCCCTGGAGTGTAGAATACTTT	59.92142857
12817	12844	27	GGTGGTCCCTGGAGTGTAGAATACTTTT	59.92142857
12818	12845	27	GTGGTCCCTGGAGTGTAGAATACTTTTG	59.92142857
12819	12846	27	TGGTCCCTGGAGTGTAGAATACTTTTGC	59.92142857
12965	12992	27	ATGGCATTACTGTATGTGATGTCAGCAC	58.45714286
13029	13056	27	ACCTCGGTAAACAACAGCATCACCATAG	59.92142857
13030	13057	27	CCTCGGTAAACAACAGCATCACCATAGT	59.92142857
13031	13058	27	CTCGGTAAACAACAGCATCACCATAGTC	59.92142857
13032	13059	27	TCGGTAAACAACAGCATCACCATAGTCA	58.45714286
13033	13060	27	CGGTAAACAACAGCATCACCATAGTCAC	59.92142857
13034	13061	27	GGTAAACAACAGCATCACCATAGTCACC	59.92142857
13035	13062	27	GTAAACAACAGCATCACCATAGTCACCT	58.45714286
13036	13063	27	TAAACAACAGCATCACCATAGTCACCTT	56.99285714
13037	13064	27	AAACAACAGCATCACCATAGTCACCTTT	56.99285714
13038	13065	27	AACAACAGCATCACCATAGTCACCTTTT	56.99285714
13039	13066	27	ACAACAGCATCACCATAGTCACCTTTTT	56.99285714
13040	13067	27	CAACAGCATCACCATAGTCACCTTTTTC	58.45714286
13041	13068	27	AACAGCATCACCATAGTCACCTTTTTCA	56.99285714
13042	13069	27	ACAGCATCACCATAGTCACCTTTTTCAA	56.99285714
13043	13070	27	CAGCATCACCATAGTCACCTTTTTCAAA	56.99285714
13306	13333	27	ATGTAATCACCAGCATTTGTCCAGTCAC	58.45714286
13307	13334	27	TGTAATCACCAGCATTTGTCCAGTCACA	58.45714286
13308	13335	27	GTAATCACCAGCATTTGTCCAGTCACAT	58.45714286
13349	13376	27	TAAAGTCAGTAACATTATCGCTACCAAC	55.52857143
13350	13377	27	AAAGTCAGTAACATTATCGCTACCAACA	55.52857143
13351	13378	27	AAGTCAGTAACATTATCGCTACCAACAC	56.99285714
13352	13379	27	AGTCAGTAACATTATCGCTACCAACACA	56.99285714
13353	13380	27	GTCAGTAACATTATCGCTACCAACACAT	56.99285714
13392	13419	27	TAAACCAAAAACTTGTCCATTAGCACAC	55.52857143
13393	13420	27	AAACCAAAAACTTGTCCATTAGCACACA	55.52857143
13412	13439	27	TAGCACACAATGGAAAACTAATGGGTGG	58.45714286
13413	13440	27	AGCACACAATGGAAAACTAATGGGTGGT	58.45714286
13414	13441	27	GCACACAATGGAAAACTAATGGGTGGTT	58.45714286
13463	13490	27	TCATACCTCCTAAGTAAAGTTGAGTCAC	56.99285714
13464	13491	27	CATACCTCCTAAGTAAAGTTGAGTCACA	56.99285714
13465	13492	27	ATACCTCCTAAGTAAAGTTGAGTCACAT	55.52857143
13466	13493	27	TACCTCCTAAGTAAAGTTGAGTCACATC	56.99285714
13467	13494	27	ACCTCCTAAGTAAAGTTGAGTCACATCT	56.99285714
13468	13495	27	CCTCCTAAGTAAAGTTGAGTCACATCTG	58.45714286
13469	13496	27	CTCCTAAGTAAAGTTGAGTCACATCTGT	56.99285714
13664	13691	27	CAGCCTGTAAGACTGTATGCGGTGTGTA	61.38571429
13690	13717	27	TACATAGCCTCATAAAACTCAGGTTCCC	58.45714286
13691	13718	27	ACATAGCCTCATAAAACTCAGGTTCCCA	58.45714286
13692	13719	27	CATAGCCTCATAAAACTCAGGTTCCCAA	58.45714286
13693	13720	27	ATAGCCTCATAAAACTCAGGTTCCCAAT	56.99285714
13694	13721	27	TAGCCTCATAAAACTCAGGTTCCCAATA	56.99285714
13695	13722	27	AGCCTCATAAAACTCAGGTTCCCAATAC	58.45714286
13696	13723	27	GCCTCATAAAACTCAGGTTCCCAATACC	59.92142857
13711	13738	27	GGTTCCCAATACCTTGAAGTGTTATCAT	56.99285714
13712	13739	27	GTTCCCAATACCTTGAAGTGTTATCATT	55.52857143
13714	13741	27	TCCCAATACCTTGAAGTGTTATCATTAG	55.52857143
13715	13742	27	CCCAATACCTTGAAGTGTTATCATTAGT	55.52857143
13813	13840	27	TACAAATGAAAGACATCAGCATACTCCT	55.52857143
13814	13841	27	ACAAATGAAAGACATCAGCATACTCCTG	56.99285714
13838	13865	27	CCTGATTAGGATGTTTAGTAAGTGGGTA	56.99285714
13839	13866	27	CTGATTAGGATGTTTAGTAAGTGGGTAA	55.52857143
13840	13867	27	TGATTAGGATGTTTAGTAAGTGGGTAAG	55.52857143
13841	13868	27	GATTAGGATGTTTAGTAAGTGGGTAAGC	56.99285714
13842	13869	27	ATTAGGATGTTTAGTAAGTGGGTAAGCA	55.52857143
13843	13870	27	TTAGGATGTTTAGTAAGTGGGTAAGCAT	55.52857143
14042	14069	27	CTTTAGTAAGGTCAGTCTCAGTCCAACA	58.45714286
14043	14070	27	TTTAGTAAGGTCAGTCTCAGTCCAACAT	56.99285714
14044	14071	27	TTAGTAAGGTCAGTCTCAGTCCAACATT	56.99285714
14045	14072	27	TAGTAAGGTCAGTCTCAGTCCAACATTT	56.99285714
14046	14073	27	AGTAAGGTCAGTCTCAGTCCAACATTTT	56.99285714
14047	14074	27	GTAAGGTCAGTCTCAGTCCAACATTTTG	58.45714286
14048	14075	27	TAAGGTCAGTCTCAGTCCAACATTTTGC	58.45714286
14049	14076	27	AAGGTCAGTCTCAGTCCAACATTTTGCT	58.45714286
14050	14077	27	AGGTCAGTCTCAGTCCAACATTTTGCTT	58.45714286
14051	14078	27	GGTCAGTCTCAGTCCAACATTTTGCTTC	59.92142857
14052	14079	27	GTCAGTCTCAGTCCAACATTTTGCTTCA	58.45714286
14053	14080	27	TCAGTCTCAGTCCAACATTTTGCTTCAG	58.45714286
14054	14081	27	CAGTCTCAGTCCAACATTTTGCTTCAGA	58.45714286
14057	14084	27	TCTCAGTCCAACATTTTGCTTCAGACAT	56.99285714
14058	14085	27	CTCAGTCCAACATTTTGCTTCAGACATA	56.99285714
14059	14086	27	TCAGTCCAACATTTTGCTTCAGACATAA	55.52857143
14060	14087	27	CAGTCCAACATTTTGCTTCAGACATAAA	55.52857143
14152	14179	27	GCATAAGTGCTATTGAAACACACAACAG	56.99285714
14153	14180	27	CATAAGTGCTATTGAAACACACAACAGC	56.99285714
14160	14187	27	GCTATTGAAACACACAACAGCATCGTCA	58.45714286
14161	14188	27	CTATTGAAACACACAACAGCATCGTCAG	58.45714286
14162	14189	27	TATTGAAACACACAACAGCATCGTCAGA	56.99285714
14163	14190	27	ATTGAAACACACAACAGCATCGTCAGAG	58.45714286
14164	14191	27	TTGAAACACACAACAGCATCGTCAGAGA	58.45714286
14165	14192	27	TGAAACACACAACAGCATCGTCAGAGAG	59.92142857
14166	14193	27	GAAACACACAACAGCATCGTCAGAGAGT	59.92142857
14167	14194	27	AAACACACAACAGCATCGTCAGAGAGTA	58.45714286
14168	14195	27	AACACACAACAGCATCGTCAGAGAGTAT	58.45714286
14169	14196	27	ACACACAACAGCATCGTCAGAGAGTATC	59.92142857
14170	14197	27	CACACAACAGCATCGTCAGAGAGTATCA	59.92142857
14171	14198	27	ACACAACAGCATCGTCAGAGAGTATCAT	58.45714286
14172	14199	27	CACAACAGCATCGTCAGAGAGTATCATC	59.92142857
14173	14200	27	ACAACAGCATCGTCAGAGAGTATCATCA	58.45714286
14174	14201	27	CAACAGCATCGTCAGAGAGTATCATCAT	58.45714286
14175	14202	27	AACAGCATCGTCAGAGAGTATCATCATT	56.99285714
14176	14203	27	ACAGCATCGTCAGAGAGTATCATCATTG	58.45714286
14177	14204	27	CAGCATCGTCAGAGAGTATCATCATTGA	58.45714286
14178	14205	27	AGCATCGTCAGAGAGTATCATCATTGAG	58.45714286
14179	14206	27	GCATCGTCAGAGAGTATCATCATTGAGA	58.45714286
14180	14207	27	CATCGTCAGAGAGTATCATCATTGAGAA	56.99285714
14181	14208	27	ATCGTCAGAGAGTATCATCATTGAGAAA	55.52857143
14182	14209	27	TCGTCAGAGAGTATCATCATTGAGAAAT	55.52857143
14221	14248	27	TATGCGTAAAACTCATTCACAAAGTCTG	55.52857143
14222	14249	27	ATGCGTAAAACTCATTCACAAAGTCTGT	55.52857143
14239	14266	27	ACAAAGTCTGTGTCAACATCTCTATTTC	55.52857143
14240	14267	27	CAAAGTCTGTGTCAACATCTCTATTTCT	55.52857143
14383	14410	27	AAAACACTATTAGCATAAGCAGTTGTGG	55.52857143
14384	14411	27	AAACACTATTAGCATAAGCAGTTGTGGC	56.99285714
14385	14412	27	AACACTATTAGCATAAGCAGTTGTGGCA	56.99285714
14386	14413	27	ACACTATTAGCATAAGCAGTTGTGGCAT	56.99285714
14387	14414	27	CACTATTAGCATAAGCAGTTGTGGCATC	58.45714286
14388	14415	27	ACTATTAGCATAAGCAGTTGTGGCATCT	56.99285714
14389	14416	27	CTATTAGCATAAGCAGTTGTGGCATCTC	58.45714286
14390	14417	27	TATTAGCATAAGCAGTTGTGGCATCTCC	58.45714286
14391	14418	27	ATTAGCATAAGCAGTTGTGGCATCTCCT	58.45714286
14392	14419	27	TTAGCATAAGCAGTTGTGGCATCTCCTG	59.92142857
14393	14420	27	TAGCATAAGCAGTTGTGGCATCTCCTGA	59.92142857
14394	14421	27	AGCATAAGCAGTTGTGGCATCTCCTGAT	59.92142857
14970	14997	27	TAGGTTGTTGACGATGACTTGGTTAGCA	58.45714286
14971	14998	27	AGGTTGTTGACGATGACTTGGTTAGCAT	58.45714286
14972	14999	27	GGTTGTTGACGATGACTTGGTTAGCATT	58.45714286
14973	15000	27	GTTGTTGACGATGACTTGGTTAGCATTA	56.99285714
14999	15026	27	TAATACAGCCACCATCGTAACAATCAAA	55.52857143
15000	15027	27	AATACAGCCACCATCGTAACAATCAAAG	56.99285714
15001	15028	27	ATACAGCCACCATCGTAACAATCAAAGT	56.99285714
15002	15029	27	TACAGCCACCATCGTAACAATCAAAGTA	56.99285714
15112	15139	27	CTGATAGCAGCATTACCATCCTGAGCAA	59.92142857
15113	15140	27	TGATAGCAGCATTACCATCCTGAGCAAA	58.45714286
15114	15141	27	GATAGCAGCATTACCATCCTGAGCAAAG	59.92142857
15115	15142	27	ATAGCAGCATTACCATCCTGAGCAAAGA	58.45714286
15116	15143	27	TAGCAGCATTACCATCCTGAGCAAAGAA	58.45714286
15117	15144	27	AGCAGCATTACCATCCTGAGCAAAGAAG	59.92142857
15118	15145	27	GCAGCATTACCATCCTGAGCAAAGAAGA	59.92142857
15119	15146	27	CAGCATTACCATCCTGAGCAAAGAAGAA	58.45714286
15120	15147	27	AGCATTACCATCCTGAGCAAAGAAGAAG	58.45714286
15121	15148	27	GCATTACCATCCTGAGCAAAGAAGAAGT	58.45714286
15122	15149	27	CATTACCATCCTGAGCAAAGAAGAAGTG	58.45714286
15123	15150	27	ATTACCATCCTGAGCAAAGAAGAAGTGT	56.99285714
15124	15151	27	TTACCATCCTGAGCAAAGAAGAAGTGTT	56.99285714
15125	15152	27	TACCATCCTGAGCAAAGAAGAAGTGTTT	56.99285714
15126	15153	27	ACCATCCTGAGCAAAGAAGAAGTGTTTT	56.99285714
15127	15154	27	CCATCCTGAGCAAAGAAGAAGTGTTTTA	56.99285714
15176	15203	27	TAAAGAAACCCTTAGACACAGCAAAGTC	56.99285714
15177	15204	27	AAAGAAACCCTTAGACACAGCAAAGTCA	56.99285714
15178	15205	27	AAGAAACCCTTAGACACAGCAAAGTCAT	56.99285714
15179	15206	27	AGAAACCCTTAGACACAGCAAAGTCATA	56.99285714
15180	15207	27	GAAACCCTTAGACACAGCAAAGTCATAG	58.45714286
15181	15208	27	AAACCCTTAGACACAGCAAAGTCATAGA	56.99285714
15182	15209	27	AACCCTTAGACACAGCAAAGTCATAGAA	56.99285714
15183	15210	27	ACCCTTAGACACAGCAAAGTCATAGAAG	58.45714286
15184	15211	27	CCCTTAGACACAGCAAAGTCATAGAAGT	58.45714286
15185	15212	27	CCTTAGACACAGCAAAGTCATAGAAGTC	58.45714286
15227	15254	27	CGGGTTTGACAGTTTGAAAAGCAACATT	56.99285714
15228	15255	27	GGGTTTGACAGTTTGAAAAGCAACATTG	56.99285714
15229	15256	27	GGTTTGACAGTTTGAAAAGCAACATTGT	55.52857143
15323	15350	27	GCATAGCAGGGTCAGCAGCATACACAAG	62.85
15324	15351	27	CATAGCAGGGTCAGCAGCATACACAAGT	61.38571429
15325	15352	27	ATAGCAGGGTCAGCAGCATACACAAGTA	59.92142857
15326	15353	27	TAGCAGGGTCAGCAGCATACACAAGTAA	59.92142857
15327	15354	27	AGCAGGGTCAGCAGCATACACAAGTAAT	59.92142857
15413	15440	27	GCTCTCTGAAGTGGTATCCAGTTGAAAC	59.92142857
15477	15504	27	TAGTGGTCCAAAACTTGTAGGTGGGAAC	59.92142857
15478	15505	27	AGTGGTCCAAAACTTGTAGGTGGGAACA	59.92142857
15479	15506	27	GTGGTCCAAAACTTGTAGGTGGGAACAC	61.38571429
15480	15507	27	TGGTCCAAAACTTGTAGGTGGGAACACT	59.92142857
15481	15508	27	GGTCCAAAACTTGTAGGTGGGAACACTG	61.38571429
15482	15509	27	GTCCAAAACTTGTAGGTGGGAACACTGT	59.92142857
15483	15510	27	TCCAAAACTTGTAGGTGGGAACACTGTA	58.45714286
15484	15511	27	CCAAAACTTGTAGGTGGGAACACTGTAG	59.92142857
15485	15512	27	CAAAACTTGTAGGTGGGAACACTGTAGA	58.45714286
15486	15513	27	AAAACTTGTAGGTGGGAACACTGTAGAG	58.45714286
15487	15514	27	AAACTTGTAGGTGGGAACACTGTAGAGA	58.45714286
15488	15515	27	AACTTGTAGGTGGGAACACTGTAGAGAA	58.45714286
15489	15516	27	ACTTGTAGGTGGGAACACTGTAGAGAAT	58.45714286
15490	15517	27	CTTGTAGGTGGGAACACTGTAGAGAATA	58.45714286
15491	15518	27	TTGTAGGTGGGAACACTGTAGAGAATAA	56.99285714
15492	15519	27	TGTAGGTGGGAACACTGTAGAGAATAAA	56.99285714
15493	15520	27	GTAGGTGGGAACACTGTAGAGAATAAAA	56.99285714
15494	15521	27	TAGGTGGGAACACTGTAGAGAATAAAAC	56.99285714
15495	15522	27	AGGTGGGAACACTGTAGAGAATAAAACA	56.99285714
15496	15523	27	GGTGGGAACACTGTAGAGAATAAAACAT	56.99285714
15497	15524	27	GTGGGAACACTGTAGAGAATAAAACATT	55.52857143
15751	15778	27	TAATAAGAATCTACAACAGGAACTCCAC	55.52857143
15752	15779	27	AATAAGAATCTACAACAGGAACTCCACT	55.52857143
15753	15780	27	ATAAGAATCTACAACAGGAACTCCACTA	55.52857143
15754	15781	27	TAAGAATCTACAACAGGAACTCCACTAC	56.99285714
15755	15782	27	AAGAATCTACAACAGGAACTCCACTACC	58.45714286
15756	15783	27	AGAATCTACAACAGGAACTCCACTACCT	58.45714286
15776	15803	27	CACTACCTGGCGTGGTTTGTATGAAATC	59.92142857
15777	15804	27	ACTACCTGGCGTGGTTTGTATGAAATCA	58.45714286
15778	15805	27	CTACCTGGCGTGGTTTGTATGAAATCAC	59.92142857
15779	15806	27	TACCTGGCGTGGTTTGTATGAAATCACC	59.92142857
15780	15807	27	ACCTGGCGTGGTTTGTATGAAATCACCG	61.38571429
15781	15808	27	CCTGGCGTGGTTTGTATGAAATCACCGA	61.38571429
15782	15809	27	CTGGCGTGGTTTGTATGAAATCACCGAA	59.92142857
15783	15810	27	TGGCGTGGTTTGTATGAAATCACCGAAA	58.45714286
15784	15811	27	GGCGTGGTTTGTATGAAATCACCGAAAT	58.45714286
15785	15812	27	GCGTGGTTTGTATGAAATCACCGAAATC	58.45714286
15786	15813	27	CGTGGTTTGTATGAAATCACCGAAATCA	56.99285714
15797	15824	27	TGAAATCACCGAAATCATACCAGTTACC	56.99285714
15798	15825	27	GAAATCACCGAAATCATACCAGTTACCA	56.99285714
15799	15826	27	AAATCACCGAAATCATACCAGTTACCAT	55.52857143
15800	15827	27	AATCACCGAAATCATACCAGTTACCATT	55.52857143
15801	15828	27	ATCACCGAAATCATACCAGTTACCATTG	56.99285714
15802	15829	27	TCACCGAAATCATACCAGTTACCATTGA	56.99285714
15803	15830	27	CACCGAAATCATACCAGTTACCATTGAG	58.45714286
15804	15831	27	ACCGAAATCATACCAGTTACCATTGAGA	56.99285714
15805	15832	27	CCGAAATCATACCAGTTACCATTGAGAT	56.99285714
16080	16107	27	GACGAGGTCTGCCATTGTGTATTTAGTA	58.45714286
16081	16108	27	ACGAGGTCTGCCATTGTGTATTTAGTAA	56.99285714
16082	16109	27	CGAGGTCTGCCATTGTGTATTTAGTAAG	58.45714286
16083	16110	27	GAGGTCTGCCATTGTGTATTTAGTAAGA	56.99285714
16281	16308	27	TTCGTCCTTTTCTTGGAAGCGACAACAA	58.45714286
16282	16309	27	TCGTCCTTTTCTTGGAAGCGACAACAAT	58.45714286
16341	16368	27	TTTATCATTGTAGATGTCAAAAGCCCTG	55.52857143
16342	16369	27	TTATCATTGTAGATGTCAAAAGCCCTGT	55.52857143
16343	16370	27	TATCATTGTAGATGTCAAAAGCCCTGTA	55.52857143
16344	16371	27	ATCATTGTAGATGTCAAAAGCCCTGTAT	55.52857143
16487	16514	27	ATCACAACTACAGCCATAACCTTTCCAC	58.45714286
16488	16515	27	TCACAACTACAGCCATAACCTTTCCACA	58.45714286
16489	16516	27	CACAACTACAGCCATAACCTTTCCACAT	58.45714286
16490	16517	27	ACAACTACAGCCATAACCTTTCCACATA	56.99285714
16491	16518	27	CAACTACAGCCATAACCTTTCCACATAC	58.45714286
16492	16519	27	AACTACAGCCATAACCTTTCCACATACC	58.45714286
16493	16520	27	ACTACAGCCATAACCTTTCCACATACCG	59.92142857
16494	16521	27	CTACAGCCATAACCTTTCCACATACCGC	61.38571429
16495	16522	27	TACAGCCATAACCTTTCCACATACCGCA	59.92142857
16496	16523	27	ACAGCCATAACCTTTCCACATACCGCAG	61.38571429
16497	16524	27	CAGCCATAACCTTTCCACATACCGCAGA	61.38571429
16498	16525	27	AGCCATAACCTTTCCACATACCGCAGAC	61.38571429
16499	16526	27	GCCATAACCTTTCCACATACCGCAGACG	62.85
16500	16527	27	CCATAACCTTTCCACATACCGCAGACGG	62.85
16805	16832	27	TTTAGCAGCATCTACAGCAAAAGCACAG	58.45714286
16806	16833	27	TTAGCAGCATCTACAGCAAAAGCACAGA	58.45714286
16807	16834	27	TAGCAGCATCTACAGCAAAAGCACAGAA	58.45714286
16808	16835	27	AGCAGCATCTACAGCAAAAGCACAGAAA	58.45714286
16809	16836	27	GCAGCATCTACAGCAAAAGCACAGAAAG	59.92142857
16810	16837	27	CAGCATCTACAGCAAAAGCACAGAAAGA	58.45714286
16816	16843	27	CTACAGCAAAAGCACAGAAAGATAATAC	55.52857143
16818	16845	27	ACAGCAAAAGCACAGAAAGATAATACAG	55.52857143
16819	16846	27	CAGCAAAAGCACAGAAAGATAATACAGT	55.52857143
16821	16848	27	GCAAAAGCACAGAAAGATAATACAGTTG	55.52857143
17104	17131	27	TACCTCCCTTTGTTGTGTTGTAGTAAGC	58.45714286
17336	17363	27	AACCTGTTGGATTTCCCACAATGCTGAT	58.45714286
17337	17364	27	ACCTGTTGGATTTCCCACAATGCTGATG	59.92142857
17338	17365	27	CCTGTTGGATTTCCCACAATGCTGATGC	61.38571429
17415	17442	27	GGTATGACAACCATTAGTTTGGCTGCTG	59.92142857
17416	17443	27	GTATGACAACCATTAGTTTGGCTGCTGT	58.45714286
17417	17444	27	TATGACAACCATTAGTTTGGCTGCTGTT	56.99285714
17423	17450	27	AACCATTAGTTTGGCTGCTGTTGTAAGA	56.99285714
17424	17451	27	ACCATTAGTTTGGCTGCTGTTGTAAGAG	58.45714286
17425	17452	27	CCATTAGTTTGGCTGCTGTTGTAAGAGG	59.92142857
17426	17453	27	CATTAGTTTGGCTGCTGTTGTAAGAGGT	58.45714286
17427	17454	27	ATTAGTTTGGCTGCTGTTGTAAGAGGTA	56.99285714
17428	17455	27	TTAGTTTGGCTGCTGTTGTAAGAGGTAT	56.99285714
17429	17456	27	TAGTTTGGCTGCTGTTGTAAGAGGTATT	56.99285714
17430	17457	27	AGTTTGGCTGCTGTTGTAAGAGGTATTA	56.99285714
17431	17458	27	GTTTGGCTGCTGTTGTAAGAGGTATTAT	56.99285714
17432	17459	27	TTTGGCTGCTGTTGTAAGAGGTATTATG	56.99285714
17433	17460	27	TTGGCTGCTGTTGTAAGAGGTATTATGT	56.99285714
17434	17461	27	TGGCTGCTGTTGTAAGAGGTATTATGTT	56.99285714
17435	17462	27	GGCTGCTGTTGTAAGAGGTATTATGTTC	58.45714286
17436	17463	27	GCTGCTGTTGTAAGAGGTATTATGTTCA	56.99285714
17437	17464	27	CTGCTGTTGTAAGAGGTATTATGTTCAA	55.52857143
17438	17465	27	TGCTGTTGTAAGAGGTATTATGTTCAAG	55.52857143
17439	17466	27	GCTGTTGTAAGAGGTATTATGTTCAAGG	56.99285714
17440	17467	27	CTGTTGTAAGAGGTATTATGTTCAAGGG	56.99285714
17441	17468	27	TGTTGTAAGAGGTATTATGTTCAAGGGA	55.52857143
17442	17469	27	GTTGTAAGAGGTATTATGTTCAAGGGAA	55.52857143
17508	17535	27	GCATCATTATCCAACTTTCTAAGCATAG	55.52857143
17524	17551	27	TTCTAAGCATAGTGAAAAGCATTGTCTG	55.52857143
17525	17552	27	TCTAAGCATAGTGAAAAGCATTGTCTGC	56.99285714
17560	17587	27	TAGTAACTTTTGCCCTCTTGTCCTCAGA	58.45714286
17561	17588	27	AGTAACTTTTGCCCTCTTGTCCTCAGAT	58.45714286
17669	17696	27	TTCAGATTTAGCCACATTCAAAGACTTC	55.52857143
17670	17697	27	TCAGATTTAGCCACATTCAAAGACTTCT	55.52857143
17707	17734	27	TAAGAACAACTTCAGAATCACCATTAGC	55.52857143
17708	17735	27	AAGAACAACTTCAGAATCACCATTAGCA	55.52857143
17709	17736	27	AGAACAACTTCAGAATCACCATTAGCAA	55.52857143
17710	17737	27	GAACAACTTCAGAATCACCATTAGCAAC	56.99285714
17711	17738	27	AACAACTTCAGAATCACCATTAGCAACA	55.52857143
17712	17739	27	ACAACTTCAGAATCACCATTAGCAACAG	56.99285714
17713	17740	27	CAACTTCAGAATCACCATTAGCAACAGC	58.45714286
17714	17741	27	AACTTCAGAATCACCATTAGCAACAGCC	58.45714286
17715	17742	27	ACTTCAGAATCACCATTAGCAACAGCCT	58.45714286
17716	17743	27	CTTCAGAATCACCATTAGCAACAGCCTG	59.92142857
17717	17744	27	TTCAGAATCACCATTAGCAACAGCCTGC	59.92142857
17778	17805	27	TATGATGGAAGGGAACTAAACTCTGAGG	58.45714286
17779	17806	27	ATGATGGAAGGGAACTAAACTCTGAGGC	59.92142857
17780	17807	27	TGATGGAAGGGAACTAAACTCTGAGGCT	59.92142857
17781	17808	27	GATGGAAGGGAACTAAACTCTGAGGCTA	59.92142857
17782	17809	27	ATGGAAGGGAACTAAACTCTGAGGCTAT	58.45714286
17811	17838	27	GCTTGTAAGGTTGCCCTGTTGTCCAGCA	62.85
17812	17839	27	CTTGTAAGGTTGCCCTGTTGTCCAGCAT	61.38571429
17813	17840	27	TTGTAAGGTTGCCCTGTTGTCCAGCATT	59.92142857
17814	17841	27	TGTAAGGTTGCCCTGTTGTCCAGCATTT	59.92142857
17815	17842	27	GTAAGGTTGCCCTGTTGTCCAGCATTTC	61.38571429
17816	17843	27	TAAGGTTGCCCTGTTGTCCAGCATTTCT	59.92142857
17817	17844	27	AAGGTTGCCCTGTTGTCCAGCATTTCTT	59.92142857
17818	17845	27	AGGTTGCCCTGTTGTCCAGCATTTCTTC	61.38571429
17819	17846	27	GGTTGCCCTGTTGTCCAGCATTTCTTCA	61.38571429
17820	17847	27	GTTGCCCTGTTGTCCAGCATTTCTTCAC	61.38571429
17821	17848	27	TTGCCCTGTTGTCCAGCATTTCTTCACA	59.92142857
17878	17905	27	TGGAAAGCAAAACAGAAAGTAGTGAAAC	55.52857143
17879	17906	27	GGAAAGCAAAACAGAAAGTAGTGAAACC	56.99285714
17880	17907	27	GAAAGCAAAACAGAAAGTAGTGAAACCA	55.52857143
17905	17932	27	CCATTTTTTCAAAGGCTTCAGTAGTATC	55.52857143
18038	18065	27	GCACTTTACATCTGACATTTTAGACTGT	55.52857143
18065	18092	27	TACAGTGGCTACTTTGATACAAGGTTTG	56.99285714
18066	18093	27	ACAGTGGCTACTTTGATACAAGGTTTGC	58.45714286
18067	18094	27	CAGTGGCTACTTTGATACAAGGTTTGCC	59.92142857
18071	18098	27	GGCTACTTTGATACAAGGTTTGCCACCA	59.92142857
18072	18099	27	GCTACTTTGATACAAGGTTTGCCACCAA	58.45714286
18073	18100	27	CTACTTTGATACAAGGTTTGCCACCAAC	58.45714286
18074	18101	27	TACTTTGATACAAGGTTTGCCACCAACA	56.99285714
18075	18102	27	ACTTTGATACAAGGTTTGCCACCAACAC	58.45714286
18076	18103	27	CTTTGATACAAGGTTTGCCACCAACACC	59.92142857
18077	18104	27	TTTGATACAAGGTTTGCCACCAACACCC	59.92142857
18078	18105	27	TTGATACAAGGTTTGCCACCAACACCCA	59.92142857
18079	18106	27	TGATACAAGGTTTGCCACCAACACCCAA	59.92142857
18080	18107	27	GATACAAGGTTTGCCACCAACACCCAAC	61.38571429
18081	18108	27	ATACAAGGTTTGCCACCAACACCCAACA	59.92142857
18082	18109	27	TACAAGGTTTGCCACCAACACCCAACAA	59.92142857
18083	18110	27	ACAAGGTTTGCCACCAACACCCAACAAT	59.92142857
18130	18157	27	CATCTATGCTATTCTTGGGTGGGAGTAG	59.92142857
18131	18158	27	ATCTATGCTATTCTTGGGTGGGAGTAGT	58.45714286
18132	18159	27	TCTATGCTATTCTTGGGTGGGAGTAGTC	59.92142857
18133	18160	27	CTATGCTATTCTTGGGTGGGAGTAGTCC	61.38571429
18196	18223	27	CTAAGTAATCATAAACACCAAGAGTCAG	55.52857143
18198	18225	27	AAGTAATCATAAACACCAAGAGTCAGTC	55.52857143
18199	18226	27	AGTAATCATAAACACCAAGAGTCAGTCT	55.52857143
18200	18227	27	GTAATCATAAACACCAAGAGTCAGTCTA	55.52857143
18203	18230	27	ATCATAAACACCAAGAGTCAGTCTAAAG	55.52857143
18204	18231	27	TCATAAACACCAAGAGTCAGTCTAAAGT	55.52857143
18205	18232	27	CATAAACACCAAGAGTCAGTCTAAAGTA	55.52857143
18206	18233	27	ATAAACACCAAGAGTCAGTCTAAAGTAG	55.52857143
18207	18234	27	TAAACACCAAGAGTCAGTCTAAAGTAGC	56.99285714
18208	18235	27	AAACACCAAGAGTCAGTCTAAAGTAGCG	58.45714286
18209	18236	27	AACACCAAGAGTCAGTCTAAAGTAGCGG	59.92142857
18210	18237	27	ACACCAAGAGTCAGTCTAAAGTAGCGGT	59.92142857
18211	18238	27	CACCAAGAGTCAGTCTAAAGTAGCGGTT	59.92142857
18212	18239	27	ACCAAGAGTCAGTCTAAAGTAGCGGTTG	59.92142857
18213	18240	27	CCAAGAGTCAGTCTAAAGTAGCGGTTGA	59.92142857
18214	18241	27	CAAGAGTCAGTCTAAAGTAGCGGTTGAG	59.92142857
18215	18242	27	AAGAGTCAGTCTAAAGTAGCGGTTGAGT	58.45714286
18216	18243	27	AGAGTCAGTCTAAAGTAGCGGTTGAGTA	58.45714286
18217	18244	27	GAGTCAGTCTAAAGTAGCGGTTGAGTAA	58.45714286
18218	18245	27	AGTCAGTCTAAAGTAGCGGTTGAGTAAA	56.99285714
18219	18246	27	GTCAGTCTAAAGTAGCGGTTGAGTAAAC	58.45714286
18220	18247	27	TCAGTCTAAAGTAGCGGTTGAGTAAACA	56.99285714
18221	18248	27	CAGTCTAAAGTAGCGGTTGAGTAAACAA	56.99285714
18222	18249	27	AGTCTAAAGTAGCGGTTGAGTAAACAAA	55.52857143
18223	18250	27	GTCTAAAGTAGCGGTTGAGTAAACAAAA	55.52857143
18224	18251	27	TCTAAAGTAGCGGTTGAGTAAACAAAAG	55.52857143
18225	18252	27	CTAAAGTAGCGGTTGAGTAAACAAAAGA	55.52857143
18226	18253	27	TAAAGTAGCGGTTGAGTAAACAAAAGAG	55.52857143
18227	18254	27	AAAGTAGCGGTTGAGTAAACAAAAGAGG	56.99285714
18228	18255	27	AAGTAGCGGTTGAGTAAACAAAAGAGGC	58.45714286
18320	18347	27	ACCAGTTATGAAGAAAATAGGGCAATAC	55.52857143
18321	18348	27	CCAGTTATGAAGAAAATAGGGCAATACT	55.52857143
18322	18349	27	CAGTTATGAAGAAAATAGGGCAATACTC	55.52857143
18327	18354	27	ATGAAGAAAATAGGGCAATACTCAACAC	55.52857143
18328	18355	27	TGAAGAAAATAGGGCAATACTCAACACA	55.52857143
18329	18356	27	GAAGAAAATAGGGCAATACTCAACACAC	56.99285714
18330	18357	27	AAGAAAATAGGGCAATACTCAACACACA	55.52857143
18331	18358	27	AGAAAATAGGGCAATACTCAACACACAT	55.52857143
18332	18359	27	GAAAATAGGGCAATACTCAACACACATA	55.52857143
18337	18364	27	TAGGGCAATACTCAACACACATAAAAAC	55.52857143
18338	18365	27	AGGGCAATACTCAACACACATAAAAACA	55.52857143
18339	18366	27	GGGCAATACTCAACACACATAAAAACAA	55.52857143
18347	18374	27	CTCAACACACATAAAAACAATACCTCTG	55.52857143
18348	18375	27	TCAACACACATAAAAACAATACCTCTGG	55.52857143
18349	18376	27	CAACACACATAAAAACAATACCTCTGGC	56.99285714
18523	18550	27	TAGCACCATCATCATACACAGTTCTTGC	58.45714286
18525	18552	27	GCACCATCATCATACACAGTTCTTGCTG	59.92142857
18541	18568	27	CAGTTCTTGCTGTCATAAGGATTAGTAA	55.52857143
18542	18569	27	AGTTCTTGCTGTCATAAGGATTAGTAAC	55.52857143
18543	18570	27	GTTCTTGCTGTCATAAGGATTAGTAACA	55.52857143
18544	18571	27	TTCTTGCTGTCATAAGGATTAGTAACAC	55.52857143
18545	18572	27	TCTTGCTGTCATAAGGATTAGTAACACT	55.52857143
18696	18723	27	GCTACAGTGGCAAGAGAAGGTAACAAAA	58.45714286
18697	18724	27	CTACAGTGGCAAGAGAAGGTAACAAAAA	56.99285714
18698	18725	27	TACAGTGGCAAGAGAAGGTAACAAAAAC	56.99285714
18699	18726	27	ACAGTGGCAAGAGAAGGTAACAAAAACA	56.99285714
18700	18727	27	CAGTGGCAAGAGAAGGTAACAAAAACAA	56.99285714
18701	18728	27	AGTGGCAAGAGAAGGTAACAAAAACAAA	55.52857143
18702	18729	27	GTGGCAAGAGAAGGTAACAAAAACAAAC	56.99285714
18703	18730	27	TGGCAAGAGAAGGTAACAAAAACAAACA	55.52857143
18704	18731	27	GGCAAGAGAAGGTAACAAAAACAAACAG	56.99285714
18705	18732	27	GCAAGAGAAGGTAACAAAAACAAACAGA	55.52857143
18706	18733	27	CAAGAGAAGGTAACAAAAACAAACAGAG	55.52857143
18765	18792	27	GCAAAAGCAGACATAGCAATAATACCCA	56.99285714
18766	18793	27	CAAAAGCAGACATAGCAATAATACCCAT	55.52857143
18768	18795	27	AAAGCAGACATAGCAATAATACCCATAG	55.52857143
18769	18796	27	AAGCAGACATAGCAATAATACCCATAGC	56.99285714
18770	18797	27	AGCAGACATAGCAATAATACCCATAGCA	56.99285714
18771	18798	27	GCAGACATAGCAATAATACCCATAGCAA	56.99285714
18772	18799	27	CAGACATAGCAATAATACCCATAGCAAA	55.52857143
18774	18801	27	GACATAGCAATAATACCCATAGCAAAAG	55.52857143
18775	18802	27	ACATAGCAATAATACCCATAGCAAAAGG	55.52857143
18776	18803	27	CATAGCAATAATACCCATAGCAAAAGGT	55.52857143
18788	18815	27	ACCCATAGCAAAAGGTAAAAAGGCATTT	55.52857143
18931	18958	27	TTTGGAAAGTAACACCTGAGCATTGTCT	56.99285714
18932	18959	27	TTGGAAAGTAACACCTGAGCATTGTCTA	56.99285714
18933	18960	27	TGGAAAGTAACACCTGAGCATTGTCTAA	56.99285714
18934	18961	27	GGAAAGTAACACCTGAGCATTGTCTAAC	58.45714286
18935	18962	27	GAAAGTAACACCTGAGCATTGTCTAACA	56.99285714
19074	19101	27	ATTCCAGTTTGAGCAGAAAGAGGTCCTA	58.45714286
19283	19310	27	TTGCCTGTCAACAAAAGGTCCATAAAAG	56.99285714
19284	19311	27	TGCCTGTCAACAAAAGGTCCATAAAAGT	56.99285714
19285	19312	27	GCCTGTCAACAAAAGGTCCATAAAAGTT	56.99285714
19286	19313	27	CCTGTCAACAAAAGGTCCATAAAAGTTA	55.52857143
19287	19314	27	CTGTCAACAAAAGGTCCATAAAAGTTAC	55.52857143
19288	19315	27	TGTCAACAAAAGGTCCATAAAAGTTACC	55.52857143
19299	19326	27	GGTCCATAAAAGTTACCTTCTAAGTCTG	56.99285714
19300	19327	27	GTCCATAAAAGTTACCTTCTAAGTCTGT	55.52857143
19301	19328	27	TCCATAAAAGTTACCTTCTAAGTCTGTG	55.52857143
19302	19329	27	CCATAAAAGTTACCTTCTAAGTCTGTGC	56.99285714
19303	19330	27	CATAAAAGTTACCTTCTAAGTCTGTGCC	56.99285714
19304	19331	27	ATAAAAGTTACCTTCTAAGTCTGTGCCA	55.52857143
19305	19332	27	TAAAAGTTACCTTCTAAGTCTGTGCCAG	56.99285714
19306	19333	27	AAAAGTTACCTTCTAAGTCTGTGCCAGC	58.45714286
19307	19334	27	AAAGTTACCTTCTAAGTCTGTGCCAGCA	58.45714286
19308	19335	27	AAGTTACCTTCTAAGTCTGTGCCAGCAT	58.45714286
19503	19530	27	GCTAACACTGAAAAAGTCTGTCCTGGTT	58.45714286
19504	19531	27	CTAACACTGAAAAAGTCTGTCCTGGTTG	58.45714286
19505	19532	27	TAACACTGAAAAAGTCTGTCCTGGTTGA	56.99285714
19506	19533	27	AACACTGAAAAAGTCTGTCCTGGTTGAA	56.99285714
19507	19534	27	ACACTGAAAAAGTCTGTCCTGGTTGAAT	56.99285714
19508	19535	27	CACTGAAAAAGTCTGTCCTGGTTGAATG	58.45714286
19509	19536	27	ACTGAAAAAGTCTGTCCTGGTTGAATGC	58.45714286
19510	19537	27	CTGAAAAAGTCTGTCCTGGTTGAATGCG	59.92142857
19511	19538	27	TGAAAAAGTCTGTCCTGGTTGAATGCGA	58.45714286
19512	19539	27	GAAAAAGTCTGTCCTGGTTGAATGCGAA	58.45714286
19513	19540	27	AAAAAGTCTGTCCTGGTTGAATGCGAAC	58.45714286
19514	19541	27	AAAAGTCTGTCCTGGTTGAATGCGAACA	58.45714286
19515	19542	27	AAAGTCTGTCCTGGTTGAATGCGAACAA	58.45714286
19516	19543	27	AAGTCTGTCCTGGTTGAATGCGAACAAA	58.45714286
19517	19544	27	AGTCTGTCCTGGTTGAATGCGAACAAAC	59.92142857
19518	19545	27	GTCTGTCCTGGTTGAATGCGAACAAACT	59.92142857
19519	19546	27	TCTGTCCTGGTTGAATGCGAACAAACTT	58.45714286
19520	19547	27	CTGTCCTGGTTGAATGCGAACAAACTTA	58.45714286
19521	19548	27	TGTCCTGGTTGAATGCGAACAAACTTAT	56.99285714
19547	19574	27	ATACTTAGGTGTCTTAGGATTGGCTGTA	56.99285714
19548	19575	27	TACTTAGGTGTCTTAGGATTGGCTGTAT	56.99285714
19549	19576	27	ACTTAGGTGTCTTAGGATTGGCTGTATC	58.45714286
19550	19577	27	CTTAGGTGTCTTAGGATTGGCTGTATCA	58.45714286
19551	19578	27	TTAGGTGTCTTAGGATTGGCTGTATCAA	56.99285714
19552	19579	27	TAGGTGTCTTAGGATTGGCTGTATCAAC	58.45714286
19553	19580	27	AGGTGTCTTAGGATTGGCTGTATCAACC	59.92142857
19554	19581	27	GGTGTCTTAGGATTGGCTGTATCAACCT	59.92142857
19555	19582	27	GTGTCTTAGGATTGGCTGTATCAACCTT	58.45714286
19556	19583	27	TGTCTTAGGATTGGCTGTATCAACCTTA	56.99285714
19603	19630	27	GCATAGAATGTCCAATAACCCTGAGTTG	58.45714286
19604	19631	27	CATAGAATGTCCAATAACCCTGAGTTGA	56.99285714
19605	19632	27	ATAGAATGTCCAATAACCCTGAGTTGAA	55.52857143
19606	19633	27	TAGAATGTCCAATAACCCTGAGTTGAAC	56.99285714
19607	19634	27	AGAATGTCCAATAACCCTGAGTTGAACA	56.99285714
19611	19638	27	TGTCCAATAACCCTGAGTTGAACATTAC	56.99285714
19612	19639	27	GTCCAATAACCCTGAGTTGAACATTACC	58.45714286
19613	19640	27	TCCAATAACCCTGAGTTGAACATTACCA	56.99285714
19614	19641	27	CCAATAACCCTGAGTTGAACATTACCAG	58.45714286
19615	19642	27	CAATAACCCTGAGTTGAACATTACCAGC	58.45714286
19616	19643	27	AATAACCCTGAGTTGAACATTACCAGCC	58.45714286
19617	19644	27	ATAACCCTGAGTTGAACATTACCAGCCT	58.45714286
19618	19645	27	TAACCCTGAGTTGAACATTACCAGCCTG	59.92142857
19619	19646	27	AACCCTGAGTTGAACATTACCAGCCTGT	59.92142857
19620	19647	27	ACCCTGAGTTGAACATTACCAGCCTGTA	59.92142857
19796	19823	27	TACCATACAACCCTCAACTTTACCAGAT	56.99285714
19797	19824	27	ACCATACAACCCTCAACTTTACCAGATG	58.45714286
19799	19826	27	CATACAACCCTCAACTTTACCAGATGGG	59.92142857
19800	19827	27	ATACAACCCTCAACTTTACCAGATGGGA	58.45714286
19801	19828	27	TACAACCCTCAACTTTACCAGATGGGAA	58.45714286
19802	19829	27	ACAACCCTCAACTTTACCAGATGGGAAT	58.45714286
19803	19830	27	CAACCCTCAACTTTACCAGATGGGAATG	59.92142857
19804	19831	27	AACCCTCAACTTTACCAGATGGGAATGC	59.92142857
19805	19832	27	ACCCTCAACTTTACCAGATGGGAATGCC	61.38571429
19806	19833	27	CCCTCAACTTTACCAGATGGGAATGCCA	61.38571429
19860	19887	27	GCTGAGGTGATAGAGGTTTGTGGTGGTT	61.38571429
19861	19888	27	CTGAGGTGATAGAGGTTTGTGGTGGTTG	61.38571429
19862	19889	27	TGAGGTGATAGAGGTTTGTGGTGGTTGG	61.38571429
19863	19890	27	GAGGTGATAGAGGTTTGTGGTGGTTGGT	61.38571429
19864	19891	27	AGGTGATAGAGGTTTGTGGTGGTTGGTA	59.92142857
19865	19892	27	GGTGATAGAGGTTTGTGGTGGTTGGTAA	59.92142857
19866	19893	27	GTGATAGAGGTTTGTGGTGGTTGGTAAA	58.45714286
19867	19894	27	TGATAGAGGTTTGTGGTGGTTGGTAAAG	58.45714286
19868	19895	27	GATAGAGGTTTGTGGTGGTTGGTAAAGA	58.45714286
19869	19896	27	ATAGAGGTTTGTGGTGGTTGGTAAAGAA	56.99285714
19870	19897	27	TAGAGGTTTGTGGTGGTTGGTAAAGAAC	58.45714286
19871	19898	27	AGAGGTTTGTGGTGGTTGGTAAAGAACA	58.45714286
19872	19899	27	GAGGTTTGTGGTGGTTGGTAAAGAACAT	58.45714286
19873	19900	27	AGGTTTGTGGTGGTTGGTAAAGAACATC	58.45714286
19874	19901	27	GGTTTGTGGTGGTTGGTAAAGAACATCA	58.45714286
19875	19902	27	GTTTGTGGTGGTTGGTAAAGAACATCAG	58.45714286
19876	19903	27	TTTGTGGTGGTTGGTAAAGAACATCAGA	56.99285714
19877	19904	27	TTGTGGTGGTTGGTAAAGAACATCAGAA	56.99285714
19878	19905	27	TGTGGTGGTTGGTAAAGAACATCAGAAC	58.45714286
19900	19927	27	CAGAACCTGAGTTACTGAAGTCATTGAG	58.45714286
19901	19928	27	AGAACCTGAGTTACTGAAGTCATTGAGA	56.99285714
19902	19929	27	GAACCTGAGTTACTGAAGTCATTGAGAG	58.45714286
19903	19930	27	AACCTGAGTTACTGAAGTCATTGAGAGC	58.45714286
19904	19931	27	ACCTGAGTTACTGAAGTCATTGAGAGCC	59.92142857
19905	19932	27	CCTGAGTTACTGAAGTCATTGAGAGCCT	59.92142857
19906	19933	27	CTGAGTTACTGAAGTCATTGAGAGCCTT	58.45714286
19907	19934	27	TGAGTTACTGAAGTCATTGAGAGCCTTT	56.99285714
19908	19935	27	GAGTTACTGAAGTCATTGAGAGCCTTTG	58.45714286
19909	19936	27	AGTTACTGAAGTCATTGAGAGCCTTTGC	58.45714286
19910	19937	27	GTTACTGAAGTCATTGAGAGCCTTTGCG	59.92142857
19911	19938	27	TTACTGAAGTCATTGAGAGCCTTTGCGA	58.45714286
19912	19939	27	TACTGAAGTCATTGAGAGCCTTTGCGAG	59.92142857
19913	19940	27	ACTGAAGTCATTGAGAGCCTTTGCGAGA	59.92142857
19914	19941	27	CTGAAGTCATTGAGAGCCTTTGCGAGAT	59.92142857
19915	19942	27	TGAAGTCATTGAGAGCCTTTGCGAGATG	59.92142857
19921	19948	27	CATTGAGAGCCTTTGCGAGATGACAACA	59.92142857
19922	19949	27	ATTGAGAGCCTTTGCGAGATGACAACAA	58.45714286
19923	19950	27	TTGAGAGCCTTTGCGAGATGACAACAAG	59.92142857
19924	19951	27	TGAGAGCCTTTGCGAGATGACAACAAGC	61.38571429
19925	19952	27	GAGAGCCTTTGCGAGATGACAACAAGCA	61.38571429
19926	19953	27	AGAGCCTTTGCGAGATGACAACAAGCAG	61.38571429
19927	19954	27	GAGCCTTTGCGAGATGACAACAAGCAGC	62.85
20029	20056	27	ATTGCGTAAGAGGTAATAGCACATCACT	56.99285714
20030	20057	27	TTGCGTAAGAGGTAATAGCACATCACTA	56.99285714
20031	20058	27	TGCGTAAGAGGTAATAGCACATCACTAC	58.45714286
20034	20061	27	GTAAGAGGTAATAGCACATCACTACGCA	58.45714286
20035	20062	27	TAAGAGGTAATAGCACATCACTACGCAA	56.99285714
20036	20063	27	AAGAGGTAATAGCACATCACTACGCAAC	58.45714286
20037	20064	27	AGAGGTAATAGCACATCACTACGCAACT	58.45714286
20038	20065	27	GAGGTAATAGCACATCACTACGCAACTT	58.45714286
20039	20066	27	AGGTAATAGCACATCACTACGCAACTTT	56.99285714
20040	20067	27	GGTAATAGCACATCACTACGCAACTTTA	56.99285714
20041	20068	27	GTAATAGCACATCACTACGCAACTTTAG	56.99285714
20042	20069	27	TAATAGCACATCACTACGCAACTTTAGA	55.52857143
20043	20070	27	AATAGCACATCACTACGCAACTTTAGAT	55.52857143
20044	20071	27	ATAGCACATCACTACGCAACTTTAGATA	55.52857143
20045	20072	27	TAGCACATCACTACGCAACTTTAGATAC	56.99285714
20046	20073	27	AGCACATCACTACGCAACTTTAGATACA	56.99285714
20047	20074	27	GCACATCACTACGCAACTTTAGATACAT	56.99285714
20048	20075	27	CACATCACTACGCAACTTTAGATACATT	55.52857143
20050	20077	27	CATCACTACGCAACTTTAGATACATTTC	55.52857143
20231	20258	27	TACTAAAGGTGTGAACATAACCATCCAC	56.99285714
20232	20259	27	ACTAAAGGTGTGAACATAACCATCCACT	56.99285714
20233	20260	27	CTAAAGGTGTGAACATAACCATCCACTG	58.45714286
20234	20261	27	TAAAGGTGTGAACATAACCATCCACTGA	56.99285714
20235	20262	27	AAAGGTGTGAACATAACCATCCACTGAA	56.99285714
20236	20263	27	AAGGTGTGAACATAACCATCCACTGAAT	56.99285714
20237	20264	27	AGGTGTGAACATAACCATCCACTGAATA	56.99285714
20318	20345	27	AACAGAATAAACACCAGGTAAGAATGAG	55.52857143
20319	20346	27	ACAGAATAAACACCAGGTAAGAATGAGT	55.52857143
20320	20347	27	CAGAATAAACACCAGGTAAGAATGAGTA	55.52857143
20325	20352	27	TAAACACCAGGTAAGAATGAGTAAACTG	55.52857143
20430	20457	27	GCTCTTCTAAACCTCATAAAATAGTAGG	55.52857143
20431	20458	27	CTCTTCTAAACCTCATAAAATAGTAGGC	55.52857143
20435	20462	27	TCTAAACCTCATAAAATAGTAGGCAAGG	55.52857143
20436	20463	27	CTAAACCTCATAAAATAGTAGGCAAGGC	56.99285714
20437	20464	27	TAAACCTCATAAAATAGTAGGCAAGGCA	55.52857143
20438	20465	27	AAACCTCATAAAATAGTAGGCAAGGCAT	55.52857143
20564	20591	27	ATTTACAGCATCTACACCACAGAAAACT	55.52857143
20565	20592	27	TTTACAGCATCTACACCACAGAAAACTC	56.99285714
20566	20593	27	TTACAGCATCTACACCACAGAAAACTCC	58.45714286
20567	20594	27	TACAGCATCTACACCACAGAAAACTCCT	58.45714286
20568	20595	27	ACAGCATCTACACCACAGAAAACTCCTG	59.92142857
20569	20596	27	CAGCATCTACACCACAGAAAACTCCTGG	61.38571429
20665	20692	27	ATCTTTCACAAGTGCCGTGCCTACAGTA	59.92142857
20691	20718	27	TACTCAGAATCAAAAGTTGTTACCACTC	55.52857143
20692	20719	27	ACTCAGAATCAAAAGTTGTTACCACTCT	55.52857143
20693	20720	27	CTCAGAATCAAAAGTTGTTACCACTCTA	55.52857143
20781	20808	27	CGTGTGTCAGGGCGTAAACTTTCATAAG	59.92142857
20782	20809	27	GTGTGTCAGGGCGTAAACTTTCATAAGC	59.92142857
20783	20810	27	TGTGTCAGGGCGTAAACTTTCATAAGCA	58.45714286
20784	20811	27	GTGTCAGGGCGTAAACTTTCATAAGCAA	58.45714286
20785	20812	27	TGTCAGGGCGTAAACTTTCATAAGCAAC	58.45714286
20786	20813	27	GTCAGGGCGTAAACTTTCATAAGCAACA	58.45714286
20787	20814	27	TCAGGGCGTAAACTTTCATAAGCAACAG	58.45714286
20788	20815	27	CAGGGCGTAAACTTTCATAAGCAACAGA	58.45714286
20789	20816	27	AGGGCGTAAACTTTCATAAGCAACAGAA	56.99285714
20790	20817	27	GGGCGTAAACTTTCATAAGCAACAGAAC	58.45714286
20791	20818	27	GGCGTAAACTTTCATAAGCAACAGAACC	58.45714286
20792	20819	27	GCGTAAACTTTCATAAGCAACAGAACCT	56.99285714
20793	20820	27	CGTAAACTTTCATAAGCAACAGAACCTT	55.52857143
20794	20821	27	GTAAACTTTCATAAGCAACAGAACCTTC	55.52857143
20992	21019	27	GCAAAAAGTCACCATTAGTTGTGCGTAA	56.99285714
21026	21053	27	GCCAGGCAAACCAGGCACGACAAAACCC	65.77857143
21027	21054	27	CCAGGCAAACCAGGCACGACAAAACCCA	64.31428571
21028	21055	27	CAGGCAAACCAGGCACGACAAAACCCAC	64.31428571
21029	21056	27	AGGCAAACCAGGCACGACAAAACCCACT	62.85
21030	21057	27	GGCAAACCAGGCACGACAAAACCCACTT	62.85
21031	21058	27	GCAAACCAGGCACGACAAAACCCACTTC	62.85
21032	21059	27	CAAACCAGGCACGACAAAACCCACTTCT	61.38571429
21033	21060	27	AAACCAGGCACGACAAAACCCACTTCTC	61.38571429
21034	21061	27	AACCAGGCACGACAAAACCCACTTCTCT	61.38571429
21035	21062	27	ACCAGGCACGACAAAACCCACTTCTCTT	61.38571429
21036	21063	27	CCAGGCACGACAAAACCCACTTCTCTTG	62.85
21046	21073	27	CAAAACCCACTTCTCTTGTTATGACTGC	58.45714286
21104	21131	27	ATAACTACCACCACGCTGGCTAAACCAT	59.92142857
21184	21211	27	CACGAGTGACACCACCATCAATAGCCTT	61.38571429
21185	21212	27	ACGAGTGACACCACCATCAATAGCCTTG	61.38571429
21186	21213	27	CGAGTGACACCACCATCAATAGCCTTGT	61.38571429
21187	21214	27	GAGTGACACCACCATCAATAGCCTTGTA	59.92142857
21188	21215	27	AGTGACACCACCATCAATAGCCTTGTAT	58.45714286
21189	21216	27	GTGACACCACCATCAATAGCCTTGTATC	59.92142857
21190	21217	27	TGACACCACCATCAATAGCCTTGTATCC	59.92142857
21191	21218	27	GACACCACCATCAATAGCCTTGTATCCT	59.92142857
21192	21219	27	ACACCACCATCAATAGCCTTGTATCCTA	58.45714286
21205	21232	27	TAGCCTTGTATCCTATGATTTCACTTGA	55.52857143
21277	21304	27	AGAAAATAGCAGCAACAAAAAGGAACAC	55.52857143
21278	21305	27	GAAAATAGCAGCAACAAAAAGGAACACA	55.52857143
21280	21307	27	AAATAGCAGCAACAAAAAGGAACACAAG	55.52857143
21281	21308	27	AATAGCAGCAACAAAAAGGAACACAAGT	55.52857143
21282	21309	27	ATAGCAGCAACAAAAAGGAACACAAGTG	56.99285714
21423	21450	27	GGTAAGTTATTCTTTTTAGCAGCACTAC	55.52857143
21424	21451	27	GTAAGTTATTCTTTTTAGCAGCACTACG	55.52857143
21450	21477	27	CGTATTTGTTTTCGTAGTTGTTCAGACA	55.52857143
21551	21578	27	CGCACTACAGTCAATACAAGCACCAAGG	61.38571429
21552	21579	27	GCACTACAGTCAATACAAGCACCAAGGT	59.92142857
21553	21580	27	CACTACAGTCAATACAAGCACCAAGGTC	59.92142857
21554	21581	27	ACTACAGTCAATACAAGCACCAAGGTCA	58.45714286
21555	21582	27	CTACAGTCAATACAAGCACCAAGGTCAC	59.92142857
21556	21583	27	TACAGTCAATACAAGCACCAAGGTCACG	59.92142857
21557	21584	27	ACAGTCAATACAAGCACCAAGGTCACGG	61.38571429
21558	21585	27	CAGTCAATACAAGCACCAAGGTCACGGG	62.85
21559	21586	27	AGTCAATACAAGCACCAAGGTCACGGGG	62.85
21560	21587	27	GTCAATACAAGCACCAAGGTCACGGGGT	62.85
21628	21655	27	TACAACTATCGCCAGTAACTTCTATGTC	56.99285714
21629	21656	27	ACAACTATCGCCAGTAACTTCTATGTCA	56.99285714
21630	21657	27	CAACTATCGCCAGTAACTTCTATGTCAG	58.45714286
21631	21658	27	AACTATCGCCAGTAACTTCTATGTCAGA	56.99285714
21632	21659	27	ACTATCGCCAGTAACTTCTATGTCAGAT	56.99285714
21633	21660	27	CTATCGCCAGTAACTTCTATGTCAGATT	56.99285714
21634	21661	27	TATCGCCAGTAACTTCTATGTCAGATTG	56.99285714
21635	21662	27	ATCGCCAGTAACTTCTATGTCAGATTGA	56.99285714
21636	21663	27	TCGCCAGTAACTTCTATGTCAGATTGAT	56.99285714
21637	21664	27	CGCCAGTAACTTCTATGTCAGATTGATG	58.45714286
21638	21665	27	GCCAGTAACTTCTATGTCAGATTGATGT	56.99285714
21639	21666	27	CCAGTAACTTCTATGTCAGATTGATGTG	56.99285714
21640	21667	27	CAGTAACTTCTATGTCAGATTGATGTGA	55.52857143
21697	21724	27	TTTCTACATCTGAATCAACAAACCCTTG	55.52857143
21698	21725	27	TTCTACATCTGAATCAACAAACCCTTGC	56.99285714
21699	21726	27	TCTACATCTGAATCAACAAACCCTTGCC	58.45714286
21700	21727	27	CTACATCTGAATCAACAAACCCTTGCCG	59.92142857
21701	21728	27	TACATCTGAATCAACAAACCCTTGCCGA	58.45714286
21702	21729	27	ACATCTGAATCAACAAACCCTTGCCGAG	59.92142857
21703	21730	27	CATCTGAATCAACAAACCCTTGCCGAGC	61.38571429
21879	21906	27	GCAACTTCCGCACTATCACCAACATCAG	61.38571429
21880	21907	27	CAACTTCCGCACTATCACCAACATCAGA	59.92142857
21881	21908	27	AACTTCCGCACTATCACCAACATCAGAC	59.92142857
21882	21909	27	ACTTCCGCACTATCACCAACATCAGACA	59.92142857
21883	21910	27	CTTCCGCACTATCACCAACATCAGACAC	61.38571429
21884	21911	27	TTCCGCACTATCACCAACATCAGACACT	59.92142857
21885	21912	27	TCCGCACTATCACCAACATCAGACACTA	59.92142857
21886	21913	27	CCGCACTATCACCAACATCAGACACTAA	59.92142857
21887	21914	27	CGCACTATCACCAACATCAGACACTAAT	58.45714286
21888	21915	27	GCACTATCACCAACATCAGACACTAATG	58.45714286
21889	21916	27	CACTATCACCAACATCAGACACTAATGC	58.45714286
21890	21917	27	ACTATCACCAACATCAGACACTAATGCC	58.45714286
21891	21918	27	CTATCACCAACATCAGACACTAATGCCT	58.45714286
21892	21919	27	TATCACCAACATCAGACACTAATGCCTG	58.45714286
22027	22054	27	TAGGCAATGAACCTTTAGTGTTATTAGC	55.52857143
22080	22107	27	TGAGAGAGAGAATGTCTTTCATAAGTCT	55.52857143
22081	22108	27	GAGAGAGAGAATGTCTTTCATAAGTCTT	55.52857143
22087	22114	27	GAGAATGTCTTTCATAAGTCTTTTGACC	55.52857143
22089	22116	27	GAATGTCTTTCATAAGTCTTTTGACCAG	55.52857143
22090	22117	27	AATGTCTTTCATAAGTCTTTTGACCAGC	55.52857143
22138	22165	27	TGGAACCATTCTTCACTGTAACACTATC	56.99285714
22139	22166	27	GGAACCATTCTTCACTGTAACACTATCA	56.99285714
22140	22167	27	GAACCATTCTTCACTGTAACACTATCAA	55.52857143
22141	22168	27	AACCATTCTTCACTGTAACACTATCAAC	55.52857143
22142	22169	27	ACCATTCTTCACTGTAACACTATCAACG	56.99285714
22143	22170	27	CCATTCTTCACTGTAACACTATCAACGA	56.99285714
22144	22171	27	CATTCTTCACTGTAACACTATCAACGAT	55.52857143
22145	22172	27	ATTCTTCACTGTAACACTATCAACGATG	55.52857143
22146	22173	27	TTCTTCACTGTAACACTATCAACGATGT	55.52857143
22147	22174	27	TCTTCACTGTAACACTATCAACGATGTA	55.52857143
22148	22175	27	CTTCACTGTAACACTATCAACGATGTAA	55.52857143
22149	22176	27	TTCACTGTAACACTATCAACGATGTAAG	55.52857143
22150	22177	27	TCACTGTAACACTATCAACGATGTAAGA	55.52857143
22151	22178	27	CACTGTAACACTATCAACGATGTAAGAA	55.52857143
22152	22179	27	ACTGTAACACTATCAACGATGTAAGAAG	55.52857143
22153	22180	27	CTGTAACACTATCAACGATGTAAGAAGA	55.52857143
22154	22181	27	TGTAACACTATCAACGATGTAAGAAGAC	55.52857143
22155	22182	27	GTAACACTATCAACGATGTAAGAAGACT	55.52857143
22156	22183	27	TAACACTATCAACGATGTAAGAAGACTG	55.52857143
22157	22184	27	AACACTATCAACGATGTAAGAAGACTGG	56.99285714
22158	22185	27	ACACTATCAACGATGTAAGAAGACTGGT	56.99285714
22159	22186	27	CACTATCAACGATGTAAGAAGACTGGTC	58.45714286
22160	22187	27	ACTATCAACGATGTAAGAAGACTGGTCA	56.99285714
22161	22188	27	CTATCAACGATGTAAGAAGACTGGTCAG	58.45714286
22181	22208	27	CTGGTCAGTAGGATTTATTGGTCTTTTA	55.52857143
22207	22234	27	TAAACTGTAGTGACAAGTCTCTCGCAAC	58.45714286
22208	22235	27	AAACTGTAGTGACAAGTCTCTCGCAACT	58.45714286
22222	22249	27	AGTCTCTCGCAACTTCATCACTAATAAA	55.52857143
22223	22250	27	GTCTCTCGCAACTTCATCACTAATAAAT	55.52857143
22224	22251	27	TCTCTCGCAACTTCATCACTAATAAATG	55.52857143
22225	22252	27	CTCTCGCAACTTCATCACTAATAAATGT	55.52857143
22308	22335	27	AAGCCTTTACCTCCATTAGCATAGACAT	56.99285714
22309	22336	27	AGCCTTTACCTCCATTAGCATAGACATA	56.99285714
22310	22337	27	GCCTTTACCTCCATTAGCATAGACATAA	56.99285714
22314	22341	27	TTACCTCCATTAGCATAGACATAAAAGG	55.52857143
22315	22342	27	TACCTCCATTAGCATAGACATAAAAGGA	55.52857143
22316	22343	27	ACCTCCATTAGCATAGACATAAAAGGAC	56.99285714
22317	22344	27	CCTCCATTAGCATAGACATAAAAGGACC	58.45714286
22318	22345	27	CTCCATTAGCATAGACATAAAAGGACCT	56.99285714
22726	22753	27	CTAAAGAAGGATAGGTGTCTAAAGAATC	55.52857143
22731	22758	27	GAAGGATAGGTGTCTAAAGAATCTAAAC	55.52857143
22732	22759	27	AAGGATAGGTGTCTAAAGAATCTAAACC	55.52857143
22733	22760	27	AGGATAGGTGTCTAAAGAATCTAAACCA	55.52857143
22734	22761	27	GGATAGGTGTCTAAAGAATCTAAACCAC	56.99285714
22735	22762	27	GATAGGTGTCTAAAGAATCTAAACCACT	55.52857143
22738	22765	27	AGGTGTCTAAAGAATCTAAACCACTAAG	55.52857143
22739	22766	27	GGTGTCTAAAGAATCTAAACCACTAAGA	55.52857143
22749	22776	27	GAATCTAAACCACTAAGACAAACACTAC	55.52857143
22752	22779	27	TCTAAACCACTAAGACAAACACTACAAG	55.52857143
22753	22780	27	CTAAACCACTAAGACAAACACTACAAGG	56.99285714
22754	22781	27	TAAACCACTAAGACAAACACTACAAGGT	55.52857143
22755	22782	27	AAACCACTAAGACAAACACTACAAGGTA	55.52857143
22756	22783	27	AACCACTAAGACAAACACTACAAGGTAT	55.52857143
22807	22834	27	TAGTGACATTAGTAGAGTTCAAATAGCC	55.52857143
22808	22835	27	AGTGACATTAGTAGAGTTCAAATAGCCT	55.52857143
22809	22836	27	GTGACATTAGTAGAGTTCAAATAGCCTT	55.52857143
22810	22837	27	TGACATTAGTAGAGTTCAAATAGCCTTC	55.52857143
22811	22838	27	GACATTAGTAGAGTTCAAATAGCCTTCT	55.52857143
22812	22839	27	ACATTAGTAGAGTTCAAATAGCCTTCTC	55.52857143
22821	22848	27	GAGTTCAAATAGCCTTCTCTGTAACCAG	58.45714286
22822	22849	27	AGTTCAAATAGCCTTCTCTGTAACCAGT	56.99285714
22823	22850	27	GTTCAAATAGCCTTCTCTGTAACCAGTA	56.99285714
22880	22907	27	TAAAACACCTAAAGCAGCGGTTGAGTAG	58.45714286
22881	22908	27	AAAACACCTAAAGCAGCGGTTGAGTAGA	58.45714286
22882	22909	27	AAACACCTAAAGCAGCGGTTGAGTAGAT	58.45714286
22883	22910	27	AACACCTAAAGCAGCGGTTGAGTAGATT	58.45714286
22884	22911	27	ACACCTAAAGCAGCGGTTGAGTAGATTA	58.45714286
23427	23454	27	ACTTCGGTAGTTTTCACATTACACTCAA	55.52857143
23428	23455	27	CTTCGGTAGTTTTCACATTACACTCAAG	56.99285714
23429	23456	27	TTCGGTAGTTTTCACATTACACTCAAGA	55.52857143
23430	23457	27	TCGGTAGTTTTCACATTACACTCAAGAA	55.52857143
23431	23458	27	CGGTAGTTTTCACATTACACTCAAGAAC	56.99285714
23432	23459	27	GGTAGTTTTCACATTACACTCAAGAACG	56.99285714
23458	23485	27	CGTCTTTCTGTATGGTAGGATTTTCCAC	58.45714286
23459	23486	27	GTCTTTCTGTATGGTAGGATTTTCCACT	56.99285714
23460	23487	27	TCTTTCTGTATGGTAGGATTTTCCACTA	55.52857143
23473	23500	27	TAGGATTTTCCACTACTTCTTCAGAGAC	56.99285714
23474	23501	27	AGGATTTTCCACTACTTCTTCAGAGACT	56.99285714
23475	23502	27	GGATTTTCCACTACTTCTTCAGAGACTG	58.45714286
23476	23503	27	GATTTTCCACTACTTCTTCAGAGACTGG	58.45714286
23477	23504	27	ATTTTCCACTACTTCTTCAGAGACTGGT	56.99285714
23478	23505	27	TTTTCCACTACTTCTTCAGAGACTGGTT	56.99285714
23479	23506	27	TTTCCACTACTTCTTCAGAGACTGGTTT	56.99285714
23480	23507	27	TTCCACTACTTCTTCAGAGACTGGTTTT	56.99285714
23481	23508	27	TCCACTACTTCTTCAGAGACTGGTTTTA	56.99285714
23482	23509	27	CCACTACTTCTTCAGAGACTGGTTTTAG	58.45714286
23483	23510	27	CACTACTTCTTCAGAGACTGGTTTTAGA	56.99285714
23484	23511	27	ACTACTTCTTCAGAGACTGGTTTTAGAT	55.52857143
23573	23600	27	TGATGTTTCAACTGGTTTTGTGCTCCAA	56.99285714
23723	23750	27	ATAATCAATAGCCACCACATCACCATTT	55.52857143
23724	23751	27	TAATCAATAGCCACCACATCACCATTTA	55.52857143
23997	24024	27	GTAACTGGTTTTATGGTTGTTGTGTAAC	55.52857143
23999	24026	27	AACTGGTTTTATGGTTGTTGTGTAACTG	55.52857143
24000	24027	27	ACTGGTTTTATGGTTGTTGTGTAACTGT	55.52857143
24001	24028	27	CTGGTTTTATGGTTGTTGTGTAACTGTT	55.52857143
24011	24038	27	GGTTGTTGTGTAACTGTTTTCTTTGTAG	55.52857143
24030	24057	27	TCTTTGTAGAAAACATCCGTAATAGGAC	55.52857143
24031	24058	27	CTTTGTAGAAAACATCCGTAATAGGACC	56.99285714
24032	24059	27	TTTGTAGAAAACATCCGTAATAGGACCT	55.52857143
24033	24060	27	TTGTAGAAAACATCCGTAATAGGACCTT	55.52857143
24034	24061	27	TGTAGAAAACATCCGTAATAGGACCTTT	55.52857143
24035	24062	27	GTAGAAAACATCCGTAATAGGACCTTTG	56.99285714
24036	24063	27	TAGAAAACATCCGTAATAGGACCTTTGT	55.52857143
24037	24064	27	AGAAAACATCCGTAATAGGACCTTTGTA	55.52857143
24038	24065	27	GAAAACATCCGTAATAGGACCTTTGTAT	55.52857143
24051	24078	27	ATAGGACCTTTGTATTCTGAGGACTTTG	56.99285714
24052	24079	27	TAGGACCTTTGTATTCTGAGGACTTTGT	56.99285714
24053	24080	27	AGGACCTTTGTATTCTGAGGACTTTGTA	56.99285714
24054	24081	27	GGACCTTTGTATTCTGAGGACTTTGTAA	56.99285714
24055	24082	27	GACCTTTGTATTCTGAGGACTTTGTAAG	56.99285714
24204	24231	27	GCAGGTGGTGCTGACATCATAACAAAAG	59.92142857
24205	24232	27	CAGGTGGTGCTGACATCATAACAAAAGG	59.92142857
24206	24233	27	AGGTGGTGCTGACATCATAACAAAAGGT	58.45714286
24207	24234	27	GGTGGTGCTGACATCATAACAAAAGGTG	59.92142857
24208	24235	27	GTGGTGCTGACATCATAACAAAAGGTGA	58.45714286
24209	24236	27	TGGTGCTGACATCATAACAAAAGGTGAC	58.45714286
24210	24237	27	GGTGCTGACATCATAACAAAAGGTGACT	58.45714286
24211	24238	27	GTGCTGACATCATAACAAAAGGTGACTC	58.45714286
24212	24239	27	TGCTGACATCATAACAAAAGGTGACTCC	58.45714286
24213	24240	27	GCTGACATCATAACAAAAGGTGACTCCT	58.45714286
24214	24241	27	CTGACATCATAACAAAAGGTGACTCCTG	58.45714286
24215	24242	27	TGACATCATAACAAAAGGTGACTCCTGT	56.99285714
24447	24474	27	GTTTCTCTAACATCACCTAACTCACCTA	56.99285714
24448	24475	27	TTTCTCTAACATCACCTAACTCACCTAC	56.99285714
24449	24476	27	TTCTCTAACATCACCTAACTCACCTACT	56.99285714
24450	24477	27	TCTCTAACATCACCTAACTCACCTACTG	58.45714286
24451	24478	27	CTCTAACATCACCTAACTCACCTACTGT	58.45714286
24452	24479	27	TCTAACATCACCTAACTCACCTACTGTC	58.45714286
24453	24480	27	CTAACATCACCTAACTCACCTACTGTCT	58.45714286
24454	24481	27	TAACATCACCTAACTCACCTACTGTCTT	56.99285714
24455	24482	27	AACATCACCTAACTCACCTACTGTCTTA	56.99285714
24456	24483	27	ACATCACCTAACTCACCTACTGTCTTAT	56.99285714
24457	24484	27	CATCACCTAACTCACCTACTGTCTTATT	56.99285714
24458	24485	27	ATCACCTAACTCACCTACTGTCTTATTA	55.52857143
24459	24486	27	TCACCTAACTCACCTACTGTCTTATTAC	56.99285714
24460	24487	27	CACCTAACTCACCTACTGTCTTATTACA	56.99285714
24519	24546	27	GCTTCACCAGCCCTTGCTCTGTAATAAG	61.38571429
24520	24547	27	CTTCACCAGCCCTTGCTCTGTAATAAGC	61.38571429
24536	24563	27	TCTGTAATAAGCATCTTGTAGAGCAGGT	56.99285714
24537	24564	27	CTGTAATAAGCATCTTGTAGAGCAGGTG	58.45714286
24538	24565	27	TGTAATAAGCATCTTGTAGAGCAGGTGG	58.45714286
24539	24566	27	GTAATAAGCATCTTGTAGAGCAGGTGGA	58.45714286
24540	24567	27	TAATAAGCATCTTGTAGAGCAGGTGGAT	56.99285714
24541	24568	27	AATAAGCATCTTGTAGAGCAGGTGGATT	56.99285714
24542	24569	27	ATAAGCATCTTGTAGAGCAGGTGGATTA	56.99285714
24756	24783	27	CGTAGAGTGTCATCATTAGGTAAAACAT	55.52857143
25113	25140	27	CCAGCAAGTGAGATGGTTTCAATAAAAT	55.52857143
25114	25141	27	CAGCAAGTGAGATGGTTTCAATAAAATG	55.52857143
25187	25214	27	TGTAACAGCATCAGGTGAAGAAACAGAA	56.99285714
25188	25215	27	GTAACAGCATCAGGTGAAGAAACAGAAA	56.99285714
25189	25216	27	TAACAGCATCAGGTGAAGAAACAGAAAC	56.99285714
25190	25217	27	AACAGCATCAGGTGAAGAAACAGAAACT	56.99285714
25191	25218	27	ACAGCATCAGGTGAAGAAACAGAAACTG	58.45714286
25324	25351	27	TAAGTGTGTTGATAAGTGACGCTACAGT	56.99285714
25325	25352	27	AAGTGTGTTGATAAGTGACGCTACAGTT	56.99285714
25326	25353	27	AGTGTGTTGATAAGTGACGCTACAGTTG	58.45714286
25327	25354	27	GTGTGTTGATAAGTGACGCTACAGTTGT	58.45714286
25328	25355	27	TGTGTTGATAAGTGACGCTACAGTTGTT	56.99285714
25329	25356	27	GTGTTGATAAGTGACGCTACAGTTGTTT	56.99285714
25330	25357	27	TGTTGATAAGTGACGCTACAGTTGTTTT	55.52857143
25331	25358	27	GTTGATAAGTGACGCTACAGTTGTTTTA	55.52857143
25332	25359	27	TTGATAAGTGACGCTACAGTTGTTTTAC	55.52857143
25333	25360	27	TGATAAGTGACGCTACAGTTGTTTTACT	55.52857143
25378	25405	27	TAGCACCATAATCAACCACACCCTCTTG	59.92142857
25379	25406	27	AGCACCATAATCAACCACACCCTCTTGT	59.92142857
25380	25407	27	GCACCATAATCAACCACACCCTCTTGTA	59.92142857
25381	25408	27	CACCATAATCAACCACACCCTCTTGTAT	58.45714286
25382	25409	27	ACCATAATCAACCACACCCTCTTGTATT	56.99285714
25383	25410	27	CCATAATCAACCACACCCTCTTGTATTT	56.99285714
25384	25411	27	CATAATCAACCACACCCTCTTGTATTTT	55.52857143
25444	25471	27	CTATGGCTTTAGTTTCCACACAGACAGG	59.92142857
25445	25472	27	TATGGCTTTAGTTTCCACACAGACAGGC	59.92142857
25446	25473	27	ATGGCTTTAGTTTCCACACAGACAGGCA	59.92142857
25447	25474	27	TGGCTTTAGTTTCCACACAGACAGGCAT	59.92142857
25448	25475	27	GGCTTTAGTTTCCACACAGACAGGCATT	59.92142857
25449	25476	27	GCTTTAGTTTCCACACAGACAGGCATTA	58.45714286
25700	25727	27	TAGCATTTCAGTAGTGCCACCAGCCTTT	59.92142857
25701	25728	27	AGCATTTCAGTAGTGCCACCAGCCTTTT	59.92142857
25702	25729	27	GCATTTCAGTAGTGCCACCAGCCTTTTT	59.92142857
25703	25730	27	CATTTCAGTAGTGCCACCAGCCTTTTTA	58.45714286
25704	25731	27	ATTTCAGTAGTGCCACCAGCCTTTTTAG	58.45714286
25705	25732	27	TTTCAGTAGTGCCACCAGCCTTTTTAGT	58.45714286
25706	25733	27	TTCAGTAGTGCCACCAGCCTTTTTAGTA	58.45714286
25707	25734	27	TCAGTAGTGCCACCAGCCTTTTTAGTAG	59.92142857
25708	25735	27	CAGTAGTGCCACCAGCCTTTTTAGTAGG	61.38571429
25709	25736	27	AGTAGTGCCACCAGCCTTTTTAGTAGGT	59.92142857
25710	25737	27	GTAGTGCCACCAGCCTTTTTAGTAGGTA	59.92142857
25711	25738	27	TAGTGCCACCAGCCTTTTTAGTAGGTAT	58.45714286
25751	25778	27	TAAAACACCCTCTTGAACAACATCACCC	58.45714286
25752	25779	27	AAAACACCCTCTTGAACAACATCACCCA	58.45714286
25753	25780	27	AAACACCCTCTTGAACAACATCACCCAC	59.92142857
25754	25781	27	AACACCCTCTTGAACAACATCACCCACT	59.92142857
25755	25782	27	ACACCCTCTTGAACAACATCACCCACTA	59.92142857
25756	25783	27	CACCCTCTTGAACAACATCACCCACTAT	59.92142857
25897	25924	27	ACTTAGTTTCTTCCAGAGTTGTTGTAAC	55.52857143
26033	26060	27	CTTTTGTTCAACTTGCTTTTCACTCTTC	55.52857143
26038	26065	27	GTTCAACTTGCTTTTCACTCTTCATTTC	55.52857143
26039	26066	27	TTCAACTTGCTTTTCACTCTTCATTTCC	55.52857143
26040	26067	27	TCAACTTGCTTTTCACTCTTCATTTCCA	55.52857143
26041	26068	27	CAACTTGCTTTTCACTCTTCATTTCCAA	55.52857143
26112	26139	27	GCTAAGTAGACATTTGTGCGAACAGTAT	56.99285714
26113	26140	27	CTAAGTAGACATTTGTGCGAACAGTATC	56.99285714
26114	26141	27	TAAGTAGACATTTGTGCGAACAGTATCT	55.52857143
26127	26154	27	GTGCGAACAGTATCTACACAAACTCTTA	56.99285714
26291	26318	27	ATGAAGACAGTGTTTAGCAAGATTGTGT	55.52857143
26297	26324	27	ACAGTGTTTAGCAAGATTGTGTCCGCTT	58.45714286
26298	26325	27	CAGTGTTTAGCAAGATTGTGTCCGCTTA	58.45714286
26627	26654	27	TGTTTGAATAGTAGTTGTCTGATTGTCC	55.52857143
26628	26655	27	GTTTGAATAGTAGTTGTCTGATTGTCCT	55.52857143
26629	26656	27	TTTGAATAGTAGTTGTCTGATTGTCCTC	55.52857143
26630	26657	27	TTGAATAGTAGTTGTCTGATTGTCCTCA	55.52857143
26631	26658	27	TGAATAGTAGTTGTCTGATTGTCCTCAC	56.99285714
26632	26659	27	GAATAGTAGTTGTCTGATTGTCCTCACT	56.99285714
26633	26660	27	AATAGTAGTTGTCTGATTGTCCTCACTG	56.99285714
26634	26661	27	ATAGTAGTTGTCTGATTGTCCTCACTGC	58.45714286
26635	26662	27	TAGTAGTTGTCTGATTGTCCTCACTGCC	59.92142857
26636	26663	27	AGTAGTTGTCTGATTGTCCTCACTGCCG	61.38571429
26637	26664	27	GTAGTTGTCTGATTGTCCTCACTGCCGT	61.38571429
26638	26665	27	TAGTTGTCTGATTGTCCTCACTGCCGTC	61.38571429
26639	26666	27	AGTTGTCTGATTGTCCTCACTGCCGTCT	61.38571429
26640	26667	27	GTTGTCTGATTGTCCTCACTGCCGTCTT	61.38571429
26641	26668	27	TTGTCTGATTGTCCTCACTGCCGTCTTG	61.38571429
26642	26669	27	TGTCTGATTGTCCTCACTGCCGTCTTGT	61.38571429
26643	26670	27	GTCTGATTGTCCTCACTGCCGTCTTGTT	61.38571429
26644	26671	27	TCTGATTGTCCTCACTGCCGTCTTGTTG	61.38571429
26645	26672	27	CTGATTGTCCTCACTGCCGTCTTGTTGA	61.38571429
26646	26673	27	TGATTGTCCTCACTGCCGTCTTGTTGAC	61.38571429
26647	26674	27	GATTGTCCTCACTGCCGTCTTGTTGACC	62.85
26648	26675	27	ATTGTCCTCACTGCCGTCTTGTTGACCA	61.38571429
26649	26676	27	TTGTCCTCACTGCCGTCTTGTTGACCAA	61.38571429
26676	26703	27	ACAGTTTGTTGACTATCATCATCTAACC	55.52857143
26677	26704	27	CAGTTTGTTGACTATCATCATCTAACCA	55.52857143
26683	26710	27	GTTGACTATCATCATCTAACCAATCTTC	55.52857143
26686	26713	27	GACTATCATCATCTAACCAATCTTCTTC	55.52857143
26690	26717	27	ATCATCATCTAACCAATCTTCTTCTTGC	55.52857143
26691	26718	27	TCATCATCTAACCAATCTTCTTCTTGCT	55.52857143
26692	26719	27	CATCATCTAACCAATCTTCTTCTTGCTC	56.99285714
26693	26720	27	ATCATCTAACCAATCTTCTTCTTGCTCT	55.52857143
26694	26721	27	TCATCTAACCAATCTTCTTCTTGCTCTT	55.52857143
26695	26722	27	CATCTAACCAATCTTCTTCTTGCTCTTC	56.99285714
26696	26723	27	ATCTAACCAATCTTCTTCTTGCTCTTCT	55.52857143
26697	26724	27	TCTAACCAATCTTCTTCTTGCTCTTCTT	55.52857143
26698	26725	27	CTAACCAATCTTCTTCTTGCTCTTCTTC	56.99285714
26699	26726	27	TAACCAATCTTCTTCTTGCTCTTCTTCA	55.52857143
26700	26727	27	AACCAATCTTCTTCTTGCTCTTCTTCAG	56.99285714
26701	26728	27	ACCAATCTTCTTCTTGCTCTTCTTCAGG	58.45714286
26702	26729	27	CCAATCTTCTTCTTGCTCTTCTTCAGGT	58.45714286
26703	26730	27	CAATCTTCTTCTTGCTCTTCTTCAGGTT	56.99285714
26704	26731	27	AATCTTCTTCTTGCTCTTCTTCAGGTTG	56.99285714
26705	26732	27	ATCTTCTTCTTGCTCTTCTTCAGGTTGA	56.99285714
26724	26751	27	TCAGGTTGAAGAGCAGCAGAAGTGGCAC	62.85
26725	26752	27	CAGGTTGAAGAGCAGCAGAAGTGGCACC	64.31428571
26726	26753	27	AGGTTGAAGAGCAGCAGAAGTGGCACCA	62.85
26727	26754	27	GGTTGAAGAGCAGCAGAAGTGGCACCAA	62.85
26728	26755	27	GTTGAAGAGCAGCAGAAGTGGCACCAAA	61.38571429
26729	26756	27	TTGAAGAGCAGCAGAAGTGGCACCAAAT	59.92142857
26807	26834	27	TGATGGCTCAAACTCTTCTTCTTCACAA	56.99285714
26808	26835	27	GATGGCTCAAACTCTTCTTCTTCACAAT	56.99285714
26809	26836	27	ATGGCTCAAACTCTTCTTCTTCACAATC	56.99285714
26810	26837	27	TGGCTCAAACTCTTCTTCTTCACAATCA	56.99285714
26811	26838	27	GGCTCAAACTCTTCTTCTTCACAATCAC	58.45714286
26812	26839	27	GCTCAAACTCTTCTTCTTCACAATCACC	58.45714286
26813	26840	27	CTCAAACTCTTCTTCTTCACAATCACCT	56.99285714
26814	26841	27	TCAAACTCTTCTTCTTCACAATCACCTT	55.52857143
26815	26842	27	CAAACTCTTCTTCTTCACAATCACCTTC	56.99285714
26816	26843	27	AAACTCTTCTTCTTCACAATCACCTTCT	55.52857143
26817	26844	27	AACTCTTCTTCTTCACAATCACCTTCTT	55.52857143
26818	26845	27	ACTCTTCTTCTTCACAATCACCTTCTTC	56.99285714
26819	26846	27	CTCTTCTTCTTCACAATCACCTTCTTCT	56.99285714
26820	26847	27	TCTTCTTCTTCACAATCACCTTCTTCTT	55.52857143
26821	26848	27	CTTCTTCTTCACAATCACCTTCTTCTTC	56.99285714
26822	26849	27	TTCTTCTTCACAATCACCTTCTTCTTCA	55.52857143
26823	26850	27	TCTTCTTCACAATCACCTTCTTCTTCAT	55.52857143
26824	26851	27	CTTCTTCACAATCACCTTCTTCTTCATC	56.99285714
26825	26852	27	TTCTTCACAATCACCTTCTTCTTCATCC	56.99285714
26826	26853	27	TCTTCACAATCACCTTCTTCTTCATCCT	56.99285714
26827	26854	27	CTTCACAATCACCTTCTTCTTCATCCTC	58.45714286
26828	26855	27	TTCACAATCACCTTCTTCTTCATCCTCA	56.99285714
26829	26856	27	TCACAATCACCTTCTTCTTCATCCTCAT	56.99285714
26830	26857	27	CACAATCACCTTCTTCTTCATCCTCATC	58.45714286
26831	26858	27	ACAATCACCTTCTTCTTCATCCTCATCT	56.99285714
26832	26859	27	CAATCACCTTCTTCTTCATCCTCATCTG	58.45714286
26833	26860	27	AATCACCTTCTTCTTCATCCTCATCTGG	58.45714286
26834	26861	27	ATCACCTTCTTCTTCATCCTCATCTGGA	58.45714286
26835	26862	27	TCACCTTCTTCTTCATCCTCATCTGGAG	59.92142857
26852	26879	27	CTCATCTGGAGGGTAGAAAGAACAATAC	58.45714286
26853	26880	27	TCATCTGGAGGGTAGAAAGAACAATACA	56.99285714
26854	26881	27	CATCTGGAGGGTAGAAAGAACAATACAT	56.99285714
26855	26882	27	ATCTGGAGGGTAGAAAGAACAATACATA	55.52857143
26897	26924	27	AAACTCACCAGACTCATCAAATAAGTAG	55.52857143
26898	26925	27	AACTCACCAGACTCATCAAATAAGTAGT	55.52857143
26899	26926	27	ACTCACCAGACTCATCAAATAAGTAGTA	55.52857143
26900	26927	27	CTCACCAGACTCATCAAATAAGTAGTAT	55.52857143
26901	26928	27	TCACCAGACTCATCAAATAAGTAGTATG	55.52857143
26902	26929	27	CACCAGACTCATCAAATAAGTAGTATGT	55.52857143
26904	26931	27	CCAGACTCATCAAATAAGTAGTATGTAG	55.52857143
26905	26932	27	CAGACTCATCAAATAAGTAGTATGTAGC	55.52857143
26906	26933	27	AGACTCATCAAATAAGTAGTATGTAGCC	55.52857143
26907	26934	27	GACTCATCAAATAAGTAGTATGTAGCCA	55.52857143
26926	26953	27	ATGTAGCCATACTCCACTCATCTAAATC	56.99285714
26927	26954	27	TGTAGCCATACTCCACTCATCTAAATCA	56.99285714
26928	26955	27	GTAGCCATACTCCACTCATCTAAATCAA	56.99285714
26929	26956	27	TAGCCATACTCCACTCATCTAAATCAAT	55.52857143
26930	26957	27	AGCCATACTCCACTCATCTAAATCAATG	56.99285714
26931	26958	27	GCCATACTCCACTCATCTAAATCAATGC	58.45714286
26932	26959	27	CCATACTCCACTCATCTAAATCAATGCC	58.45714286
26933	26960	27	CATACTCCACTCATCTAAATCAATGCCC	58.45714286
26934	26961	27	ATACTCCACTCATCTAAATCAATGCCCA	56.99285714
26935	26962	27	TACTCCACTCATCTAAATCAATGCCCAG	58.45714286
26936	26963	27	ACTCCACTCATCTAAATCAATGCCCAGT	58.45714286
26941	26968	27	ACTCATCTAAATCAATGCCCAGTGGTGT	58.45714286
26942	26969	27	CTCATCTAAATCAATGCCCAGTGGTGTA	58.45714286
26943	26970	27	TCATCTAAATCAATGCCCAGTGGTGTAA	56.99285714
26944	26971	27	CATCTAAATCAATGCCCAGTGGTGTAAG	58.45714286
26945	26972	27	ATCTAAATCAATGCCCAGTGGTGTAAGT	56.99285714
26946	26973	27	TCTAAATCAATGCCCAGTGGTGTAAGTA	56.99285714
26947	26974	27	CTAAATCAATGCCCAGTGGTGTAAGTAA	56.99285714
26948	26975	27	TAAATCAATGCCCAGTGGTGTAAGTAAT	55.52857143
26989	27016	27	GCAAAGTTTTTATGACAGCATCTGCCAC	58.45714286
26990	27017	27	CAAAGTTTTTATGACAGCATCTGCCACA	56.99285714
26991	27018	27	AAAGTTTTTATGACAGCATCTGCCACAA	55.52857143
26992	27019	27	AAGTTTTTATGACAGCATCTGCCACAAC	56.99285714
26993	27020	27	AGTTTTTATGACAGCATCTGCCACAACA	56.99285714
26994	27021	27	GTTTTTATGACAGCATCTGCCACAACAC	58.45714286
26995	27022	27	TTTTTATGACAGCATCTGCCACAACACA	56.99285714
26996	27023	27	TTTTATGACAGCATCTGCCACAACACAG	58.45714286
26997	27024	27	TTTATGACAGCATCTGCCACAACACAGG	59.92142857
26998	27025	27	TTATGACAGCATCTGCCACAACACAGGC	61.38571429
26999	27026	27	TATGACAGCATCTGCCACAACACAGGCG	62.85
27000	27027	27	ATGACAGCATCTGCCACAACACAGGCGA	62.85
27001	27028	27	TGACAGCATCTGCCACAACACAGGCGAA	62.85
27002	27029	27	GACAGCATCTGCCACAACACAGGCGAAC	64.31428571
27003	27030	27	ACAGCATCTGCCACAACACAGGCGAACT	62.85
27004	27031	27	CAGCATCTGCCACAACACAGGCGAACTC	64.31428571
27005	27032	27	AGCATCTGCCACAACACAGGCGAACTCA	62.85
27006	27033	27	GCATCTGCCACAACACAGGCGAACTCAT	62.85
27007	27034	27	CATCTGCCACAACACAGGCGAACTCATT	61.38571429
27008	27035	27	ATCTGCCACAACACAGGCGAACTCATTT	59.92142857
27009	27036	27	TCTGCCACAACACAGGCGAACTCATTTA	59.92142857
27010	27037	27	CTGCCACAACACAGGCGAACTCATTTAC	61.38571429
27011	27038	27	TGCCACAACACAGGCGAACTCATTTACT	59.92142857
27012	27039	27	GCCACAACACAGGCGAACTCATTTACTT	59.92142857
27013	27040	27	CCACAACACAGGCGAACTCATTTACTTC	59.92142857
27014	27041	27	CACAACACAGGCGAACTCATTTACTTCT	58.45714286
27015	27042	27	ACAACACAGGCGAACTCATTTACTTCTG	58.45714286
27141	27168	27	ACTTCTATCACAGTGTCATCACCAAAAG	56.99285714
27142	27169	27	CTTCTATCACAGTGTCATCACCAAAAGT	56.99285714
27143	27170	27	TTCTATCACAGTGTCATCACCAAAAGTA	55.52857143
27144	27171	27	TCTATCACAGTGTCATCACCAAAAGTAA	55.52857143
27145	27172	27	CTATCACAGTGTCATCACCAAAAGTAAC	56.99285714
27146	27173	27	TATCACAGTGTCATCACCAAAAGTAACC	56.99285714
27147	27174	27	ATCACAGTGTCATCACCAAAAGTAACCT	56.99285714
27148	27175	27	TCACAGTGTCATCACCAAAAGTAACCTT	56.99285714
27190	27217	27	CTTTGAGTGTGAAGGTATTGTTTGTTAC	55.52857143
27330	27357	27	GTAGGTTGTTCTAATGGTTGTAAATCAC	55.52857143
27331	27358	27	TAGGTTGTTCTAATGGTTGTAAATCACC	55.52857143
27546	27573	27	GCTCCACCAATAATGATAGAGTCAGCAC	59.92142857
27547	27574	27	CTCCACCAATAATGATAGAGTCAGCACA	58.45714286
27548	27575	27	TCCACCAATAATGATAGAGTCAGCACAC	58.45714286
27549	27576	27	CCACCAATAATGATAGAGTCAGCACACA	58.45714286
27550	27577	27	CACCAATAATGATAGAGTCAGCACACAA	56.99285714
27551	27578	27	ACCAATAATGATAGAGTCAGCACACAAA	55.52857143
27552	27579	27	CCAATAATGATAGAGTCAGCACACAAAG	56.99285714
27553	27580	27	CAATAATGATAGAGTCAGCACACAAAGC	56.99285714
27554	27581	27	AATAATGATAGAGTCAGCACACAAAGCC	56.99285714
27555	27582	27	ATAATGATAGAGTCAGCACACAAAGCCA	56.99285714
27556	27583	27	TAATGATAGAGTCAGCACACAAAGCCAA	56.99285714
27557	27584	27	AATGATAGAGTCAGCACACAAAGCCAAA	56.99285714
27558	27585	27	ATGATAGAGTCAGCACACAAAGCCAAAA	56.99285714
27559	27586	27	TGATAGAGTCAGCACACAAAGCCAAAAA	56.99285714
27560	27587	27	GATAGAGTCAGCACACAAAGCCAAAAAT	56.99285714
27698	27725	27	TTCCCAACCGTCTCTAAGAAACTCTACA	58.45714286
27699	27726	27	TCCCAACCGTCTCTAAGAAACTCTACAC	59.92142857
27700	27727	27	CCCAACCGTCTCTAAGAAACTCTACACC	61.38571429
27701	27728	27	CCAACCGTCTCTAAGAAACTCTACACCT	59.92142857
27702	27729	27	CAACCGTCTCTAAGAAACTCTACACCTT	58.45714286
27703	27730	27	AACCGTCTCTAAGAAACTCTACACCTTC	58.45714286
27704	27731	27	ACCGTCTCTAAGAAACTCTACACCTTCC	59.92142857
27705	27732	27	CCGTCTCTAAGAAACTCTACACCTTCCT	59.92142857
27706	27733	27	CGTCTCTAAGAAACTCTACACCTTCCTT	58.45714286
27733	27760	27	TAAACTTCTCTTCAAGCCAATCAAGGAC	56.99285714
27734	27761	27	AAACTTCTCTTCAAGCCAATCAAGGACG	58.45714286
27735	27762	27	AACTTCTCTTCAAGCCAATCAAGGACGG	59.92142857
27736	27763	27	ACTTCTCTTCAAGCCAATCAAGGACGGG	61.38571429
27737	27764	27	CTTCTCTTCAAGCCAATCAAGGACGGGT	61.38571429
27738	27765	27	TTCTCTTCAAGCCAATCAAGGACGGGTT	59.92142857
27739	27766	27	TCTCTTCAAGCCAATCAAGGACGGGTTT	59.92142857
27740	27767	27	CTCTTCAAGCCAATCAAGGACGGGTTTG	61.38571429
27783	27810	27	GTGCCAAAGATGTTAGTTAGCCACTGCG	61.38571429
27784	27811	27	TGCCAAAGATGTTAGTTAGCCACTGCGA	59.92142857
27785	27812	27	GCCAAAGATGTTAGTTAGCCACTGCGAA	59.92142857
27786	27813	27	CCAAAGATGTTAGTTAGCCACTGCGAAG	59.92142857
27787	27814	27	CAAAGATGTTAGTTAGCCACTGCGAAGT	58.45714286
27788	27815	27	AAAGATGTTAGTTAGCCACTGCGAAGTC	58.45714286
27789	27816	27	AAGATGTTAGTTAGCCACTGCGAAGTCA	58.45714286
27790	27817	27	AGATGTTAGTTAGCCACTGCGAAGTCAA	58.45714286
27791	27818	27	GATGTTAGTTAGCCACTGCGAAGTCAAC	59.92142857
27798	27825	27	GTTAGCCACTGCGAAGTCAACTGAACAA	59.92142857
27799	27826	27	TTAGCCACTGCGAAGTCAACTGAACAAC	59.92142857
27800	27827	27	TAGCCACTGCGAAGTCAACTGAACAACA	59.92142857
27801	27828	27	AGCCACTGCGAAGTCAACTGAACAACAC	61.38571429
27802	27829	27	GCCACTGCGAAGTCAACTGAACAACACC	62.85
27803	27830	27	CCACTGCGAAGTCAACTGAACAACACCA	61.38571429
27804	27831	27	CACTGCGAAGTCAACTGAACAACACCAC	61.38571429
27805	27832	27	ACTGCGAAGTCAACTGAACAACACCACC	61.38571429
27806	27833	27	CTGCGAAGTCAACTGAACAACACCACCT	61.38571429
27807	27834	27	TGCGAAGTCAACTGAACAACACCACCTG	61.38571429
27808	27835	27	GCGAAGTCAACTGAACAACACCACCTGT	61.38571429
27809	27836	27	CGAAGTCAACTGAACAACACCACCTGTA	59.92142857
27810	27837	27	GAAGTCAACTGAACAACACCACCTGTAA	58.45714286
27811	27838	27	AAGTCAACTGAACAACACCACCTGTAAT	56.99285714
27812	27839	27	AGTCAACTGAACAACACCACCTGTAATG	58.45714286
27813	27840	27	GTCAACTGAACAACACCACCTGTAATGT	58.45714286
27814	27841	27	TCAACTGAACAACACCACCTGTAATGTA	56.99285714
27815	27842	27	CAACTGAACAACACCACCTGTAATGTAG	58.45714286
27816	27843	27	AACTGAACAACACCACCTGTAATGTAGG	58.45714286
27817	27844	27	ACTGAACAACACCACCTGTAATGTAGGC	59.92142857
27857	27884	27	ATTGTTAGTAGCCAAATCAGATGTGAAC	55.52857143
28035	28062	27	GCATAAAGAGGACTCAGTATTGATTTCT	55.52857143
28036	28063	27	CATAAAGAGGACTCAGTATTGATTTCTG	55.52857143
28039	28066	27	AAAGAGGACTCAGTATTGATTTCTGTTC	55.52857143
28040	28067	27	AAGAGGACTCAGTATTGATTTCTGTTCA	55.52857143
28041	28068	27	AGAGGACTCAGTATTGATTTCTGTTCAC	56.99285714
28042	28069	27	GAGGACTCAGTATTGATTTCTGTTCACC	58.45714286
28043	28070	27	AGGACTCAGTATTGATTTCTGTTCACCA	56.99285714
28044	28071	27	GGACTCAGTATTGATTTCTGTTCACCAA	56.99285714
28177	28204	27	CAAAAGCACTTGTGGAAGCAGAAAAAGA	56.99285714
28178	28205	27	AAAAGCACTTGTGGAAGCAGAAAAAGAT	55.52857143
28179	28206	27	AAAGCACTTGTGGAAGCAGAAAAAGATG	56.99285714
28180	28207	27	AAGCACTTGTGGAAGCAGAAAAAGATGC	58.45714286
28181	28208	27	AGCACTTGTGGAAGCAGAAAAAGATGCC	59.92142857
28182	28209	27	GCACTTGTGGAAGCAGAAAAAGATGCCA	59.92142857
28183	28210	27	CACTTGTGGAAGCAGAAAAAGATGCCAA	58.45714286
28184	28211	27	ACTTGTGGAAGCAGAAAAAGATGCCAAA	56.99285714
28185	28212	27	CTTGTGGAAGCAGAAAAAGATGCCAAAA	56.99285714
28186	28213	27	TTGTGGAAGCAGAAAAAGATGCCAAAAT	55.52857143
28187	28214	27	TGTGGAAGCAGAAAAAGATGCCAAAATA	55.52857143
28188	28215	27	GTGGAAGCAGAAAAAGATGCCAAAATAA	55.52857143
28190	28217	27	GGAAGCAGAAAAAGATGCCAAAATAATG	55.52857143
28191	28218	27	GAAGCAGAAAAAGATGCCAAAATAATGG	55.52857143
28270	28297	27	CTTTTTGGAGTATTTCAAGAAGGTTGTC	55.52857143
28300	28327	27	TAAGACCTTCGGAACCTTCTCCAACAAC	59.92142857
28301	28328	27	AAGACCTTCGGAACCTTCTCCAACAACA	59.92142857
28302	28329	27	AGACCTTCGGAACCTTCTCCAACAACAC	61.38571429
28303	28330	27	GACCTTCGGAACCTTCTCCAACAACACC	62.85
28304	28331	27	ACCTTCGGAACCTTCTCCAACAACACCT	61.38571429
28305	28332	27	CCTTCGGAACCTTCTCCAACAACACCTG	62.85
28306	28333	27	CTTCGGAACCTTCTCCAACAACACCTGT	61.38571429
28307	28334	27	TTCGGAACCTTCTCCAACAACACCTGTA	59.92142857
28308	28335	27	TCGGAACCTTCTCCAACAACACCTGTAT	59.92142857
28309	28336	27	CGGAACCTTCTCCAACAACACCTGTATG	61.38571429
28310	28337	27	GGAACCTTCTCCAACAACACCTGTATGG	61.38571429
28311	28338	27	GAACCTTCTCCAACAACACCTGTATGGT	59.92142857
28313	28340	27	ACCTTCTCCAACAACACCTGTATGGTTA	58.45714286
28314	28341	27	CCTTCTCCAACAACACCTGTATGGTTAC	59.92142857
28362	28389	27	CGTGGAACCCAATAGGCACACTTGTTAT	59.92142857
28363	28390	27	GTGGAACCCAATAGGCACACTTGTTATG	59.92142857
28364	28391	27	TGGAACCCAATAGGCACACTTGTTATGG	59.92142857
28365	28392	27	GGAACCCAATAGGCACACTTGTTATGGC	61.38571429
28366	28393	27	GAACCCAATAGGCACACTTGTTATGGCA	59.92142857
28367	28394	27	AACCCAATAGGCACACTTGTTATGGCAA	58.45714286
28368	28395	27	ACCCAATAGGCACACTTGTTATGGCAAC	59.92142857
28369	28396	27	CCCAATAGGCACACTTGTTATGGCAACC	61.38571429
28370	28397	27	CCAATAGGCACACTTGTTATGGCAACCA	59.92142857
28371	28398	27	CAATAGGCACACTTGTTATGGCAACCAA	58.45714286
28372	28399	27	AATAGGCACACTTGTTATGGCAACCAAC	58.45714286
28388	28415	27	ATGGCAACCAACATAAGAGAACACACAG	58.45714286
28389	28416	27	TGGCAACCAACATAAGAGAACACACAGC	59.92142857
28390	28417	27	GGCAACCAACATAAGAGAACACACAGCC	61.38571429
28391	28418	27	GCAACCAACATAAGAGAACACACAGCCT	59.92142857
28392	28419	27	CAACCAACATAAGAGAACACACAGCCTC	59.92142857
28393	28420	27	AACCAACATAAGAGAACACACAGCCTCC	59.92142857
28394	28421	27	ACCAACATAAGAGAACACACAGCCTCCA	59.92142857
28395	28422	27	CCAACATAAGAGAACACACAGCCTCCAA	59.92142857
28396	28423	27	CAACATAAGAGAACACACAGCCTCCAAA	58.45714286
28397	28424	27	AACATAAGAGAACACACAGCCTCCAAAG	58.45714286
28398	28425	27	ACATAAGAGAACACACAGCCTCCAAAGG	59.92142857
28416	28443	27	CCTCCAAAGGCAATAGTGCGACCACCCT	64.31428571
28423	28450	27	AGGCAATAGTGCGACCACCCTTACGAAG	62.85
28424	28451	27	GGCAATAGTGCGACCACCCTTACGAAGA	62.85
28425	28452	27	GCAATAGTGCGACCACCCTTACGAAGAA	61.38571429
28426	28453	27	CAATAGTGCGACCACCCTTACGAAGAAT	59.92142857
28427	28454	27	AATAGTGCGACCACCCTTACGAAGAATG	59.92142857
28428	28455	27	ATAGTGCGACCACCCTTACGAAGAATGG	61.38571429
28437	28464	27	CCACCCTTACGAAGAATGGTTTTCAAGC	59.92142857
28438	28465	27	CACCCTTACGAAGAATGGTTTTCAAGCC	59.92142857
28439	28466	27	ACCCTTACGAAGAATGGTTTTCAAGCCA	58.45714286
28440	28467	27	CCCTTACGAAGAATGGTTTTCAAGCCAG	59.92142857
28441	28468	27	CCTTACGAAGAATGGTTTTCAAGCCAGA	58.45714286
28442	28469	27	CTTACGAAGAATGGTTTTCAAGCCAGAT	56.99285714
28443	28470	27	TTACGAAGAATGGTTTTCAAGCCAGATT	55.52857143
28452	28479	27	ATGGTTTTCAAGCCAGATTCATTATGGT	55.52857143
28453	28480	27	TGGTTTTCAAGCCAGATTCATTATGGTA	55.52857143
28454	28481	27	GGTTTTCAAGCCAGATTCATTATGGTAT	55.52857143
28457	28484	27	TTTCAAGCCAGATTCATTATGGTATTCG	55.52857143
28458	28485	27	TTCAAGCCAGATTCATTATGGTATTCGG	56.99285714
28459	28486	27	TCAAGCCAGATTCATTATGGTATTCGGC	58.45714286
28460	28487	27	CAAGCCAGATTCATTATGGTATTCGGCA	58.45714286
28461	28488	27	AAGCCAGATTCATTATGGTATTCGGCAA	56.99285714
28462	28489	27	AGCCAGATTCATTATGGTATTCGGCAAG	58.45714286
28463	28490	27	GCCAGATTCATTATGGTATTCGGCAAGA	58.45714286
28464	28491	27	CCAGATTCATTATGGTATTCGGCAAGAC	58.45714286
28465	28492	27	CAGATTCATTATGGTATTCGGCAAGACT	56.99285714
28466	28493	27	AGATTCATTATGGTATTCGGCAAGACTA	55.52857143
28467	28494	27	GATTCATTATGGTATTCGGCAAGACTAT	55.52857143
28468	28495	27	ATTCATTATGGTATTCGGCAAGACTATG	55.52857143
28469	28496	27	TTCATTATGGTATTCGGCAAGACTATGC	56.99285714
28470	28497	27	TCATTATGGTATTCGGCAAGACTATGCT	56.99285714
28471	28498	27	CATTATGGTATTCGGCAAGACTATGCTC	58.45714286
28472	28499	27	ATTATGGTATTCGGCAAGACTATGCTCA	56.99285714
28473	28500	27	TTATGGTATTCGGCAAGACTATGCTCAG	58.45714286
28474	28501	27	TATGGTATTCGGCAAGACTATGCTCAGG	59.92142857
28475	28502	27	ATGGTATTCGGCAAGACTATGCTCAGGT	59.92142857
28476	28503	27	TGGTATTCGGCAAGACTATGCTCAGGTC	61.38571429
28477	28504	27	GGTATTCGGCAAGACTATGCTCAGGTCC	62.85
28478	28505	27	GTATTCGGCAAGACTATGCTCAGGTCCT	61.38571429
28479	28506	27	TATTCGGCAAGACTATGCTCAGGTCCTA	59.92142857
28480	28507	27	ATTCGGCAAGACTATGCTCAGGTCCTAC	61.38571429
28481	28508	27	TTCGGCAAGACTATGCTCAGGTCCTACT	61.38571429
28482	28509	27	TCGGCAAGACTATGCTCAGGTCCTACTT	61.38571429
28483	28510	27	CGGCAAGACTATGCTCAGGTCCTACTTC	62.85
28484	28511	27	GGCAAGACTATGCTCAGGTCCTACTTCT	61.38571429
28485	28512	27	GCAAGACTATGCTCAGGTCCTACTTCTG	61.38571429
28540	28567	27	TAACAACAGCATTTTGGGGTAAGTAACC	56.99285714
28541	28568	27	AACAACAGCATTTTGGGGTAAGTAACCA	56.99285714
28542	28569	27	ACAACAGCATTTTGGGGTAAGTAACCAC	58.45714286
28543	28570	27	CAACAGCATTTTGGGGTAAGTAACCACA	58.45714286
28544	28571	27	AACAGCATTTTGGGGTAAGTAACCACAA	56.99285714
28545	28572	27	ACAGCATTTTGGGGTAAGTAACCACAAG	58.45714286
28546	28573	27	CAGCATTTTGGGGTAAGTAACCACAAGT	58.45714286
28547	28574	27	AGCATTTTGGGGTAAGTAACCACAAGTA	56.99285714
28548	28575	27	GCATTTTGGGGTAAGTAACCACAAGTAG	58.45714286
28549	28576	27	CATTTTGGGGTAAGTAACCACAAGTAGT	56.99285714
28550	28577	27	ATTTTGGGGTAAGTAACCACAAGTAGTG	56.99285714
28567	28594	27	CACAAGTAGTGGCACCTTCTTTAGTCAA	58.45714286
28568	28595	27	ACAAGTAGTGGCACCTTCTTTAGTCAAA	56.99285714
28569	28596	27	CAAGTAGTGGCACCTTCTTTAGTCAAAT	56.99285714
28677	28704	27	ATGAGAGTTGAAAGGCACATTTGGTTGC	58.45714286
28703	28730	27	GCATTCATTTGGTGACGCAACTGGATAG	59.92142857
28704	28731	27	CATTCATTTGGTGACGCAACTGGATAGA	58.45714286
28705	28732	27	ATTCATTTGGTGACGCAACTGGATAGAC	58.45714286
28706	28733	27	TTCATTTGGTGACGCAACTGGATAGACA	58.45714286
28707	28734	27	TCATTTGGTGACGCAACTGGATAGACAG	59.92142857
28708	28735	27	CATTTGGTGACGCAACTGGATAGACAGA	59.92142857
28709	28736	27	ATTTGGTGACGCAACTGGATAGACAGAT	58.45714286
28776	28803	27	ACCCTTGGTTGAATAGTCTTGATTATGG	56.99285714
28777	28804	27	CCCTTGGTTGAATAGTCTTGATTATGGA	56.99285714
28778	28805	27	CCTTGGTTGAATAGTCTTGATTATGGAA	55.52857143
28957	28984	27	CACCCCTCTTAGTGTCAATAAAGTCCAG	59.92142857
28958	28985	27	ACCCCTCTTAGTGTCAATAAAGTCCAGT	58.45714286
28959	28986	27	CCCCTCTTAGTGTCAATAAAGTCCAGTT	58.45714286
28960	28987	27	CCCTCTTAGTGTCAATAAAGTCCAGTTG	58.45714286
28961	28988	27	CCTCTTAGTGTCAATAAAGTCCAGTTGT	56.99285714
28962	28989	27	CTCTTAGTGTCAATAAAGTCCAGTTGTT	55.52857143
28963	28990	27	TCTTAGTGTCAATAAAGTCCAGTTGTTC	55.52857143
28964	28991	27	CTTAGTGTCAATAAAGTCCAGTTGTTCG	56.99285714
28965	28992	27	TTAGTGTCAATAAAGTCCAGTTGTTCGG	56.99285714
28966	28993	27	TAGTGTCAATAAAGTCCAGTTGTTCGGA	56.99285714
29118	29145	27	ATGAGTTCACGGGTAACACCACTGCTAT	59.92142857
29119	29146	27	TGAGTTCACGGGTAACACCACTGCTATG	61.38571429
29120	29147	27	GAGTTCACGGGTAACACCACTGCTATGT	61.38571429
29139	29166	27	CTGCTATGTTTAGTGTTCCAGTTTTCTT	55.52857143
29140	29167	27	TGCTATGTTTAGTGTTCCAGTTTTCTTG	55.52857143
29141	29168	27	GCTATGTTTAGTGTTCCAGTTTTCTTGA	55.52857143
29266	29293	27	TACGAAGAAGAACCTTGCGGTAAGCCAC	61.38571429
29267	29294	27	ACGAAGAAGAACCTTGCGGTAAGCCACT	61.38571429
29268	29295	27	CGAAGAAGAACCTTGCGGTAAGCCACTG	62.85
29269	29296	27	GAAGAAGAACCTTGCGGTAAGCCACTGG	62.85
29270	29297	27	AAGAAGAACCTTGCGGTAAGCCACTGGT	61.38571429
29271	29298	27	AGAAGAACCTTGCGGTAAGCCACTGGTA	61.38571429
29272	29299	27	GAAGAACCTTGCGGTAAGCCACTGGTAT	61.38571429
29273	29300	27	AAGAACCTTGCGGTAAGCCACTGGTATT	59.92142857
29274	29301	27	AGAACCTTGCGGTAAGCCACTGGTATTT	59.92142857
29275	29302	27	GAACCTTGCGGTAAGCCACTGGTATTTC	61.38571429
29276	29303	27	AACCTTGCGGTAAGCCACTGGTATTTCG	61.38571429
29277	29304	27	ACCTTGCGGTAAGCCACTGGTATTTCGC	62.85
29278	29305	27	CCTTGCGGTAAGCCACTGGTATTTCGCC	64.31428571
29279	29306	27	CTTGCGGTAAGCCACTGGTATTTCGCCC	64.31428571
29280	29307	27	TTGCGGTAAGCCACTGGTATTTCGCCCA	62.85
29281	29308	27	TGCGGTAAGCCACTGGTATTTCGCCCAC	64.31428571
29282	29309	27	GCGGTAAGCCACTGGTATTTCGCCCACA	64.31428571
29283	29310	27	CGGTAAGCCACTGGTATTTCGCCCACAT	62.85
29458	29485	27	AAACGCCTTTTTCAACTTCTACTAAGCC	56.99285714
29459	29486	27	AACGCCTTTTTCAACTTCTACTAAGCCA	56.99285714
29460	29487	27	ACGCCTTTTTCAACTTCTACTAAGCCAC	58.45714286
29461	29488	27	CGCCTTTTTCAACTTCTACTAAGCCACA	58.45714286
29462	29489	27	GCCTTTTTCAACTTCTACTAAGCCACAA	56.99285714
29463	29490	27	CCTTTTTCAACTTCTACTAAGCCACAAG	56.99285714
29473	29500	27	CTTCTACTAAGCCACAAGTGCCATCTTT	58.45714286
29474	29501	27	TTCTACTAAGCCACAAGTGCCATCTTTA	56.99285714
29512	29539	27	GTGCCTCTGATAAGACCTCCTCCACGGA	64.31428571
29607	29634	27	TTCTCGTTGAAACCAGGGACAAGGCTCT	61.38571429
29608	29635	27	TCTCGTTGAAACCAGGGACAAGGCTCTC	62.85
29609	29636	27	CTCGTTGAAACCAGGGACAAGGCTCTCC	64.31428571
29610	29637	27	TCGTTGAAACCAGGGACAAGGCTCTCCA	62.85
29611	29638	27	CGTTGAAACCAGGGACAAGGCTCTCCAT	62.85
29612	29639	27	GTTGAAACCAGGGACAAGGCTCTCCATC	62.85
29613	29640	27	TTGAAACCAGGGACAAGGCTCTCCATCT	61.38571429
29614	29641	27	TGAAACCAGGGACAAGGCTCTCCATCTT	61.38571429
29615	29642	27	GAAACCAGGGACAAGGCTCTCCATCTTA	61.38571429
29616	29643	27	AAACCAGGGACAAGGCTCTCCATCTTAC	61.38571429
29617	29644	27	AACCAGGGACAAGGCTCTCCATCTTACC	62.85
29618	29645	27	ACCAGGGACAAGGCTCTCCATCTTACCT	62.85
29628	29655	27	AGGCTCTCCATCTTACCTTTCGGTCACA	61.38571429
29629	29656	27	GGCTCTCCATCTTACCTTTCGGTCACAC	62.85
29630	29657	27	GCTCTCCATCTTACCTTTCGGTCACACC	62.85
29631	29658	27	CTCTCCATCTTACCTTTCGGTCACACCC	62.85
29632	29659	27	TCTCCATCTTACCTTTCGGTCACACCCG	62.85
29798	29825	27	GCAGCCGAGTGACAGCCACACAGATTTT	62.85
29799	29826	27	CAGCCGAGTGACAGCCACACAGATTTTA	61.38571429
29859	29886	27	CGAAAGTTGGTTGGTTTGTTACCTGGGA	59.92142857
29860	29887	27	GAAAGTTGGTTGGTTTGTTACCTGGGAA	58.45714286
29861	29888	27	AAAGTTGGTTGGTTTGTTACCTGGGAAG	58.45714286
29862	29889	27	AAGTTGGTTGGTTTGTTACCTGGGAAGG	59.92142857
175	203	28	AAAATGTGGTGGCTCTTTCAAGTCCTCCC	61.50689655
176	204	28	AAATGTGGTGGCTCTTTCAAGTCCTCCCT	61.50689655
177	205	28	AATGTGGTGGCTCTTTCAAGTCCTCCCTA	61.50689655
178	206	28	ATGTGGTGGCTCTTTCAAGTCCTCCCTAA	61.50689655
179	207	28	TGTGGTGGCTCTTTCAAGTCCTCCCTAAT	61.50689655
180	208	28	GTGGTGGCTCTTTCAAGTCCTCCCTAATG	62.92068966
181	209	28	TGGTGGCTCTTTCAAGTCCTCCCTAATGT	61.50689655
182	210	28	GGTGGCTCTTTCAAGTCCTCCCTAATGTT	61.50689655
183	211	28	GTGGCTCTTTCAAGTCCTCCCTAATGTTA	60.09310345
184	212	28	TGGCTCTTTCAAGTCCTCCCTAATGTTAC	60.09310345
185	213	28	GGCTCTTTCAAGTCCTCCCTAATGTTACA	60.09310345
186	214	28	GCTCTTTCAAGTCCTCCCTAATGTTACAC	60.09310345
187	215	28	CTCTTTCAAGTCCTCCCTAATGTTACACA	58.67931034
188	216	28	TCTTTCAAGTCCTCCCTAATGTTACACAC	58.67931034
189	217	28	CTTTCAAGTCCTCCCTAATGTTACACACT	58.67931034
190	218	28	TTTCAAGTCCTCCCTAATGTTACACACTG	58.67931034
191	219	28	TTCAAGTCCTCCCTAATGTTACACACTGA	58.67931034
192	220	28	TCAAGTCCTCCCTAATGTTACACACTGAT	58.67931034
193	221	28	CAAGTCCTCCCTAATGTTACACACTGATT	58.67931034
457	485	28	CAGTTTGCTGTTTCTTCTGTCTCTGCGGT	61.50689655
458	486	28	AGTTTGCTGTTTCTTCTGTCTCTGCGGTA	60.09310345
459	487	28	GTTTGCTGTTTCTTCTGTCTCTGCGGTAA	60.09310345
460	488	28	TTTGCTGTTTCTTCTGTCTCTGCGGTAAG	60.09310345
461	489	28	TTGCTGTTTCTTCTGTCTCTGCGGTAAGG	61.50689655
462	490	28	TGCTGTTTCTTCTGTCTCTGCGGTAAGGC	62.92068966
463	491	28	GCTGTTTCTTCTGTCTCTGCGGTAAGGCT	62.92068966
464	492	28	CTGTTTCTTCTGTCTCTGCGGTAAGGCTT	61.50689655
465	493	28	TGTTTCTTCTGTCTCTGCGGTAAGGCTTG	61.50689655
466	494	28	GTTTCTTCTGTCTCTGCGGTAAGGCTTGA	61.50689655
467	495	28	TTTCTTCTGTCTCTGCGGTAAGGCTTGAG	61.50689655
468	496	28	TTCTTCTGTCTCTGCGGTAAGGCTTGAGT	61.50689655
469	497	28	TCTTCTGTCTCTGCGGTAAGGCTTGAGTT	61.50689655
470	498	28	CTTCTGTCTCTGCGGTAAGGCTTGAGTTT	61.50689655
471	499	28	TTCTGTCTCTGCGGTAAGGCTTGAGTTTC	61.50689655
472	500	28	TCTGTCTCTGCGGTAAGGCTTGAGTTTCA	61.50689655
473	501	28	CTGTCTCTGCGGTAAGGCTTGAGTTTCAT	61.50689655
474	502	28	TGTCTCTGCGGTAAGGCTTGAGTTTCATC	61.50689655
475	503	28	GTCTCTGCGGTAAGGCTTGAGTTTCATCA	61.50689655
476	504	28	TCTCTGCGGTAAGGCTTGAGTTTCATCAG	61.50689655
477	505	28	CTCTGCGGTAAGGCTTGAGTTTCATCAGC	62.92068966
489	517	28	GCTTGAGTTTCATCAGCCTTCTTCTTTTT	57.26551724
490	518	28	CTTGAGTTTCATCAGCCTTCTTCTTTTTG	57.26551724
491	519	28	TTGAGTTTCATCAGCCTTCTTCTTTTTGT	55.85172414
492	520	28	TGAGTTTCATCAGCCTTCTTCTTTTTGTC	57.26551724
493	521	28	GAGTTTCATCAGCCTTCTTCTTTTTGTCC	58.67931034
494	522	28	AGTTTCATCAGCCTTCTTCTTTTTGTCCT	57.26551724
495	523	28	GTTTCATCAGCCTTCTTCTTTTTGTCCTT	57.26551724
496	524	28	TTTCATCAGCCTTCTTCTTTTTGTCCTTT	55.85172414
497	525	28	TTCATCAGCCTTCTTCTTTTTGTCCTTTT	55.85172414
498	526	28	TCATCAGCCTTCTTCTTTTTGTCCTTTTT	55.85172414
499	527	28	CATCAGCCTTCTTCTTTTTGTCCTTTTTA	55.85172414
500	528	28	ATCAGCCTTCTTCTTTTTGTCCTTTTTAG	55.85172414
501	529	28	TCAGCCTTCTTCTTTTTGTCCTTTTTAGG	57.26551724
505	533	28	CCTTCTTCTTTTTGTCCTTTTTAGGCTCT	57.26551724
506	534	28	CTTCTTCTTTTTGTCCTTTTTAGGCTCTG	57.26551724
507	535	28	TTCTTCTTTTTGTCCTTTTTAGGCTCTGT	55.85172414
508	536	28	TCTTCTTTTTGTCCTTTTTAGGCTCTGTT	55.85172414
509	537	28	CTTCTTTTTGTCCTTTTTAGGCTCTGTTG	57.26551724
510	538	28	TTCTTTTTGTCCTTTTTAGGCTCTGTTGG	57.26551724
511	539	28	TCTTTTTGTCCTTTTTAGGCTCTGTTGGT	57.26551724
512	540	28	CTTTTTGTCCTTTTTAGGCTCTGTTGGTG	58.67931034
513	541	28	TTTTTGTCCTTTTTAGGCTCTGTTGGTGG	58.67931034
514	542	28	TTTTGTCCTTTTTAGGCTCTGTTGGTGGG	60.09310345
515	543	28	TTTGTCCTTTTTAGGCTCTGTTGGTGGGA	60.09310345
516	544	28	TTGTCCTTTTTAGGCTCTGTTGGTGGGAA	60.09310345
517	545	28	TGTCCTTTTTAGGCTCTGTTGGTGGGAAT	60.09310345
518	546	28	GTCCTTTTTAGGCTCTGTTGGTGGGAATG	61.50689655
519	547	28	TCCTTTTTAGGCTCTGTTGGTGGGAATGT	60.09310345
520	548	28	CCTTTTTAGGCTCTGTTGGTGGGAATGTT	60.09310345
521	549	28	CTTTTTAGGCTCTGTTGGTGGGAATGTTT	58.67931034
522	550	28	TTTTTAGGCTCTGTTGGTGGGAATGTTTT	57.26551724
523	551	28	TTTTAGGCTCTGTTGGTGGGAATGTTTTG	58.67931034
524	552	28	TTTAGGCTCTGTTGGTGGGAATGTTTTGT	58.67931034
525	553	28	TTAGGCTCTGTTGGTGGGAATGTTTTGTA	58.67931034
526	554	28	TAGGCTCTGTTGGTGGGAATGTTTTGTAT	58.67931034
527	555	28	AGGCTCTGTTGGTGGGAATGTTTTGTATG	60.09310345
528	556	28	GGCTCTGTTGGTGGGAATGTTTTGTATGC	61.50689655
529	557	28	GCTCTGTTGGTGGGAATGTTTTGTATGCG	61.50689655
530	558	28	CTCTGTTGGTGGGAATGTTTTGTATGCGT	60.09310345
531	559	28	TCTGTTGGTGGGAATGTTTTGTATGCGTC	60.09310345
532	560	28	CTGTTGGTGGGAATGTTTTGTATGCGTCA	60.09310345
533	561	28	TGTTGGTGGGAATGTTTTGTATGCGTCAA	58.67931034
534	562	28	GTTGGTGGGAATGTTTTGTATGCGTCAAT	58.67931034
535	563	28	TTGGTGGGAATGTTTTGTATGCGTCAATA	57.26551724
727	755	28	GCCAATGTTTGTAATCAGTTCCTTGTCTG	58.67931034
742	770	28	CAGTTCCTTGTCTGATTAGTTCCTGGTCC	61.50689655
743	771	28	AGTTCCTTGTCTGATTAGTTCCTGGTCCC	61.50689655
744	772	28	GTTCCTTGTCTGATTAGTTCCTGGTCCCC	62.92068966
745	773	28	TTCCTTGTCTGATTAGTTCCTGGTCCCCA	61.50689655
746	774	28	TCCTTGTCTGATTAGTTCCTGGTCCCCAA	61.50689655
747	775	28	CCTTGTCTGATTAGTTCCTGGTCCCCAAA	61.50689655
748	776	28	CTTGTCTGATTAGTTCCTGGTCCCCAAAA	60.09310345
749	777	28	TTGTCTGATTAGTTCCTGGTCCCCAAAAT	58.67931034
867	895	28	GAAGCCTCAGCAGCAGATTTCTTAGTGAC	61.50689655
868	896	28	AAGCCTCAGCAGCAGATTTCTTAGTGACA	60.09310345
869	897	28	AGCCTCAGCAGCAGATTTCTTAGTGACAG	61.50689655
870	898	28	GCCTCAGCAGCAGATTTCTTAGTGACAGT	61.50689655
871	899	28	CCTCAGCAGCAGATTTCTTAGTGACAGTT	60.09310345
872	900	28	CTCAGCAGCAGATTTCTTAGTGACAGTTT	58.67931034
873	901	28	TCAGCAGCAGATTTCTTAGTGACAGTTTG	58.67931034
874	902	28	CAGCAGCAGATTTCTTAGTGACAGTTTGG	60.09310345
875	903	28	AGCAGCAGATTTCTTAGTGACAGTTTGGC	60.09310345
944	972	28	CTGGTTCAATCTGTCAAGCAGCAGCAAAG	61.50689655
945	973	28	TGGTTCAATCTGTCAAGCAGCAGCAAAGC	61.50689655
946	974	28	GGTTCAATCTGTCAAGCAGCAGCAAAGCA	61.50689655
947	975	28	GTTCAATCTGTCAAGCAGCAGCAAAGCAA	60.09310345
948	976	28	TTCAATCTGTCAAGCAGCAGCAAAGCAAG	60.09310345
949	977	28	TCAATCTGTCAAGCAGCAGCAAAGCAAGA	60.09310345
950	978	28	CAATCTGTCAAGCAGCAGCAAAGCAAGAG	61.50689655
951	979	28	AATCTGTCAAGCAGCAGCAAAGCAAGAGC	61.50689655
952	980	28	ATCTGTCAAGCAGCAGCAAAGCAAGAGCA	61.50689655
953	981	28	TCTGTCAAGCAGCAGCAAAGCAAGAGCAG	62.92068966
954	982	28	CTGTCAAGCAGCAGCAAAGCAAGAGCAGC	64.33448276
955	983	28	TGTCAAGCAGCAGCAAAGCAAGAGCAGCA	62.92068966
956	984	28	GTCAAGCAGCAGCAAAGCAAGAGCAGCAT	62.92068966
957	985	28	TCAAGCAGCAGCAAAGCAAGAGCAGCATC	62.92068966
958	986	28	CAAGCAGCAGCAAAGCAAGAGCAGCATCA	62.92068966
959	987	28	AAGCAGCAGCAAAGCAAGAGCAGCATCAC	62.92068966
960	988	28	AGCAGCAGCAAAGCAAGAGCAGCATCACC	64.33448276
961	989	28	GCAGCAGCAAAGCAAGAGCAGCATCACCG	65.74827586
962	990	28	CAGCAGCAAAGCAAGAGCAGCATCACCGC	65.74827586
963	991	28	AGCAGCAAAGCAAGAGCAGCATCACCGCC	65.74827586
964	992	28	GCAGCAAAGCAAGAGCAGCATCACCGCCA	65.74827586
965	993	28	CAGCAAAGCAAGAGCAGCATCACCGCCAT	64.33448276
966	994	28	AGCAAAGCAAGAGCAGCATCACCGCCATT	62.92068966
967	995	28	GCAAAGCAAGAGCAGCATCACCGCCATTG	64.33448276
973	1001	28	CAAGAGCAGCATCACCGCCATTGCCAGCC	67.16206897
974	1002	28	AAGAGCAGCATCACCGCCATTGCCAGCCA	65.74827586
975	1003	28	AGAGCAGCATCACCGCCATTGCCAGCCAT	65.74827586
976	1004	28	GAGCAGCATCACCGCCATTGCCAGCCATT	65.74827586
977	1005	28	AGCAGCATCACCGCCATTGCCAGCCATTC	65.74827586
978	1006	28	GCAGCATCACCGCCATTGCCAGCCATTCT	65.74827586
979	1007	28	CAGCATCACCGCCATTGCCAGCCATTCTA	64.33448276
1010	1038	28	AGGAGAAGTTCCCCTACTGCTGCCTGGAG	65.74827586
1011	1039	28	GGAGAAGTTCCCCTACTGCTGCCTGGAGT	65.74827586
1012	1040	28	GAGAAGTTCCCCTACTGCTGCCTGGAGTT	64.33448276
1013	1041	28	AGAAGTTCCCCTACTGCTGCCTGGAGTTG	64.33448276
1014	1042	28	GAAGTTCCCCTACTGCTGCCTGGAGTTGA	64.33448276
1015	1043	28	AAGTTCCCCTACTGCTGCCTGGAGTTGAA	62.92068966
1016	1044	28	AGTTCCCCTACTGCTGCCTGGAGTTGAAT	62.92068966
1065	1093	28	CGTGATGAGGAACGAGAAGAGGCTTGACT	62.92068966
1066	1094	28	GTGATGAGGAACGAGAAGAGGCTTGACTG	62.92068966
1067	1095	28	TGATGAGGAACGAGAAGAGGCTTGACTGC	62.92068966
1068	1096	28	GATGAGGAACGAGAAGAGGCTTGACTGCC	64.33448276
1069	1097	28	ATGAGGAACGAGAAGAGGCTTGACTGCCG	64.33448276
1070	1098	28	TGAGGAACGAGAAGAGGCTTGACTGCCGC	65.74827586
1071	1099	28	GAGGAACGAGAAGAGGCTTGACTGCCGCC	67.16206897
1085	1113	28	GGCTTGACTGCCGCCTCTGCTCCCTTCTG	68.57586207
1086	1114	28	GCTTGACTGCCGCCTCTGCTCCCTTCTGC	68.57586207
1087	1115	28	CTTGACTGCCGCCTCTGCTCCCTTCTGCG	68.57586207
1088	1116	28	TTGACTGCCGCCTCTGCTCCCTTCTGCGT	67.16206897
1089	1117	28	TGACTGCCGCCTCTGCTCCCTTCTGCGTA	67.16206897
1090	1118	28	GACTGCCGCCTCTGCTCCCTTCTGCGTAG	68.57586207
1091	1119	28	ACTGCCGCCTCTGCTCCCTTCTGCGTAGA	67.16206897
1110	1138	28	TCTGCGTAGAAGCCTTTTGGCAATGTTGT	60.09310345
1111	1139	28	CTGCGTAGAAGCCTTTTGGCAATGTTGTT	60.09310345
1112	1140	28	TGCGTAGAAGCCTTTTGGCAATGTTGTTC	60.09310345
1113	1141	28	GCGTAGAAGCCTTTTGGCAATGTTGTTCC	61.50689655
1114	1142	28	CGTAGAAGCCTTTTGGCAATGTTGTTCCT	60.09310345
1115	1143	28	GTAGAAGCCTTTTGGCAATGTTGTTCCTT	58.67931034
1116	1144	28	TAGAAGCCTTTTGGCAATGTTGTTCCTTG	58.67931034
1117	1145	28	AGAAGCCTTTTGGCAATGTTGTTCCTTGA	58.67931034
1118	1146	28	GAAGCCTTTTGGCAATGTTGTTCCTTGAG	60.09310345
1119	1147	28	AAGCCTTTTGGCAATGTTGTTCCTTGAGG	60.09310345
1164	1192	28	GCAGCATTGTTAGCAGGATTGCGGGTGCC	65.74827586
1165	1193	28	CAGCATTGTTAGCAGGATTGCGGGTGCCA	64.33448276
1166	1194	28	AGCATTGTTAGCAGGATTGCGGGTGCCAA	62.92068966
1199	1227	28	ATCTTTTGGTGTATTCAAGGCTCCCTCAG	60.09310345
1200	1228	28	TCTTTTGGTGTATTCAAGGCTCCCTCAGT	60.09310345
1201	1229	28	CTTTTGGTGTATTCAAGGCTCCCTCAGTT	60.09310345
1202	1230	28	TTTTGGTGTATTCAAGGCTCCCTCAGTTG	60.09310345
1203	1231	28	TTTGGTGTATTCAAGGCTCCCTCAGTTGC	61.50689655
1239	1267	28	ATGATGCCGTCTTTGTTAGCACCATAGGG	61.50689655
1240	1268	28	TGATGCCGTCTTTGTTAGCACCATAGGGA	61.50689655
1241	1269	28	GATGCCGTCTTTGTTAGCACCATAGGGAA	61.50689655
1242	1270	28	ATGCCGTCTTTGTTAGCACCATAGGGAAG	61.50689655
1243	1271	28	TGCCGTCTTTGTTAGCACCATAGGGAAGT	61.50689655
1244	1272	28	GCCGTCTTTGTTAGCACCATAGGGAAGTC	62.92068966
1245	1273	28	CCGTCTTTGTTAGCACCATAGGGAAGTCC	62.92068966
1246	1274	28	CGTCTTTGTTAGCACCATAGGGAAGTCCA	61.50689655
1247	1275	28	GTCTTTGTTAGCACCATAGGGAAGTCCAG	61.50689655
1248	1276	28	TCTTTGTTAGCACCATAGGGAAGTCCAGC	61.50689655
1322	1350	28	ATCTTTCATTTTACCGTCACCACCACGAA	58.67931034
1323	1351	28	TCTTTCATTTTACCGTCACCACCACGAAT	58.67931034
1380	1408	28	ATTTGGTCATCTGGACTGCTATTGGTGTT	58.67931034
1381	1409	28	TTTGGTCATCTGGACTGCTATTGGTGTTA	58.67931034
1454	1482	28	ATGTTGAGTGAGAGCGGTGAACCAAGACG	62.92068966
1455	1483	28	TGTTGAGTGAGAGCGGTGAACCAAGACGC	64.33448276
1456	1484	28	GTTGAGTGAGAGCGGTGAACCAAGACGCA	64.33448276
1457	1485	28	TTGAGTGAGAGCGGTGAACCAAGACGCAG	64.33448276
1458	1486	28	TGAGTGAGAGCGGTGAACCAAGACGCAGT	64.33448276
1459	1487	28	GAGTGAGAGCGGTGAACCAAGACGCAGTA	64.33448276
1460	1488	28	AGTGAGAGCGGTGAACCAAGACGCAGTAT	62.92068966
1461	1489	28	GTGAGAGCGGTGAACCAAGACGCAGTATT	62.92068966
1462	1490	28	TGAGAGCGGTGAACCAAGACGCAGTATTA	61.50689655
1463	1491	28	GAGAGCGGTGAACCAAGACGCAGTATTAT	61.50689655
1464	1492	28	AGAGCGGTGAACCAAGACGCAGTATTATT	60.09310345
1465	1493	28	GAGCGGTGAACCAAGACGCAGTATTATTG	61.50689655
1477	1505	28	AAGACGCAGTATTATTGGGTAAACCTTGG	58.67931034
1478	1506	28	AGACGCAGTATTATTGGGTAAACCTTGGG	60.09310345
1479	1507	28	GACGCAGTATTATTGGGTAAACCTTGGGG	61.50689655
1480	1508	28	ACGCAGTATTATTGGGTAAACCTTGGGGC	61.50689655
1526	1554	28	CGCCCCACTGCGTTCTCCATTCTGGTTAC	65.74827586
1527	1555	28	GCCCCACTGCGTTCTCCATTCTGGTTACT	64.33448276
1528	1556	28	CCCCACTGCGTTCTCCATTCTGGTTACTG	64.33448276
1529	1557	28	CCCACTGCGTTCTCCATTCTGGTTACTGC	64.33448276
1530	1558	28	CCACTGCGTTCTCCATTCTGGTTACTGCC	64.33448276
1531	1559	28	CACTGCGTTCTCCATTCTGGTTACTGCCA	62.92068966
1554	1582	28	CTGCCAGTTGAATCTGAGGGTCCACCAAA	62.92068966
1555	1583	28	TGCCAGTTGAATCTGAGGGTCCACCAAAC	62.92068966
1556	1584	28	GCCAGTTGAATCTGAGGGTCCACCAAACG	64.33448276
1596	1624	28	GCATTTCGCTGATTTTGGGGTCCATTATC	60.09310345
1606	1634	28	GATTTTGGGGTCCATTATCAGACATTTTA	55.85172414
1607	1635	28	ATTTTGGGGTCCATTATCAGACATTTTAG	55.85172414
1608	1636	28	TTTTGGGGTCCATTATCAGACATTTTAGT	55.85172414
1609	1637	28	TTTGGGGTCCATTATCAGACATTTTAGTT	55.85172414
1610	1638	28	TTGGGGTCCATTATCAGACATTTTAGTTT	55.85172414
1611	1639	28	TGGGGTCCATTATCAGACATTTTAGTTTG	57.26551724
1612	1640	28	GGGGTCCATTATCAGACATTTTAGTTTGT	57.26551724
1613	1641	28	GGGTCCATTATCAGACATTTTAGTTTGTT	55.85172414
1614	1642	28	GGTCCATTATCAGACATTTTAGTTTGTTC	55.85172414
1615	1643	28	GTCCATTATCAGACATTTTAGTTTGTTCG	55.85172414
1683	1711	28	CTAAAAAGTCTTCATAGAACGAACAACGC	57.26551724
1684	1712	28	TAAAAAGTCTTCATAGAACGAACAACGCA	55.85172414
1685	1713	28	AAAAAGTCTTCATAGAACGAACAACGCAC	57.26551724
1686	1714	28	AAAAGTCTTCATAGAACGAACAACGCACT	57.26551724
1687	1715	28	AAAGTCTTCATAGAACGAACAACGCACTA	57.26551724
1688	1716	28	AAGTCTTCATAGAACGAACAACGCACTAC	58.67931034
1689	1717	28	AGTCTTCATAGAACGAACAACGCACTACA	58.67931034
1690	1718	28	GTCTTCATAGAACGAACAACGCACTACAA	58.67931034
1691	1719	28	TCTTCATAGAACGAACAACGCACTACAAG	58.67931034
1692	1720	28	CTTCATAGAACGAACAACGCACTACAAGA	58.67931034
1693	1721	28	TTCATAGAACGAACAACGCACTACAAGAC	58.67931034
1694	1722	28	TCATAGAACGAACAACGCACTACAAGACT	58.67931034
1695	1723	28	CATAGAACGAACAACGCACTACAAGACTA	58.67931034
1696	1724	28	ATAGAACGAACAACGCACTACAAGACTAC	58.67931034
1697	1725	28	TAGAACGAACAACGCACTACAAGACTACC	60.09310345
1698	1726	28	AGAACGAACAACGCACTACAAGACTACCC	61.50689655
1699	1727	28	GAACGAACAACGCACTACAAGACTACCCA	61.50689655
1700	1728	28	AACGAACAACGCACTACAAGACTACCCAA	60.09310345
1701	1729	28	ACGAACAACGCACTACAAGACTACCCAAT	60.09310345
1793	1821	28	TACTGAATGGGTGATTTAGAACCAGCCTC	60.09310345
1794	1822	28	ACTGAATGGGTGATTTAGAACCAGCCTCA	60.09310345
1795	1823	28	CTGAATGGGTGATTTAGAACCAGCCTCAT	60.09310345
1796	1824	28	TGAATGGGTGATTTAGAACCAGCCTCATC	60.09310345
1797	1825	28	GAATGGGTGATTTAGAACCAGCCTCATCC	61.50689655
1798	1826	28	AATGGGTGATTTAGAACCAGCCTCATCCA	60.09310345
1799	1827	28	ATGGGTGATTTAGAACCAGCCTCATCCAC	61.50689655
1800	1828	28	TGGGTGATTTAGAACCAGCCTCATCCACG	62.92068966
1801	1829	28	GGGTGATTTAGAACCAGCCTCATCCACGC	64.33448276
1802	1830	28	GGTGATTTAGAACCAGCCTCATCCACGCA	62.92068966
1803	1831	28	GTGATTTAGAACCAGCCTCATCCACGCAC	62.92068966
1804	1832	28	TGATTTAGAACCAGCCTCATCCACGCACA	61.50689655
1805	1833	28	GATTTAGAACCAGCCTCATCCACGCACAA	61.50689655
1806	1834	28	ATTTAGAACCAGCCTCATCCACGCACAAT	60.09310345
1875	1903	28	ACCATTTAGAATAGAAGTGAATAGGACAC	55.85172414
1876	1904	28	CCATTTAGAATAGAAGTGAATAGGACACG	57.26551724
1877	1905	28	CATTTAGAATAGAAGTGAATAGGACACGG	57.26551724
1878	1906	28	ATTTAGAATAGAAGTGAATAGGACACGGG	57.26551724
1879	1907	28	TTTAGAATAGAAGTGAATAGGACACGGGT	57.26551724
1880	1908	28	TTAGAATAGAAGTGAATAGGACACGGGTC	58.67931034
1881	1909	28	TAGAATAGAAGTGAATAGGACACGGGTCA	58.67931034
1882	1910	28	AGAATAGAAGTGAATAGGACACGGGTCAT	58.67931034
1883	1911	28	GAATAGAAGTGAATAGGACACGGGTCATC	60.09310345
1884	1912	28	AATAGAAGTGAATAGGACACGGGTCATCA	58.67931034
1885	1913	28	ATAGAAGTGAATAGGACACGGGTCATCAA	58.67931034
1886	1914	28	TAGAAGTGAATAGGACACGGGTCATCAAC	60.09310345
1887	1915	28	AGAAGTGAATAGGACACGGGTCATCAACT	60.09310345
1888	1916	28	GAAGTGAATAGGACACGGGTCATCAACTA	60.09310345
1889	1917	28	AAGTGAATAGGACACGGGTCATCAACTAC	60.09310345
1890	1918	28	AGTGAATAGGACACGGGTCATCAACTACA	60.09310345
1891	1919	28	GTGAATAGGACACGGGTCATCAACTACAT	60.09310345
1892	1920	28	TGAATAGGACACGGGTCATCAACTACATA	58.67931034
1970	1998	28	GCTACAGTTGTGATGATTCCTAAGAAAAC	57.26551724
1971	1999	28	CTACAGTTGTGATGATTCCTAAGAAAACA	55.85172414
2009	2037	28	ATGTTCGTTTAGGCGTGACAAGTTTCATT	57.26551724
2010	2038	28	TGTTCGTTTAGGCGTGACAAGTTTCATTA	57.26551724
2011	2039	28	GTTCGTTTAGGCGTGACAAGTTTCATTAT	57.26551724
2012	2040	28	TTCGTTTAGGCGTGACAAGTTTCATTATG	57.26551724
2096	2124	28	AGCAGAAAGGCTAAAAAGCACAAATAGAA	55.85172414
2097	2125	28	GCAGAAAGGCTAAAAAGCACAAATAGAAG	57.26551724
2098	2126	28	CAGAAAGGCTAAAAAGCACAAATAGAAGT	55.85172414
2099	2127	28	AGAAAGGCTAAAAAGCACAAATAGAAGTC	55.85172414
2100	2128	28	GAAAGGCTAAAAAGCACAAATAGAAGTCA	55.85172414
2142	2170	28	CAATCATTCTGTCTTTCTTTTGAGTGTGA	55.85172414
2144	2172	28	ATCATTCTGTCTTTCTTTTGAGTGTGAAG	55.85172414
2145	2173	28	TCATTCTGTCTTTCTTTTGAGTGTGAAGC	57.26551724
2146	2174	28	CATTCTGTCTTTCTTTTGAGTGTGAAGCA	57.26551724
2147	2175	28	ATTCTGTCTTTCTTTTGAGTGTGAAGCAA	55.85172414
2226	2254	28	TTCTTGAACTTCCTCTTGTCTGATGAACA	57.26551724
2227	2255	28	TCTTGAACTTCCTCTTGTCTGATGAACAG	58.67931034
2228	2256	28	CTTGAACTTCCTCTTGTCTGATGAACAGT	58.67931034
2233	2261	28	ACTTCCTCTTGTCTGATGAACAGTTTAGG	58.67931034
2234	2262	28	CTTCCTCTTGTCTGATGAACAGTTTAGGT	58.67931034
2235	2263	28	TTCCTCTTGTCTGATGAACAGTTTAGGTG	58.67931034
2236	2264	28	TCCTCTTGTCTGATGAACAGTTTAGGTGA	58.67931034
2237	2265	28	CCTCTTGTCTGATGAACAGTTTAGGTGAA	58.67931034
2238	2266	28	CTCTTGTCTGATGAACAGTTTAGGTGAAA	57.26551724
2296	2324	28	TTTACGCCGTCAGGACAAGCAAAAGCAAA	60.09310345
2297	2325	28	TTACGCCGTCAGGACAAGCAAAAGCAAAT	60.09310345
2384	2412	28	TGCCCTCGTATGTTCCAGAAGAGCAAGGT	62.92068966
2385	2413	28	GCCCTCGTATGTTCCAGAAGAGCAAGGTT	62.92068966
2386	2414	28	CCCTCGTATGTTCCAGAAGAGCAAGGTTC	62.92068966
2462	2490	28	GCTCACAAGTAGCGAGTGTTATCAGTGCC	62.92068966
2463	2491	28	CTCACAAGTAGCGAGTGTTATCAGTGCCA	61.50689655
2464	2492	28	TCACAAGTAGCGAGTGTTATCAGTGCCAA	60.09310345
2465	2493	28	CACAAGTAGCGAGTGTTATCAGTGCCAAG	61.50689655
2466	2494	28	ACAAGTAGCGAGTGTTATCAGTGCCAAGA	60.09310345
2467	2495	28	CAAGTAGCGAGTGTTATCAGTGCCAAGAA	60.09310345
2468	2496	28	AAGTAGCGAGTGTTATCAGTGCCAAGAAA	58.67931034
2469	2497	28	AGTAGCGAGTGTTATCAGTGCCAAGAAAA	58.67931034
2470	2498	28	GTAGCGAGTGTTATCAGTGCCAAGAAAAG	60.09310345
2471	2499	28	TAGCGAGTGTTATCAGTGCCAAGAAAAGA	58.67931034
2472	2500	28	AGCGAGTGTTATCAGTGCCAAGAAAAGAA	58.67931034
2473	2501	28	GCGAGTGTTATCAGTGCCAAGAAAAGAAT	58.67931034
2474	2502	28	CGAGTGTTATCAGTGCCAAGAAAAGAATA	57.26551724
2671	2699	28	ATAGTAACCTGAAAGTCAACGAGATGAAA	55.85172414
2672	2700	28	TAGTAACCTGAAAGTCAACGAGATGAAAC	57.26551724
2673	2701	28	AGTAACCTGAAAGTCAACGAGATGAAACA	57.26551724
2674	2702	28	GTAACCTGAAAGTCAACGAGATGAAACAT	57.26551724
2733	2761	28	TATTGTCACTGCTACTGGAATGGTCTGTG	60.09310345
2734	2762	28	ATTGTCACTGCTACTGGAATGGTCTGTGT	60.09310345
2735	2763	28	TTGTCACTGCTACTGGAATGGTCTGTGTT	60.09310345
2736	2764	28	TGTCACTGCTACTGGAATGGTCTGTGTTT	60.09310345
2737	2765	28	GTCACTGCTACTGGAATGGTCTGTGTTTA	60.09310345
2770	2798	28	ATAGTTGCCAATCCTGTAGCGACTGTATG	60.09310345
2771	2799	28	TAGTTGCCAATCCTGTAGCGACTGTATGC	61.50689655
2801	2829	28	GCAAAACCTGAGTCACCTGCTACACGCTG	64.33448276
2802	2830	28	CAAAACCTGAGTCACCTGCTACACGCTGC	64.33448276
2803	2831	28	AAAACCTGAGTCACCTGCTACACGCTGCG	64.33448276
2804	2832	28	AAACCTGAGTCACCTGCTACACGCTGCGA	64.33448276
2805	2833	28	AACCTGAGTCACCTGCTACACGCTGCGAA	64.33448276
2806	2834	28	ACCTGAGTCACCTGCTACACGCTGCGAAG	65.74827586
2807	2835	28	CCTGAGTCACCTGCTACACGCTGCGAAGC	67.16206897
2842	2870	28	TTTGTAATAAGAAAGCGTTCGTGATGTAG	55.85172414
2843	2871	28	TTGTAATAAGAAAGCGTTCGTGATGTAGC	57.26551724
2844	2872	28	TGTAATAAGAAAGCGTTCGTGATGTAGCA	57.26551724
2845	2873	28	GTAATAAGAAAGCGTTCGTGATGTAGCAA	57.26551724
2846	2874	28	TAATAAGAAAGCGTTCGTGATGTAGCAAC	57.26551724
2847	2875	28	AATAAGAAAGCGTTCGTGATGTAGCAACA	57.26551724
2848	2876	28	ATAAGAAAGCGTTCGTGATGTAGCAACAG	58.67931034
2849	2877	28	TAAGAAAGCGTTCGTGATGTAGCAACAGT	58.67931034
2850	2878	28	AAGAAAGCGTTCGTGATGTAGCAACAGTG	60.09310345
2851	2879	28	AGAAAGCGTTCGTGATGTAGCAACAGTGA	60.09310345
2852	2880	28	GAAAGCGTTCGTGATGTAGCAACAGTGAT	60.09310345
2853	2881	28	AAAGCGTTCGTGATGTAGCAACAGTGATT	58.67931034
2854	2882	28	AAGCGTTCGTGATGTAGCAACAGTGATTT	58.67931034
2855	2883	28	AGCGTTCGTGATGTAGCAACAGTGATTTC	60.09310345
2856	2884	28	GCGTTCGTGATGTAGCAACAGTGATTTCT	60.09310345
2857	2885	28	CGTTCGTGATGTAGCAACAGTGATTTCTT	58.67931034
2858	2886	28	GTTCGTGATGTAGCAACAGTGATTTCTTT	57.26551724
2859	2887	28	TTCGTGATGTAGCAACAGTGATTTCTTTA	55.85172414
2860	2888	28	TCGTGATGTAGCAACAGTGATTTCTTTAG	57.26551724
2861	2889	28	CGTGATGTAGCAACAGTGATTTCTTTAGG	58.67931034
2862	2890	28	GTGATGTAGCAACAGTGATTTCTTTAGGC	58.67931034
2863	2891	28	TGATGTAGCAACAGTGATTTCTTTAGGCA	57.26551724
2864	2892	28	GATGTAGCAACAGTGATTTCTTTAGGCAG	58.67931034
2865	2893	28	ATGTAGCAACAGTGATTTCTTTAGGCAGG	58.67931034
2866	2894	28	TGTAGCAACAGTGATTTCTTTAGGCAGGT	58.67931034
2867	2895	28	GTAGCAACAGTGATTTCTTTAGGCAGGTC	60.09310345
2868	2896	28	TAGCAACAGTGATTTCTTTAGGCAGGTCC	60.09310345
2869	2897	28	AGCAACAGTGATTTCTTTAGGCAGGTCCT	60.09310345
2870	2898	28	GCAACAGTGATTTCTTTAGGCAGGTCCTT	60.09310345
2871	2899	28	CAACAGTGATTTCTTTAGGCAGGTCCTTG	60.09310345
2872	2900	28	AACAGTGATTTCTTTAGGCAGGTCCTTGA	58.67931034
2873	2901	28	ACAGTGATTTCTTTAGGCAGGTCCTTGAT	58.67931034
2874	2902	28	CAGTGATTTCTTTAGGCAGGTCCTTGATG	60.09310345
2875	2903	28	AGTGATTTCTTTAGGCAGGTCCTTGATGT	58.67931034
2876	2904	28	GTGATTTCTTTAGGCAGGTCCTTGATGTC	60.09310345
2877	2905	28	TGATTTCTTTAGGCAGGTCCTTGATGTCA	58.67931034
2878	2906	28	GATTTCTTTAGGCAGGTCCTTGATGTCAC	60.09310345
2879	2907	28	ATTTCTTTAGGCAGGTCCTTGATGTCACA	58.67931034
2880	2908	28	TTTCTTTAGGCAGGTCCTTGATGTCACAG	60.09310345
2881	2909	28	TTCTTTAGGCAGGTCCTTGATGTCACAGC	61.50689655
2882	2910	28	TCTTTAGGCAGGTCCTTGATGTCACAGCG	62.92068966
2883	2911	28	CTTTAGGCAGGTCCTTGATGTCACAGCGT	62.92068966
2884	2912	28	TTTAGGCAGGTCCTTGATGTCACAGCGTC	62.92068966
2885	2913	28	TTAGGCAGGTCCTTGATGTCACAGCGTCC	64.33448276
2886	2914	28	TAGGCAGGTCCTTGATGTCACAGCGTCCT	64.33448276
2887	2915	28	AGGCAGGTCCTTGATGTCACAGCGTCCTA	64.33448276
2914	2942	28	TAGATGGTGTCCAGCAATACGAAGATGTC	60.09310345
2915	2943	28	AGATGGTGTCCAGCAATACGAAGATGTCC	61.50689655
2916	2944	28	GATGGTGTCCAGCAATACGAAGATGTCCA	61.50689655
2917	2945	28	ATGGTGTCCAGCAATACGAAGATGTCCAC	61.50689655
2918	2946	28	TGGTGTCCAGCAATACGAAGATGTCCACG	62.92068966
2919	2947	28	GGTGTCCAGCAATACGAAGATGTCCACGA	62.92068966
2920	2948	28	GTGTCCAGCAATACGAAGATGTCCACGAA	61.50689655
2921	2949	28	TGTCCAGCAATACGAAGATGTCCACGAAG	61.50689655
2922	2950	28	GTCCAGCAATACGAAGATGTCCACGAAGG	62.92068966
2923	2951	28	TCCAGCAATACGAAGATGTCCACGAAGGA	61.50689655
2924	2952	28	CCAGCAATACGAAGATGTCCACGAAGGAT	61.50689655
3027	3055	28	GAATGTTAGTTTCTGGATTGAATGACCAC	57.26551724
3028	3056	28	AATGTTAGTTTCTGGATTGAATGACCACA	55.85172414
3070	3098	28	CGCAAACAGTCTGAAAGAAGCAATGAAGT	58.67931034
3071	3099	28	GCAAACAGTCTGAAAGAAGCAATGAAGTA	57.26551724
3072	3100	28	CAAACAGTCTGAAAGAAGCAATGAAGTAG	57.26551724
3073	3101	28	AAACAGTCTGAAAGAAGCAATGAAGTAGC	57.26551724
3100	3128	28	GCTGAGCCACATCAAGCCTACAAGACAAG	62.92068966
3101	3129	28	CTGAGCCACATCAAGCCTACAAGACAAGC	62.92068966
3102	3130	28	TGAGCCACATCAAGCCTACAAGACAAGCC	62.92068966
3103	3131	28	GAGCCACATCAAGCCTACAAGACAAGCCA	62.92068966
3104	3132	28	AGCCACATCAAGCCTACAAGACAAGCCAT	61.50689655
3105	3133	28	GCCACATCAAGCCTACAAGACAAGCCATT	61.50689655
3106	3134	28	CCACATCAAGCCTACAAGACAAGCCATTG	61.50689655
3107	3135	28	CACATCAAGCCTACAAGACAAGCCATTGC	61.50689655
3108	3136	28	ACATCAAGCCTACAAGACAAGCCATTGCG	61.50689655
3109	3137	28	CATCAAGCCTACAAGACAAGCCATTGCGA	61.50689655
3110	3138	28	ATCAAGCCTACAAGACAAGCCATTGCGAT	60.09310345
3111	3139	28	TCAAGCCTACAAGACAAGCCATTGCGATA	60.09310345
3112	3140	28	CAAGCCTACAAGACAAGCCATTGCGATAG	61.50689655
3113	3141	28	AAGCCTACAAGACAAGCCATTGCGATAGC	61.50689655
3114	3142	28	AGCCTACAAGACAAGCCATTGCGATAGCA	61.50689655
3576	3604	28	TAGCAAGAATACCACGAAAGCAAGAAAAA	55.85172414
3577	3605	28	AGCAAGAATACCACGAAAGCAAGAAAAAG	57.26551724
3578	3606	28	GCAAGAATACCACGAAAGCAAGAAAAAGA	57.26551724
3579	3607	28	CAAGAATACCACGAAAGCAAGAAAAAGAA	55.85172414
3580	3608	28	AAGAATACCACGAAAGCAAGAAAAAGAAG	55.85172414
3581	3609	28	AGAATACCACGAAAGCAAGAAAAAGAAGT	55.85172414
3582	3610	28	GAATACCACGAAAGCAAGAAAAAGAAGTA	55.85172414
3872	3900	28	GCTGGTAATAGTCTGAAGTGAAGTAACTG	58.67931034
3873	3901	28	CTGGTAATAGTCTGAAGTGAAGTAACTGT	57.26551724
3874	3902	28	TGGTAATAGTCTGAAGTGAAGTAACTGTG	57.26551724
3875	3903	28	GGTAATAGTCTGAAGTGAAGTAACTGTGT	57.26551724
3876	3904	28	GTAATAGTCTGAAGTGAAGTAACTGTGTA	55.85172414
3880	3908	28	TAGTCTGAAGTGAAGTAACTGTGTAATAC	55.85172414
3904	3932	28	AATACAACACAGTCTTTTACTCCAGATTC	55.85172414
3905	3933	28	ATACAACACAGTCTTTTACTCCAGATTCC	57.26551724
3906	3934	28	TACAACACAGTCTTTTACTCCAGATTCCC	58.67931034
3907	3935	28	ACAACACAGTCTTTTACTCCAGATTCCCA	58.67931034
3908	3936	28	CAACACAGTCTTTTACTCCAGATTCCCAT	58.67931034
3909	3937	28	AACACAGTCTTTTACTCCAGATTCCCATT	57.26551724
3910	3938	28	ACACAGTCTTTTACTCCAGATTCCCATTT	57.26551724
3911	3939	28	CACAGTCTTTTACTCCAGATTCCCATTTT	57.26551724
3912	3940	28	ACAGTCTTTTACTCCAGATTCCCATTTTT	55.85172414
3913	3941	28	CAGTCTTTTACTCCAGATTCCCATTTTTC	57.26551724
3914	3942	28	AGTCTTTTACTCCAGATTCCCATTTTTCA	55.85172414
3915	3943	28	GTCTTTTACTCCAGATTCCCATTTTTCAG	57.26551724
3916	3944	28	TCTTTTACTCCAGATTCCCATTTTTCAGT	55.85172414
3966	3994	28	ATGTTCAGAAATAGGACTTGTTGTGCCAT	57.26551724
3967	3995	28	TGTTCAGAAATAGGACTTGTTGTGCCATC	58.67931034
3968	3996	28	GTTCAGAAATAGGACTTGTTGTGCCATCA	58.67931034
3969	3997	28	TTCAGAAATAGGACTTGTTGTGCCATCAC	58.67931034
3970	3998	28	TCAGAAATAGGACTTGTTGTGCCATCACC	60.09310345
3971	3999	28	CAGAAATAGGACTTGTTGTGCCATCACCT	60.09310345
3972	4000	28	AGAAATAGGACTTGTTGTGCCATCACCTG	60.09310345
3973	4001	28	GAAATAGGACTTGTTGTGCCATCACCTGA	60.09310345
3974	4002	28	AAATAGGACTTGTTGTGCCATCACCTGAA	58.67931034
3975	4003	28	AATAGGACTTGTTGTGCCATCACCTGAAG	60.09310345
3982	4010	28	CTTGTTGTGCCATCACCTGAAGTAATGAC	60.09310345
3983	4011	28	TTGTTGTGCCATCACCTGAAGTAATGACA	58.67931034
4056	4084	28	ATTAGTATGCCAGCAAAGAAAATAGTTGG	55.85172414
4065	4093	28	CCAGCAAAGAAAATAGTTGGCATCATAAA	55.85172414
4066	4094	28	CAGCAAAGAAAATAGTTGGCATCATAAAG	55.85172414
4073	4101	28	GAAAATAGTTGGCATCATAAAGTAATGGG	55.85172414
4079	4107	28	AGTTGGCATCATAAAGTAATGGGTTTTTG	55.85172414
4080	4108	28	GTTGGCATCATAAAGTAATGGGTTTTTGG	57.26551724
4081	4109	28	TTGGCATCATAAAGTAATGGGTTTTTGGA	55.85172414
4082	4110	28	TGGCATCATAAAGTAATGGGTTTTTGGAA	55.85172414
4083	4111	28	GGCATCATAAAGTAATGGGTTTTTGGAAC	57.26551724
4084	4112	28	GCATCATAAAGTAATGGGTTTTTGGAACG	57.26551724
4085	4113	28	CATCATAAAGTAATGGGTTTTTGGAACGG	57.26551724
4086	4114	28	ATCATAAAGTAATGGGTTTTTGGAACGGC	57.26551724
4087	4115	28	TCATAAAGTAATGGGTTTTTGGAACGGCA	57.26551724
4088	4116	28	CATAAAGTAATGGGTTTTTGGAACGGCAT	57.26551724
4108	4136	28	GAACGGCATTTCCAGCAAAGCCAAAGCCT	62.92068966
4109	4137	28	AACGGCATTTCCAGCAAAGCCAAAGCCTC	62.92068966
4110	4138	28	ACGGCATTTCCAGCAAAGCCAAAGCCTCA	62.92068966
4111	4139	28	CGGCATTTCCAGCAAAGCCAAAGCCTCAT	62.92068966
4112	4140	28	GGCATTTCCAGCAAAGCCAAAGCCTCATT	61.50689655
4113	4141	28	GCATTTCCAGCAAAGCCAAAGCCTCATTA	60.09310345
4114	4142	28	CATTTCCAGCAAAGCCAAAGCCTCATTAT	58.67931034
4115	4143	28	ATTTCCAGCAAAGCCAAAGCCTCATTATT	57.26551724
4116	4144	28	TTTCCAGCAAAGCCAAAGCCTCATTATTA	57.26551724
4117	4145	28	TTCCAGCAAAGCCAAAGCCTCATTATTAT	57.26551724
4118	4146	28	TCCAGCAAAGCCAAAGCCTCATTATTATT	57.26551724
4119	4147	28	CCAGCAAAGCCAAAGCCTCATTATTATTC	58.67931034
4120	4148	28	CAGCAAAGCCAAAGCCTCATTATTATTCT	57.26551724
4121	4149	28	AGCAAAGCCAAAGCCTCATTATTATTCTT	55.85172414
4122	4150	28	GCAAAGCCAAAGCCTCATTATTATTCTTA	55.85172414
4123	4151	28	CAAAGCCAAAGCCTCATTATTATTCTTAC	55.85172414
4127	4155	28	GCCAAAGCCTCATTATTATTCTTACAAAG	55.85172414
4166	4194	28	GCAAGAAGTAGACTAAAGCATAAAGATAG	55.85172414
4175	4203	28	AGACTAAAGCATAAAGATAGAGAAAAGGG	55.85172414
4176	4204	28	GACTAAAGCATAAAGATAGAGAAAAGGGG	57.26551724
4177	4205	28	ACTAAAGCATAAAGATAGAGAAAAGGGGC	57.26551724
4178	4206	28	CTAAAGCATAAAGATAGAGAAAAGGGGCT	57.26551724
4182	4210	28	AGCATAAAGATAGAGAAAAGGGGCTTCAA	57.26551724
4183	4211	28	GCATAAAGATAGAGAAAAGGGGCTTCAAG	58.67931034
4184	4212	28	CATAAAGATAGAGAAAAGGGGCTTCAAGG	58.67931034
4185	4213	28	ATAAAGATAGAGAAAAGGGGCTTCAAGGC	58.67931034
4212	4240	28	GCCAGCAGCAACGAGCAAAAGGTGTGAGT	64.33448276
4213	4241	28	CCAGCAGCAACGAGCAAAAGGTGTGAGTA	62.92068966
4214	4242	28	CAGCAGCAACGAGCAAAAGGTGTGAGTAA	61.50689655
4215	4243	28	AGCAGCAACGAGCAAAAGGTGTGAGTAAA	60.09310345
4216	4244	28	GCAGCAACGAGCAAAAGGTGTGAGTAAAC	61.50689655
4217	4245	28	CAGCAACGAGCAAAAGGTGTGAGTAAACT	60.09310345
4218	4246	28	AGCAACGAGCAAAAGGTGTGAGTAAACTG	60.09310345
4219	4247	28	GCAACGAGCAAAAGGTGTGAGTAAACTGT	60.09310345
4220	4248	28	CAACGAGCAAAAGGTGTGAGTAAACTGTT	58.67931034
4221	4249	28	AACGAGCAAAAGGTGTGAGTAAACTGTTA	57.26551724
4269	4297	28	GCAAACAAAGTGAACACCCTTGGAGAGTG	61.50689655
4270	4298	28	CAAACAAAGTGAACACCCTTGGAGAGTGC	61.50689655
4271	4299	28	AAACAAAGTGAACACCCTTGGAGAGTGCT	60.09310345
4272	4300	28	AACAAAGTGAACACCCTTGGAGAGTGCTA	60.09310345
4299	4327	28	TAGTTGCCATCTCTTTTTGAGGGTTATGA	57.26551724
4300	4328	28	AGTTGCCATCTCTTTTTGAGGGTTATGAT	57.26551724
4301	4329	28	GTTGCCATCTCTTTTTGAGGGTTATGATT	57.26551724
4302	4330	28	TTGCCATCTCTTTTTGAGGGTTATGATTT	55.85172414
4303	4331	28	TGCCATCTCTTTTTGAGGGTTATGATTTT	55.85172414
4304	4332	28	GCCATCTCTTTTTGAGGGTTATGATTTTG	57.26551724
4305	4333	28	CCATCTCTTTTTGAGGGTTATGATTTTGG	57.26551724
4306	4334	28	CATCTCTTTTTGAGGGTTATGATTTTGGA	55.85172414
4308	4336	28	TCTCTTTTTGAGGGTTATGATTTTGGAAG	55.85172414
4309	4337	28	CTCTTTTTGAGGGTTATGATTTTGGAAGC	57.26551724
4310	4338	28	TCTTTTTGAGGGTTATGATTTTGGAAGCG	57.26551724
4360	4388	28	GCAACGCCAACAATAAGCCATCCGAAAGG	62.92068966
4361	4389	28	CAACGCCAACAATAAGCCATCCGAAAGGG	62.92068966
4362	4390	28	AACGCCAACAATAAGCCATCCGAAAGGGA	61.50689655
4363	4391	28	ACGCCAACAATAAGCCATCCGAAAGGGAG	62.92068966
4364	4392	28	CGCCAACAATAAGCCATCCGAAAGGGAGT	62.92068966
4365	4393	28	GCCAACAATAAGCCATCCGAAAGGGAGTG	62.92068966
4366	4394	28	CCAACAATAAGCCATCCGAAAGGGAGTGA	61.50689655
4367	4395	28	CAACAATAAGCCATCCGAAAGGGAGTGAG	61.50689655
4368	4396	28	AACAATAAGCCATCCGAAAGGGAGTGAGG	61.50689655
4369	4397	28	ACAATAAGCCATCCGAAAGGGAGTGAGGC	62.92068966
4376	4404	28	GCCATCCGAAAGGGAGTGAGGCTTGTATC	64.33448276
4377	4405	28	CCATCCGAAAGGGAGTGAGGCTTGTATCG	64.33448276
4382	4410	28	CGAAAGGGAGTGAGGCTTGTATCGGTATC	62.92068966
4383	4411	28	GAAAGGGAGTGAGGCTTGTATCGGTATCG	62.92068966
4384	4412	28	AAAGGGAGTGAGGCTTGTATCGGTATCGT	61.50689655
4385	4413	28	AAGGGAGTGAGGCTTGTATCGGTATCGTT	61.50689655
4386	4414	28	AGGGAGTGAGGCTTGTATCGGTATCGTTG	62.92068966
4387	4415	28	GGGAGTGAGGCTTGTATCGGTATCGTTGC	64.33448276
4451	4479	28	TGATTTCACCTTGCTTCAAAGTTACAGTT	55.85172414
4452	4480	28	GATTTCACCTTGCTTCAAAGTTACAGTTC	57.26551724
4453	4481	28	ATTTCACCTTGCTTCAAAGTTACAGTTCC	57.26551724
4454	4482	28	TTTCACCTTGCTTCAAAGTTACAGTTCCA	57.26551724
4455	4483	28	TTCACCTTGCTTCAAAGTTACAGTTCCAA	57.26551724
4456	4484	28	TCACCTTGCTTCAAAGTTACAGTTCCAAT	57.26551724
4548	4576	28	AGCACTGGCTCAGAGTCGTCTTCATCAAA	61.50689655
4549	4577	28	GCACTGGCTCAGAGTCGTCTTCATCAAAT	61.50689655
4594	4622	28	AAGAACAACAGCCCTTGAGACAACTACAG	60.09310345
4595	4623	28	AGAACAACAGCCCTTGAGACAACTACAGC	61.50689655
4596	4624	28	GAACAACAGCCCTTGAGACAACTACAGCA	61.50689655
4597	4625	28	AACAACAGCCCTTGAGACAACTACAGCAA	60.09310345
4598	4626	28	ACAACAGCCCTTGAGACAACTACAGCAAC	61.50689655
4599	4627	28	CAACAGCCCTTGAGACAACTACAGCAACT	61.50689655
4600	4628	28	AACAGCCCTTGAGACAACTACAGCAACTG	61.50689655
4601	4629	28	ACAGCCCTTGAGACAACTACAGCAACTGG	62.92068966
4602	4630	28	CAGCCCTTGAGACAACTACAGCAACTGGT	62.92068966
4603	4631	28	AGCCCTTGAGACAACTACAGCAACTGGTC	62.92068966
4604	4632	28	GCCCTTGAGACAACTACAGCAACTGGTCA	62.92068966
4605	4633	28	CCCTTGAGACAACTACAGCAACTGGTCAT	61.50689655
4606	4634	28	CCTTGAGACAACTACAGCAACTGGTCATA	60.09310345
4607	4635	28	CTTGAGACAACTACAGCAACTGGTCATAC	60.09310345
4608	4636	28	TTGAGACAACTACAGCAACTGGTCATACA	58.67931034
4609	4637	28	TGAGACAACTACAGCAACTGGTCATACAG	60.09310345
4610	4638	28	GAGACAACTACAGCAACTGGTCATACAGC	61.50689655
4611	4639	28	AGACAACTACAGCAACTGGTCATACAGCA	60.09310345
4612	4640	28	GACAACTACAGCAACTGGTCATACAGCAA	60.09310345
4613	4641	28	ACAACTACAGCAACTGGTCATACAGCAAA	58.67931034
4614	4642	28	CAACTACAGCAACTGGTCATACAGCAAAG	60.09310345
4615	4643	28	AACTACAGCAACTGGTCATACAGCAAAGC	60.09310345
4616	4644	28	ACTACAGCAACTGGTCATACAGCAAAGCA	60.09310345
4617	4645	28	CTACAGCAACTGGTCATACAGCAAAGCAT	60.09310345
4618	4646	28	TACAGCAACTGGTCATACAGCAAAGCATA	58.67931034
4619	4647	28	ACAGCAACTGGTCATACAGCAAAGCATAA	58.67931034
4620	4648	28	CAGCAACTGGTCATACAGCAAAGCATAAT	58.67931034
4825	4853	28	TAATGCCAGAGATGTCACCTAAATCAACA	57.26551724
4947	4975	28	ATTCCTATTACAACATCACAGTTACCAGA	55.85172414
4948	4976	28	TTCCTATTACAACATCACAGTTACCAGAC	57.26551724
4949	4977	28	TCCTATTACAACATCACAGTTACCAGACA	57.26551724
4950	4978	28	CCTATTACAACATCACAGTTACCAGACAC	58.67931034
4951	4979	28	CTATTACAACATCACAGTTACCAGACACA	57.26551724
4952	4980	28	TATTACAACATCACAGTTACCAGACACAA	55.85172414
4953	4981	28	ATTACAACATCACAGTTACCAGACACAAA	55.85172414
4954	4982	28	TTACAACATCACAGTTACCAGACACAAAT	55.85172414
4955	4983	28	TACAACATCACAGTTACCAGACACAAATG	57.26551724
4980	5008	28	AATGTGTTGTCTGTAGTAATGATTTGTGG	55.85172414
4981	5009	28	ATGTGTTGTCTGTAGTAATGATTTGTGGT	55.85172414
4982	5010	28	TGTGTTGTCTGTAGTAATGATTTGTGGTT	55.85172414
4983	5011	28	GTGTTGTCTGTAGTAATGATTTGTGGTTC	57.26551724
4984	5012	28	TGTTGTCTGTAGTAATGATTTGTGGTTCA	55.85172414
5052	5080	28	GAAACAAAGACACCTTCACGAGGAAAGTG	60.09310345
5097	5125	28	CAAATGGCAGGAGCAGTTGTGAAGTTCTT	60.09310345
5098	5126	28	AAATGGCAGGAGCAGTTGTGAAGTTCTTT	58.67931034
5099	5127	28	AATGGCAGGAGCAGTTGTGAAGTTCTTTT	58.67931034
5100	5128	28	ATGGCAGGAGCAGTTGTGAAGTTCTTTTC	60.09310345
5101	5129	28	TGGCAGGAGCAGTTGTGAAGTTCTTTTCT	60.09310345
5102	5130	28	GGCAGGAGCAGTTGTGAAGTTCTTTTCTT	60.09310345
5103	5131	28	GCAGGAGCAGTTGTGAAGTTCTTTTCTTG	60.09310345
5104	5132	28	CAGGAGCAGTTGTGAAGTTCTTTTCTTGT	58.67931034
5105	5133	28	AGGAGCAGTTGTGAAGTTCTTTTCTTGTG	58.67931034
5106	5134	28	GGAGCAGTTGTGAAGTTCTTTTCTTGTGC	60.09310345
5168	5196	28	ATGAGGTGCTGACTGAGGGAAGGACATAA	61.50689655
5169	5197	28	TGAGGTGCTGACTGAGGGAAGGACATAAG	62.92068966
5170	5198	28	GAGGTGCTGACTGAGGGAAGGACATAAGA	62.92068966
5171	5199	28	AGGTGCTGACTGAGGGAAGGACATAAGAT	61.50689655
5172	5200	28	GGTGCTGACTGAGGGAAGGACATAAGATG	62.92068966
5173	5201	28	GTGCTGACTGAGGGAAGGACATAAGATGA	61.50689655
5174	5202	28	TGCTGACTGAGGGAAGGACATAAGATGAT	60.09310345
5175	5203	28	GCTGACTGAGGGAAGGACATAAGATGATA	60.09310345
5176	5204	28	CTGACTGAGGGAAGGACATAAGATGATAG	60.09310345
5177	5205	28	TGACTGAGGGAAGGACATAAGATGATAGC	60.09310345
5178	5206	28	GACTGAGGGAAGGACATAAGATGATAGCC	61.50689655
5179	5207	28	ACTGAGGGAAGGACATAAGATGATAGCCC	61.50689655
5188	5216	28	AGGACATAAGATGATAGCCCTTTCCACAA	58.67931034
5189	5217	28	GGACATAAGATGATAGCCCTTTCCACAAA	58.67931034
5190	5218	28	GACATAAGATGATAGCCCTTTCCACAAAA	57.26551724
5191	5219	28	ACATAAGATGATAGCCCTTTCCACAAAAA	55.85172414
5192	5220	28	CATAAGATGATAGCCCTTTCCACAAAAAT	55.85172414
5193	5221	28	ATAAGATGATAGCCCTTTCCACAAAAATC	55.85172414
5200	5228	28	GATAGCCCTTTCCACAAAAATCAACTCTT	57.26551724
5201	5229	28	ATAGCCCTTTCCACAAAAATCAACTCTTT	55.85172414
5243	5271	28	TACACACTCTGACATTTTAGTAGCAGCAA	57.26551724
5244	5272	28	ACACACTCTGACATTTTAGTAGCAGCAAG	58.67931034
5245	5273	28	CACACTCTGACATTTTAGTAGCAGCAAGA	58.67931034
5246	5274	28	ACACTCTGACATTTTAGTAGCAGCAAGAT	57.26551724
5247	5275	28	CACTCTGACATTTTAGTAGCAGCAAGATT	57.26551724
5248	5276	28	ACTCTGACATTTTAGTAGCAGCAAGATTA	55.85172414
5249	5277	28	CTCTGACATTTTAGTAGCAGCAAGATTAG	57.26551724
5250	5278	28	TCTGACATTTTAGTAGCAGCAAGATTAGC	57.26551724
5251	5279	28	CTGACATTTTAGTAGCAGCAAGATTAGCA	57.26551724
5252	5280	28	TGACATTTTAGTAGCAGCAAGATTAGCAG	57.26551724
5253	5281	28	GACATTTTAGTAGCAGCAAGATTAGCAGA	57.26551724
5254	5282	28	ACATTTTAGTAGCAGCAAGATTAGCAGAA	55.85172414
5255	5283	28	CATTTTAGTAGCAGCAAGATTAGCAGAAG	57.26551724
5256	5284	28	ATTTTAGTAGCAGCAAGATTAGCAGAAGC	57.26551724
5596	5624	28	GAACATTCTGTGTAACTCCAATACCATTA	55.85172414
5673	5701	28	GCACCAAAGGTCCAACCAGAAGTGATTGT	61.50689655
5674	5702	28	CACCAAAGGTCCAACCAGAAGTGATTGTA	60.09310345
5726	5754	28	TTGAGCAATCATTTCATCTGTGAGCAAAG	57.26551724
5727	5755	28	TGAGCAATCATTTCATCTGTGAGCAAAGG	58.67931034
5728	5756	28	GAGCAATCATTTCATCTGTGAGCAAAGGT	58.67931034
5729	5757	28	AGCAATCATTTCATCTGTGAGCAAAGGTG	58.67931034
5730	5758	28	GCAATCATTTCATCTGTGAGCAAAGGTGG	60.09310345
5731	5759	28	CAATCATTTCATCTGTGAGCAAAGGTGGC	60.09310345
5732	5760	28	AATCATTTCATCTGTGAGCAAAGGTGGCA	58.67931034
5733	5761	28	ATCATTTCATCTGTGAGCAAAGGTGGCAA	58.67931034
5734	5762	28	TCATTTCATCTGTGAGCAAAGGTGGCAAA	58.67931034
5735	5763	28	CATTTCATCTGTGAGCAAAGGTGGCAAAA	58.67931034
5736	5764	28	ATTTCATCTGTGAGCAAAGGTGGCAAAAC	58.67931034
5737	5765	28	TTTCATCTGTGAGCAAAGGTGGCAAAACA	58.67931034
5744	5772	28	TGTGAGCAAAGGTGGCAAAACAGTAAGGC	61.50689655
5882	5910	28	ATCTTCAATAAATGACCTCTTGCTTGGTT	55.85172414
5883	5911	28	TCTTCAATAAATGACCTCTTGCTTGGTTT	55.85172414
5884	5912	28	CTTCAATAAATGACCTCTTGCTTGGTTTT	55.85172414
5885	5913	28	TTCAATAAATGACCTCTTGCTTGGTTTTG	55.85172414
5887	5915	28	CAATAAATGACCTCTTGCTTGGTTTTGAT	55.85172414
5888	5916	28	AATAAATGACCTCTTGCTTGGTTTTGATG	55.85172414
5889	5917	28	ATAAATGACCTCTTGCTTGGTTTTGATGG	57.26551724
5890	5918	28	TAAATGACCTCTTGCTTGGTTTTGATGGA	57.26551724
5891	5919	28	AAATGACCTCTTGCTTGGTTTTGATGGAT	57.26551724
5999	6027	28	AACTTCTTGGGTGTTTTTGTCTTGTTCAA	55.85172414
6000	6028	28	ACTTCTTGGGTGTTTTTGTCTTGTTCAAC	57.26551724
6240	6268	28	GCACCAAGTGACATAGTGTAGGCAATGAT	60.09310345
6241	6269	28	CACCAAGTGACATAGTGTAGGCAATGATG	60.09310345
6242	6270	28	ACCAAGTGACATAGTGTAGGCAATGATGG	60.09310345
6243	6271	28	CCAAGTGACATAGTGTAGGCAATGATGGA	60.09310345
6244	6272	28	CAAGTGACATAGTGTAGGCAATGATGGAT	58.67931034
6245	6273	28	AAGTGACATAGTGTAGGCAATGATGGATT	57.26551724
6415	6443	28	AAACATTAGAACCTGTAGAATAAACACGC	55.85172414
6416	6444	28	AACATTAGAACCTGTAGAATAAACACGCC	57.26551724
6417	6445	28	ACATTAGAACCTGTAGAATAAACACGCCA	57.26551724
6418	6446	28	CATTAGAACCTGTAGAATAAACACGCCAA	57.26551724
6419	6447	28	ATTAGAACCTGTAGAATAAACACGCCAAG	57.26551724
6420	6448	28	TTAGAACCTGTAGAATAAACACGCCAAGT	57.26551724
6421	6449	28	TAGAACCTGTAGAATAAACACGCCAAGTA	57.26551724
6422	6450	28	AGAACCTGTAGAATAAACACGCCAAGTAG	58.67931034
6423	6451	28	GAACCTGTAGAATAAACACGCCAAGTAGG	60.09310345
6424	6452	28	AACCTGTAGAATAAACACGCCAAGTAGGA	58.67931034
6425	6453	28	ACCTGTAGAATAAACACGCCAAGTAGGAG	60.09310345
6426	6454	28	CCTGTAGAATAAACACGCCAAGTAGGAGT	60.09310345
6427	6455	28	CTGTAGAATAAACACGCCAAGTAGGAGTA	58.67931034
6428	6456	28	TGTAGAATAAACACGCCAAGTAGGAGTAA	57.26551724
6429	6457	28	GTAGAATAAACACGCCAAGTAGGAGTAAG	58.67931034
6430	6458	28	TAGAATAAACACGCCAAGTAGGAGTAAGT	57.26551724
6431	6459	28	AGAATAAACACGCCAAGTAGGAGTAAGTT	57.26551724
6432	6460	28	GAATAAACACGCCAAGTAGGAGTAAGTTG	58.67931034
6433	6461	28	AATAAACACGCCAAGTAGGAGTAAGTTGA	57.26551724
6434	6462	28	ATAAACACGCCAAGTAGGAGTAAGTTGAT	57.26551724
6496	6524	28	TAACATCCTGATAAAGAACAGCAACCTGG	58.67931034
6497	6525	28	AACATCCTGATAAAGAACAGCAACCTGGT	58.67931034
6519	6547	28	ACCTGGTTAGAAGTATTTGTTCCTGGTGT	58.67931034
6520	6548	28	CCTGGTTAGAAGTATTTGTTCCTGGTGTT	58.67931034
6521	6549	28	CTGGTTAGAAGTATTTGTTCCTGGTGTTA	57.26551724
6522	6550	28	TGGTTAGAAGTATTTGTTCCTGGTGTTAT	55.85172414
6574	6602	28	ATGGTGTAATGTCAAGAATCTCAAGTGTC	57.26551724
6575	6603	28	TGGTGTAATGTCAAGAATCTCAAGTGTCT	57.26551724
6576	6604	28	GGTGTAATGTCAAGAATCTCAAGTGTCTG	58.67931034
6577	6605	28	GTGTAATGTCAAGAATCTCAAGTGTCTGT	57.26551724
6578	6606	28	TGTAATGTCAAGAATCTCAAGTGTCTGTG	57.26551724
6579	6607	28	GTAATGTCAAGAATCTCAAGTGTCTGTGG	58.67931034
6580	6608	28	TAATGTCAAGAATCTCAAGTGTCTGTGGA	57.26551724
6581	6609	28	AATGTCAAGAATCTCAAGTGTCTGTGGAT	57.26551724
6615	6643	28	ACAGCATCAGTAGTGTCAGCAATGTCTCT	60.09310345
6616	6644	28	CAGCATCAGTAGTGTCAGCAATGTCTCTG	61.50689655
6617	6645	28	AGCATCAGTAGTGTCAGCAATGTCTCTGC	61.50689655
6618	6646	28	GCATCAGTAGTGTCAGCAATGTCTCTGCC	62.92068966
6619	6647	28	CATCAGTAGTGTCAGCAATGTCTCTGCCA	61.50689655
6620	6648	28	ATCAGTAGTGTCAGCAATGTCTCTGCCAA	60.09310345
6621	6649	28	TCAGTAGTGTCAGCAATGTCTCTGCCAAA	60.09310345
6622	6650	28	CAGTAGTGTCAGCAATGTCTCTGCCAAAT	60.09310345
6658	6686	28	AAGGCAGAAACTTTTTGTTAGACTCAGTA	55.85172414
6659	6687	28	AGGCAGAAACTTTTTGTTAGACTCAGTAA	55.85172414
6660	6688	28	GGCAGAAACTTTTTGTTAGACTCAGTAAG	57.26551724
6661	6689	28	GCAGAAACTTTTTGTTAGACTCAGTAAGA	55.85172414
6674	6702	28	GTTAGACTCAGTAAGAACACCTGTGCCTG	61.50689655
6675	6703	28	TTAGACTCAGTAAGAACACCTGTGCCTGT	60.09310345
6746	6774	28	ATTAGTAGACTTTTTAGGTCCACAAACAG	55.85172414
6747	6775	28	TTAGTAGACTTTTTAGGTCCACAAACAGT	55.85172414
6748	6776	28	TAGTAGACTTTTTAGGTCCACAAACAGTT	55.85172414
6749	6777	28	AGTAGACTTTTTAGGTCCACAAACAGTTG	57.26551724
6750	6778	28	GTAGACTTTTTAGGTCCACAAACAGTTGC	58.67931034
6751	6779	28	TAGACTTTTTAGGTCCACAAACAGTTGCT	57.26551724
6752	6780	28	AGACTTTTTAGGTCCACAAACAGTTGCTG	58.67931034
6753	6781	28	GACTTTTTAGGTCCACAAACAGTTGCTGG	60.09310345
6754	6782	28	ACTTTTTAGGTCCACAAACAGTTGCTGGT	58.67931034
6755	6783	28	CTTTTTAGGTCCACAAACAGTTGCTGGTG	60.09310345
6756	6784	28	TTTTTAGGTCCACAAACAGTTGCTGGTGC	60.09310345
7041	7069	28	ATAACGCAGCCTGTAAAATCATCTGGTAA	57.26551724
7042	7070	28	TAACGCAGCCTGTAAAATCATCTGGTAAT	57.26551724
7096	7124	28	CAGTTTGCCCTGGAGCGATTTGTCTGACT	62.92068966
7097	7125	28	AGTTTGCCCTGGAGCGATTTGTCTGACTT	61.50689655
7098	7126	28	GTTTGCCCTGGAGCGATTTGTCTGACTTC	62.92068966
7099	7127	28	TTTGCCCTGGAGCGATTTGTCTGACTTCA	61.50689655
7100	7128	28	TTGCCCTGGAGCGATTTGTCTGACTTCAT	61.50689655
7101	7129	28	TGCCCTGGAGCGATTTGTCTGACTTCATC	62.92068966
7102	7130	28	GCCCTGGAGCGATTTGTCTGACTTCATCA	62.92068966
7103	7131	28	CCCTGGAGCGATTTGTCTGACTTCATCAC	62.92068966
7104	7132	28	CCTGGAGCGATTTGTCTGACTTCATCACC	62.92068966
7105	7133	28	CTGGAGCGATTTGTCTGACTTCATCACCT	61.50689655
7106	7134	28	TGGAGCGATTTGTCTGACTTCATCACCTC	61.50689655
7107	7135	28	GGAGCGATTTGTCTGACTTCATCACCTCT	61.50689655
7108	7136	28	GAGCGATTTGTCTGACTTCATCACCTCTA	60.09310345
7109	7137	28	AGCGATTTGTCTGACTTCATCACCTCTAA	58.67931034
7110	7138	28	GCGATTTGTCTGACTTCATCACCTCTAAT	58.67931034
7260	7288	28	CAGTTGCTGATTCTCTTCCTGTTCCAAGC	61.50689655
7265	7293	28	GCTGATTCTCTTCCTGTTCCAAGCATAAA	58.67931034
7266	7294	28	CTGATTCTCTTCCTGTTCCAAGCATAAAC	58.67931034
7573	7601	28	CTGAAGAAGAATCACCAGGAGTCAAATAA	57.26551724
7574	7602	28	TGAAGAAGAATCACCAGGAGTCAAATAAC	57.26551724
7575	7603	28	GAAGAAGAATCACCAGGAGTCAAATAACT	57.26551724
7576	7604	28	AAGAAGAATCACCAGGAGTCAAATAACTT	55.85172414
7581	7609	28	GAATCACCAGGAGTCAAATAACTTCTATG	57.26551724
7582	7610	28	AATCACCAGGAGTCAAATAACTTCTATGT	55.85172414
7583	7611	28	ATCACCAGGAGTCAAATAACTTCTATGTA	55.85172414
7584	7612	28	TCACCAGGAGTCAAATAACTTCTATGTAA	55.85172414
7585	7613	28	CACCAGGAGTCAAATAACTTCTATGTAAA	55.85172414
7586	7614	28	ACCAGGAGTCAAATAACTTCTATGTAAAG	55.85172414
7587	7615	28	CCAGGAGTCAAATAACTTCTATGTAAAGC	57.26551724
7588	7616	28	CAGGAGTCAAATAACTTCTATGTAAAGCA	55.85172414
7590	7618	28	GGAGTCAAATAACTTCTATGTAAAGCAAG	55.85172414
7801	7829	28	CTTCAAGGTCCATAAGAAAAGGCTGAGAG	60.09310345
7802	7830	28	TTCAAGGTCCATAAGAAAAGGCTGAGAGA	58.67931034
7803	7831	28	TCAAGGTCCATAAGAAAAGGCTGAGAGAC	60.09310345
7804	7832	28	CAAGGTCCATAAGAAAAGGCTGAGAGACA	60.09310345
7805	7833	28	AAGGTCCATAAGAAAAGGCTGAGAGACAT	58.67931034
7806	7834	28	AGGTCCATAAGAAAAGGCTGAGAGACATA	58.67931034
7858	7886	28	TAGAATAAACTCTGAACTCACTTTCCATC	55.85172414
7859	7887	28	AGAATAAACTCTGAACTCACTTTCCATCC	57.26551724
7860	7888	28	GAATAAACTCTGAACTCACTTTCCATCCA	57.26551724
7861	7889	28	AATAAACTCTGAACTCACTTTCCATCCAA	55.85172414
7862	7890	28	ATAAACTCTGAACTCACTTTCCATCCAAC	57.26551724
7863	7891	28	TAAACTCTGAACTCACTTTCCATCCAACT	57.26551724
7864	7892	28	AAACTCTGAACTCACTTTCCATCCAACTT	57.26551724
7865	7893	28	AACTCTGAACTCACTTTCCATCCAACTTT	57.26551724
7866	7894	28	ACTCTGAACTCACTTTCCATCCAACTTTT	57.26551724
7867	7895	28	CTCTGAACTCACTTTCCATCCAACTTTTG	58.67931034
7868	7896	28	TCTGAACTCACTTTCCATCCAACTTTTGT	57.26551724
7869	7897	28	CTGAACTCACTTTCCATCCAACTTTTGTT	57.26551724
8021	8049	28	ACCAAAAATCCAGCCTCTTATTATGTTAG	55.85172414
8022	8050	28	CCAAAAATCCAGCCTCTTATTATGTTAGA	55.85172414
8023	8051	28	CAAAAATCCAGCCTCTTATTATGTTAGAC	55.85172414
8026	8054	28	AAATCCAGCCTCTTATTATGTTAGACTTC	55.85172414
8027	8055	28	AATCCAGCCTCTTATTATGTTAGACTTCT	55.85172414
8028	8056	28	ATCCAGCCTCTTATTATGTTAGACTTCTC	57.26551724
8029	8057	28	TCCAGCCTCTTATTATGTTAGACTTCTCA	57.26551724
8030	8058	28	CCAGCCTCTTATTATGTTAGACTTCTCAG	58.67931034
8031	8059	28	CAGCCTCTTATTATGTTAGACTTCTCAGT	57.26551724
8032	8060	28	AGCCTCTTATTATGTTAGACTTCTCAGTG	57.26551724
8033	8061	28	GCCTCTTATTATGTTAGACTTCTCAGTGG	58.67931034
8034	8062	28	CCTCTTATTATGTTAGACTTCTCAGTGGA	57.26551724
8035	8063	28	CTCTTATTATGTTAGACTTCTCAGTGGAA	55.85172414
8052	8080	28	TTCTCAGTGGAAGCAAAATAAACACCATC	57.26551724
8053	8081	28	TCTCAGTGGAAGCAAAATAAACACCATCA	57.26551724
8054	8082	28	CTCAGTGGAAGCAAAATAAACACCATCAT	57.26551724
8055	8083	28	TCAGTGGAAGCAAAATAAACACCATCATT	55.85172414
8056	8084	28	CAGTGGAAGCAAAATAAACACCATCATTA	55.85172414
8157	8185	28	ACATTGGAAAAGAAAGGTAAGAACAAGTC	55.85172414
8158	8186	28	CATTGGAAAAGAAAGGTAAGAACAAGTCC	57.26551724
8159	8187	28	ATTGGAAAAGAAAGGTAAGAACAAGTCCT	55.85172414
8160	8188	28	TTGGAAAAGAAAGGTAAGAACAAGTCCTG	57.26551724
8161	8189	28	TGGAAAAGAAAGGTAAGAACAAGTCCTGA	57.26551724
8162	8190	28	GGAAAAGAAAGGTAAGAACAAGTCCTGAG	58.67931034
8163	8191	28	GAAAAGAAAGGTAAGAACAAGTCCTGAGT	57.26551724
8164	8192	28	AAAAGAAAGGTAAGAACAAGTCCTGAGTT	55.85172414
8165	8193	28	AAAGAAAGGTAAGAACAAGTCCTGAGTTG	57.26551724
8166	8194	28	AAGAAAGGTAAGAACAAGTCCTGAGTTGA	57.26551724
8167	8195	28	AGAAAGGTAAGAACAAGTCCTGAGTTGAA	57.26551724
8168	8196	28	GAAAGGTAAGAACAAGTCCTGAGTTGAAT	57.26551724
8169	8197	28	AAAGGTAAGAACAAGTCCTGAGTTGAATG	57.26551724
8170	8198	28	AAGGTAAGAACAAGTCCTGAGTTGAATGT	57.26551724
8171	8199	28	AGGTAAGAACAAGTCCTGAGTTGAATGTA	57.26551724
8172	8200	28	GGTAAGAACAAGTCCTGAGTTGAATGTAA	57.26551724
8173	8201	28	GTAAGAACAAGTCCTGAGTTGAATGTAAA	55.85172414
8175	8203	28	AAGAACAAGTCCTGAGTTGAATGTAAAAC	55.85172414
8212	8240	28	TGAAAACTTTGTCAGGGTAATAAACACCA	55.85172414
8213	8241	28	GAAAACTTTGTCAGGGTAATAAACACCAC	57.26551724
8214	8242	28	AAAACTTTGTCAGGGTAATAAACACCACG	57.26551724
8634	8662	28	TGCTTCAGATGATGACGCATTCACATTAG	58.67931034
8635	8663	28	GCTTCAGATGATGACGCATTCACATTAGT	58.67931034
8636	8664	28	CTTCAGATGATGACGCATTCACATTAGTA	57.26551724
8637	8665	28	TTCAGATGATGACGCATTCACATTAGTAA	55.85172414
8638	8666	28	TCAGATGATGACGCATTCACATTAGTAAC	57.26551724
8639	8667	28	CAGATGATGACGCATTCACATTAGTAACA	57.26551724
8640	8668	28	AGATGATGACGCATTCACATTAGTAACAA	55.85172414
8641	8669	28	GATGATGACGCATTCACATTAGTAACAAA	55.85172414
8642	8670	28	ATGATGACGCATTCACATTAGTAACAAAG	55.85172414
8643	8671	28	TGATGACGCATTCACATTAGTAACAAAGG	57.26551724
8644	8672	28	GATGACGCATTCACATTAGTAACAAAGGC	58.67931034
8645	8673	28	ATGACGCATTCACATTAGTAACAAAGGCT	57.26551724
8646	8674	28	TGACGCATTCACATTAGTAACAAAGGCTG	58.67931034
8647	8675	28	GACGCATTCACATTAGTAACAAAGGCTGT	58.67931034
8648	8676	28	ACGCATTCACATTAGTAACAAAGGCTGTC	58.67931034
8649	8677	28	CGCATTCACATTAGTAACAAAGGCTGTCC	60.09310345
8650	8678	28	GCATTCACATTAGTAACAAAGGCTGTCCA	58.67931034
8651	8679	28	CATTCACATTAGTAACAAAGGCTGTCCAC	58.67931034
8652	8680	28	ATTCACATTAGTAACAAAGGCTGTCCACC	58.67931034
8653	8681	28	TTCACATTAGTAACAAAGGCTGTCCACCA	58.67931034
8654	8682	28	TCACATTAGTAACAAAGGCTGTCCACCAT	58.67931034
8777	8805	28	TAAACCCACAAATGTAAGTGAAAAAACCC	55.85172414
8778	8806	28	AAACCCACAAATGTAAGTGAAAAAACCCT	55.85172414
8779	8807	28	AACCCACAAATGTAAGTGAAAAAACCCTC	57.26551724
8780	8808	28	ACCCACAAATGTAAGTGAAAAAACCCTCT	57.26551724
8781	8809	28	CCCACAAATGTAAGTGAAAAAACCCTCTT	57.26551724
8782	8810	28	CCACAAATGTAAGTGAAAAAACCCTCTTT	55.85172414
8822	8850	28	CTTTTGTAACATTTTTAGTCTTAGGGTCG	55.85172414
9010	9038	28	GCAACTCCTTTATCAGAACCAGCACCAAA	60.09310345
9011	9039	28	CAACTCCTTTATCAGAACCAGCACCAAAA	58.67931034
9012	9040	28	AACTCCTTTATCAGAACCAGCACCAAAAT	57.26551724
9013	9041	28	ACTCCTTTATCAGAACCAGCACCAAAATG	58.67931034
9014	9042	28	CTCCTTTATCAGAACCAGCACCAAAATGT	58.67931034
9015	9043	28	TCCTTTATCAGAACCAGCACCAAAATGTA	57.26551724
9016	9044	28	CCTTTATCAGAACCAGCACCAAAATGTAT	57.26551724
9108	9136	28	TTTTGCGACATTCATCATTATGCCTTTAG	55.85172414
9109	9137	28	TTTGCGACATTCATCATTATGCCTTTAGG	57.26551724
9110	9138	28	TTGCGACATTCATCATTATGCCTTTAGGT	57.26551724
9111	9139	28	TGCGACATTCATCATTATGCCTTTAGGTA	57.26551724
9112	9140	28	GCGACATTCATCATTATGCCTTTAGGTAA	57.26551724
9162	9190	28	TTGAAGGTCACACTTTTCTAATAGCATTC	55.85172414
9163	9191	28	TGAAGGTCACACTTTTCTAATAGCATTCT	55.85172414
9164	9192	28	GAAGGTCACACTTTTCTAATAGCATTCTT	55.85172414
9166	9194	28	AGGTCACACTTTTCTAATAGCATTCTTTG	55.85172414
9167	9195	28	GGTCACACTTTTCTAATAGCATTCTTTGC	57.26551724
9194	9222	28	GCATTTTGTAAAGATTAGGCATAGCAACA	55.85172414
9195	9223	28	CATTTTGTAAAGATTAGGCATAGCAACAC	55.85172414
9196	9224	28	ATTTTGTAAAGATTAGGCATAGCAACACC	55.85172414
9197	9225	28	TTTTGTAAAGATTAGGCATAGCAACACCC	57.26551724
9198	9226	28	TTTGTAAAGATTAGGCATAGCAACACCCG	58.67931034
9323	9351	28	TCACTTTGACAACCTTAGAAACTACAGAT	55.85172414
9324	9352	28	CACTTTGACAACCTTAGAAACTACAGATA	55.85172414
9396	9424	28	ATCAATAACAGAACACACACACTTAGATG	55.85172414
9397	9425	28	TCAATAACAGAACACACACACTTAGATGA	55.85172414
9398	9426	28	CAATAACAGAACACACACACTTAGATGAA	55.85172414
9399	9427	28	AATAACAGAACACACACACTTAGATGAAC	55.85172414
9400	9428	28	ATAACAGAACACACACACTTAGATGAACC	57.26551724
9401	9429	28	TAACAGAACACACACACTTAGATGAACCT	57.26551724
9402	9430	28	AACAGAACACACACACTTAGATGAACCTG	58.67931034
9408	9436	28	ACACACACACTTAGATGAACCTGTTTGCG	60.09310345
9522	9550	28	TAGTCCAATCAGTAGATGTAAACCACCTA	57.26551724
9523	9551	28	AGTCCAATCAGTAGATGTAAACCACCTAA	57.26551724
9524	9552	28	GTCCAATCAGTAGATGTAAACCACCTAAC	58.67931034
9525	9553	28	TCCAATCAGTAGATGTAAACCACCTAACT	57.26551724
9532	9560	28	AGTAGATGTAAACCACCTAACTGACTATG	57.26551724
9533	9561	28	GTAGATGTAAACCACCTAACTGACTATGA	57.26551724
9534	9562	28	TAGATGTAAACCACCTAACTGACTATGAC	57.26551724
9535	9563	28	AGATGTAAACCACCTAACTGACTATGACT	57.26551724
9536	9564	28	GATGTAAACCACCTAACTGACTATGACTA	57.26551724
9537	9565	28	ATGTAAACCACCTAACTGACTATGACTAA	55.85172414
9538	9566	28	TGTAAACCACCTAACTGACTATGACTAAA	55.85172414
9539	9567	28	GTAAACCACCTAACTGACTATGACTAAAA	55.85172414
9541	9569	28	AAACCACCTAACTGACTATGACTAAAATC	55.85172414
9542	9570	28	AACCACCTAACTGACTATGACTAAAATCT	55.85172414
9543	9571	28	ACCACCTAACTGACTATGACTAAAATCTC	57.26551724
9544	9572	28	CCACCTAACTGACTATGACTAAAATCTCC	58.67931034
9545	9573	28	CACCTAACTGACTATGACTAAAATCTCCA	57.26551724
9546	9574	28	ACCTAACTGACTATGACTAAAATCTCCAT	55.85172414
9753	9781	28	ATTGAACTGTGTTTTTACGGCTTCTCCAA	57.26551724
9754	9782	28	TTGAACTGTGTTTTTACGGCTTCTCCAAT	57.26551724
9895	9923	28	TGACCATCAACTCTACCATCAAAAAAGAC	57.26551724
9896	9924	28	GACCATCAACTCTACCATCAAAAAAGACA	57.26551724
9897	9925	28	ACCATCAACTCTACCATCAAAAAAGACAG	57.26551724
9898	9926	28	CCATCAACTCTACCATCAAAAAAGACAGT	57.26551724
9899	9927	28	CATCAACTCTACCATCAAAAAAGACAGTG	57.26551724
9900	9928	28	ATCAACTCTACCATCAAAAAAGACAGTGA	55.85172414
9901	9929	28	TCAACTCTACCATCAAAAAAGACAGTGAG	57.26551724
9934	9962	28	GCACAAATCGTTTCAGTTGGTTTCTTGGC	60.09310345
9935	9963	28	CACAAATCGTTTCAGTTGGTTTCTTGGCT	58.67931034
9936	9964	28	ACAAATCGTTTCAGTTGGTTTCTTGGCTA	57.26551724
9937	9965	28	CAAATCGTTTCAGTTGGTTTCTTGGCTAT	57.26551724
9938	9966	28	AAATCGTTTCAGTTGGTTTCTTGGCTATG	57.26551724
9939	9967	28	AATCGTTTCAGTTGGTTTCTTGGCTATGT	57.26551724
9940	9968	28	ATCGTTTCAGTTGGTTTCTTGGCTATGTC	58.67931034
9941	9969	28	TCGTTTCAGTTGGTTTCTTGGCTATGTCA	58.67931034
9942	9970	28	CGTTTCAGTTGGTTTCTTGGCTATGTCAG	60.09310345
9943	9971	28	GTTTCAGTTGGTTTCTTGGCTATGTCAGT	58.67931034
9944	9972	28	TTTCAGTTGGTTTCTTGGCTATGTCAGTC	58.67931034
9945	9973	28	TTCAGTTGGTTTCTTGGCTATGTCAGTCA	58.67931034
9946	9974	28	TCAGTTGGTTTCTTGGCTATGTCAGTCAT	58.67931034
9964	9992	28	ATGTCAGTCATAGAACAAACACCAATAGT	55.85172414
9965	9993	28	TGTCAGTCATAGAACAAACACCAATAGTA	55.85172414
9966	9994	28	GTCAGTCATAGAACAAACACCAATAGTAG	57.26551724
9967	9995	28	TCAGTCATAGAACAAACACCAATAGTAGA	55.85172414
9968	9996	28	CAGTCATAGAACAAACACCAATAGTAGAT	55.85172414
10030	10058	28	ATCACAGTATTAGCAGCAATGTCCACACC	60.09310345
10031	10059	28	TCACAGTATTAGCAGCAATGTCCACACCC	61.50689655
10032	10060	28	CACAGTATTAGCAGCAATGTCCACACCCA	61.50689655
10033	10061	28	ACAGTATTAGCAGCAATGTCCACACCCAA	60.09310345
10034	10062	28	CAGTATTAGCAGCAATGTCCACACCCAAA	60.09310345
10035	10063	28	AGTATTAGCAGCAATGTCCACACCCAAAT	58.67931034
10160	10188	28	ATTCTACATCAACACCATCAACTTTTGTG	55.85172414
10220	10248	28	CTTCACCCTGTTGTCCATCAAAGTGTCCC	62.92068966
10221	10249	28	TTCACCCTGTTGTCCATCAAAGTGTCCCT	61.50689655
10222	10250	28	TCACCCTGTTGTCCATCAAAGTGTCCCTT	61.50689655
10223	10251	28	CACCCTGTTGTCCATCAAAGTGTCCCTTA	61.50689655
10224	10252	28	ACCCTGTTGTCCATCAAAGTGTCCCTTAT	60.09310345
10225	10253	28	CCCTGTTGTCCATCAAAGTGTCCCTTATT	60.09310345
10226	10254	28	CCTGTTGTCCATCAAAGTGTCCCTTATTT	58.67931034
10227	10255	28	CTGTTGTCCATCAAAGTGTCCCTTATTTA	57.26551724
10228	10256	28	TGTTGTCCATCAAAGTGTCCCTTATTTAC	57.26551724
10229	10257	28	GTTGTCCATCAAAGTGTCCCTTATTTACA	57.26551724
10231	10259	28	TGTCCATCAAAGTGTCCCTTATTTACAAC	57.26551724
10232	10260	28	GTCCATCAAAGTGTCCCTTATTTACAACA	57.26551724
10233	10261	28	TCCATCAAAGTGTCCCTTATTTACAACAT	55.85172414
10234	10262	28	CCATCAAAGTGTCCCTTATTTACAACATT	55.85172414
10264	10292	28	AAAGCCACATTTTCTAAACTCTGAAGTCT	55.85172414
10265	10293	28	AAGCCACATTTTCTAAACTCTGAAGTCTT	55.85172414
10266	10294	28	AGCCACATTTTCTAAACTCTGAAGTCTTG	57.26551724
10267	10295	28	GCCACATTTTCTAAACTCTGAAGTCTTGT	57.26551724
10268	10296	28	CCACATTTTCTAAACTCTGAAGTCTTGTA	55.85172414
10277	10305	28	CTAAACTCTGAAGTCTTGTAAAAGTGTTC	55.85172414
10278	10306	28	TAAACTCTGAAGTCTTGTAAAAGTGTTCC	55.85172414
10279	10307	28	AAACTCTGAAGTCTTGTAAAAGTGTTCCA	55.85172414
10280	10308	28	AACTCTGAAGTCTTGTAAAAGTGTTCCAG	57.26551724
10284	10312	28	CTGAAGTCTTGTAAAAGTGTTCCAGAGGT	58.67931034
10285	10313	28	TGAAGTCTTGTAAAAGTGTTCCAGAGGTT	57.26551724
10286	10314	28	GAAGTCTTGTAAAAGTGTTCCAGAGGTTA	57.26551724
10287	10315	28	AAGTCTTGTAAAAGTGTTCCAGAGGTTAT	55.85172414
10511	10539	28	ATGGACTGTCAGAGTAATAGAAAAATGGT	55.85172414
10512	10540	28	TGGACTGTCAGAGTAATAGAAAAATGGTA	55.85172414
10513	10541	28	GGACTGTCAGAGTAATAGAAAAATGGTAA	55.85172414
10596	10624	28	TTTATTTACATACAAACTGCCACCATCAC	55.85172414
10597	10625	28	TTATTTACATACAAACTGCCACCATCACA	55.85172414
10598	10626	28	TATTTACATACAAACTGCCACCATCACAA	55.85172414
10599	10627	28	ATTTACATACAAACTGCCACCATCACAAC	57.26551724
10600	10628	28	TTTACATACAAACTGCCACCATCACAACC	58.67931034
10601	10629	28	TTACATACAAACTGCCACCATCACAACCA	58.67931034
10602	10630	28	TACATACAAACTGCCACCATCACAACCAG	60.09310345
10603	10631	28	ACATACAAACTGCCACCATCACAACCAGG	61.50689655
10604	10632	28	CATACAAACTGCCACCATCACAACCAGGC	62.92068966
10707	10735	28	ATTCCAAAATAGGCATACACCATCTGTGA	57.26551724
10708	10736	28	TTCCAAAATAGGCATACACCATCTGTGAA	57.26551724
10709	10737	28	TCCAAAATAGGCATACACCATCTGTGAAT	57.26551724
10736	10764	28	ATTTGTCAGAATGTGTGGCATAAGAATAG	55.85172414
10737	10765	28	TTTGTCAGAATGTGTGGCATAAGAATAGA	55.85172414
10738	10766	28	TTGTCAGAATGTGTGGCATAAGAATAGAA	55.85172414
10739	10767	28	TGTCAGAATGTGTGGCATAAGAATAGAAT	55.85172414
10740	10768	28	GTCAGAATGTGTGGCATAAGAATAGAATA	55.85172414
10855	10883	28	GCTTTAGGGTTACCAATGTCGTGAAGAAC	60.09310345
10856	10884	28	CTTTAGGGTTACCAATGTCGTGAAGAACT	58.67931034
10857	10885	28	TTTAGGGTTACCAATGTCGTGAAGAACTG	58.67931034
10858	10886	28	TTAGGGTTACCAATGTCGTGAAGAACTGG	60.09310345
10859	10887	28	TAGGGTTACCAATGTCGTGAAGAACTGGG	61.50689655
10860	10888	28	AGGGTTACCAATGTCGTGAAGAACTGGGA	61.50689655
10861	10889	28	GGGTTACCAATGTCGTGAAGAACTGGGAA	61.50689655
10862	10890	28	GGTTACCAATGTCGTGAAGAACTGGGAAT	60.09310345
10921	10949	28	ATGTGTTGAACCTTTCTACAAGCCGCATT	58.67931034
10922	10950	28	TGTGTTGAACCTTTCTACAAGCCGCATTA	58.67931034
11164	11192	28	TCAAATCCAATAGAATGATGCCAACAGGC	58.67931034
11183	11211	28	GCCAACAGGCATAAGTGTCTGAAGCAGTG	62.92068966
11184	11212	28	CCAACAGGCATAAGTGTCTGAAGCAGTGG	62.92068966
11185	11213	28	CAACAGGCATAAGTGTCTGAAGCAGTGGA	61.50689655
11186	11214	28	AACAGGCATAAGTGTCTGAAGCAGTGGAA	60.09310345
11187	11215	28	ACAGGCATAAGTGTCTGAAGCAGTGGAAA	60.09310345
11188	11216	28	CAGGCATAAGTGTCTGAAGCAGTGGAAAA	60.09310345
11189	11217	28	AGGCATAAGTGTCTGAAGCAGTGGAAAAG	60.09310345
11190	11218	28	GGCATAAGTGTCTGAAGCAGTGGAAAAGC	61.50689655
11191	11219	28	GCATAAGTGTCTGAAGCAGTGGAAAAGCA	60.09310345
11192	11220	28	CATAAGTGTCTGAAGCAGTGGAAAAGCAT	58.67931034
11272	11300	28	AAATACTTCATAGATGTCAACTCAAAGCC	55.85172414
11273	11301	28	AATACTTCATAGATGTCAACTCAAAGCCA	55.85172414
11274	11302	28	ATACTTCATAGATGTCAACTCAAAGCCAT	55.85172414
11301	11329	28	ATGTGCCCATAAGACAAATACGACTCTGT	58.67931034
11719	11747	28	ATGTCCTTAGGTATGCCAGGTATGTCAAC	60.09310345
11720	11748	28	TGTCCTTAGGTATGCCAGGTATGTCAACA	60.09310345
11721	11749	28	GTCCTTAGGTATGCCAGGTATGTCAACAC	61.50689655
11722	11750	28	TCCTTAGGTATGCCAGGTATGTCAACACA	60.09310345
11780	11808	28	CACTGAGGTGTGTAGGTGCCTGTGTAGGA	64.33448276
11781	11809	28	ACTGAGGTGTGTAGGTGCCTGTGTAGGAT	62.92068966
11782	11810	28	CTGAGGTGTGTAGGTGCCTGTGTAGGATG	64.33448276
11783	11811	28	TGAGGTGTGTAGGTGCCTGTGTAGGATGT	62.92068966
11784	11812	28	GAGGTGTGTAGGTGCCTGTGTAGGATGTA	62.92068966
11785	11813	28	AGGTGTGTAGGTGCCTGTGTAGGATGTAA	61.50689655
11786	11814	28	GGTGTGTAGGTGCCTGTGTAGGATGTAAC	62.92068966
11787	11815	28	GTGTGTAGGTGCCTGTGTAGGATGTAACC	62.92068966
11788	11816	28	TGTGTAGGTGCCTGTGTAGGATGTAACCC	62.92068966
11789	11817	28	GTGTAGGTGCCTGTGTAGGATGTAACCCA	62.92068966
11790	11818	28	TGTAGGTGCCTGTGTAGGATGTAACCCAG	62.92068966
11791	11819	28	GTAGGTGCCTGTGTAGGATGTAACCCAGT	62.92068966
11792	11820	28	TAGGTGCCTGTGTAGGATGTAACCCAGTG	62.92068966
11793	11821	28	AGGTGCCTGTGTAGGATGTAACCCAGTGA	62.92068966
11794	11822	28	GGTGCCTGTGTAGGATGTAACCCAGTGAT	62.92068966
11795	11823	28	GTGCCTGTGTAGGATGTAACCCAGTGATT	61.50689655
11796	11824	28	TGCCTGTGTAGGATGTAACCCAGTGATTA	60.09310345
12325	12353	28	ATTTCAGCAGGACAACGCCGACAAGTTCC	62.92068966
12326	12354	28	TTTCAGCAGGACAACGCCGACAAGTTCCG	64.33448276
12327	12355	28	TTCAGCAGGACAACGCCGACAAGTTCCGA	64.33448276
12328	12356	28	TCAGCAGGACAACGCCGACAAGTTCCGAG	65.74827586
12329	12357	28	CAGCAGGACAACGCCGACAAGTTCCGAGG	67.16206897
12330	12358	28	AGCAGGACAACGCCGACAAGTTCCGAGGA	65.74827586
12417	12445	28	TAGTGTGCCCTTAGTTAGCAATGTGCGTG	61.50689655
12418	12446	28	AGTGTGCCCTTAGTTAGCAATGTGCGTGG	62.92068966
12419	12447	28	GTGTGCCCTTAGTTAGCAATGTGCGTGGT	62.92068966
12420	12448	28	TGTGCCCTTAGTTAGCAATGTGCGTGGTG	62.92068966
12421	12449	28	GTGCCCTTAGTTAGCAATGTGCGTGGTGC	64.33448276
12816	12844	28	AGGTGGTCCCTGGAGTGTAGAATACTTTT	60.09310345
12817	12845	28	GGTGGTCCCTGGAGTGTAGAATACTTTTG	61.50689655
12818	12846	28	GTGGTCCCTGGAGTGTAGAATACTTTTGC	61.50689655
13029	13057	28	ACCTCGGTAAACAACAGCATCACCATAGT	60.09310345
13030	13058	28	CCTCGGTAAACAACAGCATCACCATAGTC	61.50689655
13031	13059	28	CTCGGTAAACAACAGCATCACCATAGTCA	60.09310345
13032	13060	28	TCGGTAAACAACAGCATCACCATAGTCAC	60.09310345
13033	13061	28	CGGTAAACAACAGCATCACCATAGTCACC	61.50689655
13034	13062	28	GGTAAACAACAGCATCACCATAGTCACCT	60.09310345
13035	13063	28	GTAAACAACAGCATCACCATAGTCACCTT	58.67931034
13036	13064	28	TAAACAACAGCATCACCATAGTCACCTTT	57.26551724
13037	13065	28	AAACAACAGCATCACCATAGTCACCTTTT	57.26551724
13038	13066	28	AACAACAGCATCACCATAGTCACCTTTTT	57.26551724
13039	13067	28	ACAACAGCATCACCATAGTCACCTTTTTC	58.67931034
13040	13068	28	CAACAGCATCACCATAGTCACCTTTTTCA	58.67931034
13041	13069	28	AACAGCATCACCATAGTCACCTTTTTCAA	57.26551724
13042	13070	28	ACAGCATCACCATAGTCACCTTTTTCAAA	57.26551724
13306	13334	28	ATGTAATCACCAGCATTTGTCCAGTCACA	58.67931034
13307	13335	28	TGTAATCACCAGCATTTGTCCAGTCACAT	58.67931034
13349	13377	28	TAAAGTCAGTAACATTATCGCTACCAACA	55.85172414
13350	13378	28	AAAGTCAGTAACATTATCGCTACCAACAC	57.26551724
13351	13379	28	AAGTCAGTAACATTATCGCTACCAACACA	57.26551724
13352	13380	28	AGTCAGTAACATTATCGCTACCAACACAT	57.26551724
13391	13419	28	ATAAACCAAAAACTTGTCCATTAGCACAC	55.85172414
13392	13420	28	TAAACCAAAAACTTGTCCATTAGCACACA	55.85172414
13412	13440	28	TAGCACACAATGGAAAACTAATGGGTGGT	58.67931034
13413	13441	28	AGCACACAATGGAAAACTAATGGGTGGTT	58.67931034
13463	13491	28	TCATACCTCCTAAGTAAAGTTGAGTCACA	57.26551724
13464	13492	28	CATACCTCCTAAGTAAAGTTGAGTCACAT	57.26551724
13465	13493	28	ATACCTCCTAAGTAAAGTTGAGTCACATC	57.26551724
13466	13494	28	TACCTCCTAAGTAAAGTTGAGTCACATCT	57.26551724
13467	13495	28	ACCTCCTAAGTAAAGTTGAGTCACATCTG	58.67931034
13468	13496	28	CCTCCTAAGTAAAGTTGAGTCACATCTGT	58.67931034
13690	13718	28	TACATAGCCTCATAAAACTCAGGTTCCCA	58.67931034
13691	13719	28	ACATAGCCTCATAAAACTCAGGTTCCCAA	58.67931034
13692	13720	28	CATAGCCTCATAAAACTCAGGTTCCCAAT	58.67931034
13693	13721	28	ATAGCCTCATAAAACTCAGGTTCCCAATA	57.26551724
13694	13722	28	TAGCCTCATAAAACTCAGGTTCCCAATAC	58.67931034
13695	13723	28	AGCCTCATAAAACTCAGGTTCCCAATACC	60.09310345
13711	13739	28	GGTTCCCAATACCTTGAAGTGTTATCATT	57.26551724
13712	13740	28	GTTCCCAATACCTTGAAGTGTTATCATTA	55.85172414
13713	13741	28	TTCCCAATACCTTGAAGTGTTATCATTAG	55.85172414
13714	13742	28	TCCCAATACCTTGAAGTGTTATCATTAGT	55.85172414
13715	13743	28	CCCAATACCTTGAAGTGTTATCATTAGTA	55.85172414
13813	13841	28	TACAAATGAAAGACATCAGCATACTCCTG	57.26551724
13838	13866	28	CCTGATTAGGATGTTTAGTAAGTGGGTAA	57.26551724
13839	13867	28	CTGATTAGGATGTTTAGTAAGTGGGTAAG	57.26551724
13840	13868	28	TGATTAGGATGTTTAGTAAGTGGGTAAGC	57.26551724
13841	13869	28	GATTAGGATGTTTAGTAAGTGGGTAAGCA	57.26551724
13842	13870	28	ATTAGGATGTTTAGTAAGTGGGTAAGCAT	55.85172414
14042	14070	28	CTTTAGTAAGGTCAGTCTCAGTCCAACAT	58.67931034
14043	14071	28	TTTAGTAAGGTCAGTCTCAGTCCAACATT	57.26551724
14044	14072	28	TTAGTAAGGTCAGTCTCAGTCCAACATTT	57.26551724
14045	14073	28	TAGTAAGGTCAGTCTCAGTCCAACATTTT	57.26551724
14046	14074	28	AGTAAGGTCAGTCTCAGTCCAACATTTTG	58.67931034
14047	14075	28	GTAAGGTCAGTCTCAGTCCAACATTTTGC	60.09310345
14048	14076	28	TAAGGTCAGTCTCAGTCCAACATTTTGCT	58.67931034
14049	14077	28	AAGGTCAGTCTCAGTCCAACATTTTGCTT	58.67931034
14050	14078	28	AGGTCAGTCTCAGTCCAACATTTTGCTTC	60.09310345
14051	14079	28	GGTCAGTCTCAGTCCAACATTTTGCTTCA	60.09310345
14052	14080	28	GTCAGTCTCAGTCCAACATTTTGCTTCAG	60.09310345
14053	14081	28	TCAGTCTCAGTCCAACATTTTGCTTCAGA	58.67931034
14057	14085	28	TCTCAGTCCAACATTTTGCTTCAGACATA	57.26551724
14058	14086	28	CTCAGTCCAACATTTTGCTTCAGACATAA	57.26551724
14059	14087	28	TCAGTCCAACATTTTGCTTCAGACATAAA	55.85172414
14152	14180	28	GCATAAGTGCTATTGAAACACACAACAGC	58.67931034
14160	14188	28	GCTATTGAAACACACAACAGCATCGTCAG	60.09310345
14161	14189	28	CTATTGAAACACACAACAGCATCGTCAGA	58.67931034
14162	14190	28	TATTGAAACACACAACAGCATCGTCAGAG	58.67931034
14163	14191	28	ATTGAAACACACAACAGCATCGTCAGAGA	58.67931034
14164	14192	28	TTGAAACACACAACAGCATCGTCAGAGAG	60.09310345
14165	14193	28	TGAAACACACAACAGCATCGTCAGAGAGT	60.09310345
14166	14194	28	GAAACACACAACAGCATCGTCAGAGAGTA	60.09310345
14167	14195	28	AAACACACAACAGCATCGTCAGAGAGTAT	58.67931034
14168	14196	28	AACACACAACAGCATCGTCAGAGAGTATC	60.09310345
14169	14197	28	ACACACAACAGCATCGTCAGAGAGTATCA	60.09310345
14170	14198	28	CACACAACAGCATCGTCAGAGAGTATCAT	60.09310345
14171	14199	28	ACACAACAGCATCGTCAGAGAGTATCATC	60.09310345
14172	14200	28	CACAACAGCATCGTCAGAGAGTATCATCA	60.09310345
14173	14201	28	ACAACAGCATCGTCAGAGAGTATCATCAT	58.67931034
14174	14202	28	CAACAGCATCGTCAGAGAGTATCATCATT	58.67931034
14175	14203	28	AACAGCATCGTCAGAGAGTATCATCATTG	58.67931034
14176	14204	28	ACAGCATCGTCAGAGAGTATCATCATTGA	58.67931034
14177	14205	28	CAGCATCGTCAGAGAGTATCATCATTGAG	60.09310345
14178	14206	28	AGCATCGTCAGAGAGTATCATCATTGAGA	58.67931034
14179	14207	28	GCATCGTCAGAGAGTATCATCATTGAGAA	58.67931034
14180	14208	28	CATCGTCAGAGAGTATCATCATTGAGAAA	57.26551724
14181	14209	28	ATCGTCAGAGAGTATCATCATTGAGAAAT	55.85172414
14221	14249	28	TATGCGTAAAACTCATTCACAAAGTCTGT	55.85172414
14239	14267	28	ACAAAGTCTGTGTCAACATCTCTATTTCT	55.85172414
14240	14268	28	CAAAGTCTGTGTCAACATCTCTATTTCTA	55.85172414
14382	14410	28	AAAAACACTATTAGCATAAGCAGTTGTGG	55.85172414
14383	14411	28	AAAACACTATTAGCATAAGCAGTTGTGGC	57.26551724
14384	14412	28	AAACACTATTAGCATAAGCAGTTGTGGCA	57.26551724
14385	14413	28	AACACTATTAGCATAAGCAGTTGTGGCAT	57.26551724
14386	14414	28	ACACTATTAGCATAAGCAGTTGTGGCATC	58.67931034
14387	14415	28	CACTATTAGCATAAGCAGTTGTGGCATCT	58.67931034
14388	14416	28	ACTATTAGCATAAGCAGTTGTGGCATCTC	58.67931034
14389	14417	28	CTATTAGCATAAGCAGTTGTGGCATCTCC	60.09310345
14390	14418	28	TATTAGCATAAGCAGTTGTGGCATCTCCT	58.67931034
14391	14419	28	ATTAGCATAAGCAGTTGTGGCATCTCCTG	60.09310345
14392	14420	28	TTAGCATAAGCAGTTGTGGCATCTCCTGA	60.09310345
14393	14421	28	TAGCATAAGCAGTTGTGGCATCTCCTGAT	60.09310345
14970	14998	28	TAGGTTGTTGACGATGACTTGGTTAGCAT	58.67931034
14971	14999	28	AGGTTGTTGACGATGACTTGGTTAGCATT	58.67931034
14972	15000	28	GGTTGTTGACGATGACTTGGTTAGCATTA	58.67931034
14999	15027	28	TAATACAGCCACCATCGTAACAATCAAAG	57.26551724
15000	15028	28	AATACAGCCACCATCGTAACAATCAAAGT	57.26551724
15001	15029	28	ATACAGCCACCATCGTAACAATCAAAGTA	57.26551724
15112	15140	28	CTGATAGCAGCATTACCATCCTGAGCAAA	60.09310345
15113	15141	28	TGATAGCAGCATTACCATCCTGAGCAAAG	60.09310345
15114	15142	28	GATAGCAGCATTACCATCCTGAGCAAAGA	60.09310345
15115	15143	28	ATAGCAGCATTACCATCCTGAGCAAAGAA	58.67931034
15116	15144	28	TAGCAGCATTACCATCCTGAGCAAAGAAG	60.09310345
15117	15145	28	AGCAGCATTACCATCCTGAGCAAAGAAGA	60.09310345
15118	15146	28	GCAGCATTACCATCCTGAGCAAAGAAGAA	60.09310345
15119	15147	28	CAGCATTACCATCCTGAGCAAAGAAGAAG	60.09310345
15120	15148	28	AGCATTACCATCCTGAGCAAAGAAGAAGT	58.67931034
15121	15149	28	GCATTACCATCCTGAGCAAAGAAGAAGTG	60.09310345
15122	15150	28	CATTACCATCCTGAGCAAAGAAGAAGTGT	58.67931034
15123	15151	28	ATTACCATCCTGAGCAAAGAAGAAGTGTT	57.26551724
15124	15152	28	TTACCATCCTGAGCAAAGAAGAAGTGTTT	57.26551724
15125	15153	28	TACCATCCTGAGCAAAGAAGAAGTGTTTT	57.26551724
15126	15154	28	ACCATCCTGAGCAAAGAAGAAGTGTTTTA	57.26551724
15176	15204	28	TAAAGAAACCCTTAGACACAGCAAAGTCA	57.26551724
15177	15205	28	AAAGAAACCCTTAGACACAGCAAAGTCAT	57.26551724
15178	15206	28	AAGAAACCCTTAGACACAGCAAAGTCATA	57.26551724
15179	15207	28	AGAAACCCTTAGACACAGCAAAGTCATAG	58.67931034
15180	15208	28	GAAACCCTTAGACACAGCAAAGTCATAGA	58.67931034
15181	15209	28	AAACCCTTAGACACAGCAAAGTCATAGAA	57.26551724
15182	15210	28	AACCCTTAGACACAGCAAAGTCATAGAAG	58.67931034
15183	15211	28	ACCCTTAGACACAGCAAAGTCATAGAAGT	58.67931034
15184	15212	28	CCCTTAGACACAGCAAAGTCATAGAAGTC	60.09310345
15227	15255	28	CGGGTTTGACAGTTTGAAAAGCAACATTG	58.67931034
15228	15256	28	GGGTTTGACAGTTTGAAAAGCAACATTGT	57.26551724
15323	15351	28	GCATAGCAGGGTCAGCAGCATACACAAGT	62.92068966
15324	15352	28	CATAGCAGGGTCAGCAGCATACACAAGTA	61.50689655
15325	15353	28	ATAGCAGGGTCAGCAGCATACACAAGTAA	60.09310345
15326	15354	28	TAGCAGGGTCAGCAGCATACACAAGTAAT	60.09310345
15477	15505	28	TAGTGGTCCAAAACTTGTAGGTGGGAACA	60.09310345
15478	15506	28	AGTGGTCCAAAACTTGTAGGTGGGAACAC	61.50689655
15479	15507	28	GTGGTCCAAAACTTGTAGGTGGGAACACT	61.50689655
15480	15508	28	TGGTCCAAAACTTGTAGGTGGGAACACTG	61.50689655
15481	15509	28	GGTCCAAAACTTGTAGGTGGGAACACTGT	61.50689655
15482	15510	28	GTCCAAAACTTGTAGGTGGGAACACTGTA	60.09310345
15483	15511	28	TCCAAAACTTGTAGGTGGGAACACTGTAG	60.09310345
15484	15512	28	CCAAAACTTGTAGGTGGGAACACTGTAGA	60.09310345
15485	15513	28	CAAAACTTGTAGGTGGGAACACTGTAGAG	60.09310345
15486	15514	28	AAAACTTGTAGGTGGGAACACTGTAGAGA	58.67931034
15487	15515	28	AAACTTGTAGGTGGGAACACTGTAGAGAA	58.67931034
15488	15516	28	AACTTGTAGGTGGGAACACTGTAGAGAAT	58.67931034
15489	15517	28	ACTTGTAGGTGGGAACACTGTAGAGAATA	58.67931034
15490	15518	28	CTTGTAGGTGGGAACACTGTAGAGAATAA	58.67931034
15491	15519	28	TTGTAGGTGGGAACACTGTAGAGAATAAA	57.26551724
15492	15520	28	TGTAGGTGGGAACACTGTAGAGAATAAAA	57.26551724
15493	15521	28	GTAGGTGGGAACACTGTAGAGAATAAAAC	58.67931034
15494	15522	28	TAGGTGGGAACACTGTAGAGAATAAAACA	57.26551724
15495	15523	28	AGGTGGGAACACTGTAGAGAATAAAACAT	57.26551724
15496	15524	28	GGTGGGAACACTGTAGAGAATAAAACATT	57.26551724
15497	15525	28	GTGGGAACACTGTAGAGAATAAAACATTA	55.85172414
15748	15776	28	GAATAATAAGAATCTACAACAGGAACTCC	55.85172414
15750	15778	28	ATAATAAGAATCTACAACAGGAACTCCAC	55.85172414
15751	15779	28	TAATAAGAATCTACAACAGGAACTCCACT	55.85172414
15752	15780	28	AATAAGAATCTACAACAGGAACTCCACTA	55.85172414
15753	15781	28	ATAAGAATCTACAACAGGAACTCCACTAC	57.26551724
15754	15782	28	TAAGAATCTACAACAGGAACTCCACTACC	58.67931034
15755	15783	28	AAGAATCTACAACAGGAACTCCACTACCT	58.67931034
15776	15804	28	CACTACCTGGCGTGGTTTGTATGAAATCA	60.09310345
15777	15805	28	ACTACCTGGCGTGGTTTGTATGAAATCAC	60.09310345
15778	15806	28	CTACCTGGCGTGGTTTGTATGAAATCACC	61.50689655
15779	15807	28	TACCTGGCGTGGTTTGTATGAAATCACCG	61.50689655
15780	15808	28	ACCTGGCGTGGTTTGTATGAAATCACCGA	61.50689655
15781	15809	28	CCTGGCGTGGTTTGTATGAAATCACCGAA	61.50689655
15782	15810	28	CTGGCGTGGTTTGTATGAAATCACCGAAA	60.09310345
15783	15811	28	TGGCGTGGTTTGTATGAAATCACCGAAAT	58.67931034
15784	15812	28	GGCGTGGTTTGTATGAAATCACCGAAATC	60.09310345
15785	15813	28	GCGTGGTTTGTATGAAATCACCGAAATCA	58.67931034
15797	15825	28	TGAAATCACCGAAATCATACCAGTTACCA	57.26551724
15798	15826	28	GAAATCACCGAAATCATACCAGTTACCAT	57.26551724
15799	15827	28	AAATCACCGAAATCATACCAGTTACCATT	55.85172414
15800	15828	28	AATCACCGAAATCATACCAGTTACCATTG	57.26551724
15801	15829	28	ATCACCGAAATCATACCAGTTACCATTGA	57.26551724
15802	15830	28	TCACCGAAATCATACCAGTTACCATTGAG	58.67931034
15803	15831	28	CACCGAAATCATACCAGTTACCATTGAGA	58.67931034
15804	15832	28	ACCGAAATCATACCAGTTACCATTGAGAT	57.26551724
16080	16108	28	GACGAGGTCTGCCATTGTGTATTTAGTAA	58.67931034
16081	16109	28	ACGAGGTCTGCCATTGTGTATTTAGTAAG	58.67931034
16082	16110	28	CGAGGTCTGCCATTGTGTATTTAGTAAGA	58.67931034
16281	16309	28	TTCGTCCTTTTCTTGGAAGCGACAACAAT	58.67931034
16341	16369	28	TTTATCATTGTAGATGTCAAAAGCCCTGT	55.85172414
16342	16370	28	TTATCATTGTAGATGTCAAAAGCCCTGTA	55.85172414
16343	16371	28	TATCATTGTAGATGTCAAAAGCCCTGTAT	55.85172414
16487	16515	28	ATCACAACTACAGCCATAACCTTTCCACA	58.67931034
16488	16516	28	TCACAACTACAGCCATAACCTTTCCACAT	58.67931034
16489	16517	28	CACAACTACAGCCATAACCTTTCCACATA	58.67931034
16490	16518	28	ACAACTACAGCCATAACCTTTCCACATAC	58.67931034
16491	16519	28	CAACTACAGCCATAACCTTTCCACATACC	60.09310345
16492	16520	28	AACTACAGCCATAACCTTTCCACATACCG	60.09310345
16493	16521	28	ACTACAGCCATAACCTTTCCACATACCGC	61.50689655
16494	16522	28	CTACAGCCATAACCTTTCCACATACCGCA	61.50689655
16495	16523	28	TACAGCCATAACCTTTCCACATACCGCAG	61.50689655
16496	16524	28	ACAGCCATAACCTTTCCACATACCGCAGA	61.50689655
16497	16525	28	CAGCCATAACCTTTCCACATACCGCAGAC	62.92068966
16498	16526	28	AGCCATAACCTTTCCACATACCGCAGACG	62.92068966
16499	16527	28	GCCATAACCTTTCCACATACCGCAGACGG	64.33448276
16805	16833	28	TTTAGCAGCATCTACAGCAAAAGCACAGA	58.67931034
16806	16834	28	TTAGCAGCATCTACAGCAAAAGCACAGAA	58.67931034
16807	16835	28	TAGCAGCATCTACAGCAAAAGCACAGAAA	58.67931034
16808	16836	28	AGCAGCATCTACAGCAAAAGCACAGAAAG	60.09310345
16809	16837	28	GCAGCATCTACAGCAAAAGCACAGAAAGA	60.09310345
16815	16843	28	TCTACAGCAAAAGCACAGAAAGATAATAC	55.85172414
16816	16844	28	CTACAGCAAAAGCACAGAAAGATAATACA	55.85172414
16817	16845	28	TACAGCAAAAGCACAGAAAGATAATACAG	55.85172414
16818	16846	28	ACAGCAAAAGCACAGAAAGATAATACAGT	55.85172414
16819	16847	28	CAGCAAAAGCACAGAAAGATAATACAGTT	55.85172414
16820	16848	28	AGCAAAAGCACAGAAAGATAATACAGTTG	55.85172414
16821	16849	28	GCAAAAGCACAGAAAGATAATACAGTTGA	55.85172414
17336	17364	28	AACCTGTTGGATTTCCCACAATGCTGATG	60.09310345
17337	17365	28	ACCTGTTGGATTTCCCACAATGCTGATGC	61.50689655
17415	17443	28	GGTATGACAACCATTAGTTTGGCTGCTGT	60.09310345
17416	17444	28	GTATGACAACCATTAGTTTGGCTGCTGTT	58.67931034
17423	17451	28	AACCATTAGTTTGGCTGCTGTTGTAAGAG	58.67931034
17424	17452	28	ACCATTAGTTTGGCTGCTGTTGTAAGAGG	60.09310345
17425	17453	28	CCATTAGTTTGGCTGCTGTTGTAAGAGGT	60.09310345
17426	17454	28	CATTAGTTTGGCTGCTGTTGTAAGAGGTA	58.67931034
17427	17455	28	ATTAGTTTGGCTGCTGTTGTAAGAGGTAT	57.26551724
17428	17456	28	TTAGTTTGGCTGCTGTTGTAAGAGGTATT	57.26551724
17429	17457	28	TAGTTTGGCTGCTGTTGTAAGAGGTATTA	57.26551724
17430	17458	28	AGTTTGGCTGCTGTTGTAAGAGGTATTAT	57.26551724
17431	17459	28	GTTTGGCTGCTGTTGTAAGAGGTATTATG	58.67931034
17432	17460	28	TTTGGCTGCTGTTGTAAGAGGTATTATGT	57.26551724
17433	17461	28	TTGGCTGCTGTTGTAAGAGGTATTATGTT	57.26551724
17434	17462	28	TGGCTGCTGTTGTAAGAGGTATTATGTTC	58.67931034
17435	17463	28	GGCTGCTGTTGTAAGAGGTATTATGTTCA	58.67931034
17436	17464	28	GCTGCTGTTGTAAGAGGTATTATGTTCAA	57.26551724
17437	17465	28	CTGCTGTTGTAAGAGGTATTATGTTCAAG	57.26551724
17438	17466	28	TGCTGTTGTAAGAGGTATTATGTTCAAGG	57.26551724
17439	17467	28	GCTGTTGTAAGAGGTATTATGTTCAAGGG	58.67931034
17440	17468	28	CTGTTGTAAGAGGTATTATGTTCAAGGGA	57.26551724
17441	17469	28	TGTTGTAAGAGGTATTATGTTCAAGGGAA	55.85172414
17508	17536	28	GCATCATTATCCAACTTTCTAAGCATAGT	55.85172414
17509	17537	28	CATCATTATCCAACTTTCTAAGCATAGTG	55.85172414
17524	17552	28	TTCTAAGCATAGTGAAAAGCATTGTCTGC	57.26551724
17560	17588	28	TAGTAACTTTTGCCCTCTTGTCCTCAGAT	58.67931034
17668	17696	28	ATTCAGATTTAGCCACATTCAAAGACTTC	55.85172414
17669	17697	28	TTCAGATTTAGCCACATTCAAAGACTTCT	55.85172414
17707	17735	28	TAAGAACAACTTCAGAATCACCATTAGCA	55.85172414
17708	17736	28	AAGAACAACTTCAGAATCACCATTAGCAA	55.85172414
17709	17737	28	AGAACAACTTCAGAATCACCATTAGCAAC	57.26551724
17710	17738	28	GAACAACTTCAGAATCACCATTAGCAACA	57.26551724
17711	17739	28	AACAACTTCAGAATCACCATTAGCAACAG	57.26551724
17712	17740	28	ACAACTTCAGAATCACCATTAGCAACAGC	58.67931034
17713	17741	28	CAACTTCAGAATCACCATTAGCAACAGCC	60.09310345
17714	17742	28	AACTTCAGAATCACCATTAGCAACAGCCT	58.67931034
17715	17743	28	ACTTCAGAATCACCATTAGCAACAGCCTG	60.09310345
17716	17744	28	CTTCAGAATCACCATTAGCAACAGCCTGC	61.50689655
17778	17806	28	TATGATGGAAGGGAACTAAACTCTGAGGC	60.09310345
17779	17807	28	ATGATGGAAGGGAACTAAACTCTGAGGCT	60.09310345
17780	17808	28	TGATGGAAGGGAACTAAACTCTGAGGCTA	60.09310345
17781	17809	28	GATGGAAGGGAACTAAACTCTGAGGCTAT	60.09310345
17811	17839	28	GCTTGTAAGGTTGCCCTGTTGTCCAGCAT	62.92068966
17812	17840	28	CTTGTAAGGTTGCCCTGTTGTCCAGCATT	61.50689655
17813	17841	28	TTGTAAGGTTGCCCTGTTGTCCAGCATTT	60.09310345
17814	17842	28	TGTAAGGTTGCCCTGTTGTCCAGCATTTC	61.50689655
17815	17843	28	GTAAGGTTGCCCTGTTGTCCAGCATTTCT	61.50689655
17816	17844	28	TAAGGTTGCCCTGTTGTCCAGCATTTCTT	60.09310345
17817	17845	28	AAGGTTGCCCTGTTGTCCAGCATTTCTTC	61.50689655
17818	17846	28	AGGTTGCCCTGTTGTCCAGCATTTCTTCA	61.50689655
17819	17847	28	GGTTGCCCTGTTGTCCAGCATTTCTTCAC	62.92068966
17820	17848	28	GTTGCCCTGTTGTCCAGCATTTCTTCACA	61.50689655
17877	17905	28	ATGGAAAGCAAAACAGAAAGTAGTGAAAC	55.85172414
17878	17906	28	TGGAAAGCAAAACAGAAAGTAGTGAAACC	57.26551724
17879	17907	28	GGAAAGCAAAACAGAAAGTAGTGAAACCA	57.26551724
17880	17908	28	GAAAGCAAAACAGAAAGTAGTGAAACCAT	55.85172414
17904	17932	28	ACCATTTTTTCAAAGGCTTCAGTAGTATC	55.85172414
17905	17933	28	CCATTTTTTCAAAGGCTTCAGTAGTATCT	55.85172414
18065	18093	28	TACAGTGGCTACTTTGATACAAGGTTTGC	58.67931034
18066	18094	28	ACAGTGGCTACTTTGATACAAGGTTTGCC	60.09310345
18071	18099	28	GGCTACTTTGATACAAGGTTTGCCACCAA	60.09310345
18072	18100	28	GCTACTTTGATACAAGGTTTGCCACCAAC	60.09310345
18073	18101	28	CTACTTTGATACAAGGTTTGCCACCAACA	58.67931034
18074	18102	28	TACTTTGATACAAGGTTTGCCACCAACAC	58.67931034
18075	18103	28	ACTTTGATACAAGGTTTGCCACCAACACC	60.09310345
18076	18104	28	CTTTGATACAAGGTTTGCCACCAACACCC	61.50689655
18077	18105	28	TTTGATACAAGGTTTGCCACCAACACCCA	60.09310345
18078	18106	28	TTGATACAAGGTTTGCCACCAACACCCAA	60.09310345
18079	18107	28	TGATACAAGGTTTGCCACCAACACCCAAC	61.50689655
18080	18108	28	GATACAAGGTTTGCCACCAACACCCAACA	61.50689655
18081	18109	28	ATACAAGGTTTGCCACCAACACCCAACAA	60.09310345
18082	18110	28	TACAAGGTTTGCCACCAACACCCAACAAT	60.09310345
18130	18158	28	CATCTATGCTATTCTTGGGTGGGAGTAGT	60.09310345
18131	18159	28	ATCTATGCTATTCTTGGGTGGGAGTAGTC	60.09310345
18132	18160	28	TCTATGCTATTCTTGGGTGGGAGTAGTCC	61.50689655
18177	18205	28	CTAAACTCCTGTGTAGAAACTAAGTAATC	55.85172414
18195	18223	28	ACTAAGTAATCATAAACACCAAGAGTCAG	55.85172414
18196	18224	28	CTAAGTAATCATAAACACCAAGAGTCAGT	55.85172414
18197	18225	28	TAAGTAATCATAAACACCAAGAGTCAGTC	55.85172414
18198	18226	28	AAGTAATCATAAACACCAAGAGTCAGTCT	55.85172414
18199	18227	28	AGTAATCATAAACACCAAGAGTCAGTCTA	55.85172414
18200	18228	28	GTAATCATAAACACCAAGAGTCAGTCTAA	55.85172414
18202	18230	28	AATCATAAACACCAAGAGTCAGTCTAAAG	55.85172414
18203	18231	28	ATCATAAACACCAAGAGTCAGTCTAAAGT	55.85172414
18204	18232	28	TCATAAACACCAAGAGTCAGTCTAAAGTA	55.85172414
18205	18233	28	CATAAACACCAAGAGTCAGTCTAAAGTAG	57.26551724
18206	18234	28	ATAAACACCAAGAGTCAGTCTAAAGTAGC	57.26551724
18207	18235	28	TAAACACCAAGAGTCAGTCTAAAGTAGCG	58.67931034
18208	18236	28	AAACACCAAGAGTCAGTCTAAAGTAGCGG	60.09310345
18209	18237	28	AACACCAAGAGTCAGTCTAAAGTAGCGGT	60.09310345
18210	18238	28	ACACCAAGAGTCAGTCTAAAGTAGCGGTT	60.09310345
18211	18239	28	CACCAAGAGTCAGTCTAAAGTAGCGGTTG	61.50689655
18212	18240	28	ACCAAGAGTCAGTCTAAAGTAGCGGTTGA	60.09310345
18213	18241	28	CCAAGAGTCAGTCTAAAGTAGCGGTTGAG	61.50689655
18214	18242	28	CAAGAGTCAGTCTAAAGTAGCGGTTGAGT	60.09310345
18215	18243	28	AAGAGTCAGTCTAAAGTAGCGGTTGAGTA	58.67931034
18216	18244	28	AGAGTCAGTCTAAAGTAGCGGTTGAGTAA	58.67931034
18217	18245	28	GAGTCAGTCTAAAGTAGCGGTTGAGTAAA	58.67931034
18218	18246	28	AGTCAGTCTAAAGTAGCGGTTGAGTAAAC	58.67931034
18219	18247	28	GTCAGTCTAAAGTAGCGGTTGAGTAAACA	58.67931034
18220	18248	28	TCAGTCTAAAGTAGCGGTTGAGTAAACAA	57.26551724
18221	18249	28	CAGTCTAAAGTAGCGGTTGAGTAAACAAA	57.26551724
18222	18250	28	AGTCTAAAGTAGCGGTTGAGTAAACAAAA	55.85172414
18223	18251	28	GTCTAAAGTAGCGGTTGAGTAAACAAAAG	57.26551724
18224	18252	28	TCTAAAGTAGCGGTTGAGTAAACAAAAGA	55.85172414
18225	18253	28	CTAAAGTAGCGGTTGAGTAAACAAAAGAG	57.26551724
18226	18254	28	TAAAGTAGCGGTTGAGTAAACAAAAGAGG	57.26551724
18227	18255	28	AAAGTAGCGGTTGAGTAAACAAAAGAGGC	58.67931034
18319	18347	28	TACCAGTTATGAAGAAAATAGGGCAATAC	55.85172414
18320	18348	28	ACCAGTTATGAAGAAAATAGGGCAATACT	55.85172414
18321	18349	28	CCAGTTATGAAGAAAATAGGGCAATACTC	57.26551724
18322	18350	28	CAGTTATGAAGAAAATAGGGCAATACTCA	55.85172414
18324	18352	28	GTTATGAAGAAAATAGGGCAATACTCAAC	55.85172414
18326	18354	28	TATGAAGAAAATAGGGCAATACTCAACAC	55.85172414
18327	18355	28	ATGAAGAAAATAGGGCAATACTCAACACA	55.85172414
18328	18356	28	TGAAGAAAATAGGGCAATACTCAACACAC	57.26551724
18329	18357	28	GAAGAAAATAGGGCAATACTCAACACACA	57.26551724
18330	18358	28	AAGAAAATAGGGCAATACTCAACACACAT	55.85172414
18331	18359	28	AGAAAATAGGGCAATACTCAACACACATA	55.85172414
18332	18360	28	GAAAATAGGGCAATACTCAACACACATAA	55.85172414
18336	18364	28	ATAGGGCAATACTCAACACACATAAAAAC	55.85172414
18337	18365	28	TAGGGCAATACTCAACACACATAAAAACA	55.85172414
18338	18366	28	AGGGCAATACTCAACACACATAAAAACAA	55.85172414
18339	18367	28	GGGCAATACTCAACACACATAAAAACAAT	55.85172414
18346	18374	28	ACTCAACACACATAAAAACAATACCTCTG	55.85172414
18347	18375	28	CTCAACACACATAAAAACAATACCTCTGG	57.26551724
18348	18376	28	TCAACACACATAAAAACAATACCTCTGGC	57.26551724
18541	18569	28	CAGTTCTTGCTGTCATAAGGATTAGTAAC	57.26551724
18542	18570	28	AGTTCTTGCTGTCATAAGGATTAGTAACA	55.85172414
18543	18571	28	GTTCTTGCTGTCATAAGGATTAGTAACAC	57.26551724
18544	18572	28	TTCTTGCTGTCATAAGGATTAGTAACACT	55.85172414
18696	18724	28	GCTACAGTGGCAAGAGAAGGTAACAAAAA	58.67931034
18697	18725	28	CTACAGTGGCAAGAGAAGGTAACAAAAAC	58.67931034
18698	18726	28	TACAGTGGCAAGAGAAGGTAACAAAAACA	57.26551724
18699	18727	28	ACAGTGGCAAGAGAAGGTAACAAAAACAA	57.26551724
18700	18728	28	CAGTGGCAAGAGAAGGTAACAAAAACAAA	57.26551724
18701	18729	28	AGTGGCAAGAGAAGGTAACAAAAACAAAC	57.26551724
18702	18730	28	GTGGCAAGAGAAGGTAACAAAAACAAACA	57.26551724
18703	18731	28	TGGCAAGAGAAGGTAACAAAAACAAACAG	57.26551724
18704	18732	28	GGCAAGAGAAGGTAACAAAAACAAACAGA	57.26551724
18705	18733	28	GCAAGAGAAGGTAACAAAAACAAACAGAG	57.26551724
18706	18734	28	CAAGAGAAGGTAACAAAAACAAACAGAGA	55.85172414
18711	18739	28	GAAGGTAACAAAAACAAACAGAGAAATGC	55.85172414
18765	18793	28	GCAAAAGCAGACATAGCAATAATACCCAT	57.26551724
18766	18794	28	CAAAAGCAGACATAGCAATAATACCCATA	55.85172414
18767	18795	28	AAAAGCAGACATAGCAATAATACCCATAG	55.85172414
18768	18796	28	AAAGCAGACATAGCAATAATACCCATAGC	57.26551724
18769	18797	28	AAGCAGACATAGCAATAATACCCATAGCA	57.26551724
18770	18798	28	AGCAGACATAGCAATAATACCCATAGCAA	57.26551724
18771	18799	28	GCAGACATAGCAATAATACCCATAGCAAA	57.26551724
18772	18800	28	CAGACATAGCAATAATACCCATAGCAAAA	55.85172414
18773	18801	28	AGACATAGCAATAATACCCATAGCAAAAG	55.85172414
18774	18802	28	GACATAGCAATAATACCCATAGCAAAAGG	57.26551724
18775	18803	28	ACATAGCAATAATACCCATAGCAAAAGGT	55.85172414
18931	18959	28	TTTGGAAAGTAACACCTGAGCATTGTCTA	57.26551724
18932	18960	28	TTGGAAAGTAACACCTGAGCATTGTCTAA	57.26551724
18933	18961	28	TGGAAAGTAACACCTGAGCATTGTCTAAC	58.67931034
18934	18962	28	GGAAAGTAACACCTGAGCATTGTCTAACA	58.67931034
19283	19311	28	TTGCCTGTCAACAAAAGGTCCATAAAAGT	57.26551724
19284	19312	28	TGCCTGTCAACAAAAGGTCCATAAAAGTT	57.26551724
19285	19313	28	GCCTGTCAACAAAAGGTCCATAAAAGTTA	57.26551724
19286	19314	28	CCTGTCAACAAAAGGTCCATAAAAGTTAC	57.26551724
19287	19315	28	CTGTCAACAAAAGGTCCATAAAAGTTACC	57.26551724
19299	19327	28	GGTCCATAAAAGTTACCTTCTAAGTCTGT	57.26551724
19300	19328	28	GTCCATAAAAGTTACCTTCTAAGTCTGTG	57.26551724
19301	19329	28	TCCATAAAAGTTACCTTCTAAGTCTGTGC	57.26551724
19302	19330	28	CCATAAAAGTTACCTTCTAAGTCTGTGCC	58.67931034
19303	19331	28	CATAAAAGTTACCTTCTAAGTCTGTGCCA	57.26551724
19304	19332	28	ATAAAAGTTACCTTCTAAGTCTGTGCCAG	57.26551724
19305	19333	28	TAAAAGTTACCTTCTAAGTCTGTGCCAGC	58.67931034
19306	19334	28	AAAAGTTACCTTCTAAGTCTGTGCCAGCA	58.67931034
19307	19335	28	AAAGTTACCTTCTAAGTCTGTGCCAGCAT	58.67931034
19503	19531	28	GCTAACACTGAAAAAGTCTGTCCTGGTTG	60.09310345
19504	19532	28	CTAACACTGAAAAAGTCTGTCCTGGTTGA	58.67931034
19505	19533	28	TAACACTGAAAAAGTCTGTCCTGGTTGAA	57.26551724
19506	19534	28	AACACTGAAAAAGTCTGTCCTGGTTGAAT	57.26551724
19507	19535	28	ACACTGAAAAAGTCTGTCCTGGTTGAATG	58.67931034
19508	19536	28	CACTGAAAAAGTCTGTCCTGGTTGAATGC	60.09310345
19509	19537	28	ACTGAAAAAGTCTGTCCTGGTTGAATGCG	60.09310345
19510	19538	28	CTGAAAAAGTCTGTCCTGGTTGAATGCGA	60.09310345
19511	19539	28	TGAAAAAGTCTGTCCTGGTTGAATGCGAA	58.67931034
19512	19540	28	GAAAAAGTCTGTCCTGGTTGAATGCGAAC	60.09310345
19513	19541	28	AAAAAGTCTGTCCTGGTTGAATGCGAACA	58.67931034
19514	19542	28	AAAAGTCTGTCCTGGTTGAATGCGAACAA	58.67931034
19515	19543	28	AAAGTCTGTCCTGGTTGAATGCGAACAAA	58.67931034
19516	19544	28	AAGTCTGTCCTGGTTGAATGCGAACAAAC	60.09310345
19517	19545	28	AGTCTGTCCTGGTTGAATGCGAACAAACT	60.09310345
19518	19546	28	GTCTGTCCTGGTTGAATGCGAACAAACTT	60.09310345
19519	19547	28	TCTGTCCTGGTTGAATGCGAACAAACTTA	58.67931034
19520	19548	28	CTGTCCTGGTTGAATGCGAACAAACTTAT	58.67931034
19548	19576	28	TACTTAGGTGTCTTAGGATTGGCTGTATC	58.67931034
19549	19577	28	ACTTAGGTGTCTTAGGATTGGCTGTATCA	58.67931034
19550	19578	28	CTTAGGTGTCTTAGGATTGGCTGTATCAA	58.67931034
19551	19579	28	TTAGGTGTCTTAGGATTGGCTGTATCAAC	58.67931034
19552	19580	28	TAGGTGTCTTAGGATTGGCTGTATCAACC	60.09310345
19554	19582	28	GGTGTCTTAGGATTGGCTGTATCAACCTT	60.09310345
19555	19583	28	GTGTCTTAGGATTGGCTGTATCAACCTTA	58.67931034
19603	19631	28	GCATAGAATGTCCAATAACCCTGAGTTGA	58.67931034
19604	19632	28	CATAGAATGTCCAATAACCCTGAGTTGAA	57.26551724
19605	19633	28	ATAGAATGTCCAATAACCCTGAGTTGAAC	57.26551724
19606	19634	28	TAGAATGTCCAATAACCCTGAGTTGAACA	57.26551724
19611	19639	28	TGTCCAATAACCCTGAGTTGAACATTACC	58.67931034
19612	19640	28	GTCCAATAACCCTGAGTTGAACATTACCA	58.67931034
19613	19641	28	TCCAATAACCCTGAGTTGAACATTACCAG	58.67931034
19614	19642	28	CCAATAACCCTGAGTTGAACATTACCAGC	60.09310345
19615	19643	28	CAATAACCCTGAGTTGAACATTACCAGCC	60.09310345
19616	19644	28	AATAACCCTGAGTTGAACATTACCAGCCT	58.67931034
19617	19645	28	ATAACCCTGAGTTGAACATTACCAGCCTG	60.09310345
19618	19646	28	TAACCCTGAGTTGAACATTACCAGCCTGT	60.09310345
19619	19647	28	AACCCTGAGTTGAACATTACCAGCCTGTA	60.09310345
19796	19824	28	TACCATACAACCCTCAACTTTACCAGATG	58.67931034
19799	19827	28	CATACAACCCTCAACTTTACCAGATGGGA	60.09310345
19800	19828	28	ATACAACCCTCAACTTTACCAGATGGGAA	58.67931034
19801	19829	28	TACAACCCTCAACTTTACCAGATGGGAAT	58.67931034
19802	19830	28	ACAACCCTCAACTTTACCAGATGGGAATG	60.09310345
19803	19831	28	CAACCCTCAACTTTACCAGATGGGAATGC	61.50689655
19804	19832	28	AACCCTCAACTTTACCAGATGGGAATGCC	61.50689655
19805	19833	28	ACCCTCAACTTTACCAGATGGGAATGCCA	61.50689655
19860	19888	28	GCTGAGGTGATAGAGGTTTGTGGTGGTTG	62.92068966
19861	19889	28	CTGAGGTGATAGAGGTTTGTGGTGGTTGG	62.92068966
19862	19890	28	TGAGGTGATAGAGGTTTGTGGTGGTTGGT	61.50689655
19863	19891	28	GAGGTGATAGAGGTTTGTGGTGGTTGGTA	61.50689655
19864	19892	28	AGGTGATAGAGGTTTGTGGTGGTTGGTAA	60.09310345
19865	19893	28	GGTGATAGAGGTTTGTGGTGGTTGGTAAA	60.09310345
19866	19894	28	GTGATAGAGGTTTGTGGTGGTTGGTAAAG	60.09310345
19867	19895	28	TGATAGAGGTTTGTGGTGGTTGGTAAAGA	58.67931034
19868	19896	28	GATAGAGGTTTGTGGTGGTTGGTAAAGAA	58.67931034
19869	19897	28	ATAGAGGTTTGTGGTGGTTGGTAAAGAAC	58.67931034
19870	19898	28	TAGAGGTTTGTGGTGGTTGGTAAAGAACA	58.67931034
19871	19899	28	AGAGGTTTGTGGTGGTTGGTAAAGAACAT	58.67931034
19872	19900	28	GAGGTTTGTGGTGGTTGGTAAAGAACATC	60.09310345
19873	19901	28	AGGTTTGTGGTGGTTGGTAAAGAACATCA	58.67931034
19874	19902	28	GGTTTGTGGTGGTTGGTAAAGAACATCAG	60.09310345
19875	19903	28	GTTTGTGGTGGTTGGTAAAGAACATCAGA	58.67931034
19876	19904	28	TTTGTGGTGGTTGGTAAAGAACATCAGAA	57.26551724
19877	19905	28	TTGTGGTGGTTGGTAAAGAACATCAGAAC	58.67931034
19900	19928	28	CAGAACCTGAGTTACTGAAGTCATTGAGA	58.67931034
19901	19929	28	AGAACCTGAGTTACTGAAGTCATTGAGAG	58.67931034
19902	19930	28	GAACCTGAGTTACTGAAGTCATTGAGAGC	60.09310345
19903	19931	28	AACCTGAGTTACTGAAGTCATTGAGAGCC	60.09310345
19904	19932	28	ACCTGAGTTACTGAAGTCATTGAGAGCCT	60.09310345
19905	19933	28	CCTGAGTTACTGAAGTCATTGAGAGCCTT	60.09310345
19906	19934	28	CTGAGTTACTGAAGTCATTGAGAGCCTTT	58.67931034
19907	19935	28	TGAGTTACTGAAGTCATTGAGAGCCTTTG	58.67931034
19908	19936	28	GAGTTACTGAAGTCATTGAGAGCCTTTGC	60.09310345
19909	19937	28	AGTTACTGAAGTCATTGAGAGCCTTTGCG	60.09310345
19910	19938	28	GTTACTGAAGTCATTGAGAGCCTTTGCGA	60.09310345
19911	19939	28	TTACTGAAGTCATTGAGAGCCTTTGCGAG	60.09310345
19912	19940	28	TACTGAAGTCATTGAGAGCCTTTGCGAGA	60.09310345
19913	19941	28	ACTGAAGTCATTGAGAGCCTTTGCGAGAT	60.09310345
19914	19942	28	CTGAAGTCATTGAGAGCCTTTGCGAGATG	61.50689655
19921	19949	28	CATTGAGAGCCTTTGCGAGATGACAACAA	60.09310345
19922	19950	28	ATTGAGAGCCTTTGCGAGATGACAACAAG	60.09310345
19923	19951	28	TTGAGAGCCTTTGCGAGATGACAACAAGC	61.50689655
19924	19952	28	TGAGAGCCTTTGCGAGATGACAACAAGCA	61.50689655
19925	19953	28	GAGAGCCTTTGCGAGATGACAACAAGCAG	62.92068966
19926	19954	28	AGAGCCTTTGCGAGATGACAACAAGCAGC	62.92068966
20029	20057	28	ATTGCGTAAGAGGTAATAGCACATCACTA	57.26551724
20030	20058	28	TTGCGTAAGAGGTAATAGCACATCACTAC	58.67931034
20034	20062	28	GTAAGAGGTAATAGCACATCACTACGCAA	58.67931034
20035	20063	28	TAAGAGGTAATAGCACATCACTACGCAAC	58.67931034
20036	20064	28	AAGAGGTAATAGCACATCACTACGCAACT	58.67931034
20037	20065	28	AGAGGTAATAGCACATCACTACGCAACTT	58.67931034
20038	20066	28	GAGGTAATAGCACATCACTACGCAACTTT	58.67931034
20039	20067	28	AGGTAATAGCACATCACTACGCAACTTTA	57.26551724
20040	20068	28	GGTAATAGCACATCACTACGCAACTTTAG	58.67931034
20041	20069	28	GTAATAGCACATCACTACGCAACTTTAGA	57.26551724
20042	20070	28	TAATAGCACATCACTACGCAACTTTAGAT	55.85172414
20043	20071	28	AATAGCACATCACTACGCAACTTTAGATA	55.85172414
20044	20072	28	ATAGCACATCACTACGCAACTTTAGATAC	57.26551724
20045	20073	28	TAGCACATCACTACGCAACTTTAGATACA	57.26551724
20046	20074	28	AGCACATCACTACGCAACTTTAGATACAT	57.26551724
20047	20075	28	GCACATCACTACGCAACTTTAGATACATT	57.26551724
20048	20076	28	CACATCACTACGCAACTTTAGATACATTT	55.85172414
20049	20077	28	ACATCACTACGCAACTTTAGATACATTTC	55.85172414
20050	20078	28	CATCACTACGCAACTTTAGATACATTTCT	55.85172414
20171	20199	28	GAACCAATAGAAATGCTTTGTGGAAATAC	55.85172414
20231	20259	28	TACTAAAGGTGTGAACATAACCATCCACT	57.26551724
20232	20260	28	ACTAAAGGTGTGAACATAACCATCCACTG	58.67931034
20233	20261	28	CTAAAGGTGTGAACATAACCATCCACTGA	58.67931034
20234	20262	28	TAAAGGTGTGAACATAACCATCCACTGAA	57.26551724
20235	20263	28	AAAGGTGTGAACATAACCATCCACTGAAT	57.26551724
20236	20264	28	AAGGTGTGAACATAACCATCCACTGAATA	57.26551724
20317	20345	28	TAACAGAATAAACACCAGGTAAGAATGAG	55.85172414
20318	20346	28	AACAGAATAAACACCAGGTAAGAATGAGT	55.85172414
20319	20347	28	ACAGAATAAACACCAGGTAAGAATGAGTA	55.85172414
20320	20348	28	CAGAATAAACACCAGGTAAGAATGAGTAA	55.85172414
20322	20350	28	GAATAAACACCAGGTAAGAATGAGTAAAC	55.85172414
20324	20352	28	ATAAACACCAGGTAAGAATGAGTAAACTG	55.85172414
20430	20458	28	GCTCTTCTAAACCTCATAAAATAGTAGGC	57.26551724
20431	20459	28	CTCTTCTAAACCTCATAAAATAGTAGGCA	55.85172414
20433	20461	28	CTTCTAAACCTCATAAAATAGTAGGCAAG	55.85172414
20434	20462	28	TTCTAAACCTCATAAAATAGTAGGCAAGG	55.85172414
20435	20463	28	TCTAAACCTCATAAAATAGTAGGCAAGGC	57.26551724
20436	20464	28	CTAAACCTCATAAAATAGTAGGCAAGGCA	57.26551724
20437	20465	28	TAAACCTCATAAAATAGTAGGCAAGGCAT	55.85172414
20564	20592	28	ATTTACAGCATCTACACCACAGAAAACTC	57.26551724
20565	20593	28	TTTACAGCATCTACACCACAGAAAACTCC	58.67931034
20566	20594	28	TTACAGCATCTACACCACAGAAAACTCCT	58.67931034
20567	20595	28	TACAGCATCTACACCACAGAAAACTCCTG	60.09310345
20568	20596	28	ACAGCATCTACACCACAGAAAACTCCTGG	61.50689655
20691	20719	28	TACTCAGAATCAAAAGTTGTTACCACTCT	55.85172414
20692	20720	28	ACTCAGAATCAAAAGTTGTTACCACTCTA	55.85172414
20693	20721	28	CTCAGAATCAAAAGTTGTTACCACTCTAA	55.85172414
20781	20809	28	CGTGTGTCAGGGCGTAAACTTTCATAAGC	61.50689655
20782	20810	28	GTGTGTCAGGGCGTAAACTTTCATAAGCA	60.09310345
20783	20811	28	TGTGTCAGGGCGTAAACTTTCATAAGCAA	58.67931034
20784	20812	28	GTGTCAGGGCGTAAACTTTCATAAGCAAC	60.09310345
20785	20813	28	TGTCAGGGCGTAAACTTTCATAAGCAACA	58.67931034
20786	20814	28	GTCAGGGCGTAAACTTTCATAAGCAACAG	60.09310345
20787	20815	28	TCAGGGCGTAAACTTTCATAAGCAACAGA	58.67931034
20788	20816	28	CAGGGCGTAAACTTTCATAAGCAACAGAA	58.67931034
20789	20817	28	AGGGCGTAAACTTTCATAAGCAACAGAAC	58.67931034
20790	20818	28	GGGCGTAAACTTTCATAAGCAACAGAACC	60.09310345
20791	20819	28	GGCGTAAACTTTCATAAGCAACAGAACCT	58.67931034
20792	20820	28	GCGTAAACTTTCATAAGCAACAGAACCTT	57.26551724
20793	20821	28	CGTAAACTTTCATAAGCAACAGAACCTTC	57.26551724
21026	21054	28	GCCAGGCAAACCAGGCACGACAAAACCCA	65.74827586
21027	21055	28	CCAGGCAAACCAGGCACGACAAAACCCAC	65.74827586
21028	21056	28	CAGGCAAACCAGGCACGACAAAACCCACT	64.33448276
21029	21057	28	AGGCAAACCAGGCACGACAAAACCCACTT	62.92068966
21030	21058	28	GGCAAACCAGGCACGACAAAACCCACTTC	64.33448276
21031	21059	28	GCAAACCAGGCACGACAAAACCCACTTCT	62.92068966
21032	21060	28	CAAACCAGGCACGACAAAACCCACTTCTC	62.92068966
21033	21061	28	AAACCAGGCACGACAAAACCCACTTCTCT	61.50689655
21034	21062	28	AACCAGGCACGACAAAACCCACTTCTCTT	61.50689655
21035	21063	28	ACCAGGCACGACAAAACCCACTTCTCTTG	62.92068966
21184	21212	28	CACGAGTGACACCACCATCAATAGCCTTG	62.92068966
21185	21213	28	ACGAGTGACACCACCATCAATAGCCTTGT	61.50689655
21186	21214	28	CGAGTGACACCACCATCAATAGCCTTGTA	61.50689655
21187	21215	28	GAGTGACACCACCATCAATAGCCTTGTAT	60.09310345
21188	21216	28	AGTGACACCACCATCAATAGCCTTGTATC	60.09310345
21189	21217	28	GTGACACCACCATCAATAGCCTTGTATCC	61.50689655
21190	21218	28	TGACACCACCATCAATAGCCTTGTATCCT	60.09310345
21191	21219	28	GACACCACCATCAATAGCCTTGTATCCTA	60.09310345
21276	21304	28	TAGAAAATAGCAGCAACAAAAAGGAACAC	55.85172414
21277	21305	28	AGAAAATAGCAGCAACAAAAAGGAACACA	55.85172414
21278	21306	28	GAAAATAGCAGCAACAAAAAGGAACACAA	55.85172414
21279	21307	28	AAAATAGCAGCAACAAAAAGGAACACAAG	55.85172414
21280	21308	28	AAATAGCAGCAACAAAAAGGAACACAAGT	55.85172414
21281	21309	28	AATAGCAGCAACAAAAAGGAACACAAGTG	57.26551724
21422	21450	28	AGGTAAGTTATTCTTTTTAGCAGCACTAC	55.85172414
21423	21451	28	GGTAAGTTATTCTTTTTAGCAGCACTACG	57.26551724
21551	21579	28	CGCACTACAGTCAATACAAGCACCAAGGT	61.50689655
21552	21580	28	GCACTACAGTCAATACAAGCACCAAGGTC	61.50689655
21553	21581	28	CACTACAGTCAATACAAGCACCAAGGTCA	60.09310345
21554	21582	28	ACTACAGTCAATACAAGCACCAAGGTCAC	60.09310345
21555	21583	28	CTACAGTCAATACAAGCACCAAGGTCACG	61.50689655
21556	21584	28	TACAGTCAATACAAGCACCAAGGTCACGG	61.50689655
21557	21585	28	ACAGTCAATACAAGCACCAAGGTCACGGG	62.92068966
21558	21586	28	CAGTCAATACAAGCACCAAGGTCACGGGG	64.33448276
21559	21587	28	AGTCAATACAAGCACCAAGGTCACGGGGT	62.92068966
21628	21656	28	TACAACTATCGCCAGTAACTTCTATGTCA	57.26551724
21629	21657	28	ACAACTATCGCCAGTAACTTCTATGTCAG	58.67931034
21630	21658	28	CAACTATCGCCAGTAACTTCTATGTCAGA	58.67931034
21631	21659	28	AACTATCGCCAGTAACTTCTATGTCAGAT	57.26551724
21632	21660	28	ACTATCGCCAGTAACTTCTATGTCAGATT	57.26551724
21633	21661	28	CTATCGCCAGTAACTTCTATGTCAGATTG	58.67931034
21634	21662	28	TATCGCCAGTAACTTCTATGTCAGATTGA	57.26551724
21635	21663	28	ATCGCCAGTAACTTCTATGTCAGATTGAT	57.26551724
21636	21664	28	TCGCCAGTAACTTCTATGTCAGATTGATG	58.67931034
21637	21665	28	CGCCAGTAACTTCTATGTCAGATTGATGT	58.67931034
21638	21666	28	GCCAGTAACTTCTATGTCAGATTGATGTG	58.67931034
21639	21667	28	CCAGTAACTTCTATGTCAGATTGATGTGA	57.26551724
21697	21725	28	TTTCTACATCTGAATCAACAAACCCTTGC	57.26551724
21698	21726	28	TTCTACATCTGAATCAACAAACCCTTGCC	58.67931034
21699	21727	28	TCTACATCTGAATCAACAAACCCTTGCCG	60.09310345
21700	21728	28	CTACATCTGAATCAACAAACCCTTGCCGA	60.09310345
21701	21729	28	TACATCTGAATCAACAAACCCTTGCCGAG	60.09310345
21702	21730	28	ACATCTGAATCAACAAACCCTTGCCGAGC	61.50689655
21879	21907	28	GCAACTTCCGCACTATCACCAACATCAGA	61.50689655
21880	21908	28	CAACTTCCGCACTATCACCAACATCAGAC	61.50689655
21881	21909	28	AACTTCCGCACTATCACCAACATCAGACA	60.09310345
21882	21910	28	ACTTCCGCACTATCACCAACATCAGACAC	61.50689655
21883	21911	28	CTTCCGCACTATCACCAACATCAGACACT	61.50689655
21884	21912	28	TTCCGCACTATCACCAACATCAGACACTA	60.09310345
21885	21913	28	TCCGCACTATCACCAACATCAGACACTAA	60.09310345
21886	21914	28	CCGCACTATCACCAACATCAGACACTAAT	60.09310345
21887	21915	28	CGCACTATCACCAACATCAGACACTAATG	60.09310345
21888	21916	28	GCACTATCACCAACATCAGACACTAATGC	60.09310345
21889	21917	28	CACTATCACCAACATCAGACACTAATGCC	60.09310345
21890	21918	28	ACTATCACCAACATCAGACACTAATGCCT	58.67931034
21891	21919	28	CTATCACCAACATCAGACACTAATGCCTG	60.09310345
21978	22006	28	GCAGATGATTCTTCACATTTTGATTTACC	55.85172414
22026	22054	28	ATAGGCAATGAACCTTTAGTGTTATTAGC	55.85172414
22080	22108	28	TGAGAGAGAGAATGTCTTTCATAAGTCTT	55.85172414
22081	22109	28	GAGAGAGAGAATGTCTTTCATAAGTCTTT	55.85172414
22083	22111	28	GAGAGAGAATGTCTTTCATAAGTCTTTTG	55.85172414
22085	22113	28	GAGAGAATGTCTTTCATAAGTCTTTTGAC	55.85172414
22086	22114	28	AGAGAATGTCTTTCATAAGTCTTTTGACC	55.85172414
22087	22115	28	GAGAATGTCTTTCATAAGTCTTTTGACCA	55.85172414
22088	22116	28	AGAATGTCTTTCATAAGTCTTTTGACCAG	55.85172414
22089	22117	28	GAATGTCTTTCATAAGTCTTTTGACCAGC	57.26551724
22138	22166	28	TGGAACCATTCTTCACTGTAACACTATCA	57.26551724
22139	22167	28	GGAACCATTCTTCACTGTAACACTATCAA	57.26551724
22140	22168	28	GAACCATTCTTCACTGTAACACTATCAAC	57.26551724
22141	22169	28	AACCATTCTTCACTGTAACACTATCAACG	57.26551724
22142	22170	28	ACCATTCTTCACTGTAACACTATCAACGA	57.26551724
22143	22171	28	CCATTCTTCACTGTAACACTATCAACGAT	57.26551724
22144	22172	28	CATTCTTCACTGTAACACTATCAACGATG	57.26551724
22145	22173	28	ATTCTTCACTGTAACACTATCAACGATGT	55.85172414
22146	22174	28	TTCTTCACTGTAACACTATCAACGATGTA	55.85172414
22147	22175	28	TCTTCACTGTAACACTATCAACGATGTAA	55.85172414
22148	22176	28	CTTCACTGTAACACTATCAACGATGTAAG	57.26551724
22149	22177	28	TTCACTGTAACACTATCAACGATGTAAGA	55.85172414
22150	22178	28	TCACTGTAACACTATCAACGATGTAAGAA	55.85172414
22151	22179	28	CACTGTAACACTATCAACGATGTAAGAAG	57.26551724
22152	22180	28	ACTGTAACACTATCAACGATGTAAGAAGA	55.85172414
22153	22181	28	CTGTAACACTATCAACGATGTAAGAAGAC	57.26551724
22154	22182	28	TGTAACACTATCAACGATGTAAGAAGACT	55.85172414
22155	22183	28	GTAACACTATCAACGATGTAAGAAGACTG	57.26551724
22156	22184	28	TAACACTATCAACGATGTAAGAAGACTGG	57.26551724
22157	22185	28	AACACTATCAACGATGTAAGAAGACTGGT	57.26551724
22158	22186	28	ACACTATCAACGATGTAAGAAGACTGGTC	58.67931034
22159	22187	28	CACTATCAACGATGTAAGAAGACTGGTCA	58.67931034
22160	22188	28	ACTATCAACGATGTAAGAAGACTGGTCAG	58.67931034
22207	22235	28	TAAACTGTAGTGACAAGTCTCTCGCAACT	58.67931034
22222	22250	28	AGTCTCTCGCAACTTCATCACTAATAAAT	55.85172414
22223	22251	28	GTCTCTCGCAACTTCATCACTAATAAATG	57.26551724
22224	22252	28	TCTCTCGCAACTTCATCACTAATAAATGT	55.85172414
22225	22253	28	CTCTCGCAACTTCATCACTAATAAATGTA	55.85172414
22308	22336	28	AAGCCTTTACCTCCATTAGCATAGACATA	57.26551724
22309	22337	28	AGCCTTTACCTCCATTAGCATAGACATAA	57.26551724
22314	22342	28	TTACCTCCATTAGCATAGACATAAAAGGA	55.85172414
22315	22343	28	TACCTCCATTAGCATAGACATAAAAGGAC	57.26551724
22316	22344	28	ACCTCCATTAGCATAGACATAAAAGGACC	58.67931034
22317	22345	28	CCTCCATTAGCATAGACATAAAAGGACCT	58.67931034
22725	22753	28	TCTAAAGAAGGATAGGTGTCTAAAGAATC	55.85172414
22726	22754	28	CTAAAGAAGGATAGGTGTCTAAAGAATCT	55.85172414
22730	22758	28	AGAAGGATAGGTGTCTAAAGAATCTAAAC	55.85172414
22731	22759	28	GAAGGATAGGTGTCTAAAGAATCTAAACC	57.26551724
22732	22760	28	AAGGATAGGTGTCTAAAGAATCTAAACCA	55.85172414
22733	22761	28	AGGATAGGTGTCTAAAGAATCTAAACCAC	57.26551724
22734	22762	28	GGATAGGTGTCTAAAGAATCTAAACCACT	57.26551724
22735	22763	28	GATAGGTGTCTAAAGAATCTAAACCACTA	55.85172414
22737	22765	28	TAGGTGTCTAAAGAATCTAAACCACTAAG	55.85172414
22738	22766	28	AGGTGTCTAAAGAATCTAAACCACTAAGA	55.85172414
22748	22776	28	AGAATCTAAACCACTAAGACAAACACTAC	55.85172414
22749	22777	28	GAATCTAAACCACTAAGACAAACACTACA	55.85172414
22751	22779	28	ATCTAAACCACTAAGACAAACACTACAAG	55.85172414
22752	22780	28	TCTAAACCACTAAGACAAACACTACAAGG	57.26551724
22753	22781	28	CTAAACCACTAAGACAAACACTACAAGGT	57.26551724
22754	22782	28	TAAACCACTAAGACAAACACTACAAGGTA	55.85172414
22755	22783	28	AAACCACTAAGACAAACACTACAAGGTAT	55.85172414
22806	22834	28	ATAGTGACATTAGTAGAGTTCAAATAGCC	55.85172414
22807	22835	28	TAGTGACATTAGTAGAGTTCAAATAGCCT	55.85172414
22808	22836	28	AGTGACATTAGTAGAGTTCAAATAGCCTT	55.85172414
22809	22837	28	GTGACATTAGTAGAGTTCAAATAGCCTTC	57.26551724
22810	22838	28	TGACATTAGTAGAGTTCAAATAGCCTTCT	55.85172414
22811	22839	28	GACATTAGTAGAGTTCAAATAGCCTTCTC	57.26551724
22821	22849	28	GAGTTCAAATAGCCTTCTCTGTAACCAGT	58.67931034
22822	22850	28	AGTTCAAATAGCCTTCTCTGTAACCAGTA	57.26551724
22880	22908	28	TAAAACACCTAAAGCAGCGGTTGAGTAGA	58.67931034
22881	22909	28	AAAACACCTAAAGCAGCGGTTGAGTAGAT	58.67931034
22882	22910	28	AAACACCTAAAGCAGCGGTTGAGTAGATT	58.67931034
22883	22911	28	AACACCTAAAGCAGCGGTTGAGTAGATTA	58.67931034
23427	23455	28	ACTTCGGTAGTTTTCACATTACACTCAAG	57.26551724
23428	23456	28	CTTCGGTAGTTTTCACATTACACTCAAGA	57.26551724
23429	23457	28	TTCGGTAGTTTTCACATTACACTCAAGAA	55.85172414
23430	23458	28	TCGGTAGTTTTCACATTACACTCAAGAAC	57.26551724
23431	23459	28	CGGTAGTTTTCACATTACACTCAAGAACG	58.67931034
23458	23486	28	CGTCTTTCTGTATGGTAGGATTTTCCACT	58.67931034
23459	23487	28	GTCTTTCTGTATGGTAGGATTTTCCACTA	57.26551724
23473	23501	28	TAGGATTTTCCACTACTTCTTCAGAGACT	57.26551724
23474	23502	28	AGGATTTTCCACTACTTCTTCAGAGACTG	58.67931034
23475	23503	28	GGATTTTCCACTACTTCTTCAGAGACTGG	60.09310345
23476	23504	28	GATTTTCCACTACTTCTTCAGAGACTGGT	58.67931034
23477	23505	28	ATTTTCCACTACTTCTTCAGAGACTGGTT	57.26551724
23478	23506	28	TTTTCCACTACTTCTTCAGAGACTGGTTT	57.26551724
23479	23507	28	TTTCCACTACTTCTTCAGAGACTGGTTTT	57.26551724
23480	23508	28	TTCCACTACTTCTTCAGAGACTGGTTTTA	57.26551724
23481	23509	28	TCCACTACTTCTTCAGAGACTGGTTTTAG	58.67931034
23482	23510	28	CCACTACTTCTTCAGAGACTGGTTTTAGA	58.67931034
23483	23511	28	CACTACTTCTTCAGAGACTGGTTTTAGAT	57.26551724
23723	23751	28	ATAATCAATAGCCACCACATCACCATTTA	55.85172414
23996	24024	28	AGTAACTGGTTTTATGGTTGTTGTGTAAC	55.85172414
23997	24025	28	GTAACTGGTTTTATGGTTGTTGTGTAACT	55.85172414
23998	24026	28	TAACTGGTTTTATGGTTGTTGTGTAACTG	55.85172414
23999	24027	28	AACTGGTTTTATGGTTGTTGTGTAACTGT	55.85172414
24000	24028	28	ACTGGTTTTATGGTTGTTGTGTAACTGTT	55.85172414
24001	24029	28	CTGGTTTTATGGTTGTTGTGTAACTGTTT	55.85172414
24003	24031	28	GGTTTTATGGTTGTTGTGTAACTGTTTTC	55.85172414
24010	24038	28	TGGTTGTTGTGTAACTGTTTTCTTTGTAG	55.85172414
24011	24039	28	GGTTGTTGTGTAACTGTTTTCTTTGTAGA	55.85172414
24030	24058	28	TCTTTGTAGAAAACATCCGTAATAGGACC	57.26551724
24031	24059	28	CTTTGTAGAAAACATCCGTAATAGGACCT	57.26551724
24032	24060	28	TTTGTAGAAAACATCCGTAATAGGACCTT	55.85172414
24033	24061	28	TTGTAGAAAACATCCGTAATAGGACCTTT	55.85172414
24034	24062	28	TGTAGAAAACATCCGTAATAGGACCTTTG	57.26551724
24035	24063	28	GTAGAAAACATCCGTAATAGGACCTTTGT	57.26551724
24036	24064	28	TAGAAAACATCCGTAATAGGACCTTTGTA	55.85172414
24037	24065	28	AGAAAACATCCGTAATAGGACCTTTGTAT	55.85172414
24051	24079	28	ATAGGACCTTTGTATTCTGAGGACTTTGT	57.26551724
24052	24080	28	TAGGACCTTTGTATTCTGAGGACTTTGTA	57.26551724
24053	24081	28	AGGACCTTTGTATTCTGAGGACTTTGTAA	57.26551724
24054	24082	28	GGACCTTTGTATTCTGAGGACTTTGTAAG	58.67931034
24204	24232	28	GCAGGTGGTGCTGACATCATAACAAAAGG	61.50689655
24205	24233	28	CAGGTGGTGCTGACATCATAACAAAAGGT	60.09310345
24206	24234	28	AGGTGGTGCTGACATCATAACAAAAGGTG	60.09310345
24207	24235	28	GGTGGTGCTGACATCATAACAAAAGGTGA	60.09310345
24208	24236	28	GTGGTGCTGACATCATAACAAAAGGTGAC	60.09310345
24209	24237	28	TGGTGCTGACATCATAACAAAAGGTGACT	58.67931034
24210	24238	28	GGTGCTGACATCATAACAAAAGGTGACTC	60.09310345
24211	24239	28	GTGCTGACATCATAACAAAAGGTGACTCC	60.09310345
24212	24240	28	TGCTGACATCATAACAAAAGGTGACTCCT	58.67931034
24213	24241	28	GCTGACATCATAACAAAAGGTGACTCCTG	60.09310345
24214	24242	28	CTGACATCATAACAAAAGGTGACTCCTGT	58.67931034
24447	24475	28	GTTTCTCTAACATCACCTAACTCACCTAC	58.67931034
24448	24476	28	TTTCTCTAACATCACCTAACTCACCTACT	57.26551724
24449	24477	28	TTCTCTAACATCACCTAACTCACCTACTG	58.67931034
24450	24478	28	TCTCTAACATCACCTAACTCACCTACTGT	58.67931034
24451	24479	28	CTCTAACATCACCTAACTCACCTACTGTC	60.09310345
24452	24480	28	TCTAACATCACCTAACTCACCTACTGTCT	58.67931034
24453	24481	28	CTAACATCACCTAACTCACCTACTGTCTT	58.67931034
24454	24482	28	TAACATCACCTAACTCACCTACTGTCTTA	57.26551724
24455	24483	28	AACATCACCTAACTCACCTACTGTCTTAT	57.26551724
24456	24484	28	ACATCACCTAACTCACCTACTGTCTTATT	57.26551724
24457	24485	28	CATCACCTAACTCACCTACTGTCTTATTA	57.26551724
24458	24486	28	ATCACCTAACTCACCTACTGTCTTATTAC	57.26551724
24459	24487	28	TCACCTAACTCACCTACTGTCTTATTACA	57.26551724
24536	24564	28	TCTGTAATAAGCATCTTGTAGAGCAGGTG	58.67931034
24537	24565	28	CTGTAATAAGCATCTTGTAGAGCAGGTGG	60.09310345
24538	24566	28	TGTAATAAGCATCTTGTAGAGCAGGTGGA	58.67931034
24539	24567	28	GTAATAAGCATCTTGTAGAGCAGGTGGAT	58.67931034
24540	24568	28	TAATAAGCATCTTGTAGAGCAGGTGGATT	57.26551724
24541	24569	28	AATAAGCATCTTGTAGAGCAGGTGGATTA	57.26551724
24756	24784	28	CGTAGAGTGTCATCATTAGGTAAAACATA	55.85172414
25113	25141	28	CCAGCAAGTGAGATGGTTTCAATAAAATG	57.26551724
25114	25142	28	CAGCAAGTGAGATGGTTTCAATAAAATGT	55.85172414
25116	25144	28	GCAAGTGAGATGGTTTCAATAAAATGTTC	55.85172414
25122	25150	28	GAGATGGTTTCAATAAAATGTTCTTCAGG	55.85172414
25124	25152	28	GATGGTTTCAATAAAATGTTCTTCAGGTG	55.85172414
25149	25177	28	GGTGTTTTAGAAGAAGAAGTAAGATAACC	55.85172414
25187	25215	28	TGTAACAGCATCAGGTGAAGAAACAGAAA	57.26551724
25188	25216	28	GTAACAGCATCAGGTGAAGAAACAGAAAC	58.67931034
25189	25217	28	TAACAGCATCAGGTGAAGAAACAGAAACT	57.26551724
25190	25218	28	AACAGCATCAGGTGAAGAAACAGAAACTG	58.67931034
25324	25352	28	TAAGTGTGTTGATAAGTGACGCTACAGTT	57.26551724
25325	25353	28	AAGTGTGTTGATAAGTGACGCTACAGTTG	58.67931034
25326	25354	28	AGTGTGTTGATAAGTGACGCTACAGTTGT	58.67931034
25327	25355	28	GTGTGTTGATAAGTGACGCTACAGTTGTT	58.67931034
25328	25356	28	TGTGTTGATAAGTGACGCTACAGTTGTTT	57.26551724
25329	25357	28	GTGTTGATAAGTGACGCTACAGTTGTTTT	57.26551724
25330	25358	28	TGTTGATAAGTGACGCTACAGTTGTTTTA	55.85172414
25331	25359	28	GTTGATAAGTGACGCTACAGTTGTTTTAC	57.26551724
25332	25360	28	TTGATAAGTGACGCTACAGTTGTTTTACT	55.85172414
25378	25406	28	TAGCACCATAATCAACCACACCCTCTTGT	60.09310345
25379	25407	28	AGCACCATAATCAACCACACCCTCTTGTA	60.09310345
25380	25408	28	GCACCATAATCAACCACACCCTCTTGTAT	60.09310345
25381	25409	28	CACCATAATCAACCACACCCTCTTGTATT	58.67931034
25382	25410	28	ACCATAATCAACCACACCCTCTTGTATTT	57.26551724
25383	25411	28	CCATAATCAACCACACCCTCTTGTATTTT	57.26551724
25384	25412	28	CATAATCAACCACACCCTCTTGTATTTTA	55.85172414
25444	25472	28	CTATGGCTTTAGTTTCCACACAGACAGGC	61.50689655
25445	25473	28	TATGGCTTTAGTTTCCACACAGACAGGCA	60.09310345
25446	25474	28	ATGGCTTTAGTTTCCACACAGACAGGCAT	60.09310345
25447	25475	28	TGGCTTTAGTTTCCACACAGACAGGCATT	60.09310345
25448	25476	28	GGCTTTAGTTTCCACACAGACAGGCATTA	60.09310345
25557	25585	28	GAGATAATAGATGGTAGAATGTAAAAGGC	55.85172414
25559	25587	28	GATAATAGATGGTAGAATGTAAAAGGCAC	55.85172414
25700	25728	28	TAGCATTTCAGTAGTGCCACCAGCCTTTT	60.09310345
25701	25729	28	AGCATTTCAGTAGTGCCACCAGCCTTTTT	60.09310345
25702	25730	28	GCATTTCAGTAGTGCCACCAGCCTTTTTA	60.09310345
25703	25731	28	CATTTCAGTAGTGCCACCAGCCTTTTTAG	60.09310345
25704	25732	28	ATTTCAGTAGTGCCACCAGCCTTTTTAGT	58.67931034
25705	25733	28	TTTCAGTAGTGCCACCAGCCTTTTTAGTA	58.67931034
25706	25734	28	TTCAGTAGTGCCACCAGCCTTTTTAGTAG	60.09310345
25707	25735	28	TCAGTAGTGCCACCAGCCTTTTTAGTAGG	61.50689655
25708	25736	28	CAGTAGTGCCACCAGCCTTTTTAGTAGGT	61.50689655
25709	25737	28	AGTAGTGCCACCAGCCTTTTTAGTAGGTA	60.09310345
25710	25738	28	GTAGTGCCACCAGCCTTTTTAGTAGGTAT	60.09310345
25751	25779	28	TAAAACACCCTCTTGAACAACATCACCCA	58.67931034
25752	25780	28	AAAACACCCTCTTGAACAACATCACCCAC	60.09310345
25753	25781	28	AAACACCCTCTTGAACAACATCACCCACT	60.09310345
25754	25782	28	AACACCCTCTTGAACAACATCACCCACTA	60.09310345
25755	25783	28	ACACCCTCTTGAACAACATCACCCACTAT	60.09310345
25949	25977	28	CTTATCATCTTGTTTTCTCTGTTCAACTG	55.85172414
26032	26060	28	TCTTTTGTTCAACTTGCTTTTCACTCTTC	55.85172414
26033	26061	28	CTTTTGTTCAACTTGCTTTTCACTCTTCA	55.85172414
26037	26065	28	TGTTCAACTTGCTTTTCACTCTTCATTTC	55.85172414
26038	26066	28	GTTCAACTTGCTTTTCACTCTTCATTTCC	57.26551724
26039	26067	28	TTCAACTTGCTTTTCACTCTTCATTTCCA	55.85172414
26040	26068	28	TCAACTTGCTTTTCACTCTTCATTTCCAA	55.85172414
26041	26069	28	CAACTTGCTTTTCACTCTTCATTTCCAAA	55.85172414
26112	26140	28	GCTAAGTAGACATTTGTGCGAACAGTATC	58.67931034
26113	26141	28	CTAAGTAGACATTTGTGCGAACAGTATCT	57.26551724
26297	26325	28	ACAGTGTTTAGCAAGATTGTGTCCGCTTA	58.67931034
26626	26654	28	TTGTTTGAATAGTAGTTGTCTGATTGTCC	55.85172414
26627	26655	28	TGTTTGAATAGTAGTTGTCTGATTGTCCT	55.85172414
26628	26656	28	GTTTGAATAGTAGTTGTCTGATTGTCCTC	57.26551724
26629	26657	28	TTTGAATAGTAGTTGTCTGATTGTCCTCA	55.85172414
26630	26658	28	TTGAATAGTAGTTGTCTGATTGTCCTCAC	57.26551724
26631	26659	28	TGAATAGTAGTTGTCTGATTGTCCTCACT	57.26551724
26632	26660	28	GAATAGTAGTTGTCTGATTGTCCTCACTG	58.67931034
26633	26661	28	AATAGTAGTTGTCTGATTGTCCTCACTGC	58.67931034
26634	26662	28	ATAGTAGTTGTCTGATTGTCCTCACTGCC	60.09310345
26635	26663	28	TAGTAGTTGTCTGATTGTCCTCACTGCCG	61.50689655
26636	26664	28	AGTAGTTGTCTGATTGTCCTCACTGCCGT	61.50689655
26637	26665	28	GTAGTTGTCTGATTGTCCTCACTGCCGTC	62.92068966
26638	26666	28	TAGTTGTCTGATTGTCCTCACTGCCGTCT	61.50689655
26639	26667	28	AGTTGTCTGATTGTCCTCACTGCCGTCTT	61.50689655
26640	26668	28	GTTGTCTGATTGTCCTCACTGCCGTCTTG	62.92068966
26641	26669	28	TTGTCTGATTGTCCTCACTGCCGTCTTGT	61.50689655
26642	26670	28	TGTCTGATTGTCCTCACTGCCGTCTTGTT	61.50689655
26643	26671	28	GTCTGATTGTCCTCACTGCCGTCTTGTTG	62.92068966
26644	26672	28	TCTGATTGTCCTCACTGCCGTCTTGTTGA	61.50689655
26645	26673	28	CTGATTGTCCTCACTGCCGTCTTGTTGAC	62.92068966
26646	26674	28	TGATTGTCCTCACTGCCGTCTTGTTGACC	62.92068966
26647	26675	28	GATTGTCCTCACTGCCGTCTTGTTGACCA	62.92068966
26648	26676	28	ATTGTCCTCACTGCCGTCTTGTTGACCAA	61.50689655
26676	26704	28	ACAGTTTGTTGACTATCATCATCTAACCA	55.85172414
26677	26705	28	CAGTTTGTTGACTATCATCATCTAACCAA	55.85172414
26679	26707	28	GTTTGTTGACTATCATCATCTAACCAATC	55.85172414
26682	26710	28	TGTTGACTATCATCATCTAACCAATCTTC	55.85172414
26683	26711	28	GTTGACTATCATCATCTAACCAATCTTCT	55.85172414
26685	26713	28	TGACTATCATCATCTAACCAATCTTCTTC	55.85172414
26686	26714	28	GACTATCATCATCTAACCAATCTTCTTCT	55.85172414
26688	26716	28	CTATCATCATCTAACCAATCTTCTTCTTG	55.85172414
26689	26717	28	TATCATCATCTAACCAATCTTCTTCTTGC	55.85172414
26690	26718	28	ATCATCATCTAACCAATCTTCTTCTTGCT	55.85172414
26691	26719	28	TCATCATCTAACCAATCTTCTTCTTGCTC	57.26551724
26692	26720	28	CATCATCTAACCAATCTTCTTCTTGCTCT	57.26551724
26693	26721	28	ATCATCTAACCAATCTTCTTCTTGCTCTT	55.85172414
26694	26722	28	TCATCTAACCAATCTTCTTCTTGCTCTTC	57.26551724
26695	26723	28	CATCTAACCAATCTTCTTCTTGCTCTTCT	57.26551724
26696	26724	28	ATCTAACCAATCTTCTTCTTGCTCTTCTT	55.85172414
26697	26725	28	TCTAACCAATCTTCTTCTTGCTCTTCTTC	57.26551724
26698	26726	28	CTAACCAATCTTCTTCTTGCTCTTCTTCA	57.26551724
26699	26727	28	TAACCAATCTTCTTCTTGCTCTTCTTCAG	57.26551724
26700	26728	28	AACCAATCTTCTTCTTGCTCTTCTTCAGG	58.67931034
26701	26729	28	ACCAATCTTCTTCTTGCTCTTCTTCAGGT	58.67931034
26702	26730	28	CCAATCTTCTTCTTGCTCTTCTTCAGGTT	58.67931034
26703	26731	28	CAATCTTCTTCTTGCTCTTCTTCAGGTTG	58.67931034
26704	26732	28	AATCTTCTTCTTGCTCTTCTTCAGGTTGA	57.26551724
26724	26752	28	TCAGGTTGAAGAGCAGCAGAAGTGGCACC	64.33448276
26725	26753	28	CAGGTTGAAGAGCAGCAGAAGTGGCACCA	64.33448276
26726	26754	28	AGGTTGAAGAGCAGCAGAAGTGGCACCAA	62.92068966
26727	26755	28	GGTTGAAGAGCAGCAGAAGTGGCACCAAA	62.92068966
26728	26756	28	GTTGAAGAGCAGCAGAAGTGGCACCAAAT	61.50689655
26807	26835	28	TGATGGCTCAAACTCTTCTTCTTCACAAT	57.26551724
26808	26836	28	GATGGCTCAAACTCTTCTTCTTCACAATC	58.67931034
26809	26837	28	ATGGCTCAAACTCTTCTTCTTCACAATCA	57.26551724
26810	26838	28	TGGCTCAAACTCTTCTTCTTCACAATCAC	58.67931034
26811	26839	28	GGCTCAAACTCTTCTTCTTCACAATCACC	60.09310345
26812	26840	28	GCTCAAACTCTTCTTCTTCACAATCACCT	58.67931034
26813	26841	28	CTCAAACTCTTCTTCTTCACAATCACCTT	57.26551724
26814	26842	28	TCAAACTCTTCTTCTTCACAATCACCTTC	57.26551724
26815	26843	28	CAAACTCTTCTTCTTCACAATCACCTTCT	57.26551724
26816	26844	28	AAACTCTTCTTCTTCACAATCACCTTCTT	55.85172414
26817	26845	28	AACTCTTCTTCTTCACAATCACCTTCTTC	57.26551724
26818	26846	28	ACTCTTCTTCTTCACAATCACCTTCTTCT	57.26551724
26819	26847	28	CTCTTCTTCTTCACAATCACCTTCTTCTT	57.26551724
26820	26848	28	TCTTCTTCTTCACAATCACCTTCTTCTTC	57.26551724
26821	26849	28	CTTCTTCTTCACAATCACCTTCTTCTTCA	57.26551724
26822	26850	28	TTCTTCTTCACAATCACCTTCTTCTTCAT	55.85172414
26823	26851	28	TCTTCTTCACAATCACCTTCTTCTTCATC	57.26551724
26824	26852	28	CTTCTTCACAATCACCTTCTTCTTCATCC	58.67931034
26825	26853	28	TTCTTCACAATCACCTTCTTCTTCATCCT	57.26551724
26826	26854	28	TCTTCACAATCACCTTCTTCTTCATCCTC	58.67931034
26827	26855	28	CTTCACAATCACCTTCTTCTTCATCCTCA	58.67931034
26828	26856	28	TTCACAATCACCTTCTTCTTCATCCTCAT	57.26551724
26829	26857	28	TCACAATCACCTTCTTCTTCATCCTCATC	58.67931034
26830	26858	28	CACAATCACCTTCTTCTTCATCCTCATCT	58.67931034
26831	26859	28	ACAATCACCTTCTTCTTCATCCTCATCTG	58.67931034
26832	26860	28	CAATCACCTTCTTCTTCATCCTCATCTGG	60.09310345
26833	26861	28	AATCACCTTCTTCTTCATCCTCATCTGGA	58.67931034
26834	26862	28	ATCACCTTCTTCTTCATCCTCATCTGGAG	60.09310345
26852	26880	28	CTCATCTGGAGGGTAGAAAGAACAATACA	58.67931034
26853	26881	28	TCATCTGGAGGGTAGAAAGAACAATACAT	57.26551724
26854	26882	28	CATCTGGAGGGTAGAAAGAACAATACATA	57.26551724
26896	26924	28	TAAACTCACCAGACTCATCAAATAAGTAG	55.85172414
26897	26925	28	AAACTCACCAGACTCATCAAATAAGTAGT	55.85172414
26898	26926	28	AACTCACCAGACTCATCAAATAAGTAGTA	55.85172414
26899	26927	28	ACTCACCAGACTCATCAAATAAGTAGTAT	55.85172414
26900	26928	28	CTCACCAGACTCATCAAATAAGTAGTATG	57.26551724
26901	26929	28	TCACCAGACTCATCAAATAAGTAGTATGT	55.85172414
26902	26930	28	CACCAGACTCATCAAATAAGTAGTATGTA	55.85172414
26903	26931	28	ACCAGACTCATCAAATAAGTAGTATGTAG	55.85172414
26904	26932	28	CCAGACTCATCAAATAAGTAGTATGTAGC	57.26551724
26905	26933	28	CAGACTCATCAAATAAGTAGTATGTAGCC	57.26551724
26906	26934	28	AGACTCATCAAATAAGTAGTATGTAGCCA	55.85172414
26907	26935	28	GACTCATCAAATAAGTAGTATGTAGCCAT	55.85172414
26926	26954	28	ATGTAGCCATACTCCACTCATCTAAATCA	57.26551724
26927	26955	28	TGTAGCCATACTCCACTCATCTAAATCAA	57.26551724
26928	26956	28	GTAGCCATACTCCACTCATCTAAATCAAT	57.26551724
26929	26957	28	TAGCCATACTCCACTCATCTAAATCAATG	57.26551724
26930	26958	28	AGCCATACTCCACTCATCTAAATCAATGC	58.67931034
26931	26959	28	GCCATACTCCACTCATCTAAATCAATGCC	60.09310345
26932	26960	28	CCATACTCCACTCATCTAAATCAATGCCC	60.09310345
26933	26961	28	CATACTCCACTCATCTAAATCAATGCCCA	58.67931034
26934	26962	28	ATACTCCACTCATCTAAATCAATGCCCAG	58.67931034
26935	26963	28	TACTCCACTCATCTAAATCAATGCCCAGT	58.67931034
26941	26969	28	ACTCATCTAAATCAATGCCCAGTGGTGTA	58.67931034
26942	26970	28	CTCATCTAAATCAATGCCCAGTGGTGTAA	58.67931034
26943	26971	28	TCATCTAAATCAATGCCCAGTGGTGTAAG	58.67931034
26944	26972	28	CATCTAAATCAATGCCCAGTGGTGTAAGT	58.67931034
26945	26973	28	ATCTAAATCAATGCCCAGTGGTGTAAGTA	57.26551724
26946	26974	28	TCTAAATCAATGCCCAGTGGTGTAAGTAA	57.26551724
26947	26975	28	CTAAATCAATGCCCAGTGGTGTAAGTAAT	57.26551724
26989	27017	28	GCAAAGTTTTTATGACAGCATCTGCCACA	58.67931034
26990	27018	28	CAAAGTTTTTATGACAGCATCTGCCACAA	57.26551724
26991	27019	28	AAAGTTTTTATGACAGCATCTGCCACAAC	57.26551724
26992	27020	28	AAGTTTTTATGACAGCATCTGCCACAACA	57.26551724
26993	27021	28	AGTTTTTATGACAGCATCTGCCACAACAC	58.67931034
26994	27022	28	GTTTTTATGACAGCATCTGCCACAACACA	58.67931034
26995	27023	28	TTTTTATGACAGCATCTGCCACAACACAG	58.67931034
26996	27024	28	TTTTATGACAGCATCTGCCACAACACAGG	60.09310345
26997	27025	28	TTTATGACAGCATCTGCCACAACACAGGC	61.50689655
26998	27026	28	TTATGACAGCATCTGCCACAACACAGGCG	62.92068966
26999	27027	28	TATGACAGCATCTGCCACAACACAGGCGA	62.92068966
27000	27028	28	ATGACAGCATCTGCCACAACACAGGCGAA	62.92068966
27001	27029	28	TGACAGCATCTGCCACAACACAGGCGAAC	64.33448276
27002	27030	28	GACAGCATCTGCCACAACACAGGCGAACT	64.33448276
27003	27031	28	ACAGCATCTGCCACAACACAGGCGAACTC	64.33448276
27004	27032	28	CAGCATCTGCCACAACACAGGCGAACTCA	64.33448276
27005	27033	28	AGCATCTGCCACAACACAGGCGAACTCAT	62.92068966
27006	27034	28	GCATCTGCCACAACACAGGCGAACTCATT	62.92068966
27007	27035	28	CATCTGCCACAACACAGGCGAACTCATTT	61.50689655
27008	27036	28	ATCTGCCACAACACAGGCGAACTCATTTA	60.09310345
27009	27037	28	TCTGCCACAACACAGGCGAACTCATTTAC	61.50689655
27010	27038	28	CTGCCACAACACAGGCGAACTCATTTACT	61.50689655
27011	27039	28	TGCCACAACACAGGCGAACTCATTTACTT	60.09310345
27012	27040	28	GCCACAACACAGGCGAACTCATTTACTTC	61.50689655
27013	27041	28	CCACAACACAGGCGAACTCATTTACTTCT	60.09310345
27014	27042	28	CACAACACAGGCGAACTCATTTACTTCTG	60.09310345
27142	27170	28	CTTCTATCACAGTGTCATCACCAAAAGTA	57.26551724
27143	27171	28	TTCTATCACAGTGTCATCACCAAAAGTAA	55.85172414
27144	27172	28	TCTATCACAGTGTCATCACCAAAAGTAAC	57.26551724
27145	27173	28	CTATCACAGTGTCATCACCAAAAGTAACC	58.67931034
27146	27174	28	TATCACAGTGTCATCACCAAAAGTAACCT	57.26551724
27147	27175	28	ATCACAGTGTCATCACCAAAAGTAACCTT	57.26551724
27329	27357	28	AGTAGGTTGTTCTAATGGTTGTAAATCAC	55.85172414
27330	27358	28	GTAGGTTGTTCTAATGGTTGTAAATCACC	57.26551724
27546	27574	28	GCTCCACCAATAATGATAGAGTCAGCACA	60.09310345
27547	27575	28	CTCCACCAATAATGATAGAGTCAGCACAC	60.09310345
27548	27576	28	TCCACCAATAATGATAGAGTCAGCACACA	58.67931034
27549	27577	28	CCACCAATAATGATAGAGTCAGCACACAA	58.67931034
27550	27578	28	CACCAATAATGATAGAGTCAGCACACAAA	57.26551724
27551	27579	28	ACCAATAATGATAGAGTCAGCACACAAAG	57.26551724
27552	27580	28	CCAATAATGATAGAGTCAGCACACAAAGC	58.67931034
27553	27581	28	CAATAATGATAGAGTCAGCACACAAAGCC	58.67931034
27554	27582	28	AATAATGATAGAGTCAGCACACAAAGCCA	57.26551724
27555	27583	28	ATAATGATAGAGTCAGCACACAAAGCCAA	57.26551724
27556	27584	28	TAATGATAGAGTCAGCACACAAAGCCAAA	57.26551724
27557	27585	28	AATGATAGAGTCAGCACACAAAGCCAAAA	57.26551724
27558	27586	28	ATGATAGAGTCAGCACACAAAGCCAAAAA	57.26551724
27559	27587	28	TGATAGAGTCAGCACACAAAGCCAAAAAT	57.26551724
27698	27726	28	TTCCCAACCGTCTCTAAGAAACTCTACAC	60.09310345
27699	27727	28	TCCCAACCGTCTCTAAGAAACTCTACACC	61.50689655
27700	27728	28	CCCAACCGTCTCTAAGAAACTCTACACCT	61.50689655
27701	27729	28	CCAACCGTCTCTAAGAAACTCTACACCTT	60.09310345
27702	27730	28	CAACCGTCTCTAAGAAACTCTACACCTTC	60.09310345
27703	27731	28	AACCGTCTCTAAGAAACTCTACACCTTCC	60.09310345
27704	27732	28	ACCGTCTCTAAGAAACTCTACACCTTCCT	60.09310345
27705	27733	28	CCGTCTCTAAGAAACTCTACACCTTCCTT	60.09310345
27733	27761	28	TAAACTTCTCTTCAAGCCAATCAAGGACG	58.67931034
27734	27762	28	AAACTTCTCTTCAAGCCAATCAAGGACGG	60.09310345
27735	27763	28	AACTTCTCTTCAAGCCAATCAAGGACGGG	61.50689655
27736	27764	28	ACTTCTCTTCAAGCCAATCAAGGACGGGT	61.50689655
27737	27765	28	CTTCTCTTCAAGCCAATCAAGGACGGGTT	61.50689655
27738	27766	28	TTCTCTTCAAGCCAATCAAGGACGGGTTT	60.09310345
27739	27767	28	TCTCTTCAAGCCAATCAAGGACGGGTTTG	61.50689655
27783	27811	28	GTGCCAAAGATGTTAGTTAGCCACTGCGA	61.50689655
27784	27812	28	TGCCAAAGATGTTAGTTAGCCACTGCGAA	60.09310345
27785	27813	28	GCCAAAGATGTTAGTTAGCCACTGCGAAG	61.50689655
27786	27814	28	CCAAAGATGTTAGTTAGCCACTGCGAAGT	60.09310345
27787	27815	28	CAAAGATGTTAGTTAGCCACTGCGAAGTC	60.09310345
27788	27816	28	AAAGATGTTAGTTAGCCACTGCGAAGTCA	58.67931034
27789	27817	28	AAGATGTTAGTTAGCCACTGCGAAGTCAA	58.67931034
27790	27818	28	AGATGTTAGTTAGCCACTGCGAAGTCAAC	60.09310345
27798	27826	28	GTTAGCCACTGCGAAGTCAACTGAACAAC	61.50689655
27799	27827	28	TTAGCCACTGCGAAGTCAACTGAACAACA	60.09310345
27800	27828	28	TAGCCACTGCGAAGTCAACTGAACAACAC	61.50689655
27801	27829	28	AGCCACTGCGAAGTCAACTGAACAACACC	62.92068966
27802	27830	28	GCCACTGCGAAGTCAACTGAACAACACCA	62.92068966
27803	27831	28	CCACTGCGAAGTCAACTGAACAACACCAC	62.92068966
27804	27832	28	CACTGCGAAGTCAACTGAACAACACCACC	62.92068966
27805	27833	28	ACTGCGAAGTCAACTGAACAACACCACCT	61.50689655
27806	27834	28	CTGCGAAGTCAACTGAACAACACCACCTG	62.92068966
27807	27835	28	TGCGAAGTCAACTGAACAACACCACCTGT	61.50689655
27808	27836	28	GCGAAGTCAACTGAACAACACCACCTGTA	61.50689655
27809	27837	28	CGAAGTCAACTGAACAACACCACCTGTAA	60.09310345
27810	27838	28	GAAGTCAACTGAACAACACCACCTGTAAT	58.67931034
27811	27839	28	AAGTCAACTGAACAACACCACCTGTAATG	58.67931034
27812	27840	28	AGTCAACTGAACAACACCACCTGTAATGT	58.67931034
27813	27841	28	GTCAACTGAACAACACCACCTGTAATGTA	58.67931034
27814	27842	28	TCAACTGAACAACACCACCTGTAATGTAG	58.67931034
27815	27843	28	CAACTGAACAACACCACCTGTAATGTAGG	60.09310345
27816	27844	28	AACTGAACAACACCACCTGTAATGTAGGC	60.09310345
28035	28063	28	GCATAAAGAGGACTCAGTATTGATTTCTG	57.26551724
28036	28064	28	CATAAAGAGGACTCAGTATTGATTTCTGT	55.85172414
28038	28066	28	TAAAGAGGACTCAGTATTGATTTCTGTTC	55.85172414
28039	28067	28	AAAGAGGACTCAGTATTGATTTCTGTTCA	55.85172414
28040	28068	28	AAGAGGACTCAGTATTGATTTCTGTTCAC	57.26551724
28041	28069	28	AGAGGACTCAGTATTGATTTCTGTTCACC	58.67931034
28042	28070	28	GAGGACTCAGTATTGATTTCTGTTCACCA	58.67931034
28043	28071	28	AGGACTCAGTATTGATTTCTGTTCACCAA	57.26551724
28177	28205	28	CAAAAGCACTTGTGGAAGCAGAAAAAGAT	57.26551724
28178	28206	28	AAAAGCACTTGTGGAAGCAGAAAAAGATG	57.26551724
28179	28207	28	AAAGCACTTGTGGAAGCAGAAAAAGATGC	58.67931034
28180	28208	28	AAGCACTTGTGGAAGCAGAAAAAGATGCC	60.09310345
28181	28209	28	AGCACTTGTGGAAGCAGAAAAAGATGCCA	60.09310345
28182	28210	28	GCACTTGTGGAAGCAGAAAAAGATGCCAA	60.09310345
28183	28211	28	CACTTGTGGAAGCAGAAAAAGATGCCAAA	58.67931034
28184	28212	28	ACTTGTGGAAGCAGAAAAAGATGCCAAAA	57.26551724
28185	28213	28	CTTGTGGAAGCAGAAAAAGATGCCAAAAT	57.26551724
28186	28214	28	TTGTGGAAGCAGAAAAAGATGCCAAAATA	55.85172414
28187	28215	28	TGTGGAAGCAGAAAAAGATGCCAAAATAA	55.85172414
28188	28216	28	GTGGAAGCAGAAAAAGATGCCAAAATAAT	55.85172414
28189	28217	28	TGGAAGCAGAAAAAGATGCCAAAATAATG	55.85172414
28190	28218	28	GGAAGCAGAAAAAGATGCCAAAATAATGG	57.26551724
28270	28298	28	CTTTTTGGAGTATTTCAAGAAGGTTGTCA	55.85172414
28300	28328	28	TAAGACCTTCGGAACCTTCTCCAACAACA	60.09310345
28301	28329	28	AAGACCTTCGGAACCTTCTCCAACAACAC	61.50689655
28302	28330	28	AGACCTTCGGAACCTTCTCCAACAACACC	62.92068966
28303	28331	28	GACCTTCGGAACCTTCTCCAACAACACCT	62.92068966
28304	28332	28	ACCTTCGGAACCTTCTCCAACAACACCTG	62.92068966
28305	28333	28	CCTTCGGAACCTTCTCCAACAACACCTGT	62.92068966
28306	28334	28	CTTCGGAACCTTCTCCAACAACACCTGTA	61.50689655
28307	28335	28	TTCGGAACCTTCTCCAACAACACCTGTAT	60.09310345
28308	28336	28	TCGGAACCTTCTCCAACAACACCTGTATG	61.50689655
28309	28337	28	CGGAACCTTCTCCAACAACACCTGTATGG	62.92068966
28310	28338	28	GGAACCTTCTCCAACAACACCTGTATGGT	61.50689655
28313	28341	28	ACCTTCTCCAACAACACCTGTATGGTTAC	60.09310345
28362	28390	28	CGTGGAACCCAATAGGCACACTTGTTATG	61.50689655
28363	28391	28	GTGGAACCCAATAGGCACACTTGTTATGG	61.50689655
28364	28392	28	TGGAACCCAATAGGCACACTTGTTATGGC	61.50689655
28365	28393	28	GGAACCCAATAGGCACACTTGTTATGGCA	61.50689655
28366	28394	28	GAACCCAATAGGCACACTTGTTATGGCAA	60.09310345
28367	28395	28	AACCCAATAGGCACACTTGTTATGGCAAC	60.09310345
28368	28396	28	ACCCAATAGGCACACTTGTTATGGCAACC	61.50689655
28369	28397	28	CCCAATAGGCACACTTGTTATGGCAACCA	61.50689655
28370	28398	28	CCAATAGGCACACTTGTTATGGCAACCAA	60.09310345
28371	28399	28	CAATAGGCACACTTGTTATGGCAACCAAC	60.09310345
28388	28416	28	ATGGCAACCAACATAAGAGAACACACAGC	60.09310345
28389	28417	28	TGGCAACCAACATAAGAGAACACACAGCC	61.50689655
28390	28418	28	GGCAACCAACATAAGAGAACACACAGCCT	61.50689655
28391	28419	28	GCAACCAACATAAGAGAACACACAGCCTC	61.50689655
28392	28420	28	CAACCAACATAAGAGAACACACAGCCTCC	61.50689655
28393	28421	28	AACCAACATAAGAGAACACACAGCCTCCA	60.09310345
28394	28422	28	ACCAACATAAGAGAACACACAGCCTCCAA	60.09310345
28395	28423	28	CCAACATAAGAGAACACACAGCCTCCAAA	60.09310345
28396	28424	28	CAACATAAGAGAACACACAGCCTCCAAAG	60.09310345
28397	28425	28	AACATAAGAGAACACACAGCCTCCAAAGG	60.09310345
28423	28451	28	AGGCAATAGTGCGACCACCCTTACGAAGA	62.92068966
28424	28452	28	GGCAATAGTGCGACCACCCTTACGAAGAA	62.92068966
28425	28453	28	GCAATAGTGCGACCACCCTTACGAAGAAT	61.50689655
28426	28454	28	CAATAGTGCGACCACCCTTACGAAGAATG	61.50689655
28427	28455	28	AATAGTGCGACCACCCTTACGAAGAATGG	61.50689655
28437	28465	28	CCACCCTTACGAAGAATGGTTTTCAAGCC	61.50689655
28438	28466	28	CACCCTTACGAAGAATGGTTTTCAAGCCA	60.09310345
28439	28467	28	ACCCTTACGAAGAATGGTTTTCAAGCCAG	60.09310345
28440	28468	28	CCCTTACGAAGAATGGTTTTCAAGCCAGA	60.09310345
28441	28469	28	CCTTACGAAGAATGGTTTTCAAGCCAGAT	58.67931034
28442	28470	28	CTTACGAAGAATGGTTTTCAAGCCAGATT	57.26551724
28452	28480	28	ATGGTTTTCAAGCCAGATTCATTATGGTA	55.85172414
28453	28481	28	TGGTTTTCAAGCCAGATTCATTATGGTAT	55.85172414
28454	28482	28	GGTTTTCAAGCCAGATTCATTATGGTATT	55.85172414
28455	28483	28	GTTTTCAAGCCAGATTCATTATGGTATTC	55.85172414
28456	28484	28	TTTTCAAGCCAGATTCATTATGGTATTCG	55.85172414
28457	28485	28	TTTCAAGCCAGATTCATTATGGTATTCGG	57.26551724
28458	28486	28	TTCAAGCCAGATTCATTATGGTATTCGGC	58.67931034
28459	28487	28	TCAAGCCAGATTCATTATGGTATTCGGCA	58.67931034
28460	28488	28	CAAGCCAGATTCATTATGGTATTCGGCAA	58.67931034
28461	28489	28	AAGCCAGATTCATTATGGTATTCGGCAAG	58.67931034
28462	28490	28	AGCCAGATTCATTATGGTATTCGGCAAGA	58.67931034
28463	28491	28	GCCAGATTCATTATGGTATTCGGCAAGAC	60.09310345
28464	28492	28	CCAGATTCATTATGGTATTCGGCAAGACT	58.67931034
28465	28493	28	CAGATTCATTATGGTATTCGGCAAGACTA	57.26551724
28466	28494	28	AGATTCATTATGGTATTCGGCAAGACTAT	55.85172414
28467	28495	28	GATTCATTATGGTATTCGGCAAGACTATG	57.26551724
28468	28496	28	ATTCATTATGGTATTCGGCAAGACTATGC	57.26551724
28469	28497	28	TTCATTATGGTATTCGGCAAGACTATGCT	57.26551724
28470	28498	28	TCATTATGGTATTCGGCAAGACTATGCTC	58.67931034
28471	28499	28	CATTATGGTATTCGGCAAGACTATGCTCA	58.67931034
28472	28500	28	ATTATGGTATTCGGCAAGACTATGCTCAG	58.67931034
28473	28501	28	TTATGGTATTCGGCAAGACTATGCTCAGG	60.09310345
28474	28502	28	TATGGTATTCGGCAAGACTATGCTCAGGT	60.09310345
28475	28503	28	ATGGTATTCGGCAAGACTATGCTCAGGTC	61.50689655
28476	28504	28	TGGTATTCGGCAAGACTATGCTCAGGTCC	62.92068966
28477	28505	28	GGTATTCGGCAAGACTATGCTCAGGTCCT	62.92068966
28478	28506	28	GTATTCGGCAAGACTATGCTCAGGTCCTA	61.50689655
28479	28507	28	TATTCGGCAAGACTATGCTCAGGTCCTAC	61.50689655
28480	28508	28	ATTCGGCAAGACTATGCTCAGGTCCTACT	61.50689655
28481	28509	28	TTCGGCAAGACTATGCTCAGGTCCTACTT	61.50689655
28482	28510	28	TCGGCAAGACTATGCTCAGGTCCTACTTC	62.92068966
28483	28511	28	CGGCAAGACTATGCTCAGGTCCTACTTCT	62.92068966
28484	28512	28	GGCAAGACTATGCTCAGGTCCTACTTCTG	62.92068966
28540	28568	28	TAACAACAGCATTTTGGGGTAAGTAACCA	57.26551724
28541	28569	28	AACAACAGCATTTTGGGGTAAGTAACCAC	58.67931034
28542	28570	28	ACAACAGCATTTTGGGGTAAGTAACCACA	58.67931034
28543	28571	28	CAACAGCATTTTGGGGTAAGTAACCACAA	58.67931034
28544	28572	28	AACAGCATTTTGGGGTAAGTAACCACAAG	58.67931034
28545	28573	28	ACAGCATTTTGGGGTAAGTAACCACAAGT	58.67931034
28546	28574	28	CAGCATTTTGGGGTAAGTAACCACAAGTA	58.67931034
28547	28575	28	AGCATTTTGGGGTAAGTAACCACAAGTAG	58.67931034
28548	28576	28	GCATTTTGGGGTAAGTAACCACAAGTAGT	58.67931034
28549	28577	28	CATTTTGGGGTAAGTAACCACAAGTAGTG	58.67931034
28567	28595	28	CACAAGTAGTGGCACCTTCTTTAGTCAAA	58.67931034
28568	28596	28	ACAAGTAGTGGCACCTTCTTTAGTCAAAT	57.26551724
28703	28731	28	GCATTCATTTGGTGACGCAACTGGATAGA	60.09310345
28704	28732	28	CATTCATTTGGTGACGCAACTGGATAGAC	60.09310345
28705	28733	28	ATTCATTTGGTGACGCAACTGGATAGACA	58.67931034
28706	28734	28	TTCATTTGGTGACGCAACTGGATAGACAG	60.09310345
28707	28735	28	TCATTTGGTGACGCAACTGGATAGACAGA	60.09310345
28708	28736	28	CATTTGGTGACGCAACTGGATAGACAGAT	60.09310345
28776	28804	28	ACCCTTGGTTGAATAGTCTTGATTATGGA	57.26551724
28777	28805	28	CCCTTGGTTGAATAGTCTTGATTATGGAA	57.26551724
28778	28806	28	CCTTGGTTGAATAGTCTTGATTATGGAAT	55.85172414
28957	28985	28	CACCCCTCTTAGTGTCAATAAAGTCCAGT	60.09310345
28958	28986	28	ACCCCTCTTAGTGTCAATAAAGTCCAGTT	58.67931034
28959	28987	28	CCCCTCTTAGTGTCAATAAAGTCCAGTTG	60.09310345
28960	28988	28	CCCTCTTAGTGTCAATAAAGTCCAGTTGT	58.67931034
28961	28989	28	CCTCTTAGTGTCAATAAAGTCCAGTTGTT	57.26551724
28962	28990	28	CTCTTAGTGTCAATAAAGTCCAGTTGTTC	57.26551724
28963	28991	28	TCTTAGTGTCAATAAAGTCCAGTTGTTCG	57.26551724
28964	28992	28	CTTAGTGTCAATAAAGTCCAGTTGTTCGG	58.67931034
28965	28993	28	TTAGTGTCAATAAAGTCCAGTTGTTCGGA	57.26551724
29118	29146	28	ATGAGTTCACGGGTAACACCACTGCTATG	61.50689655
29119	29147	28	TGAGTTCACGGGTAACACCACTGCTATGT	61.50689655
29139	29167	28	CTGCTATGTTTAGTGTTCCAGTTTTCTTG	57.26551724
29140	29168	28	TGCTATGTTTAGTGTTCCAGTTTTCTTGA	55.85172414
29141	29169	28	GCTATGTTTAGTGTTCCAGTTTTCTTGAA	55.85172414
29266	29294	28	TACGAAGAAGAACCTTGCGGTAAGCCACT	61.50689655
29267	29295	28	ACGAAGAAGAACCTTGCGGTAAGCCACTG	62.92068966
29268	29296	28	CGAAGAAGAACCTTGCGGTAAGCCACTGG	64.33448276
29269	29297	28	GAAGAAGAACCTTGCGGTAAGCCACTGGT	62.92068966
29270	29298	28	AAGAAGAACCTTGCGGTAAGCCACTGGTA	61.50689655
29271	29299	28	AGAAGAACCTTGCGGTAAGCCACTGGTAT	61.50689655
29272	29300	28	GAAGAACCTTGCGGTAAGCCACTGGTATT	61.50689655
29273	29301	28	AAGAACCTTGCGGTAAGCCACTGGTATTT	60.09310345
29274	29302	28	AGAACCTTGCGGTAAGCCACTGGTATTTC	61.50689655
29275	29303	28	GAACCTTGCGGTAAGCCACTGGTATTTCG	62.92068966
29276	29304	28	AACCTTGCGGTAAGCCACTGGTATTTCGC	62.92068966
29277	29305	28	ACCTTGCGGTAAGCCACTGGTATTTCGCC	64.33448276
29278	29306	28	CCTTGCGGTAAGCCACTGGTATTTCGCCC	65.74827586
29279	29307	28	CTTGCGGTAAGCCACTGGTATTTCGCCCA	64.33448276
29280	29308	28	TTGCGGTAAGCCACTGGTATTTCGCCCAC	64.33448276
29281	29309	28	TGCGGTAAGCCACTGGTATTTCGCCCACA	64.33448276
29282	29310	28	GCGGTAAGCCACTGGTATTTCGCCCACAT	64.33448276
29458	29486	28	AAACGCCTTTTTCAACTTCTACTAAGCCA	57.26551724
29459	29487	28	AACGCCTTTTTCAACTTCTACTAAGCCAC	58.67931034
29460	29488	28	ACGCCTTTTTCAACTTCTACTAAGCCACA	58.67931034
29461	29489	28	CGCCTTTTTCAACTTCTACTAAGCCACAA	58.67931034
29462	29490	28	GCCTTTTTCAACTTCTACTAAGCCACAAG	58.67931034
29473	29501	28	CTTCTACTAAGCCACAAGTGCCATCTTTA	58.67931034
29607	29635	28	TTCTCGTTGAAACCAGGGACAAGGCTCTC	62.92068966
29608	29636	28	TCTCGTTGAAACCAGGGACAAGGCTCTCC	64.33448276
29609	29637	28	CTCGTTGAAACCAGGGACAAGGCTCTCCA	64.33448276
29610	29638	28	TCGTTGAAACCAGGGACAAGGCTCTCCAT	62.92068966
29611	29639	28	CGTTGAAACCAGGGACAAGGCTCTCCATC	64.33448276
29612	29640	28	GTTGAAACCAGGGACAAGGCTCTCCATCT	62.92068966
29613	29641	28	TTGAAACCAGGGACAAGGCTCTCCATCTT	61.50689655
29614	29642	28	TGAAACCAGGGACAAGGCTCTCCATCTTA	61.50689655
29615	29643	28	GAAACCAGGGACAAGGCTCTCCATCTTAC	62.92068966
29616	29644	28	AAACCAGGGACAAGGCTCTCCATCTTACC	62.92068966
29617	29645	28	AACCAGGGACAAGGCTCTCCATCTTACCT	62.92068966
29628	29656	28	AGGCTCTCCATCTTACCTTTCGGTCACAC	62.92068966
29629	29657	28	GGCTCTCCATCTTACCTTTCGGTCACACC	64.33448276
29630	29658	28	GCTCTCCATCTTACCTTTCGGTCACACCC	64.33448276
29631	29659	28	CTCTCCATCTTACCTTTCGGTCACACCCG	64.33448276
29798	29826	28	GCAGCCGAGTGACAGCCACACAGATTTTA	62.92068966
29859	29887	28	CGAAAGTTGGTTGGTTTGTTACCTGGGAA	60.09310345
29860	29888	28	GAAAGTTGGTTGGTTTGTTACCTGGGAAG	60.09310345
29861	29889	28	AAAGTTGGTTGGTTTGTTACCTGGGAAGG	60.09310345
175	204	29	AAAATGTGGTGGCTCTTTCAAGTCCTCCCT	61.62
176	205	29	AAATGTGGTGGCTCTTTCAAGTCCTCCCTA	61.62
177	206	29	AATGTGGTGGCTCTTTCAAGTCCTCCCTAA	61.62
178	207	29	ATGTGGTGGCTCTTTCAAGTCCTCCCTAAT	61.62
179	208	29	TGTGGTGGCTCTTTCAAGTCCTCCCTAATG	62.98666667
180	209	29	GTGGTGGCTCTTTCAAGTCCTCCCTAATGT	62.98666667
181	210	29	TGGTGGCTCTTTCAAGTCCTCCCTAATGTT	61.62
182	211	29	GGTGGCTCTTTCAAGTCCTCCCTAATGTTA	61.62
183	212	29	GTGGCTCTTTCAAGTCCTCCCTAATGTTAC	61.62
184	213	29	TGGCTCTTTCAAGTCCTCCCTAATGTTACA	60.25333333
185	214	29	GGCTCTTTCAAGTCCTCCCTAATGTTACAC	61.62
186	215	29	GCTCTTTCAAGTCCTCCCTAATGTTACACA	60.25333333
187	216	29	CTCTTTCAAGTCCTCCCTAATGTTACACAC	60.25333333
188	217	29	TCTTTCAAGTCCTCCCTAATGTTACACACT	58.88666667
189	218	29	CTTTCAAGTCCTCCCTAATGTTACACACTG	60.25333333
190	219	29	TTTCAAGTCCTCCCTAATGTTACACACTGA	58.88666667
191	220	29	TTCAAGTCCTCCCTAATGTTACACACTGAT	58.88666667
192	221	29	TCAAGTCCTCCCTAATGTTACACACTGATT	58.88666667
457	486	29	CAGTTTGCTGTTTCTTCTGTCTCTGCGGTA	61.62
458	487	29	AGTTTGCTGTTTCTTCTGTCTCTGCGGTAA	60.25333333
459	488	29	GTTTGCTGTTTCTTCTGTCTCTGCGGTAAG	61.62
460	489	29	TTTGCTGTTTCTTCTGTCTCTGCGGTAAGG	61.62
461	490	29	TTGCTGTTTCTTCTGTCTCTGCGGTAAGGC	62.98666667
462	491	29	TGCTGTTTCTTCTGTCTCTGCGGTAAGGCT	62.98666667
463	492	29	GCTGTTTCTTCTGTCTCTGCGGTAAGGCTT	62.98666667
464	493	29	CTGTTTCTTCTGTCTCTGCGGTAAGGCTTG	62.98666667
465	494	29	TGTTTCTTCTGTCTCTGCGGTAAGGCTTGA	61.62
466	495	29	GTTTCTTCTGTCTCTGCGGTAAGGCTTGAG	62.98666667
467	496	29	TTTCTTCTGTCTCTGCGGTAAGGCTTGAGT	61.62
468	497	29	TTCTTCTGTCTCTGCGGTAAGGCTTGAGTT	61.62
469	498	29	TCTTCTGTCTCTGCGGTAAGGCTTGAGTTT	61.62
470	499	29	CTTCTGTCTCTGCGGTAAGGCTTGAGTTTC	62.98666667
471	500	29	TTCTGTCTCTGCGGTAAGGCTTGAGTTTCA	61.62
472	501	29	TCTGTCTCTGCGGTAAGGCTTGAGTTTCAT	61.62
473	502	29	CTGTCTCTGCGGTAAGGCTTGAGTTTCATC	62.98666667
474	503	29	TGTCTCTGCGGTAAGGCTTGAGTTTCATCA	61.62
475	504	29	GTCTCTGCGGTAAGGCTTGAGTTTCATCAG	62.98666667
476	505	29	TCTCTGCGGTAAGGCTTGAGTTTCATCAGC	62.98666667
489	518	29	GCTTGAGTTTCATCAGCCTTCTTCTTTTTG	58.88666667
490	519	29	CTTGAGTTTCATCAGCCTTCTTCTTTTTGT	57.52
491	520	29	TTGAGTTTCATCAGCCTTCTTCTTTTTGTC	57.52
492	521	29	TGAGTTTCATCAGCCTTCTTCTTTTTGTCC	58.88666667
493	522	29	GAGTTTCATCAGCCTTCTTCTTTTTGTCCT	58.88666667
494	523	29	AGTTTCATCAGCCTTCTTCTTTTTGTCCTT	57.52
495	524	29	GTTTCATCAGCCTTCTTCTTTTTGTCCTTT	57.52
496	525	29	TTTCATCAGCCTTCTTCTTTTTGTCCTTTT	56.15333333
497	526	29	TTCATCAGCCTTCTTCTTTTTGTCCTTTTT	56.15333333
498	527	29	TCATCAGCCTTCTTCTTTTTGTCCTTTTTA	56.15333333
499	528	29	CATCAGCCTTCTTCTTTTTGTCCTTTTTAG	57.52
500	529	29	ATCAGCCTTCTTCTTTTTGTCCTTTTTAGG	57.52
505	534	29	CCTTCTTCTTTTTGTCCTTTTTAGGCTCTG	58.88666667
506	535	29	CTTCTTCTTTTTGTCCTTTTTAGGCTCTGT	57.52
507	536	29	TTCTTCTTTTTGTCCTTTTTAGGCTCTGTT	56.15333333
508	537	29	TCTTCTTTTTGTCCTTTTTAGGCTCTGTTG	57.52
509	538	29	CTTCTTTTTGTCCTTTTTAGGCTCTGTTGG	58.88666667
510	539	29	TTCTTTTTGTCCTTTTTAGGCTCTGTTGGT	57.52
511	540	29	TCTTTTTGTCCTTTTTAGGCTCTGTTGGTG	58.88666667
512	541	29	CTTTTTGTCCTTTTTAGGCTCTGTTGGTGG	60.25333333
513	542	29	TTTTTGTCCTTTTTAGGCTCTGTTGGTGGG	60.25333333
514	543	29	TTTTGTCCTTTTTAGGCTCTGTTGGTGGGA	60.25333333
515	544	29	TTTGTCCTTTTTAGGCTCTGTTGGTGGGAA	60.25333333
516	545	29	TTGTCCTTTTTAGGCTCTGTTGGTGGGAAT	60.25333333
517	546	29	TGTCCTTTTTAGGCTCTGTTGGTGGGAATG	61.62
518	547	29	GTCCTTTTTAGGCTCTGTTGGTGGGAATGT	61.62
519	548	29	TCCTTTTTAGGCTCTGTTGGTGGGAATGTT	60.25333333
520	549	29	CCTTTTTAGGCTCTGTTGGTGGGAATGTTT	60.25333333
521	550	29	CTTTTTAGGCTCTGTTGGTGGGAATGTTTT	58.88666667
522	551	29	TTTTTAGGCTCTGTTGGTGGGAATGTTTTG	58.88666667
523	552	29	TTTTAGGCTCTGTTGGTGGGAATGTTTTGT	58.88666667
524	553	29	TTTAGGCTCTGTTGGTGGGAATGTTTTGTA	58.88666667
525	554	29	TTAGGCTCTGTTGGTGGGAATGTTTTGTAT	58.88666667
526	555	29	TAGGCTCTGTTGGTGGGAATGTTTTGTATG	60.25333333
527	556	29	AGGCTCTGTTGGTGGGAATGTTTTGTATGC	61.62
528	557	29	GGCTCTGTTGGTGGGAATGTTTTGTATGCG	62.98666667
529	558	29	GCTCTGTTGGTGGGAATGTTTTGTATGCGT	61.62
530	559	29	CTCTGTTGGTGGGAATGTTTTGTATGCGTC	61.62
531	560	29	TCTGTTGGTGGGAATGTTTTGTATGCGTCA	60.25333333
532	561	29	CTGTTGGTGGGAATGTTTTGTATGCGTCAA	60.25333333
533	562	29	TGTTGGTGGGAATGTTTTGTATGCGTCAAT	58.88666667
534	563	29	GTTGGTGGGAATGTTTTGTATGCGTCAATA	58.88666667
742	771	29	CAGTTCCTTGTCTGATTAGTTCCTGGTCCC	62.98666667
743	772	29	AGTTCCTTGTCTGATTAGTTCCTGGTCCCC	62.98666667
744	773	29	GTTCCTTGTCTGATTAGTTCCTGGTCCCCA	62.98666667
745	774	29	TTCCTTGTCTGATTAGTTCCTGGTCCCCAA	61.62
746	775	29	TCCTTGTCTGATTAGTTCCTGGTCCCCAAA	61.62
747	776	29	CCTTGTCTGATTAGTTCCTGGTCCCCAAAA	61.62
748	777	29	CTTGTCTGATTAGTTCCTGGTCCCCAAAAT	60.25333333
867	896	29	GAAGCCTCAGCAGCAGATTTCTTAGTGACA	61.62
868	897	29	AAGCCTCAGCAGCAGATTTCTTAGTGACAG	61.62
869	898	29	AGCCTCAGCAGCAGATTTCTTAGTGACAGT	61.62
870	899	29	GCCTCAGCAGCAGATTTCTTAGTGACAGTT	61.62
871	900	29	CCTCAGCAGCAGATTTCTTAGTGACAGTTT	60.25333333
872	901	29	CTCAGCAGCAGATTTCTTAGTGACAGTTTG	60.25333333
873	902	29	TCAGCAGCAGATTTCTTAGTGACAGTTTGG	60.25333333
874	903	29	CAGCAGCAGATTTCTTAGTGACAGTTTGGC	61.62
944	973	29	CTGGTTCAATCTGTCAAGCAGCAGCAAAGC	62.98666667
945	974	29	TGGTTCAATCTGTCAAGCAGCAGCAAAGCA	61.62
946	975	29	GGTTCAATCTGTCAAGCAGCAGCAAAGCAA	61.62
947	976	29	GTTCAATCTGTCAAGCAGCAGCAAAGCAAG	61.62
948	977	29	TTCAATCTGTCAAGCAGCAGCAAAGCAAGA	60.25333333
949	978	29	TCAATCTGTCAAGCAGCAGCAAAGCAAGAG	61.62
950	979	29	CAATCTGTCAAGCAGCAGCAAAGCAAGAGC	62.98666667
951	980	29	AATCTGTCAAGCAGCAGCAAAGCAAGAGCA	61.62
952	981	29	ATCTGTCAAGCAGCAGCAAAGCAAGAGCAG	62.98666667
953	982	29	TCTGTCAAGCAGCAGCAAAGCAAGAGCAGC	64.35333333
954	983	29	CTGTCAAGCAGCAGCAAAGCAAGAGCAGCA	64.35333333
955	984	29	TGTCAAGCAGCAGCAAAGCAAGAGCAGCAT	62.98666667
956	985	29	GTCAAGCAGCAGCAAAGCAAGAGCAGCATC	64.35333333
957	986	29	TCAAGCAGCAGCAAAGCAAGAGCAGCATCA	62.98666667
958	987	29	CAAGCAGCAGCAAAGCAAGAGCAGCATCAC	64.35333333
959	988	29	AAGCAGCAGCAAAGCAAGAGCAGCATCACC	64.35333333
960	989	29	AGCAGCAGCAAAGCAAGAGCAGCATCACCG	65.72
961	990	29	GCAGCAGCAAAGCAAGAGCAGCATCACCGC	67.08666667
962	991	29	CAGCAGCAAAGCAAGAGCAGCATCACCGCC	67.08666667
963	992	29	AGCAGCAAAGCAAGAGCAGCATCACCGCCA	65.72
964	993	29	GCAGCAAAGCAAGAGCAGCATCACCGCCAT	65.72
965	994	29	CAGCAAAGCAAGAGCAGCATCACCGCCATT	64.35333333
966	995	29	AGCAAAGCAAGAGCAGCATCACCGCCATTG	64.35333333
973	1002	29	CAAGAGCAGCATCACCGCCATTGCCAGCCA	67.08666667
974	1003	29	AAGAGCAGCATCACCGCCATTGCCAGCCAT	65.72
975	1004	29	AGAGCAGCATCACCGCCATTGCCAGCCATT	65.72
976	1005	29	GAGCAGCATCACCGCCATTGCCAGCCATTC	67.08666667
977	1006	29	AGCAGCATCACCGCCATTGCCAGCCATTCT	65.72
978	1007	29	GCAGCATCACCGCCATTGCCAGCCATTCTA	65.72
1010	1039	29	AGGAGAAGTTCCCCTACTGCTGCCTGGAGT	65.72
1011	1040	29	GGAGAAGTTCCCCTACTGCTGCCTGGAGTT	65.72
1012	1041	29	GAGAAGTTCCCCTACTGCTGCCTGGAGTTG	65.72
1013	1042	29	AGAAGTTCCCCTACTGCTGCCTGGAGTTGA	64.35333333
1014	1043	29	GAAGTTCCCCTACTGCTGCCTGGAGTTGAA	64.35333333
1015	1044	29	AAGTTCCCCTACTGCTGCCTGGAGTTGAAT	62.98666667
1065	1094	29	CGTGATGAGGAACGAGAAGAGGCTTGACTG	64.35333333
1066	1095	29	GTGATGAGGAACGAGAAGAGGCTTGACTGC	64.35333333
1067	1096	29	TGATGAGGAACGAGAAGAGGCTTGACTGCC	64.35333333
1068	1097	29	GATGAGGAACGAGAAGAGGCTTGACTGCCG	65.72
1069	1098	29	ATGAGGAACGAGAAGAGGCTTGACTGCCGC	65.72
1070	1099	29	TGAGGAACGAGAAGAGGCTTGACTGCCGCC	67.08666667
1085	1114	29	GGCTTGACTGCCGCCTCTGCTCCCTTCTGC	69.82
1086	1115	29	GCTTGACTGCCGCCTCTGCTCCCTTCTGCG	69.82
1087	1116	29	CTTGACTGCCGCCTCTGCTCCCTTCTGCGT	68.45333333
1088	1117	29	TTGACTGCCGCCTCTGCTCCCTTCTGCGTA	67.08666667
1089	1118	29	TGACTGCCGCCTCTGCTCCCTTCTGCGTAG	68.45333333
1090	1119	29	GACTGCCGCCTCTGCTCCCTTCTGCGTAGA	68.45333333
1110	1139	29	TCTGCGTAGAAGCCTTTTGGCAATGTTGTT	60.25333333
1111	1140	29	CTGCGTAGAAGCCTTTTGGCAATGTTGTTC	61.62
1112	1141	29	TGCGTAGAAGCCTTTTGGCAATGTTGTTCC	61.62
1113	1142	29	GCGTAGAAGCCTTTTGGCAATGTTGTTCCT	61.62
1114	1143	29	CGTAGAAGCCTTTTGGCAATGTTGTTCCTT	60.25333333
1115	1144	29	GTAGAAGCCTTTTGGCAATGTTGTTCCTTG	60.25333333
1116	1145	29	TAGAAGCCTTTTGGCAATGTTGTTCCTTGA	58.88666667
1117	1146	29	AGAAGCCTTTTGGCAATGTTGTTCCTTGAG	60.25333333
1118	1147	29	GAAGCCTTTTGGCAATGTTGTTCCTTGAGG	61.62
1164	1193	29	GCAGCATTGTTAGCAGGATTGCGGGTGCCA	65.72
1165	1194	29	CAGCATTGTTAGCAGGATTGCGGGTGCCAA	64.35333333
1199	1228	29	ATCTTTTGGTGTATTCAAGGCTCCCTCAGT	60.25333333
1200	1229	29	TCTTTTGGTGTATTCAAGGCTCCCTCAGTT	60.25333333
1201	1230	29	CTTTTGGTGTATTCAAGGCTCCCTCAGTTG	61.62
1202	1231	29	TTTTGGTGTATTCAAGGCTCCCTCAGTTGC	61.62
1239	1268	29	ATGATGCCGTCTTTGTTAGCACCATAGGGA	61.62
1240	1269	29	TGATGCCGTCTTTGTTAGCACCATAGGGAA	61.62
1241	1270	29	GATGCCGTCTTTGTTAGCACCATAGGGAAG	62.98666667
1242	1271	29	ATGCCGTCTTTGTTAGCACCATAGGGAAGT	61.62
1243	1272	29	TGCCGTCTTTGTTAGCACCATAGGGAAGTC	62.98666667
1244	1273	29	GCCGTCTTTGTTAGCACCATAGGGAAGTCC	64.35333333
1245	1274	29	CCGTCTTTGTTAGCACCATAGGGAAGTCCA	62.98666667
1246	1275	29	CGTCTTTGTTAGCACCATAGGGAAGTCCAG	62.98666667
1247	1276	29	GTCTTTGTTAGCACCATAGGGAAGTCCAGC	62.98666667
1322	1351	29	ATCTTTCATTTTACCGTCACCACCACGAAT	58.88666667
1380	1409	29	ATTTGGTCATCTGGACTGCTATTGGTGTTA	58.88666667
1454	1483	29	ATGTTGAGTGAGAGCGGTGAACCAAGACGC	64.35333333
1455	1484	29	TGTTGAGTGAGAGCGGTGAACCAAGACGCA	64.35333333
1456	1485	29	GTTGAGTGAGAGCGGTGAACCAAGACGCAG	65.72
1457	1486	29	TTGAGTGAGAGCGGTGAACCAAGACGCAGT	64.35333333
1458	1487	29	TGAGTGAGAGCGGTGAACCAAGACGCAGTA	64.35333333
1459	1488	29	GAGTGAGAGCGGTGAACCAAGACGCAGTAT	64.35333333
1460	1489	29	AGTGAGAGCGGTGAACCAAGACGCAGTATT	62.98666667
1461	1490	29	GTGAGAGCGGTGAACCAAGACGCAGTATTA	62.98666667
1462	1491	29	TGAGAGCGGTGAACCAAGACGCAGTATTAT	61.62
1463	1492	29	GAGAGCGGTGAACCAAGACGCAGTATTATT	61.62
1464	1493	29	AGAGCGGTGAACCAAGACGCAGTATTATTG	61.62
1477	1506	29	AAGACGCAGTATTATTGGGTAAACCTTGGG	60.25333333
1478	1507	29	AGACGCAGTATTATTGGGTAAACCTTGGGG	61.62
1479	1508	29	GACGCAGTATTATTGGGTAAACCTTGGGGC	62.98666667
1526	1555	29	CGCCCCACTGCGTTCTCCATTCTGGTTACT	65.72
1527	1556	29	GCCCCACTGCGTTCTCCATTCTGGTTACTG	65.72
1528	1557	29	CCCCACTGCGTTCTCCATTCTGGTTACTGC	65.72
1529	1558	29	CCCACTGCGTTCTCCATTCTGGTTACTGCC	65.72
1530	1559	29	CCACTGCGTTCTCCATTCTGGTTACTGCCA	64.35333333
1554	1583	29	CTGCCAGTTGAATCTGAGGGTCCACCAAAC	64.35333333
1555	1584	29	TGCCAGTTGAATCTGAGGGTCCACCAAACG	64.35333333
1606	1635	29	GATTTTGGGGTCCATTATCAGACATTTTAG	57.52
1607	1636	29	ATTTTGGGGTCCATTATCAGACATTTTAGT	56.15333333
1608	1637	29	TTTTGGGGTCCATTATCAGACATTTTAGTT	56.15333333
1609	1638	29	TTTGGGGTCCATTATCAGACATTTTAGTTT	56.15333333
1610	1639	29	TTGGGGTCCATTATCAGACATTTTAGTTTG	57.52
1611	1640	29	TGGGGTCCATTATCAGACATTTTAGTTTGT	57.52
1612	1641	29	GGGGTCCATTATCAGACATTTTAGTTTGTT	57.52
1613	1642	29	GGGTCCATTATCAGACATTTTAGTTTGTTC	57.52
1614	1643	29	GGTCCATTATCAGACATTTTAGTTTGTTCG	57.52
1615	1644	29	GTCCATTATCAGACATTTTAGTTTGTTCGT	56.15333333
1683	1712	29	CTAAAAAGTCTTCATAGAACGAACAACGCA	57.52
1684	1713	29	TAAAAAGTCTTCATAGAACGAACAACGCAC	57.52
1685	1714	29	AAAAAGTCTTCATAGAACGAACAACGCACT	57.52
1686	1715	29	AAAAGTCTTCATAGAACGAACAACGCACTA	57.52
1687	1716	29	AAAGTCTTCATAGAACGAACAACGCACTAC	58.88666667
1688	1717	29	AAGTCTTCATAGAACGAACAACGCACTACA	58.88666667
1689	1718	29	AGTCTTCATAGAACGAACAACGCACTACAA	58.88666667
1690	1719	29	GTCTTCATAGAACGAACAACGCACTACAAG	60.25333333
1692	1721	29	CTTCATAGAACGAACAACGCACTACAAGAC	60.25333333
1693	1722	29	TTCATAGAACGAACAACGCACTACAAGACT	58.88666667
1694	1723	29	TCATAGAACGAACAACGCACTACAAGACTA	58.88666667
1695	1724	29	CATAGAACGAACAACGCACTACAAGACTAC	60.25333333
1696	1725	29	ATAGAACGAACAACGCACTACAAGACTACC	60.25333333
1697	1726	29	TAGAACGAACAACGCACTACAAGACTACCC	61.62
1698	1727	29	AGAACGAACAACGCACTACAAGACTACCCA	61.62
1699	1728	29	GAACGAACAACGCACTACAAGACTACCCAA	61.62
1700	1729	29	AACGAACAACGCACTACAAGACTACCCAAT	60.25333333
1793	1822	29	TACTGAATGGGTGATTTAGAACCAGCCTCA	60.25333333
1794	1823	29	ACTGAATGGGTGATTTAGAACCAGCCTCAT	60.25333333
1795	1824	29	CTGAATGGGTGATTTAGAACCAGCCTCATC	61.62
1796	1825	29	TGAATGGGTGATTTAGAACCAGCCTCATCC	61.62
1797	1826	29	GAATGGGTGATTTAGAACCAGCCTCATCCA	61.62
1798	1827	29	AATGGGTGATTTAGAACCAGCCTCATCCAC	61.62
1799	1828	29	ATGGGTGATTTAGAACCAGCCTCATCCACG	62.98666667
1800	1829	29	TGGGTGATTTAGAACCAGCCTCATCCACGC	64.35333333
1801	1830	29	GGGTGATTTAGAACCAGCCTCATCCACGCA	64.35333333
1802	1831	29	GGTGATTTAGAACCAGCCTCATCCACGCAC	64.35333333
1803	1832	29	GTGATTTAGAACCAGCCTCATCCACGCACA	62.98666667
1804	1833	29	TGATTTAGAACCAGCCTCATCCACGCACAA	61.62
1805	1834	29	GATTTAGAACCAGCCTCATCCACGCACAAT	61.62
1874	1903	29	TACCATTTAGAATAGAAGTGAATAGGACAC	56.15333333
1875	1904	29	ACCATTTAGAATAGAAGTGAATAGGACACG	57.52
1876	1905	29	CCATTTAGAATAGAAGTGAATAGGACACGG	58.88666667
1877	1906	29	CATTTAGAATAGAAGTGAATAGGACACGGG	58.88666667
1878	1907	29	ATTTAGAATAGAAGTGAATAGGACACGGGT	57.52
1879	1908	29	TTTAGAATAGAAGTGAATAGGACACGGGTC	58.88666667
1880	1909	29	TTAGAATAGAAGTGAATAGGACACGGGTCA	58.88666667
1881	1910	29	TAGAATAGAAGTGAATAGGACACGGGTCAT	58.88666667
1882	1911	29	AGAATAGAAGTGAATAGGACACGGGTCATC	60.25333333
1883	1912	29	GAATAGAAGTGAATAGGACACGGGTCATCA	60.25333333
1884	1913	29	AATAGAAGTGAATAGGACACGGGTCATCAA	58.88666667
1885	1914	29	ATAGAAGTGAATAGGACACGGGTCATCAAC	60.25333333
1886	1915	29	TAGAAGTGAATAGGACACGGGTCATCAACT	60.25333333
1887	1916	29	AGAAGTGAATAGGACACGGGTCATCAACTA	60.25333333
1888	1917	29	GAAGTGAATAGGACACGGGTCATCAACTAC	61.62
1889	1918	29	AAGTGAATAGGACACGGGTCATCAACTACA	60.25333333
1890	1919	29	AGTGAATAGGACACGGGTCATCAACTACAT	60.25333333
1891	1920	29	GTGAATAGGACACGGGTCATCAACTACATA	60.25333333
1970	1999	29	GCTACAGTTGTGATGATTCCTAAGAAAACA	57.52
2009	2038	29	ATGTTCGTTTAGGCGTGACAAGTTTCATTA	57.52
2010	2039	29	TGTTCGTTTAGGCGTGACAAGTTTCATTAT	57.52
2011	2040	29	GTTCGTTTAGGCGTGACAAGTTTCATTATG	58.88666667
2096	2125	29	AGCAGAAAGGCTAAAAAGCACAAATAGAAG	57.52
2097	2126	29	GCAGAAAGGCTAAAAAGCACAAATAGAAGT	57.52
2098	2127	29	CAGAAAGGCTAAAAAGCACAAATAGAAGTC	57.52
2099	2128	29	AGAAAGGCTAAAAAGCACAAATAGAAGTCA	56.15333333
2100	2129	29	GAAAGGCTAAAAAGCACAAATAGAAGTCAA	56.15333333
2142	2171	29	CAATCATTCTGTCTTTCTTTTGAGTGTGAA	56.15333333
2143	2172	29	AATCATTCTGTCTTTCTTTTGAGTGTGAAG	56.15333333
2144	2173	29	ATCATTCTGTCTTTCTTTTGAGTGTGAAGC	57.52
2145	2174	29	TCATTCTGTCTTTCTTTTGAGTGTGAAGCA	57.52
2146	2175	29	CATTCTGTCTTTCTTTTGAGTGTGAAGCAA	57.52
2226	2255	29	TTCTTGAACTTCCTCTTGTCTGATGAACAG	58.88666667
2227	2256	29	TCTTGAACTTCCTCTTGTCTGATGAACAGT	58.88666667
2233	2262	29	ACTTCCTCTTGTCTGATGAACAGTTTAGGT	58.88666667
2234	2263	29	CTTCCTCTTGTCTGATGAACAGTTTAGGTG	60.25333333
2235	2264	29	TTCCTCTTGTCTGATGAACAGTTTAGGTGA	58.88666667
2236	2265	29	TCCTCTTGTCTGATGAACAGTTTAGGTGAA	58.88666667
2237	2266	29	CCTCTTGTCTGATGAACAGTTTAGGTGAAA	58.88666667
2296	2325	29	TTTACGCCGTCAGGACAAGCAAAAGCAAAT	60.25333333
2384	2413	29	TGCCCTCGTATGTTCCAGAAGAGCAAGGTT	62.98666667
2385	2414	29	GCCCTCGTATGTTCCAGAAGAGCAAGGTTC	64.35333333
2462	2491	29	GCTCACAAGTAGCGAGTGTTATCAGTGCCA	62.98666667
2463	2492	29	CTCACAAGTAGCGAGTGTTATCAGTGCCAA	61.62
2464	2493	29	TCACAAGTAGCGAGTGTTATCAGTGCCAAG	61.62
2465	2494	29	CACAAGTAGCGAGTGTTATCAGTGCCAAGA	61.62
2466	2495	29	ACAAGTAGCGAGTGTTATCAGTGCCAAGAA	60.25333333
2467	2496	29	CAAGTAGCGAGTGTTATCAGTGCCAAGAAA	60.25333333
2468	2497	29	AAGTAGCGAGTGTTATCAGTGCCAAGAAAA	58.88666667
2469	2498	29	AGTAGCGAGTGTTATCAGTGCCAAGAAAAG	60.25333333
2470	2499	29	GTAGCGAGTGTTATCAGTGCCAAGAAAAGA	60.25333333
2471	2500	29	TAGCGAGTGTTATCAGTGCCAAGAAAAGAA	58.88666667
2472	2501	29	AGCGAGTGTTATCAGTGCCAAGAAAAGAAT	58.88666667
2473	2502	29	GCGAGTGTTATCAGTGCCAAGAAAAGAATA	58.88666667
2671	2700	29	ATAGTAACCTGAAAGTCAACGAGATGAAAC	57.52
2672	2701	29	TAGTAACCTGAAAGTCAACGAGATGAAACA	57.52
2673	2702	29	AGTAACCTGAAAGTCAACGAGATGAAACAT	57.52
2733	2762	29	TATTGTCACTGCTACTGGAATGGTCTGTGT	60.25333333
2734	2763	29	ATTGTCACTGCTACTGGAATGGTCTGTGTT	60.25333333
2735	2764	29	TTGTCACTGCTACTGGAATGGTCTGTGTTT	60.25333333
2736	2765	29	TGTCACTGCTACTGGAATGGTCTGTGTTTA	60.25333333
2770	2799	29	ATAGTTGCCAATCCTGTAGCGACTGTATGC	61.62
2801	2830	29	GCAAAACCTGAGTCACCTGCTACACGCTGC	65.72
2802	2831	29	CAAAACCTGAGTCACCTGCTACACGCTGCG	65.72
2803	2832	29	AAAACCTGAGTCACCTGCTACACGCTGCGA	64.35333333
2804	2833	29	AAACCTGAGTCACCTGCTACACGCTGCGAA	64.35333333
2805	2834	29	AACCTGAGTCACCTGCTACACGCTGCGAAG	65.72
2806	2835	29	ACCTGAGTCACCTGCTACACGCTGCGAAGC	67.08666667
2841	2870	29	ATTTGTAATAAGAAAGCGTTCGTGATGTAG	56.15333333
2842	2871	29	TTTGTAATAAGAAAGCGTTCGTGATGTAGC	57.52
2843	2872	29	TTGTAATAAGAAAGCGTTCGTGATGTAGCA	57.52
2844	2873	29	TGTAATAAGAAAGCGTTCGTGATGTAGCAA	57.52
2845	2874	29	GTAATAAGAAAGCGTTCGTGATGTAGCAAC	58.88666667
2846	2875	29	TAATAAGAAAGCGTTCGTGATGTAGCAACA	57.52
2847	2876	29	AATAAGAAAGCGTTCGTGATGTAGCAACAG	58.88666667
2848	2877	29	ATAAGAAAGCGTTCGTGATGTAGCAACAGT	58.88666667
2849	2878	29	TAAGAAAGCGTTCGTGATGTAGCAACAGTG	60.25333333
2850	2879	29	AAGAAAGCGTTCGTGATGTAGCAACAGTGA	60.25333333
2851	2880	29	AGAAAGCGTTCGTGATGTAGCAACAGTGAT	60.25333333
2852	2881	29	GAAAGCGTTCGTGATGTAGCAACAGTGATT	60.25333333
2853	2882	29	AAAGCGTTCGTGATGTAGCAACAGTGATTT	58.88666667
2854	2883	29	AAGCGTTCGTGATGTAGCAACAGTGATTTC	60.25333333
2855	2884	29	AGCGTTCGTGATGTAGCAACAGTGATTTCT	60.25333333
2856	2885	29	GCGTTCGTGATGTAGCAACAGTGATTTCTT	60.25333333
2857	2886	29	CGTTCGTGATGTAGCAACAGTGATTTCTTT	58.88666667
2858	2887	29	GTTCGTGATGTAGCAACAGTGATTTCTTTA	57.52
2859	2888	29	TTCGTGATGTAGCAACAGTGATTTCTTTAG	57.52
2860	2889	29	TCGTGATGTAGCAACAGTGATTTCTTTAGG	58.88666667
2861	2890	29	CGTGATGTAGCAACAGTGATTTCTTTAGGC	60.25333333
2862	2891	29	GTGATGTAGCAACAGTGATTTCTTTAGGCA	58.88666667
2863	2892	29	TGATGTAGCAACAGTGATTTCTTTAGGCAG	58.88666667
2864	2893	29	GATGTAGCAACAGTGATTTCTTTAGGCAGG	60.25333333
2865	2894	29	ATGTAGCAACAGTGATTTCTTTAGGCAGGT	58.88666667
2866	2895	29	TGTAGCAACAGTGATTTCTTTAGGCAGGTC	60.25333333
2867	2896	29	GTAGCAACAGTGATTTCTTTAGGCAGGTCC	61.62
2868	2897	29	TAGCAACAGTGATTTCTTTAGGCAGGTCCT	60.25333333
2869	2898	29	AGCAACAGTGATTTCTTTAGGCAGGTCCTT	60.25333333
2870	2899	29	GCAACAGTGATTTCTTTAGGCAGGTCCTTG	61.62
2871	2900	29	CAACAGTGATTTCTTTAGGCAGGTCCTTGA	60.25333333
2872	2901	29	AACAGTGATTTCTTTAGGCAGGTCCTTGAT	58.88666667
2873	2902	29	ACAGTGATTTCTTTAGGCAGGTCCTTGATG	60.25333333
2874	2903	29	CAGTGATTTCTTTAGGCAGGTCCTTGATGT	60.25333333
2875	2904	29	AGTGATTTCTTTAGGCAGGTCCTTGATGTC	60.25333333
2876	2905	29	GTGATTTCTTTAGGCAGGTCCTTGATGTCA	60.25333333
2877	2906	29	TGATTTCTTTAGGCAGGTCCTTGATGTCAC	60.25333333
2878	2907	29	GATTTCTTTAGGCAGGTCCTTGATGTCACA	60.25333333
2879	2908	29	ATTTCTTTAGGCAGGTCCTTGATGTCACAG	60.25333333
2880	2909	29	TTTCTTTAGGCAGGTCCTTGATGTCACAGC	61.62
2881	2910	29	TTCTTTAGGCAGGTCCTTGATGTCACAGCG	62.98666667
2882	2911	29	TCTTTAGGCAGGTCCTTGATGTCACAGCGT	62.98666667
2883	2912	29	CTTTAGGCAGGTCCTTGATGTCACAGCGTC	64.35333333
2884	2913	29	TTTAGGCAGGTCCTTGATGTCACAGCGTCC	64.35333333
2885	2914	29	TTAGGCAGGTCCTTGATGTCACAGCGTCCT	64.35333333
2914	2943	29	TAGATGGTGTCCAGCAATACGAAGATGTCC	61.62
2915	2944	29	AGATGGTGTCCAGCAATACGAAGATGTCCA	61.62
2916	2945	29	GATGGTGTCCAGCAATACGAAGATGTCCAC	62.98666667
2917	2946	29	ATGGTGTCCAGCAATACGAAGATGTCCACG	62.98666667
2918	2947	29	TGGTGTCCAGCAATACGAAGATGTCCACGA	62.98666667
2919	2948	29	GGTGTCCAGCAATACGAAGATGTCCACGAA	62.98666667
2920	2949	29	GTGTCCAGCAATACGAAGATGTCCACGAAG	62.98666667
2921	2950	29	TGTCCAGCAATACGAAGATGTCCACGAAGG	62.98666667
2922	2951	29	GTCCAGCAATACGAAGATGTCCACGAAGGA	62.98666667
2923	2952	29	TCCAGCAATACGAAGATGTCCACGAAGGAT	61.62
3027	3056	29	GAATGTTAGTTTCTGGATTGAATGACCACA	57.52
3070	3099	29	CGCAAACAGTCTGAAAGAAGCAATGAAGTA	58.88666667
3071	3100	29	GCAAACAGTCTGAAAGAAGCAATGAAGTAG	58.88666667
3072	3101	29	CAAACAGTCTGAAAGAAGCAATGAAGTAGC	58.88666667
3100	3129	29	GCTGAGCCACATCAAGCCTACAAGACAAGC	64.35333333
3101	3130	29	CTGAGCCACATCAAGCCTACAAGACAAGCC	64.35333333
3102	3131	29	TGAGCCACATCAAGCCTACAAGACAAGCCA	62.98666667
3103	3132	29	GAGCCACATCAAGCCTACAAGACAAGCCAT	62.98666667
3104	3133	29	AGCCACATCAAGCCTACAAGACAAGCCATT	61.62
3105	3134	29	GCCACATCAAGCCTACAAGACAAGCCATTG	62.98666667
3106	3135	29	CCACATCAAGCCTACAAGACAAGCCATTGC	62.98666667
3107	3136	29	CACATCAAGCCTACAAGACAAGCCATTGCG	62.98666667
3108	3137	29	ACATCAAGCCTACAAGACAAGCCATTGCGA	61.62
3109	3138	29	CATCAAGCCTACAAGACAAGCCATTGCGAT	61.62
3110	3139	29	ATCAAGCCTACAAGACAAGCCATTGCGATA	60.25333333
3111	3140	29	TCAAGCCTACAAGACAAGCCATTGCGATAG	61.62
3112	3141	29	CAAGCCTACAAGACAAGCCATTGCGATAGC	62.98666667
3113	3142	29	AAGCCTACAAGACAAGCCATTGCGATAGCA	61.62
3576	3605	29	TAGCAAGAATACCACGAAAGCAAGAAAAAG	57.52
3577	3606	29	AGCAAGAATACCACGAAAGCAAGAAAAAGA	57.52
3578	3607	29	GCAAGAATACCACGAAAGCAAGAAAAAGAA	57.52
3579	3608	29	CAAGAATACCACGAAAGCAAGAAAAAGAAG	57.52
3580	3609	29	AAGAATACCACGAAAGCAAGAAAAAGAAGT	56.15333333
3581	3610	29	AGAATACCACGAAAGCAAGAAAAAGAAGTA	56.15333333
3872	3901	29	GCTGGTAATAGTCTGAAGTGAAGTAACTGT	58.88666667
3873	3902	29	CTGGTAATAGTCTGAAGTGAAGTAACTGTG	58.88666667
3874	3903	29	TGGTAATAGTCTGAAGTGAAGTAACTGTGT	57.52
3875	3904	29	GGTAATAGTCTGAAGTGAAGTAACTGTGTA	57.52
3876	3905	29	GTAATAGTCTGAAGTGAAGTAACTGTGTAA	56.15333333
3879	3908	29	ATAGTCTGAAGTGAAGTAACTGTGTAATAC	56.15333333
3903	3932	29	TAATACAACACAGTCTTTTACTCCAGATTC	56.15333333
3904	3933	29	AATACAACACAGTCTTTTACTCCAGATTCC	57.52
3905	3934	29	ATACAACACAGTCTTTTACTCCAGATTCCC	58.88666667
3906	3935	29	TACAACACAGTCTTTTACTCCAGATTCCCA	58.88666667
3907	3936	29	ACAACACAGTCTTTTACTCCAGATTCCCAT	58.88666667
3908	3937	29	CAACACAGTCTTTTACTCCAGATTCCCATT	58.88666667
3909	3938	29	AACACAGTCTTTTACTCCAGATTCCCATTT	57.52
3910	3939	29	ACACAGTCTTTTACTCCAGATTCCCATTTT	57.52
3911	3940	29	CACAGTCTTTTACTCCAGATTCCCATTTTT	57.52
3912	3941	29	ACAGTCTTTTACTCCAGATTCCCATTTTTC	57.52
3913	3942	29	CAGTCTTTTACTCCAGATTCCCATTTTTCA	57.52
3914	3943	29	AGTCTTTTACTCCAGATTCCCATTTTTCAG	57.52
3915	3944	29	GTCTTTTACTCCAGATTCCCATTTTTCAGT	57.52
3966	3995	29	ATGTTCAGAAATAGGACTTGTTGTGCCATC	58.88666667
3967	3996	29	TGTTCAGAAATAGGACTTGTTGTGCCATCA	58.88666667
3968	3997	29	GTTCAGAAATAGGACTTGTTGTGCCATCAC	60.25333333
3969	3998	29	TTCAGAAATAGGACTTGTTGTGCCATCACC	60.25333333
3970	3999	29	TCAGAAATAGGACTTGTTGTGCCATCACCT	60.25333333
3971	4000	29	CAGAAATAGGACTTGTTGTGCCATCACCTG	61.62
3972	4001	29	AGAAATAGGACTTGTTGTGCCATCACCTGA	60.25333333
3973	4002	29	GAAATAGGACTTGTTGTGCCATCACCTGAA	60.25333333
3974	4003	29	AAATAGGACTTGTTGTGCCATCACCTGAAG	60.25333333
3982	4011	29	CTTGTTGTGCCATCACCTGAAGTAATGACA	60.25333333
4065	4094	29	CCAGCAAAGAAAATAGTTGGCATCATAAAG	57.52
4066	4095	29	CAGCAAAGAAAATAGTTGGCATCATAAAGT	56.15333333
4072	4101	29	AGAAAATAGTTGGCATCATAAAGTAATGGG	56.15333333
4073	4102	29	GAAAATAGTTGGCATCATAAAGTAATGGGT	56.15333333
4078	4107	29	TAGTTGGCATCATAAAGTAATGGGTTTTTG	56.15333333
4079	4108	29	AGTTGGCATCATAAAGTAATGGGTTTTTGG	57.52
4080	4109	29	GTTGGCATCATAAAGTAATGGGTTTTTGGA	57.52
4081	4110	29	TTGGCATCATAAAGTAATGGGTTTTTGGAA	56.15333333
4082	4111	29	TGGCATCATAAAGTAATGGGTTTTTGGAAC	57.52
4083	4112	29	GGCATCATAAAGTAATGGGTTTTTGGAACG	58.88666667
4084	4113	29	GCATCATAAAGTAATGGGTTTTTGGAACGG	58.88666667
4085	4114	29	CATCATAAAGTAATGGGTTTTTGGAACGGC	58.88666667
4086	4115	29	ATCATAAAGTAATGGGTTTTTGGAACGGCA	57.52
4087	4116	29	TCATAAAGTAATGGGTTTTTGGAACGGCAT	57.52
4108	4137	29	GAACGGCATTTCCAGCAAAGCCAAAGCCTC	64.35333333
4109	4138	29	AACGGCATTTCCAGCAAAGCCAAAGCCTCA	62.98666667
4110	4139	29	ACGGCATTTCCAGCAAAGCCAAAGCCTCAT	62.98666667
4111	4140	29	CGGCATTTCCAGCAAAGCCAAAGCCTCATT	62.98666667
4112	4141	29	GGCATTTCCAGCAAAGCCAAAGCCTCATTA	61.62
4113	4142	29	GCATTTCCAGCAAAGCCAAAGCCTCATTAT	60.25333333
4114	4143	29	CATTTCCAGCAAAGCCAAAGCCTCATTATT	58.88666667
4115	4144	29	ATTTCCAGCAAAGCCAAAGCCTCATTATTA	57.52
4116	4145	29	TTTCCAGCAAAGCCAAAGCCTCATTATTAT	57.52
4117	4146	29	TTCCAGCAAAGCCAAAGCCTCATTATTATT	57.52
4118	4147	29	TCCAGCAAAGCCAAAGCCTCATTATTATTC	58.88666667
4119	4148	29	CCAGCAAAGCCAAAGCCTCATTATTATTCT	58.88666667
4120	4149	29	CAGCAAAGCCAAAGCCTCATTATTATTCTT	57.52
4121	4150	29	AGCAAAGCCAAAGCCTCATTATTATTCTTA	56.15333333
4122	4151	29	GCAAAGCCAAAGCCTCATTATTATTCTTAC	57.52
4123	4152	29	CAAAGCCAAAGCCTCATTATTATTCTTACA	56.15333333
4126	4155	29	AGCCAAAGCCTCATTATTATTCTTACAAAG	56.15333333
4127	4156	29	GCCAAAGCCTCATTATTATTCTTACAAAGT	56.15333333
4166	4195	29	GCAAGAAGTAGACTAAAGCATAAAGATAGA	56.15333333
4167	4196	29	CAAGAAGTAGACTAAAGCATAAAGATAGAG	56.15333333
4173	4202	29	GTAGACTAAAGCATAAAGATAGAGAAAAGG	56.15333333
4174	4203	29	TAGACTAAAGCATAAAGATAGAGAAAAGGG	56.15333333
4175	4204	29	AGACTAAAGCATAAAGATAGAGAAAAGGGG	57.52
4176	4205	29	GACTAAAGCATAAAGATAGAGAAAAGGGGC	58.88666667
4177	4206	29	ACTAAAGCATAAAGATAGAGAAAAGGGGCT	57.52
4182	4211	29	AGCATAAAGATAGAGAAAAGGGGCTTCAAG	58.88666667
4183	4212	29	GCATAAAGATAGAGAAAAGGGGCTTCAAGG	60.25333333
4184	4213	29	CATAAAGATAGAGAAAAGGGGCTTCAAGGC	60.25333333
4212	4241	29	GCCAGCAGCAACGAGCAAAAGGTGTGAGTA	64.35333333
4213	4242	29	CCAGCAGCAACGAGCAAAAGGTGTGAGTAA	62.98666667
4214	4243	29	CAGCAGCAACGAGCAAAAGGTGTGAGTAAA	61.62
4215	4244	29	AGCAGCAACGAGCAAAAGGTGTGAGTAAAC	61.62
4216	4245	29	GCAGCAACGAGCAAAAGGTGTGAGTAAACT	61.62
4217	4246	29	CAGCAACGAGCAAAAGGTGTGAGTAAACTG	61.62
4218	4247	29	AGCAACGAGCAAAAGGTGTGAGTAAACTGT	60.25333333
4219	4248	29	GCAACGAGCAAAAGGTGTGAGTAAACTGTT	60.25333333
4220	4249	29	CAACGAGCAAAAGGTGTGAGTAAACTGTTA	58.88666667
4269	4298	29	GCAAACAAAGTGAACACCCTTGGAGAGTGC	62.98666667
4270	4299	29	CAAACAAAGTGAACACCCTTGGAGAGTGCT	61.62
4271	4300	29	AAACAAAGTGAACACCCTTGGAGAGTGCTA	60.25333333
4299	4328	29	TAGTTGCCATCTCTTTTTGAGGGTTATGAT	57.52
4300	4329	29	AGTTGCCATCTCTTTTTGAGGGTTATGATT	57.52
4301	4330	29	GTTGCCATCTCTTTTTGAGGGTTATGATTT	57.52
4302	4331	29	TTGCCATCTCTTTTTGAGGGTTATGATTTT	56.15333333
4303	4332	29	TGCCATCTCTTTTTGAGGGTTATGATTTTG	57.52
4304	4333	29	GCCATCTCTTTTTGAGGGTTATGATTTTGG	58.88666667
4305	4334	29	CCATCTCTTTTTGAGGGTTATGATTTTGGA	57.52
4306	4335	29	CATCTCTTTTTGAGGGTTATGATTTTGGAA	56.15333333
4307	4336	29	ATCTCTTTTTGAGGGTTATGATTTTGGAAG	56.15333333
4308	4337	29	TCTCTTTTTGAGGGTTATGATTTTGGAAGC	57.52
4309	4338	29	CTCTTTTTGAGGGTTATGATTTTGGAAGCG	58.88666667
4360	4389	29	GCAACGCCAACAATAAGCCATCCGAAAGGG	64.35333333
4361	4390	29	CAACGCCAACAATAAGCCATCCGAAAGGGA	62.98666667
4362	4391	29	AACGCCAACAATAAGCCATCCGAAAGGGAG	62.98666667
4363	4392	29	ACGCCAACAATAAGCCATCCGAAAGGGAGT	62.98666667
4364	4393	29	CGCCAACAATAAGCCATCCGAAAGGGAGTG	64.35333333
4365	4394	29	GCCAACAATAAGCCATCCGAAAGGGAGTGA	62.98666667
4366	4395	29	CCAACAATAAGCCATCCGAAAGGGAGTGAG	62.98666667
4367	4396	29	CAACAATAAGCCATCCGAAAGGGAGTGAGG	62.98666667
4368	4397	29	AACAATAAGCCATCCGAAAGGGAGTGAGGC	62.98666667
4376	4405	29	GCCATCCGAAAGGGAGTGAGGCTTGTATCG	65.72
4382	4411	29	CGAAAGGGAGTGAGGCTTGTATCGGTATCG	64.35333333
4383	4412	29	GAAAGGGAGTGAGGCTTGTATCGGTATCGT	62.98666667
4384	4413	29	AAAGGGAGTGAGGCTTGTATCGGTATCGTT	61.62
4385	4414	29	AAGGGAGTGAGGCTTGTATCGGTATCGTTG	62.98666667
4386	4415	29	AGGGAGTGAGGCTTGTATCGGTATCGTTGC	64.35333333
4451	4480	29	TGATTTCACCTTGCTTCAAAGTTACAGTTC	57.52
4452	4481	29	GATTTCACCTTGCTTCAAAGTTACAGTTCC	58.88666667
4453	4482	29	ATTTCACCTTGCTTCAAAGTTACAGTTCCA	57.52
4454	4483	29	TTTCACCTTGCTTCAAAGTTACAGTTCCAA	57.52
4455	4484	29	TTCACCTTGCTTCAAAGTTACAGTTCCAAT	57.52
4548	4577	29	AGCACTGGCTCAGAGTCGTCTTCATCAAAT	61.62
4594	4623	29	AAGAACAACAGCCCTTGAGACAACTACAGC	61.62
4595	4624	29	AGAACAACAGCCCTTGAGACAACTACAGCA	61.62
4596	4625	29	GAACAACAGCCCTTGAGACAACTACAGCAA	61.62
4597	4626	29	AACAACAGCCCTTGAGACAACTACAGCAAC	61.62
4598	4627	29	ACAACAGCCCTTGAGACAACTACAGCAACT	61.62
4599	4628	29	CAACAGCCCTTGAGACAACTACAGCAACTG	62.98666667
4600	4629	29	AACAGCCCTTGAGACAACTACAGCAACTGG	62.98666667
4601	4630	29	ACAGCCCTTGAGACAACTACAGCAACTGGT	62.98666667
4602	4631	29	CAGCCCTTGAGACAACTACAGCAACTGGTC	64.35333333
4603	4632	29	AGCCCTTGAGACAACTACAGCAACTGGTCA	62.98666667
4604	4633	29	GCCCTTGAGACAACTACAGCAACTGGTCAT	62.98666667
4605	4634	29	CCCTTGAGACAACTACAGCAACTGGTCATA	61.62
4606	4635	29	CCTTGAGACAACTACAGCAACTGGTCATAC	61.62
4607	4636	29	CTTGAGACAACTACAGCAACTGGTCATACA	60.25333333
4608	4637	29	TTGAGACAACTACAGCAACTGGTCATACAG	60.25333333
4609	4638	29	TGAGACAACTACAGCAACTGGTCATACAGC	61.62
4610	4639	29	GAGACAACTACAGCAACTGGTCATACAGCA	61.62
4611	4640	29	AGACAACTACAGCAACTGGTCATACAGCAA	60.25333333
4612	4641	29	GACAACTACAGCAACTGGTCATACAGCAAA	60.25333333
4613	4642	29	ACAACTACAGCAACTGGTCATACAGCAAAG	60.25333333
4614	4643	29	CAACTACAGCAACTGGTCATACAGCAAAGC	61.62
4615	4644	29	AACTACAGCAACTGGTCATACAGCAAAGCA	60.25333333
4616	4645	29	ACTACAGCAACTGGTCATACAGCAAAGCAT	60.25333333
4617	4646	29	CTACAGCAACTGGTCATACAGCAAAGCATA	60.25333333
4618	4647	29	TACAGCAACTGGTCATACAGCAAAGCATAA	58.88666667
4619	4648	29	ACAGCAACTGGTCATACAGCAAAGCATAAT	58.88666667
4947	4976	29	ATTCCTATTACAACATCACAGTTACCAGAC	57.52
4948	4977	29	TTCCTATTACAACATCACAGTTACCAGACA	57.52
4949	4978	29	TCCTATTACAACATCACAGTTACCAGACAC	58.88666667
4950	4979	29	CCTATTACAACATCACAGTTACCAGACACA	58.88666667
4951	4980	29	CTATTACAACATCACAGTTACCAGACACAA	57.52
4952	4981	29	TATTACAACATCACAGTTACCAGACACAAA	56.15333333
4953	4982	29	ATTACAACATCACAGTTACCAGACACAAAT	56.15333333
4954	4983	29	TTACAACATCACAGTTACCAGACACAAATG	57.52
4980	5009	29	AATGTGTTGTCTGTAGTAATGATTTGTGGT	56.15333333
4981	5010	29	ATGTGTTGTCTGTAGTAATGATTTGTGGTT	56.15333333
4982	5011	29	TGTGTTGTCTGTAGTAATGATTTGTGGTTC	57.52
4983	5012	29	GTGTTGTCTGTAGTAATGATTTGTGGTTCA	57.52
5097	5126	29	CAAATGGCAGGAGCAGTTGTGAAGTTCTTT	60.25333333
5098	5127	29	AAATGGCAGGAGCAGTTGTGAAGTTCTTTT	58.88666667
5099	5128	29	AATGGCAGGAGCAGTTGTGAAGTTCTTTTC	60.25333333
5100	5129	29	ATGGCAGGAGCAGTTGTGAAGTTCTTTTCT	60.25333333
5101	5130	29	TGGCAGGAGCAGTTGTGAAGTTCTTTTCTT	60.25333333
5102	5131	29	GGCAGGAGCAGTTGTGAAGTTCTTTTCTTG	61.62
5103	5132	29	GCAGGAGCAGTTGTGAAGTTCTTTTCTTGT	60.25333333
5104	5133	29	CAGGAGCAGTTGTGAAGTTCTTTTCTTGTG	60.25333333
5105	5134	29	AGGAGCAGTTGTGAAGTTCTTTTCTTGTGC	60.25333333
5168	5197	29	ATGAGGTGCTGACTGAGGGAAGGACATAAG	62.98666667
5169	5198	29	TGAGGTGCTGACTGAGGGAAGGACATAAGA	62.98666667
5170	5199	29	GAGGTGCTGACTGAGGGAAGGACATAAGAT	62.98666667
5171	5200	29	AGGTGCTGACTGAGGGAAGGACATAAGATG	62.98666667
5172	5201	29	GGTGCTGACTGAGGGAAGGACATAAGATGA	62.98666667
5173	5202	29	GTGCTGACTGAGGGAAGGACATAAGATGAT	61.62
5174	5203	29	TGCTGACTGAGGGAAGGACATAAGATGATA	60.25333333
5175	5204	29	GCTGACTGAGGGAAGGACATAAGATGATAG	61.62
5176	5205	29	CTGACTGAGGGAAGGACATAAGATGATAGC	61.62
5177	5206	29	TGACTGAGGGAAGGACATAAGATGATAGCC	61.62
5178	5207	29	GACTGAGGGAAGGACATAAGATGATAGCCC	62.98666667
5188	5217	29	AGGACATAAGATGATAGCCCTTTCCACAAA	58.88666667
5189	5218	29	GGACATAAGATGATAGCCCTTTCCACAAAA	58.88666667
5190	5219	29	GACATAAGATGATAGCCCTTTCCACAAAAA	57.52
5191	5220	29	ACATAAGATGATAGCCCTTTCCACAAAAAT	56.15333333
5192	5221	29	CATAAGATGATAGCCCTTTCCACAAAAATC	57.52
5200	5229	29	GATAGCCCTTTCCACAAAAATCAACTCTTT	57.52
5243	5272	29	TACACACTCTGACATTTTAGTAGCAGCAAG	58.88666667
5244	5273	29	ACACACTCTGACATTTTAGTAGCAGCAAGA	58.88666667
5245	5274	29	CACACTCTGACATTTTAGTAGCAGCAAGAT	58.88666667
5246	5275	29	ACACTCTGACATTTTAGTAGCAGCAAGATT	57.52
5247	5276	29	CACTCTGACATTTTAGTAGCAGCAAGATTA	57.52
5248	5277	29	ACTCTGACATTTTAGTAGCAGCAAGATTAG	57.52
5249	5278	29	CTCTGACATTTTAGTAGCAGCAAGATTAGC	58.88666667
5250	5279	29	TCTGACATTTTAGTAGCAGCAAGATTAGCA	57.52
5251	5280	29	CTGACATTTTAGTAGCAGCAAGATTAGCAG	58.88666667
5252	5281	29	TGACATTTTAGTAGCAGCAAGATTAGCAGA	57.52
5253	5282	29	GACATTTTAGTAGCAGCAAGATTAGCAGAA	57.52
5254	5283	29	ACATTTTAGTAGCAGCAAGATTAGCAGAAG	57.52
5255	5284	29	CATTTTAGTAGCAGCAAGATTAGCAGAAGC	58.88666667
5673	5702	29	GCACCAAAGGTCCAACCAGAAGTGATTGTA	61.62
5726	5755	29	TTGAGCAATCATTTCATCTGTGAGCAAAGG	58.88666667
5727	5756	29	TGAGCAATCATTTCATCTGTGAGCAAAGGT	58.88666667
5728	5757	29	GAGCAATCATTTCATCTGTGAGCAAAGGTG	60.25333333
5729	5758	29	AGCAATCATTTCATCTGTGAGCAAAGGTGG	60.25333333
5730	5759	29	GCAATCATTTCATCTGTGAGCAAAGGTGGC	61.62
5731	5760	29	CAATCATTTCATCTGTGAGCAAAGGTGGCA	60.25333333
5732	5761	29	AATCATTTCATCTGTGAGCAAAGGTGGCAA	58.88666667
5733	5762	29	ATCATTTCATCTGTGAGCAAAGGTGGCAAA	58.88666667
5734	5763	29	TCATTTCATCTGTGAGCAAAGGTGGCAAAA	58.88666667
5735	5764	29	CATTTCATCTGTGAGCAAAGGTGGCAAAAC	60.25333333
5736	5765	29	ATTTCATCTGTGAGCAAAGGTGGCAAAACA	58.88666667
5882	5911	29	ATCTTCAATAAATGACCTCTTGCTTGGTTT	56.15333333
5883	5912	29	TCTTCAATAAATGACCTCTTGCTTGGTTTT	56.15333333
5884	5913	29	CTTCAATAAATGACCTCTTGCTTGGTTTTG	57.52
5887	5916	29	CAATAAATGACCTCTTGCTTGGTTTTGATG	57.52
5888	5917	29	AATAAATGACCTCTTGCTTGGTTTTGATGG	57.52
5889	5918	29	ATAAATGACCTCTTGCTTGGTTTTGATGGA	57.52
5890	5919	29	TAAATGACCTCTTGCTTGGTTTTGATGGAT	57.52
5999	6028	29	AACTTCTTGGGTGTTTTTGTCTTGTTCAAC	57.52
6240	6269	29	GCACCAAGTGACATAGTGTAGGCAATGATG	61.62
6241	6270	29	CACCAAGTGACATAGTGTAGGCAATGATGG	61.62
6242	6271	29	ACCAAGTGACATAGTGTAGGCAATGATGGA	60.25333333
6243	6272	29	CCAAGTGACATAGTGTAGGCAATGATGGAT	60.25333333
6244	6273	29	CAAGTGACATAGTGTAGGCAATGATGGATT	58.88666667
6414	6443	29	AAAACATTAGAACCTGTAGAATAAACACGC	56.15333333
6415	6444	29	AAACATTAGAACCTGTAGAATAAACACGCC	57.52
6416	6445	29	AACATTAGAACCTGTAGAATAAACACGCCA	57.52
6417	6446	29	ACATTAGAACCTGTAGAATAAACACGCCAA	57.52
6418	6447	29	CATTAGAACCTGTAGAATAAACACGCCAAG	58.88666667
6419	6448	29	ATTAGAACCTGTAGAATAAACACGCCAAGT	57.52
6420	6449	29	TTAGAACCTGTAGAATAAACACGCCAAGTA	57.52
6421	6450	29	TAGAACCTGTAGAATAAACACGCCAAGTAG	58.88666667
6422	6451	29	AGAACCTGTAGAATAAACACGCCAAGTAGG	60.25333333
6423	6452	29	GAACCTGTAGAATAAACACGCCAAGTAGGA	60.25333333
6424	6453	29	AACCTGTAGAATAAACACGCCAAGTAGGAG	60.25333333
6425	6454	29	ACCTGTAGAATAAACACGCCAAGTAGGAGT	60.25333333
6426	6455	29	CCTGTAGAATAAACACGCCAAGTAGGAGTA	60.25333333
6427	6456	29	CTGTAGAATAAACACGCCAAGTAGGAGTAA	58.88666667
6428	6457	29	TGTAGAATAAACACGCCAAGTAGGAGTAAG	58.88666667
6429	6458	29	GTAGAATAAACACGCCAAGTAGGAGTAAGT	58.88666667
6430	6459	29	TAGAATAAACACGCCAAGTAGGAGTAAGTT	57.52
6431	6460	29	AGAATAAACACGCCAAGTAGGAGTAAGTTG	58.88666667
6432	6461	29	GAATAAACACGCCAAGTAGGAGTAAGTTGA	58.88666667
6433	6462	29	AATAAACACGCCAAGTAGGAGTAAGTTGAT	57.52
6496	6525	29	TAACATCCTGATAAAGAACAGCAACCTGGT	58.88666667
6519	6548	29	ACCTGGTTAGAAGTATTTGTTCCTGGTGTT	58.88666667
6520	6549	29	CCTGGTTAGAAGTATTTGTTCCTGGTGTTA	58.88666667
6521	6550	29	CTGGTTAGAAGTATTTGTTCCTGGTGTTAT	57.52
6574	6603	29	ATGGTGTAATGTCAAGAATCTCAAGTGTCT	57.52
6575	6604	29	TGGTGTAATGTCAAGAATCTCAAGTGTCTG	58.88666667
6576	6605	29	GGTGTAATGTCAAGAATCTCAAGTGTCTGT	58.88666667
6577	6606	29	GTGTAATGTCAAGAATCTCAAGTGTCTGTG	58.88666667
6578	6607	29	TGTAATGTCAAGAATCTCAAGTGTCTGTGG	58.88666667
6579	6608	29	GTAATGTCAAGAATCTCAAGTGTCTGTGGA	58.88666667
6580	6609	29	TAATGTCAAGAATCTCAAGTGTCTGTGGAT	57.52
6615	6644	29	ACAGCATCAGTAGTGTCAGCAATGTCTCTG	61.62
6616	6645	29	CAGCATCAGTAGTGTCAGCAATGTCTCTGC	62.98666667
6617	6646	29	AGCATCAGTAGTGTCAGCAATGTCTCTGCC	62.98666667
6618	6647	29	GCATCAGTAGTGTCAGCAATGTCTCTGCCA	62.98666667
6619	6648	29	CATCAGTAGTGTCAGCAATGTCTCTGCCAA	61.62
6620	6649	29	ATCAGTAGTGTCAGCAATGTCTCTGCCAAA	60.25333333
6621	6650	29	TCAGTAGTGTCAGCAATGTCTCTGCCAAAT	60.25333333
6658	6687	29	AAGGCAGAAACTTTTTGTTAGACTCAGTAA	56.15333333
6659	6688	29	AGGCAGAAACTTTTTGTTAGACTCAGTAAG	57.52
6660	6689	29	GGCAGAAACTTTTTGTTAGACTCAGTAAGA	57.52
6661	6690	29	GCAGAAACTTTTTGTTAGACTCAGTAAGAA	56.15333333
6662	6691	29	CAGAAACTTTTTGTTAGACTCAGTAAGAAC	56.15333333
6674	6703	29	GTTAGACTCAGTAAGAACACCTGTGCCTGT	61.62
6746	6775	29	ATTAGTAGACTTTTTAGGTCCACAAACAGT	56.15333333
6747	6776	29	TTAGTAGACTTTTTAGGTCCACAAACAGTT	56.15333333
6748	6777	29	TAGTAGACTTTTTAGGTCCACAAACAGTTG	57.52
6749	6778	29	AGTAGACTTTTTAGGTCCACAAACAGTTGC	58.88666667
6750	6779	29	GTAGACTTTTTAGGTCCACAAACAGTTGCT	58.88666667
6751	6780	29	TAGACTTTTTAGGTCCACAAACAGTTGCTG	58.88666667
6752	6781	29	AGACTTTTTAGGTCCACAAACAGTTGCTGG	60.25333333
6753	6782	29	GACTTTTTAGGTCCACAAACAGTTGCTGGT	60.25333333
6754	6783	29	ACTTTTTAGGTCCACAAACAGTTGCTGGTG	60.25333333
6755	6784	29	CTTTTTAGGTCCACAAACAGTTGCTGGTGC	61.62
7041	7070	29	ATAACGCAGCCTGTAAAATCATCTGGTAAT	57.52
7096	7125	29	CAGTTTGCCCTGGAGCGATTTGTCTGACTT	62.98666667
7097	7126	29	AGTTTGCCCTGGAGCGATTTGTCTGACTTC	62.98666667
7098	7127	29	GTTTGCCCTGGAGCGATTTGTCTGACTTCA	62.98666667
7099	7128	29	TTTGCCCTGGAGCGATTTGTCTGACTTCAT	61.62
7100	7129	29	TTGCCCTGGAGCGATTTGTCTGACTTCATC	62.98666667
7101	7130	29	TGCCCTGGAGCGATTTGTCTGACTTCATCA	62.98666667
7102	7131	29	GCCCTGGAGCGATTTGTCTGACTTCATCAC	64.35333333
7103	7132	29	CCCTGGAGCGATTTGTCTGACTTCATCACC	64.35333333
7104	7133	29	CCTGGAGCGATTTGTCTGACTTCATCACCT	62.98666667
7105	7134	29	CTGGAGCGATTTGTCTGACTTCATCACCTC	62.98666667
7106	7135	29	TGGAGCGATTTGTCTGACTTCATCACCTCT	61.62
7107	7136	29	GGAGCGATTTGTCTGACTTCATCACCTCTA	61.62
7108	7137	29	GAGCGATTTGTCTGACTTCATCACCTCTAA	60.25333333
7109	7138	29	AGCGATTTGTCTGACTTCATCACCTCTAAT	58.88666667
7265	7294	29	GCTGATTCTCTTCCTGTTCCAAGCATAAAC	60.25333333
7573	7602	29	CTGAAGAAGAATCACCAGGAGTCAAATAAC	58.88666667
7574	7603	29	TGAAGAAGAATCACCAGGAGTCAAATAACT	57.52
7575	7604	29	GAAGAAGAATCACCAGGAGTCAAATAACTT	57.52
7581	7610	29	GAATCACCAGGAGTCAAATAACTTCTATGT	57.52
7582	7611	29	AATCACCAGGAGTCAAATAACTTCTATGTA	56.15333333
7583	7612	29	ATCACCAGGAGTCAAATAACTTCTATGTAA	56.15333333
7584	7613	29	TCACCAGGAGTCAAATAACTTCTATGTAAA	56.15333333
7585	7614	29	CACCAGGAGTCAAATAACTTCTATGTAAAG	57.52
7586	7615	29	ACCAGGAGTCAAATAACTTCTATGTAAAGC	57.52
7587	7616	29	CCAGGAGTCAAATAACTTCTATGTAAAGCA	57.52
7588	7617	29	CAGGAGTCAAATAACTTCTATGTAAAGCAA	56.15333333
7589	7618	29	AGGAGTCAAATAACTTCTATGTAAAGCAAG	56.15333333
7801	7830	29	CTTCAAGGTCCATAAGAAAAGGCTGAGAGA	60.25333333
7802	7831	29	TTCAAGGTCCATAAGAAAAGGCTGAGAGAC	60.25333333
7803	7832	29	TCAAGGTCCATAAGAAAAGGCTGAGAGACA	60.25333333
7804	7833	29	CAAGGTCCATAAGAAAAGGCTGAGAGACAT	60.25333333
7805	7834	29	AAGGTCCATAAGAAAAGGCTGAGAGACATA	58.88666667
7858	7887	29	TAGAATAAACTCTGAACTCACTTTCCATCC	57.52
7859	7888	29	AGAATAAACTCTGAACTCACTTTCCATCCA	57.52
7860	7889	29	GAATAAACTCTGAACTCACTTTCCATCCAA	57.52
7861	7890	29	AATAAACTCTGAACTCACTTTCCATCCAAC	57.52
7862	7891	29	ATAAACTCTGAACTCACTTTCCATCCAACT	57.52
7863	7892	29	TAAACTCTGAACTCACTTTCCATCCAACTT	57.52
7864	7893	29	AAACTCTGAACTCACTTTCCATCCAACTTT	57.52
7865	7894	29	AACTCTGAACTCACTTTCCATCCAACTTTT	57.52
7866	7895	29	ACTCTGAACTCACTTTCCATCCAACTTTTG	58.88666667
7867	7896	29	CTCTGAACTCACTTTCCATCCAACTTTTGT	58.88666667
7868	7897	29	TCTGAACTCACTTTCCATCCAACTTTTGTT	57.52
8020	8049	29	TACCAAAAATCCAGCCTCTTATTATGTTAG	56.15333333
8021	8050	29	ACCAAAAATCCAGCCTCTTATTATGTTAGA	56.15333333
8022	8051	29	CCAAAAATCCAGCCTCTTATTATGTTAGAC	57.52
8023	8052	29	CAAAAATCCAGCCTCTTATTATGTTAGACT	56.15333333
8025	8054	29	AAAATCCAGCCTCTTATTATGTTAGACTTC	56.15333333
8026	8055	29	AAATCCAGCCTCTTATTATGTTAGACTTCT	56.15333333
8027	8056	29	AATCCAGCCTCTTATTATGTTAGACTTCTC	57.52
8028	8057	29	ATCCAGCCTCTTATTATGTTAGACTTCTCA	57.52
8029	8058	29	TCCAGCCTCTTATTATGTTAGACTTCTCAG	58.88666667
8030	8059	29	CCAGCCTCTTATTATGTTAGACTTCTCAGT	58.88666667
8031	8060	29	CAGCCTCTTATTATGTTAGACTTCTCAGTG	58.88666667
8032	8061	29	AGCCTCTTATTATGTTAGACTTCTCAGTGG	58.88666667
8033	8062	29	GCCTCTTATTATGTTAGACTTCTCAGTGGA	58.88666667
8034	8063	29	CCTCTTATTATGTTAGACTTCTCAGTGGAA	57.52
8052	8081	29	TTCTCAGTGGAAGCAAAATAAACACCATCA	57.52
8053	8082	29	TCTCAGTGGAAGCAAAATAAACACCATCAT	57.52
8054	8083	29	CTCAGTGGAAGCAAAATAAACACCATCATT	57.52
8055	8084	29	TCAGTGGAAGCAAAATAAACACCATCATTA	56.15333333
8151	8180	29	CAAGTAACATTGGAAAAGAAAGGTAAGAAC	56.15333333
8154	8183	29	GTAACATTGGAAAAGAAAGGTAAGAACAAG	56.15333333
8156	8185	29	AACATTGGAAAAGAAAGGTAAGAACAAGTC	56.15333333
8157	8186	29	ACATTGGAAAAGAAAGGTAAGAACAAGTCC	57.52
8158	8187	29	CATTGGAAAAGAAAGGTAAGAACAAGTCCT	57.52
8159	8188	29	ATTGGAAAAGAAAGGTAAGAACAAGTCCTG	57.52
8160	8189	29	TTGGAAAAGAAAGGTAAGAACAAGTCCTGA	57.52
8161	8190	29	TGGAAAAGAAAGGTAAGAACAAGTCCTGAG	58.88666667
8162	8191	29	GGAAAAGAAAGGTAAGAACAAGTCCTGAGT	58.88666667
8163	8192	29	GAAAAGAAAGGTAAGAACAAGTCCTGAGTT	57.52
8164	8193	29	AAAAGAAAGGTAAGAACAAGTCCTGAGTTG	57.52
8165	8194	29	AAAGAAAGGTAAGAACAAGTCCTGAGTTGA	57.52
8166	8195	29	AAGAAAGGTAAGAACAAGTCCTGAGTTGAA	57.52
8167	8196	29	AGAAAGGTAAGAACAAGTCCTGAGTTGAAT	57.52
8168	8197	29	GAAAGGTAAGAACAAGTCCTGAGTTGAATG	58.88666667
8169	8198	29	AAAGGTAAGAACAAGTCCTGAGTTGAATGT	57.52
8170	8199	29	AAGGTAAGAACAAGTCCTGAGTTGAATGTA	57.52
8171	8200	29	AGGTAAGAACAAGTCCTGAGTTGAATGTAA	57.52
8172	8201	29	GGTAAGAACAAGTCCTGAGTTGAATGTAAA	57.52
8173	8202	29	GTAAGAACAAGTCCTGAGTTGAATGTAAAA	56.15333333
8174	8203	29	TAAGAACAAGTCCTGAGTTGAATGTAAAAC	56.15333333
8212	8241	29	TGAAAACTTTGTCAGGGTAATAAACACCAC	57.52
8213	8242	29	GAAAACTTTGTCAGGGTAATAAACACCACG	58.88666667
8634	8663	29	TGCTTCAGATGATGACGCATTCACATTAGT	58.88666667
8635	8664	29	GCTTCAGATGATGACGCATTCACATTAGTA	58.88666667
8636	8665	29	CTTCAGATGATGACGCATTCACATTAGTAA	57.52
8637	8666	29	TTCAGATGATGACGCATTCACATTAGTAAC	57.52
8638	8667	29	TCAGATGATGACGCATTCACATTAGTAACA	57.52
8639	8668	29	CAGATGATGACGCATTCACATTAGTAACAA	57.52
8640	8669	29	AGATGATGACGCATTCACATTAGTAACAAA	56.15333333
8641	8670	29	GATGATGACGCATTCACATTAGTAACAAAG	57.52
8642	8671	29	ATGATGACGCATTCACATTAGTAACAAAGG	57.52
8643	8672	29	TGATGACGCATTCACATTAGTAACAAAGGC	58.88666667
8644	8673	29	GATGACGCATTCACATTAGTAACAAAGGCT	58.88666667
8645	8674	29	ATGACGCATTCACATTAGTAACAAAGGCTG	58.88666667
8646	8675	29	TGACGCATTCACATTAGTAACAAAGGCTGT	58.88666667
8647	8676	29	GACGCATTCACATTAGTAACAAAGGCTGTC	60.25333333
8648	8677	29	ACGCATTCACATTAGTAACAAAGGCTGTCC	60.25333333
8649	8678	29	CGCATTCACATTAGTAACAAAGGCTGTCCA	60.25333333
8650	8679	29	GCATTCACATTAGTAACAAAGGCTGTCCAC	60.25333333
8651	8680	29	CATTCACATTAGTAACAAAGGCTGTCCACC	60.25333333
8652	8681	29	ATTCACATTAGTAACAAAGGCTGTCCACCA	58.88666667
8653	8682	29	TTCACATTAGTAACAAAGGCTGTCCACCAT	58.88666667
8776	8805	29	ATAAACCCACAAATGTAAGTGAAAAAACCC	56.15333333
8777	8806	29	TAAACCCACAAATGTAAGTGAAAAAACCCT	56.15333333
8778	8807	29	AAACCCACAAATGTAAGTGAAAAAACCCTC	57.52
8779	8808	29	AACCCACAAATGTAAGTGAAAAAACCCTCT	57.52
8780	8809	29	ACCCACAAATGTAAGTGAAAAAACCCTCTT	57.52
8781	8810	29	CCCACAAATGTAAGTGAAAAAACCCTCTTT	57.52
8782	8811	29	CCACAAATGTAAGTGAAAAAACCCTCTTTA	56.15333333
8783	8812	29	CACAAATGTAAGTGAAAAAACCCTCTTTAG	56.15333333
8821	8850	29	TCTTTTGTAACATTTTTAGTCTTAGGGTCG	56.15333333
8822	8851	29	CTTTTGTAACATTTTTAGTCTTAGGGTCGT	56.15333333
9010	9039	29	GCAACTCCTTTATCAGAACCAGCACCAAAA	60.25333333
9011	9040	29	CAACTCCTTTATCAGAACCAGCACCAAAAT	58.88666667
9012	9041	29	AACTCCTTTATCAGAACCAGCACCAAAATG	58.88666667
9013	9042	29	ACTCCTTTATCAGAACCAGCACCAAAATGT	58.88666667
9014	9043	29	CTCCTTTATCAGAACCAGCACCAAAATGTA	58.88666667
9015	9044	29	TCCTTTATCAGAACCAGCACCAAAATGTAT	57.52
9107	9136	29	ATTTTGCGACATTCATCATTATGCCTTTAG	56.15333333
9108	9137	29	TTTTGCGACATTCATCATTATGCCTTTAGG	57.52
9109	9138	29	TTTGCGACATTCATCATTATGCCTTTAGGT	57.52
9110	9139	29	TTGCGACATTCATCATTATGCCTTTAGGTA	57.52
9111	9140	29	TGCGACATTCATCATTATGCCTTTAGGTAA	57.52
9161	9190	29	TTTGAAGGTCACACTTTTCTAATAGCATTC	56.15333333
9162	9191	29	TTGAAGGTCACACTTTTCTAATAGCATTCT	56.15333333
9163	9192	29	TGAAGGTCACACTTTTCTAATAGCATTCTT	56.15333333
9164	9193	29	GAAGGTCACACTTTTCTAATAGCATTCTTT	56.15333333
9165	9194	29	AAGGTCACACTTTTCTAATAGCATTCTTTG	56.15333333
9166	9195	29	AGGTCACACTTTTCTAATAGCATTCTTTGC	57.52
9194	9223	29	GCATTTTGTAAAGATTAGGCATAGCAACAC	57.52
9195	9224	29	CATTTTGTAAAGATTAGGCATAGCAACACC	57.52
9196	9225	29	ATTTTGTAAAGATTAGGCATAGCAACACCC	57.52
9197	9226	29	TTTTGTAAAGATTAGGCATAGCAACACCCG	58.88666667
9323	9352	29	TCACTTTGACAACCTTAGAAACTACAGATA	56.15333333
9324	9353	29	CACTTTGACAACCTTAGAAACTACAGATAA	56.15333333
9395	9424	29	AATCAATAACAGAACACACACACTTAGATG	56.15333333
9396	9425	29	ATCAATAACAGAACACACACACTTAGATGA	56.15333333
9397	9426	29	TCAATAACAGAACACACACACTTAGATGAA	56.15333333
9398	9427	29	CAATAACAGAACACACACACTTAGATGAAC	57.52
9399	9428	29	AATAACAGAACACACACACTTAGATGAACC	57.52
9400	9429	29	ATAACAGAACACACACACTTAGATGAACCT	57.52
9401	9430	29	TAACAGAACACACACACTTAGATGAACCTG	58.88666667
9522	9551	29	TAGTCCAATCAGTAGATGTAAACCACCTAA	57.52
9523	9552	29	AGTCCAATCAGTAGATGTAAACCACCTAAC	58.88666667
9524	9553	29	GTCCAATCAGTAGATGTAAACCACCTAACT	58.88666667
9532	9561	29	AGTAGATGTAAACCACCTAACTGACTATGA	57.52
9533	9562	29	GTAGATGTAAACCACCTAACTGACTATGAC	58.88666667
9534	9563	29	TAGATGTAAACCACCTAACTGACTATGACT	57.52
9535	9564	29	AGATGTAAACCACCTAACTGACTATGACTA	57.52
9536	9565	29	GATGTAAACCACCTAACTGACTATGACTAA	57.52
9537	9566	29	ATGTAAACCACCTAACTGACTATGACTAAA	56.15333333
9538	9567	29	TGTAAACCACCTAACTGACTATGACTAAAA	56.15333333
9539	9568	29	GTAAACCACCTAACTGACTATGACTAAAAT	56.15333333
9540	9569	29	TAAACCACCTAACTGACTATGACTAAAATC	56.15333333
9541	9570	29	AAACCACCTAACTGACTATGACTAAAATCT	56.15333333
9542	9571	29	AACCACCTAACTGACTATGACTAAAATCTC	57.52
9543	9572	29	ACCACCTAACTGACTATGACTAAAATCTCC	58.88666667
9544	9573	29	CCACCTAACTGACTATGACTAAAATCTCCA	58.88666667
9545	9574	29	CACCTAACTGACTATGACTAAAATCTCCAT	57.52
9895	9924	29	TGACCATCAACTCTACCATCAAAAAAGACA	57.52
9896	9925	29	GACCATCAACTCTACCATCAAAAAAGACAG	58.88666667
9897	9926	29	ACCATCAACTCTACCATCAAAAAAGACAGT	57.52
9898	9927	29	CCATCAACTCTACCATCAAAAAAGACAGTG	58.88666667
9899	9928	29	CATCAACTCTACCATCAAAAAAGACAGTGA	57.52
9900	9929	29	ATCAACTCTACCATCAAAAAAGACAGTGAG	57.52
9934	9963	29	GCACAAATCGTTTCAGTTGGTTTCTTGGCT	60.25333333
9935	9964	29	CACAAATCGTTTCAGTTGGTTTCTTGGCTA	58.88666667
9936	9965	29	ACAAATCGTTTCAGTTGGTTTCTTGGCTAT	57.52
9937	9966	29	CAAATCGTTTCAGTTGGTTTCTTGGCTATG	58.88666667
9938	9967	29	AAATCGTTTCAGTTGGTTTCTTGGCTATGT	57.52
9939	9968	29	AATCGTTTCAGTTGGTTTCTTGGCTATGTC	58.88666667
9940	9969	29	ATCGTTTCAGTTGGTTTCTTGGCTATGTCA	58.88666667
9941	9970	29	TCGTTTCAGTTGGTTTCTTGGCTATGTCAG	60.25333333
9942	9971	29	CGTTTCAGTTGGTTTCTTGGCTATGTCAGT	60.25333333
9943	9972	29	GTTTCAGTTGGTTTCTTGGCTATGTCAGTC	60.25333333
9944	9973	29	TTTCAGTTGGTTTCTTGGCTATGTCAGTCA	58.88666667
9945	9974	29	TTCAGTTGGTTTCTTGGCTATGTCAGTCAT	58.88666667
9964	9993	29	ATGTCAGTCATAGAACAAACACCAATAGTA	56.15333333
9965	9994	29	TGTCAGTCATAGAACAAACACCAATAGTAG	57.52
9966	9995	29	GTCAGTCATAGAACAAACACCAATAGTAGA	57.52
9967	9996	29	TCAGTCATAGAACAAACACCAATAGTAGAT	56.15333333
9968	9997	29	CAGTCATAGAACAAACACCAATAGTAGATA	56.15333333
10030	10059	29	ATCACAGTATTAGCAGCAATGTCCACACCC	61.62
10031	10060	29	TCACAGTATTAGCAGCAATGTCCACACCCA	61.62
10032	10061	29	CACAGTATTAGCAGCAATGTCCACACCCAA	61.62
10033	10062	29	ACAGTATTAGCAGCAATGTCCACACCCAAA	60.25333333
10034	10063	29	CAGTATTAGCAGCAATGTCCACACCCAAAT	60.25333333
10220	10249	29	CTTCACCCTGTTGTCCATCAAAGTGTCCCT	62.98666667
10221	10250	29	TTCACCCTGTTGTCCATCAAAGTGTCCCTT	61.62
10222	10251	29	TCACCCTGTTGTCCATCAAAGTGTCCCTTA	61.62
10223	10252	29	CACCCTGTTGTCCATCAAAGTGTCCCTTAT	61.62
10224	10253	29	ACCCTGTTGTCCATCAAAGTGTCCCTTATT	60.25333333
10225	10254	29	CCCTGTTGTCCATCAAAGTGTCCCTTATTT	60.25333333
10226	10255	29	CCTGTTGTCCATCAAAGTGTCCCTTATTTA	58.88666667
10227	10256	29	CTGTTGTCCATCAAAGTGTCCCTTATTTAC	58.88666667
10228	10257	29	TGTTGTCCATCAAAGTGTCCCTTATTTACA	57.52
10231	10260	29	TGTCCATCAAAGTGTCCCTTATTTACAACA	57.52
10232	10261	29	GTCCATCAAAGTGTCCCTTATTTACAACAT	57.52
10233	10262	29	TCCATCAAAGTGTCCCTTATTTACAACATT	56.15333333
10234	10263	29	CCATCAAAGTGTCCCTTATTTACAACATTA	56.15333333
10264	10293	29	AAAGCCACATTTTCTAAACTCTGAAGTCTT	56.15333333
10265	10294	29	AAGCCACATTTTCTAAACTCTGAAGTCTTG	57.52
10266	10295	29	AGCCACATTTTCTAAACTCTGAAGTCTTGT	57.52
10267	10296	29	GCCACATTTTCTAAACTCTGAAGTCTTGTA	57.52
10268	10297	29	CCACATTTTCTAAACTCTGAAGTCTTGTAA	56.15333333
10276	10305	29	TCTAAACTCTGAAGTCTTGTAAAAGTGTTC	56.15333333
10277	10306	29	CTAAACTCTGAAGTCTTGTAAAAGTGTTCC	57.52
10278	10307	29	TAAACTCTGAAGTCTTGTAAAAGTGTTCCA	56.15333333
10279	10308	29	AAACTCTGAAGTCTTGTAAAAGTGTTCCAG	57.52
10284	10313	29	CTGAAGTCTTGTAAAAGTGTTCCAGAGGTT	58.88666667
10285	10314	29	TGAAGTCTTGTAAAAGTGTTCCAGAGGTTA	57.52
10286	10315	29	GAAGTCTTGTAAAAGTGTTCCAGAGGTTAT	57.52
10511	10540	29	ATGGACTGTCAGAGTAATAGAAAAATGGTA	56.15333333
10512	10541	29	TGGACTGTCAGAGTAATAGAAAAATGGTAA	56.15333333
10513	10542	29	GGACTGTCAGAGTAATAGAAAAATGGTAAT	56.15333333
10596	10625	29	TTTATTTACATACAAACTGCCACCATCACA	56.15333333
10597	10626	29	TTATTTACATACAAACTGCCACCATCACAA	56.15333333
10598	10627	29	TATTTACATACAAACTGCCACCATCACAAC	57.52
10599	10628	29	ATTTACATACAAACTGCCACCATCACAACC	58.88666667
10600	10629	29	TTTACATACAAACTGCCACCATCACAACCA	58.88666667
10601	10630	29	TTACATACAAACTGCCACCATCACAACCAG	60.25333333
10602	10631	29	TACATACAAACTGCCACCATCACAACCAGG	61.62
10603	10632	29	ACATACAAACTGCCACCATCACAACCAGGC	62.98666667
10707	10736	29	ATTCCAAAATAGGCATACACCATCTGTGAA	57.52
10708	10737	29	TTCCAAAATAGGCATACACCATCTGTGAAT	57.52
10736	10765	29	ATTTGTCAGAATGTGTGGCATAAGAATAGA	56.15333333
10737	10766	29	TTTGTCAGAATGTGTGGCATAAGAATAGAA	56.15333333
10738	10767	29	TTGTCAGAATGTGTGGCATAAGAATAGAAT	56.15333333
10739	10768	29	TGTCAGAATGTGTGGCATAAGAATAGAATA	56.15333333
10740	10769	29	GTCAGAATGTGTGGCATAAGAATAGAATAA	56.15333333
10855	10884	29	GCTTTAGGGTTACCAATGTCGTGAAGAACT	60.25333333
10856	10885	29	CTTTAGGGTTACCAATGTCGTGAAGAACTG	60.25333333
10857	10886	29	TTTAGGGTTACCAATGTCGTGAAGAACTGG	60.25333333
10858	10887	29	TTAGGGTTACCAATGTCGTGAAGAACTGGG	61.62
10859	10888	29	TAGGGTTACCAATGTCGTGAAGAACTGGGA	61.62
10860	10889	29	AGGGTTACCAATGTCGTGAAGAACTGGGAA	61.62
10861	10890	29	GGGTTACCAATGTCGTGAAGAACTGGGAAT	61.62
10921	10950	29	ATGTGTTGAACCTTTCTACAAGCCGCATTA	58.88666667
11183	11212	29	GCCAACAGGCATAAGTGTCTGAAGCAGTGG	64.35333333
11184	11213	29	CCAACAGGCATAAGTGTCTGAAGCAGTGGA	62.98666667
11185	11214	29	CAACAGGCATAAGTGTCTGAAGCAGTGGAA	61.62
11186	11215	29	AACAGGCATAAGTGTCTGAAGCAGTGGAAA	60.25333333
11187	11216	29	ACAGGCATAAGTGTCTGAAGCAGTGGAAAA	60.25333333
11188	11217	29	CAGGCATAAGTGTCTGAAGCAGTGGAAAAG	61.62
11189	11218	29	AGGCATAAGTGTCTGAAGCAGTGGAAAAGC	61.62
11190	11219	29	GGCATAAGTGTCTGAAGCAGTGGAAAAGCA	61.62
11191	11220	29	GCATAAGTGTCTGAAGCAGTGGAAAAGCAT	60.25333333
11270	11299	29	CAAAATACTTCATAGATGTCAACTCAAAGC	56.15333333
11271	11300	29	AAAATACTTCATAGATGTCAACTCAAAGCC	56.15333333
11272	11301	29	AAATACTTCATAGATGTCAACTCAAAGCCA	56.15333333
11273	11302	29	AATACTTCATAGATGTCAACTCAAAGCCAT	56.15333333
11719	11748	29	ATGTCCTTAGGTATGCCAGGTATGTCAACA	60.25333333
11720	11749	29	TGTCCTTAGGTATGCCAGGTATGTCAACAC	61.62
11721	11750	29	GTCCTTAGGTATGCCAGGTATGTCAACACA	61.62
11780	11809	29	CACTGAGGTGTGTAGGTGCCTGTGTAGGAT	64.35333333
11781	11810	29	ACTGAGGTGTGTAGGTGCCTGTGTAGGATG	64.35333333
11782	11811	29	CTGAGGTGTGTAGGTGCCTGTGTAGGATGT	64.35333333
11783	11812	29	TGAGGTGTGTAGGTGCCTGTGTAGGATGTA	62.98666667
11784	11813	29	GAGGTGTGTAGGTGCCTGTGTAGGATGTAA	62.98666667
11785	11814	29	AGGTGTGTAGGTGCCTGTGTAGGATGTAAC	62.98666667
11786	11815	29	GGTGTGTAGGTGCCTGTGTAGGATGTAACC	64.35333333
11787	11816	29	GTGTGTAGGTGCCTGTGTAGGATGTAACCC	64.35333333
11788	11817	29	TGTGTAGGTGCCTGTGTAGGATGTAACCCA	62.98666667
11789	11818	29	GTGTAGGTGCCTGTGTAGGATGTAACCCAG	64.35333333
11790	11819	29	TGTAGGTGCCTGTGTAGGATGTAACCCAGT	62.98666667
11791	11820	29	GTAGGTGCCTGTGTAGGATGTAACCCAGTG	64.35333333
11792	11821	29	TAGGTGCCTGTGTAGGATGTAACCCAGTGA	62.98666667
11793	11822	29	AGGTGCCTGTGTAGGATGTAACCCAGTGAT	62.98666667
11794	11823	29	GGTGCCTGTGTAGGATGTAACCCAGTGATT	62.98666667
11795	11824	29	GTGCCTGTGTAGGATGTAACCCAGTGATTA	61.62
12325	12354	29	ATTTCAGCAGGACAACGCCGACAAGTTCCG	64.35333333
12326	12355	29	TTTCAGCAGGACAACGCCGACAAGTTCCGA	64.35333333
12327	12356	29	TTCAGCAGGACAACGCCGACAAGTTCCGAG	65.72
12328	12357	29	TCAGCAGGACAACGCCGACAAGTTCCGAGG	67.08666667
12329	12358	29	CAGCAGGACAACGCCGACAAGTTCCGAGGA	67.08666667
12417	12446	29	TAGTGTGCCCTTAGTTAGCAATGTGCGTGG	62.98666667
12418	12447	29	AGTGTGCCCTTAGTTAGCAATGTGCGTGGT	62.98666667
12419	12448	29	GTGTGCCCTTAGTTAGCAATGTGCGTGGTG	64.35333333
12420	12449	29	TGTGCCCTTAGTTAGCAATGTGCGTGGTGC	64.35333333
12816	12845	29	AGGTGGTCCCTGGAGTGTAGAATACTTTTG	61.62
12817	12846	29	GGTGGTCCCTGGAGTGTAGAATACTTTTGC	62.98666667
13029	13058	29	ACCTCGGTAAACAACAGCATCACCATAGTC	61.62
13030	13059	29	CCTCGGTAAACAACAGCATCACCATAGTCA	61.62
13031	13060	29	CTCGGTAAACAACAGCATCACCATAGTCAC	61.62
13032	13061	29	TCGGTAAACAACAGCATCACCATAGTCACC	61.62
13033	13062	29	CGGTAAACAACAGCATCACCATAGTCACCT	61.62
13034	13063	29	GGTAAACAACAGCATCACCATAGTCACCTT	60.25333333
13035	13064	29	GTAAACAACAGCATCACCATAGTCACCTTT	58.88666667
13036	13065	29	TAAACAACAGCATCACCATAGTCACCTTTT	57.52
13037	13066	29	AAACAACAGCATCACCATAGTCACCTTTTT	57.52
13038	13067	29	AACAACAGCATCACCATAGTCACCTTTTTC	58.88666667
13039	13068	29	ACAACAGCATCACCATAGTCACCTTTTTCA	58.88666667
13040	13069	29	CAACAGCATCACCATAGTCACCTTTTTCAA	58.88666667
13041	13070	29	AACAGCATCACCATAGTCACCTTTTTCAAA	57.52
13349	13378	29	TAAAGTCAGTAACATTATCGCTACCAACAC	57.52
13350	13379	29	AAAGTCAGTAACATTATCGCTACCAACACA	57.52
13351	13380	29	AAGTCAGTAACATTATCGCTACCAACACAT	57.52
13391	13420	29	ATAAACCAAAAACTTGTCCATTAGCACACA	56.15333333
13412	13441	29	TAGCACACAATGGAAAACTAATGGGTGGTT	58.88666667
13463	13492	29	TCATACCTCCTAAGTAAAGTTGAGTCACAT	57.52
13464	13493	29	CATACCTCCTAAGTAAAGTTGAGTCACATC	58.88666667
13465	13494	29	ATACCTCCTAAGTAAAGTTGAGTCACATCT	57.52
13466	13495	29	TACCTCCTAAGTAAAGTTGAGTCACATCTG	58.88666667
13467	13496	29	ACCTCCTAAGTAAAGTTGAGTCACATCTGT	58.88666667
13690	13719	29	TACATAGCCTCATAAAACTCAGGTTCCCAA	58.88666667
13691	13720	29	ACATAGCCTCATAAAACTCAGGTTCCCAAT	58.88666667
13692	13721	29	CATAGCCTCATAAAACTCAGGTTCCCAATA	58.88666667
13693	13722	29	ATAGCCTCATAAAACTCAGGTTCCCAATAC	58.88666667
13694	13723	29	TAGCCTCATAAAACTCAGGTTCCCAATACC	60.25333333
13711	13740	29	GGTTCCCAATACCTTGAAGTGTTATCATTA	57.52
13712	13741	29	GTTCCCAATACCTTGAAGTGTTATCATTAG	57.52
13713	13742	29	TTCCCAATACCTTGAAGTGTTATCATTAGT	56.15333333
13714	13743	29	TCCCAATACCTTGAAGTGTTATCATTAGTA	56.15333333
13715	13744	29	CCCAATACCTTGAAGTGTTATCATTAGTAA	56.15333333
13716	13745	29	CCAATACCTTGAAGTGTTATCATTAGTAAG	56.15333333
13717	13746	29	CAATACCTTGAAGTGTTATCATTAGTAAGC	56.15333333
13838	13867	29	CCTGATTAGGATGTTTAGTAAGTGGGTAAG	58.88666667
13839	13868	29	CTGATTAGGATGTTTAGTAAGTGGGTAAGC	58.88666667
13840	13869	29	TGATTAGGATGTTTAGTAAGTGGGTAAGCA	57.52
13841	13870	29	GATTAGGATGTTTAGTAAGTGGGTAAGCAT	57.52
14042	14071	29	CTTTAGTAAGGTCAGTCTCAGTCCAACATT	58.88666667
14043	14072	29	TTTAGTAAGGTCAGTCTCAGTCCAACATTT	57.52
14044	14073	29	TTAGTAAGGTCAGTCTCAGTCCAACATTTT	57.52
14045	14074	29	TAGTAAGGTCAGTCTCAGTCCAACATTTTG	58.88666667
14046	14075	29	AGTAAGGTCAGTCTCAGTCCAACATTTTGC	60.25333333
14047	14076	29	GTAAGGTCAGTCTCAGTCCAACATTTTGCT	60.25333333
14048	14077	29	TAAGGTCAGTCTCAGTCCAACATTTTGCTT	58.88666667
14049	14078	29	AAGGTCAGTCTCAGTCCAACATTTTGCTTC	60.25333333
14050	14079	29	AGGTCAGTCTCAGTCCAACATTTTGCTTCA	60.25333333
14051	14080	29	GGTCAGTCTCAGTCCAACATTTTGCTTCAG	61.62
14052	14081	29	GTCAGTCTCAGTCCAACATTTTGCTTCAGA	60.25333333
14057	14086	29	TCTCAGTCCAACATTTTGCTTCAGACATAA	57.52
14058	14087	29	CTCAGTCCAACATTTTGCTTCAGACATAAA	57.52
14160	14189	29	GCTATTGAAACACACAACAGCATCGTCAGA	60.25333333
14161	14190	29	CTATTGAAACACACAACAGCATCGTCAGAG	60.25333333
14162	14191	29	TATTGAAACACACAACAGCATCGTCAGAGA	58.88666667
14163	14192	29	ATTGAAACACACAACAGCATCGTCAGAGAG	60.25333333
14164	14193	29	TTGAAACACACAACAGCATCGTCAGAGAGT	60.25333333
14165	14194	29	TGAAACACACAACAGCATCGTCAGAGAGTA	60.25333333
14166	14195	29	GAAACACACAACAGCATCGTCAGAGAGTAT	60.25333333
14167	14196	29	AAACACACAACAGCATCGTCAGAGAGTATC	60.25333333
14168	14197	29	AACACACAACAGCATCGTCAGAGAGTATCA	60.25333333
14169	14198	29	ACACACAACAGCATCGTCAGAGAGTATCAT	60.25333333
14170	14199	29	CACACAACAGCATCGTCAGAGAGTATCATC	61.62
14171	14200	29	ACACAACAGCATCGTCAGAGAGTATCATCA	60.25333333
14172	14201	29	CACAACAGCATCGTCAGAGAGTATCATCAT	60.25333333
14173	14202	29	ACAACAGCATCGTCAGAGAGTATCATCATT	58.88666667
14174	14203	29	CAACAGCATCGTCAGAGAGTATCATCATTG	60.25333333
14175	14204	29	AACAGCATCGTCAGAGAGTATCATCATTGA	58.88666667
14176	14205	29	ACAGCATCGTCAGAGAGTATCATCATTGAG	60.25333333
14177	14206	29	CAGCATCGTCAGAGAGTATCATCATTGAGA	60.25333333
14178	14207	29	AGCATCGTCAGAGAGTATCATCATTGAGAA	58.88666667
14179	14208	29	GCATCGTCAGAGAGTATCATCATTGAGAAA	58.88666667
14180	14209	29	CATCGTCAGAGAGTATCATCATTGAGAAAT	57.52
14239	14268	29	ACAAAGTCTGTGTCAACATCTCTATTTCTA	56.15333333
14240	14269	29	CAAAGTCTGTGTCAACATCTCTATTTCTAT	56.15333333
14381	14410	29	TAAAAACACTATTAGCATAAGCAGTTGTGG	56.15333333
14382	14411	29	AAAAACACTATTAGCATAAGCAGTTGTGGC	57.52
14383	14412	29	AAAACACTATTAGCATAAGCAGTTGTGGCA	57.52
14384	14413	29	AAACACTATTAGCATAAGCAGTTGTGGCAT	57.52
14385	14414	29	AACACTATTAGCATAAGCAGTTGTGGCATC	58.88666667
14386	14415	29	ACACTATTAGCATAAGCAGTTGTGGCATCT	58.88666667
14387	14416	29	CACTATTAGCATAAGCAGTTGTGGCATCTC	60.25333333
14388	14417	29	ACTATTAGCATAAGCAGTTGTGGCATCTCC	60.25333333
14389	14418	29	CTATTAGCATAAGCAGTTGTGGCATCTCCT	60.25333333
14390	14419	29	TATTAGCATAAGCAGTTGTGGCATCTCCTG	60.25333333
14391	14420	29	ATTAGCATAAGCAGTTGTGGCATCTCCTGA	60.25333333
14392	14421	29	TTAGCATAAGCAGTTGTGGCATCTCCTGAT	60.25333333
14970	14999	29	TAGGTTGTTGACGATGACTTGGTTAGCATT	58.88666667
14971	15000	29	AGGTTGTTGACGATGACTTGGTTAGCATTA	58.88666667
14999	15028	29	TAATACAGCCACCATCGTAACAATCAAAGT	57.52
15000	15029	29	AATACAGCCACCATCGTAACAATCAAAGTA	57.52
15112	15141	29	CTGATAGCAGCATTACCATCCTGAGCAAAG	61.62
15113	15142	29	TGATAGCAGCATTACCATCCTGAGCAAAGA	60.25333333
15114	15143	29	GATAGCAGCATTACCATCCTGAGCAAAGAA	60.25333333
15115	15144	29	ATAGCAGCATTACCATCCTGAGCAAAGAAG	60.25333333
15116	15145	29	TAGCAGCATTACCATCCTGAGCAAAGAAGA	60.25333333
15117	15146	29	AGCAGCATTACCATCCTGAGCAAAGAAGAA	60.25333333
15118	15147	29	GCAGCATTACCATCCTGAGCAAAGAAGAAG	61.62
15119	15148	29	CAGCATTACCATCCTGAGCAAAGAAGAAGT	60.25333333
15120	15149	29	AGCATTACCATCCTGAGCAAAGAAGAAGTG	60.25333333
15121	15150	29	GCATTACCATCCTGAGCAAAGAAGAAGTGT	60.25333333
15122	15151	29	CATTACCATCCTGAGCAAAGAAGAAGTGTT	58.88666667
15123	15152	29	ATTACCATCCTGAGCAAAGAAGAAGTGTTT	57.52
15124	15153	29	TTACCATCCTGAGCAAAGAAGAAGTGTTTT	57.52
15125	15154	29	TACCATCCTGAGCAAAGAAGAAGTGTTTTA	57.52
15176	15205	29	TAAAGAAACCCTTAGACACAGCAAAGTCAT	57.52
15177	15206	29	AAAGAAACCCTTAGACACAGCAAAGTCATA	57.52
15178	15207	29	AAGAAACCCTTAGACACAGCAAAGTCATAG	58.88666667
15179	15208	29	AGAAACCCTTAGACACAGCAAAGTCATAGA	58.88666667
15180	15209	29	GAAACCCTTAGACACAGCAAAGTCATAGAA	58.88666667
15181	15210	29	AAACCCTTAGACACAGCAAAGTCATAGAAG	58.88666667
15182	15211	29	AACCCTTAGACACAGCAAAGTCATAGAAGT	58.88666667
15183	15212	29	ACCCTTAGACACAGCAAAGTCATAGAAGTC	60.25333333
15227	15256	29	CGGGTTTGACAGTTTGAAAAGCAACATTGT	58.88666667
15323	15352	29	GCATAGCAGGGTCAGCAGCATACACAAGTA	62.98666667
15324	15353	29	CATAGCAGGGTCAGCAGCATACACAAGTAA	61.62
15325	15354	29	ATAGCAGGGTCAGCAGCATACACAAGTAAT	60.25333333
15477	15506	29	TAGTGGTCCAAAACTTGTAGGTGGGAACAC	61.62
15479	15508	29	GTGGTCCAAAACTTGTAGGTGGGAACACTG	62.98666667
15480	15509	29	TGGTCCAAAACTTGTAGGTGGGAACACTGT	61.62
15481	15510	29	GGTCCAAAACTTGTAGGTGGGAACACTGTA	61.62
15482	15511	29	GTCCAAAACTTGTAGGTGGGAACACTGTAG	61.62
15483	15512	29	TCCAAAACTTGTAGGTGGGAACACTGTAGA	60.25333333
15484	15513	29	CCAAAACTTGTAGGTGGGAACACTGTAGAG	61.62
15485	15514	29	CAAAACTTGTAGGTGGGAACACTGTAGAGA	60.25333333
15486	15515	29	AAAACTTGTAGGTGGGAACACTGTAGAGAA	58.88666667
15487	15516	29	AAACTTGTAGGTGGGAACACTGTAGAGAAT	58.88666667
15488	15517	29	AACTTGTAGGTGGGAACACTGTAGAGAATA	58.88666667
15489	15518	29	ACTTGTAGGTGGGAACACTGTAGAGAATAA	58.88666667
15490	15519	29	CTTGTAGGTGGGAACACTGTAGAGAATAAA	58.88666667
15491	15520	29	TTGTAGGTGGGAACACTGTAGAGAATAAAA	57.52
15492	15521	29	TGTAGGTGGGAACACTGTAGAGAATAAAAC	58.88666667
15493	15522	29	GTAGGTGGGAACACTGTAGAGAATAAAACA	58.88666667
15494	15523	29	TAGGTGGGAACACTGTAGAGAATAAAACAT	57.52
15495	15524	29	AGGTGGGAACACTGTAGAGAATAAAACATT	57.52
15496	15525	29	GGTGGGAACACTGTAGAGAATAAAACATTA	57.52
15747	15776	29	TGAATAATAAGAATCTACAACAGGAACTCC	56.15333333
15748	15777	29	GAATAATAAGAATCTACAACAGGAACTCCA	56.15333333
15749	15778	29	AATAATAAGAATCTACAACAGGAACTCCAC	56.15333333
15750	15779	29	ATAATAAGAATCTACAACAGGAACTCCACT	56.15333333
15751	15780	29	TAATAAGAATCTACAACAGGAACTCCACTA	56.15333333
15752	15781	29	AATAAGAATCTACAACAGGAACTCCACTAC	57.52
15753	15782	29	ATAAGAATCTACAACAGGAACTCCACTACC	58.88666667
15754	15783	29	TAAGAATCTACAACAGGAACTCCACTACCT	58.88666667
15776	15805	29	CACTACCTGGCGTGGTTTGTATGAAATCAC	61.62
15777	15806	29	ACTACCTGGCGTGGTTTGTATGAAATCACC	61.62
15778	15807	29	CTACCTGGCGTGGTTTGTATGAAATCACCG	62.98666667
15779	15808	29	TACCTGGCGTGGTTTGTATGAAATCACCGA	61.62
15780	15809	29	ACCTGGCGTGGTTTGTATGAAATCACCGAA	61.62
15781	15810	29	CCTGGCGTGGTTTGTATGAAATCACCGAAA	61.62
15782	15811	29	CTGGCGTGGTTTGTATGAAATCACCGAAAT	60.25333333
15783	15812	29	TGGCGTGGTTTGTATGAAATCACCGAAATC	60.25333333
15784	15813	29	GGCGTGGTTTGTATGAAATCACCGAAATCA	60.25333333
15797	15826	29	TGAAATCACCGAAATCATACCAGTTACCAT	57.52
15798	15827	29	GAAATCACCGAAATCATACCAGTTACCATT	57.52
15799	15828	29	AAATCACCGAAATCATACCAGTTACCATTG	57.52
15800	15829	29	AATCACCGAAATCATACCAGTTACCATTGA	57.52
15801	15830	29	ATCACCGAAATCATACCAGTTACCATTGAG	58.88666667
15802	15831	29	TCACCGAAATCATACCAGTTACCATTGAGA	58.88666667
15803	15832	29	CACCGAAATCATACCAGTTACCATTGAGAT	58.88666667
16080	16109	29	GACGAGGTCTGCCATTGTGTATTTAGTAAG	60.25333333
16081	16110	29	ACGAGGTCTGCCATTGTGTATTTAGTAAGA	58.88666667
16341	16370	29	TTTATCATTGTAGATGTCAAAAGCCCTGTA	56.15333333
16342	16371	29	TTATCATTGTAGATGTCAAAAGCCCTGTAT	56.15333333
16487	16516	29	ATCACAACTACAGCCATAACCTTTCCACAT	58.88666667
16488	16517	29	TCACAACTACAGCCATAACCTTTCCACATA	58.88666667
16489	16518	29	CACAACTACAGCCATAACCTTTCCACATAC	60.25333333
16490	16519	29	ACAACTACAGCCATAACCTTTCCACATACC	60.25333333
16491	16520	29	CAACTACAGCCATAACCTTTCCACATACCG	61.62
16492	16521	29	AACTACAGCCATAACCTTTCCACATACCGC	61.62
16493	16522	29	ACTACAGCCATAACCTTTCCACATACCGCA	61.62
16494	16523	29	CTACAGCCATAACCTTTCCACATACCGCAG	62.98666667
16495	16524	29	TACAGCCATAACCTTTCCACATACCGCAGA	61.62
16496	16525	29	ACAGCCATAACCTTTCCACATACCGCAGAC	62.98666667
16497	16526	29	CAGCCATAACCTTTCCACATACCGCAGACG	64.35333333
16498	16527	29	AGCCATAACCTTTCCACATACCGCAGACGG	64.35333333
16805	16834	29	TTTAGCAGCATCTACAGCAAAAGCACAGAA	58.88666667
16806	16835	29	TTAGCAGCATCTACAGCAAAAGCACAGAAA	58.88666667
16807	16836	29	TAGCAGCATCTACAGCAAAAGCACAGAAAG	60.25333333
16808	16837	29	AGCAGCATCTACAGCAAAAGCACAGAAAGA	60.25333333
16815	16844	29	TCTACAGCAAAAGCACAGAAAGATAATACA	56.15333333
16816	16845	29	CTACAGCAAAAGCACAGAAAGATAATACAG	57.52
16817	16846	29	TACAGCAAAAGCACAGAAAGATAATACAGT	56.15333333
16818	16847	29	ACAGCAAAAGCACAGAAAGATAATACAGTT	56.15333333
16819	16848	29	CAGCAAAAGCACAGAAAGATAATACAGTTG	57.52
16820	16849	29	AGCAAAAGCACAGAAAGATAATACAGTTGA	56.15333333
16821	16850	29	GCAAAAGCACAGAAAGATAATACAGTTGAA	56.15333333
17336	17365	29	AACCTGTTGGATTTCCCACAATGCTGATGC	61.62
17415	17444	29	GGTATGACAACCATTAGTTTGGCTGCTGTT	60.25333333
17423	17452	29	AACCATTAGTTTGGCTGCTGTTGTAAGAGG	60.25333333
17424	17453	29	ACCATTAGTTTGGCTGCTGTTGTAAGAGGT	60.25333333
17425	17454	29	CCATTAGTTTGGCTGCTGTTGTAAGAGGTA	60.25333333
17426	17455	29	CATTAGTTTGGCTGCTGTTGTAAGAGGTAT	58.88666667
17427	17456	29	ATTAGTTTGGCTGCTGTTGTAAGAGGTATT	57.52
17428	17457	29	TTAGTTTGGCTGCTGTTGTAAGAGGTATTA	57.52
17429	17458	29	TAGTTTGGCTGCTGTTGTAAGAGGTATTAT	57.52
17430	17459	29	AGTTTGGCTGCTGTTGTAAGAGGTATTATG	58.88666667
17431	17460	29	GTTTGGCTGCTGTTGTAAGAGGTATTATGT	58.88666667
17432	17461	29	TTTGGCTGCTGTTGTAAGAGGTATTATGTT	57.52
17433	17462	29	TTGGCTGCTGTTGTAAGAGGTATTATGTTC	58.88666667
17434	17463	29	TGGCTGCTGTTGTAAGAGGTATTATGTTCA	58.88666667
17435	17464	29	GGCTGCTGTTGTAAGAGGTATTATGTTCAA	58.88666667
17436	17465	29	GCTGCTGTTGTAAGAGGTATTATGTTCAAG	58.88666667
17437	17466	29	CTGCTGTTGTAAGAGGTATTATGTTCAAGG	58.88666667
17438	17467	29	TGCTGTTGTAAGAGGTATTATGTTCAAGGG	58.88666667
17439	17468	29	GCTGTTGTAAGAGGTATTATGTTCAAGGGA	58.88666667
17440	17469	29	CTGTTGTAAGAGGTATTATGTTCAAGGGAA	57.52
17508	17537	29	GCATCATTATCCAACTTTCTAAGCATAGTG	57.52
17509	17538	29	CATCATTATCCAACTTTCTAAGCATAGTGA	56.15333333
17668	17697	29	ATTCAGATTTAGCCACATTCAAAGACTTCT	56.15333333
17707	17736	29	TAAGAACAACTTCAGAATCACCATTAGCAA	56.15333333
17708	17737	29	AAGAACAACTTCAGAATCACCATTAGCAAC	57.52
17709	17738	29	AGAACAACTTCAGAATCACCATTAGCAACA	57.52
17710	17739	29	GAACAACTTCAGAATCACCATTAGCAACAG	58.88666667
17711	17740	29	AACAACTTCAGAATCACCATTAGCAACAGC	58.88666667
17712	17741	29	ACAACTTCAGAATCACCATTAGCAACAGCC	60.25333333
17713	17742	29	CAACTTCAGAATCACCATTAGCAACAGCCT	60.25333333
17714	17743	29	AACTTCAGAATCACCATTAGCAACAGCCTG	60.25333333
17715	17744	29	ACTTCAGAATCACCATTAGCAACAGCCTGC	61.62
17778	17807	29	TATGATGGAAGGGAACTAAACTCTGAGGCT	60.25333333
17779	17808	29	ATGATGGAAGGGAACTAAACTCTGAGGCTA	60.25333333
17780	17809	29	TGATGGAAGGGAACTAAACTCTGAGGCTAT	60.25333333
17811	17840	29	GCTTGTAAGGTTGCCCTGTTGTCCAGCATT	62.98666667
17812	17841	29	CTTGTAAGGTTGCCCTGTTGTCCAGCATTT	61.62
17813	17842	29	TTGTAAGGTTGCCCTGTTGTCCAGCATTTC	61.62
17814	17843	29	TGTAAGGTTGCCCTGTTGTCCAGCATTTCT	61.62
17815	17844	29	GTAAGGTTGCCCTGTTGTCCAGCATTTCTT	61.62
17816	17845	29	TAAGGTTGCCCTGTTGTCCAGCATTTCTTC	61.62
17817	17846	29	AAGGTTGCCCTGTTGTCCAGCATTTCTTCA	61.62
17818	17847	29	AGGTTGCCCTGTTGTCCAGCATTTCTTCAC	62.98666667
17819	17848	29	GGTTGCCCTGTTGTCCAGCATTTCTTCACA	62.98666667
17877	17906	29	ATGGAAAGCAAAACAGAAAGTAGTGAAACC	57.52
17878	17907	29	TGGAAAGCAAAACAGAAAGTAGTGAAACCA	57.52
17879	17908	29	GGAAAGCAAAACAGAAAGTAGTGAAACCAT	57.52
17880	17909	29	GAAAGCAAAACAGAAAGTAGTGAAACCATT	56.15333333
17903	17932	29	AACCATTTTTTCAAAGGCTTCAGTAGTATC	56.15333333
17904	17933	29	ACCATTTTTTCAAAGGCTTCAGTAGTATCT	56.15333333
17905	17934	29	CCATTTTTTCAAAGGCTTCAGTAGTATCTT	56.15333333
18065	18094	29	TACAGTGGCTACTTTGATACAAGGTTTGCC	60.25333333
18071	18100	29	GGCTACTTTGATACAAGGTTTGCCACCAAC	61.62
18072	18101	29	GCTACTTTGATACAAGGTTTGCCACCAACA	60.25333333
18073	18102	29	CTACTTTGATACAAGGTTTGCCACCAACAC	60.25333333
18074	18103	29	TACTTTGATACAAGGTTTGCCACCAACACC	60.25333333
18075	18104	29	ACTTTGATACAAGGTTTGCCACCAACACCC	61.62
18076	18105	29	CTTTGATACAAGGTTTGCCACCAACACCCA	61.62
18077	18106	29	TTTGATACAAGGTTTGCCACCAACACCCAA	60.25333333
18078	18107	29	TTGATACAAGGTTTGCCACCAACACCCAAC	61.62
18079	18108	29	TGATACAAGGTTTGCCACCAACACCCAACA	61.62
18080	18109	29	GATACAAGGTTTGCCACCAACACCCAACAA	61.62
18081	18110	29	ATACAAGGTTTGCCACCAACACCCAACAAT	60.25333333
18130	18159	29	CATCTATGCTATTCTTGGGTGGGAGTAGTC	61.62
18131	18160	29	ATCTATGCTATTCTTGGGTGGGAGTAGTCC	61.62
18177	18206	29	CTAAACTCCTGTGTAGAAACTAAGTAATCA	56.15333333
18182	18211	29	CTCCTGTGTAGAAACTAAGTAATCATAAAC	56.15333333
18192	18221	29	GAAACTAAGTAATCATAAACACCAAGAGTC	56.15333333
18194	18223	29	AACTAAGTAATCATAAACACCAAGAGTCAG	56.15333333
18195	18224	29	ACTAAGTAATCATAAACACCAAGAGTCAGT	56.15333333
18196	18225	29	CTAAGTAATCATAAACACCAAGAGTCAGTC	57.52
18197	18226	29	TAAGTAATCATAAACACCAAGAGTCAGTCT	56.15333333
18198	18227	29	AAGTAATCATAAACACCAAGAGTCAGTCTA	56.15333333
18199	18228	29	AGTAATCATAAACACCAAGAGTCAGTCTAA	56.15333333
18200	18229	29	GTAATCATAAACACCAAGAGTCAGTCTAAA	56.15333333
18201	18230	29	TAATCATAAACACCAAGAGTCAGTCTAAAG	56.15333333
18202	18231	29	AATCATAAACACCAAGAGTCAGTCTAAAGT	56.15333333
18203	18232	29	ATCATAAACACCAAGAGTCAGTCTAAAGTA	56.15333333
18204	18233	29	TCATAAACACCAAGAGTCAGTCTAAAGTAG	57.52
18205	18234	29	CATAAACACCAAGAGTCAGTCTAAAGTAGC	58.88666667
18206	18235	29	ATAAACACCAAGAGTCAGTCTAAAGTAGCG	58.88666667
18207	18236	29	TAAACACCAAGAGTCAGTCTAAAGTAGCGG	60.25333333
18208	18237	29	AAACACCAAGAGTCAGTCTAAAGTAGCGGT	60.25333333
18209	18238	29	AACACCAAGAGTCAGTCTAAAGTAGCGGTT	60.25333333
18210	18239	29	ACACCAAGAGTCAGTCTAAAGTAGCGGTTG	61.62
18211	18240	29	CACCAAGAGTCAGTCTAAAGTAGCGGTTGA	61.62
18212	18241	29	ACCAAGAGTCAGTCTAAAGTAGCGGTTGAG	61.62
18213	18242	29	CCAAGAGTCAGTCTAAAGTAGCGGTTGAGT	61.62
18214	18243	29	CAAGAGTCAGTCTAAAGTAGCGGTTGAGTA	60.25333333
18215	18244	29	AAGAGTCAGTCTAAAGTAGCGGTTGAGTAA	58.88666667
18216	18245	29	AGAGTCAGTCTAAAGTAGCGGTTGAGTAAA	58.88666667
18217	18246	29	GAGTCAGTCTAAAGTAGCGGTTGAGTAAAC	60.25333333
18218	18247	29	AGTCAGTCTAAAGTAGCGGTTGAGTAAACA	58.88666667
18219	18248	29	GTCAGTCTAAAGTAGCGGTTGAGTAAACAA	58.88666667
18220	18249	29	TCAGTCTAAAGTAGCGGTTGAGTAAACAAA	57.52
18221	18250	29	CAGTCTAAAGTAGCGGTTGAGTAAACAAAA	57.52
18222	18251	29	AGTCTAAAGTAGCGGTTGAGTAAACAAAAG	57.52
18223	18252	29	GTCTAAAGTAGCGGTTGAGTAAACAAAAGA	57.52
18224	18253	29	TCTAAAGTAGCGGTTGAGTAAACAAAAGAG	57.52
18225	18254	29	CTAAAGTAGCGGTTGAGTAAACAAAAGAGG	58.88666667
18226	18255	29	TAAAGTAGCGGTTGAGTAAACAAAAGAGGC	58.88666667
18318	18347	29	TTACCAGTTATGAAGAAAATAGGGCAATAC	56.15333333
18319	18348	29	TACCAGTTATGAAGAAAATAGGGCAATACT	56.15333333
18320	18349	29	ACCAGTTATGAAGAAAATAGGGCAATACTC	57.52
18321	18350	29	CCAGTTATGAAGAAAATAGGGCAATACTCA	57.52
18322	18351	29	CAGTTATGAAGAAAATAGGGCAATACTCAA	56.15333333
18323	18352	29	AGTTATGAAGAAAATAGGGCAATACTCAAC	56.15333333
18324	18353	29	GTTATGAAGAAAATAGGGCAATACTCAACA	56.15333333
18325	18354	29	TTATGAAGAAAATAGGGCAATACTCAACAC	56.15333333
18326	18355	29	TATGAAGAAAATAGGGCAATACTCAACACA	56.15333333
18327	18356	29	ATGAAGAAAATAGGGCAATACTCAACACAC	57.52
18328	18357	29	TGAAGAAAATAGGGCAATACTCAACACACA	57.52
18329	18358	29	GAAGAAAATAGGGCAATACTCAACACACAT	57.52
18330	18359	29	AAGAAAATAGGGCAATACTCAACACACATA	56.15333333
18331	18360	29	AGAAAATAGGGCAATACTCAACACACATAA	56.15333333
18332	18361	29	GAAAATAGGGCAATACTCAACACACATAAA	56.15333333
18335	18364	29	AATAGGGCAATACTCAACACACATAAAAAC	56.15333333
18336	18365	29	ATAGGGCAATACTCAACACACATAAAAACA	56.15333333
18337	18366	29	TAGGGCAATACTCAACACACATAAAAACAA	56.15333333
18338	18367	29	AGGGCAATACTCAACACACATAAAAACAAT	56.15333333
18339	18368	29	GGGCAATACTCAACACACATAAAAACAATA	56.15333333
18340	18369	29	GGCAATACTCAACACACATAAAAACAATAC	56.15333333
18341	18370	29	GCAATACTCAACACACATAAAAACAATACC	56.15333333
18345	18374	29	TACTCAACACACATAAAAACAATACCTCTG	56.15333333
18346	18375	29	ACTCAACACACATAAAAACAATACCTCTGG	57.52
18347	18376	29	CTCAACACACATAAAAACAATACCTCTGGC	58.88666667
18541	18570	29	CAGTTCTTGCTGTCATAAGGATTAGTAACA	57.52
18542	18571	29	AGTTCTTGCTGTCATAAGGATTAGTAACAC	57.52
18543	18572	29	GTTCTTGCTGTCATAAGGATTAGTAACACT	57.52
18696	18725	29	GCTACAGTGGCAAGAGAAGGTAACAAAAAC	60.25333333
18697	18726	29	CTACAGTGGCAAGAGAAGGTAACAAAAACA	58.88666667
18698	18727	29	TACAGTGGCAAGAGAAGGTAACAAAAACAA	57.52
18699	18728	29	ACAGTGGCAAGAGAAGGTAACAAAAACAAA	57.52
18700	18729	29	CAGTGGCAAGAGAAGGTAACAAAAACAAAC	58.88666667
18701	18730	29	AGTGGCAAGAGAAGGTAACAAAAACAAACA	57.52
18702	18731	29	GTGGCAAGAGAAGGTAACAAAAACAAACAG	58.88666667
18703	18732	29	TGGCAAGAGAAGGTAACAAAAACAAACAGA	57.52
18704	18733	29	GGCAAGAGAAGGTAACAAAAACAAACAGAG	58.88666667
18705	18734	29	GCAAGAGAAGGTAACAAAAACAAACAGAGA	57.52
18706	18735	29	CAAGAGAAGGTAACAAAAACAAACAGAGAA	56.15333333
18709	18738	29	GAGAAGGTAACAAAAACAAACAGAGAAATG	56.15333333
18710	18739	29	AGAAGGTAACAAAAACAAACAGAGAAATGC	56.15333333
18765	18794	29	GCAAAAGCAGACATAGCAATAATACCCATA	57.52
18766	18795	29	CAAAAGCAGACATAGCAATAATACCCATAG	57.52
18767	18796	29	AAAAGCAGACATAGCAATAATACCCATAGC	57.52
18768	18797	29	AAAGCAGACATAGCAATAATACCCATAGCA	57.52
18769	18798	29	AAGCAGACATAGCAATAATACCCATAGCAA	57.52
18770	18799	29	AGCAGACATAGCAATAATACCCATAGCAAA	57.52
18771	18800	29	GCAGACATAGCAATAATACCCATAGCAAAA	57.52
18772	18801	29	CAGACATAGCAATAATACCCATAGCAAAAG	57.52
18773	18802	29	AGACATAGCAATAATACCCATAGCAAAAGG	57.52
18774	18803	29	GACATAGCAATAATACCCATAGCAAAAGGT	57.52
18931	18960	29	TTTGGAAAGTAACACCTGAGCATTGTCTAA	57.52
18932	18961	29	TTGGAAAGTAACACCTGAGCATTGTCTAAC	58.88666667
18933	18962	29	TGGAAAGTAACACCTGAGCATTGTCTAACA	58.88666667
19283	19312	29	TTGCCTGTCAACAAAAGGTCCATAAAAGTT	57.52
19284	19313	29	TGCCTGTCAACAAAAGGTCCATAAAAGTTA	57.52
19285	19314	29	GCCTGTCAACAAAAGGTCCATAAAAGTTAC	58.88666667
19286	19315	29	CCTGTCAACAAAAGGTCCATAAAAGTTACC	58.88666667
19299	19328	29	GGTCCATAAAAGTTACCTTCTAAGTCTGTG	58.88666667
19300	19329	29	GTCCATAAAAGTTACCTTCTAAGTCTGTGC	58.88666667
19301	19330	29	TCCATAAAAGTTACCTTCTAAGTCTGTGCC	58.88666667
19302	19331	29	CCATAAAAGTTACCTTCTAAGTCTGTGCCA	58.88666667
19303	19332	29	CATAAAAGTTACCTTCTAAGTCTGTGCCAG	58.88666667
19304	19333	29	ATAAAAGTTACCTTCTAAGTCTGTGCCAGC	58.88666667
19305	19334	29	TAAAAGTTACCTTCTAAGTCTGTGCCAGCA	58.88666667
19306	19335	29	AAAAGTTACCTTCTAAGTCTGTGCCAGCAT	58.88666667
19503	19532	29	GCTAACACTGAAAAAGTCTGTCCTGGTTGA	60.25333333
19504	19533	29	CTAACACTGAAAAAGTCTGTCCTGGTTGAA	58.88666667
19505	19534	29	TAACACTGAAAAAGTCTGTCCTGGTTGAAT	57.52
19506	19535	29	AACACTGAAAAAGTCTGTCCTGGTTGAATG	58.88666667
19507	19536	29	ACACTGAAAAAGTCTGTCCTGGTTGAATGC	60.25333333
19508	19537	29	CACTGAAAAAGTCTGTCCTGGTTGAATGCG	61.62
19509	19538	29	ACTGAAAAAGTCTGTCCTGGTTGAATGCGA	60.25333333
19510	19539	29	CTGAAAAAGTCTGTCCTGGTTGAATGCGAA	60.25333333
19511	19540	29	TGAAAAAGTCTGTCCTGGTTGAATGCGAAC	60.25333333
19512	19541	29	GAAAAAGTCTGTCCTGGTTGAATGCGAACA	60.25333333
19513	19542	29	AAAAAGTCTGTCCTGGTTGAATGCGAACAA	58.88666667
19514	19543	29	AAAAGTCTGTCCTGGTTGAATGCGAACAAA	58.88666667
19515	19544	29	AAAGTCTGTCCTGGTTGAATGCGAACAAAC	60.25333333
19516	19545	29	AAGTCTGTCCTGGTTGAATGCGAACAAACT	60.25333333
19517	19546	29	AGTCTGTCCTGGTTGAATGCGAACAAACTT	60.25333333
19518	19547	29	GTCTGTCCTGGTTGAATGCGAACAAACTTA	60.25333333
19519	19548	29	TCTGTCCTGGTTGAATGCGAACAAACTTAT	58.88666667
19548	19577	29	TACTTAGGTGTCTTAGGATTGGCTGTATCA	58.88666667
19549	19578	29	ACTTAGGTGTCTTAGGATTGGCTGTATCAA	58.88666667
19550	19579	29	CTTAGGTGTCTTAGGATTGGCTGTATCAAC	60.25333333
19551	19580	29	TTAGGTGTCTTAGGATTGGCTGTATCAACC	60.25333333
19554	19583	29	GGTGTCTTAGGATTGGCTGTATCAACCTTA	60.25333333
19603	19632	29	GCATAGAATGTCCAATAACCCTGAGTTGAA	58.88666667
19604	19633	29	CATAGAATGTCCAATAACCCTGAGTTGAAC	58.88666667
19605	19634	29	ATAGAATGTCCAATAACCCTGAGTTGAACA	57.52
19611	19640	29	TGTCCAATAACCCTGAGTTGAACATTACCA	58.88666667
19612	19641	29	GTCCAATAACCCTGAGTTGAACATTACCAG	60.25333333
19613	19642	29	TCCAATAACCCTGAGTTGAACATTACCAGC	60.25333333
19614	19643	29	CCAATAACCCTGAGTTGAACATTACCAGCC	61.62
19615	19644	29	CAATAACCCTGAGTTGAACATTACCAGCCT	60.25333333
19616	19645	29	AATAACCCTGAGTTGAACATTACCAGCCTG	60.25333333
19617	19646	29	ATAACCCTGAGTTGAACATTACCAGCCTGT	60.25333333
19618	19647	29	TAACCCTGAGTTGAACATTACCAGCCTGTA	60.25333333
19799	19828	29	CATACAACCCTCAACTTTACCAGATGGGAA	60.25333333
19800	19829	29	ATACAACCCTCAACTTTACCAGATGGGAAT	58.88666667
19801	19830	29	TACAACCCTCAACTTTACCAGATGGGAATG	60.25333333
19802	19831	29	ACAACCCTCAACTTTACCAGATGGGAATGC	61.62
19803	19832	29	CAACCCTCAACTTTACCAGATGGGAATGCC	62.98666667
19804	19833	29	AACCCTCAACTTTACCAGATGGGAATGCCA	61.62
19860	19889	29	GCTGAGGTGATAGAGGTTTGTGGTGGTTGG	64.35333333
19861	19890	29	CTGAGGTGATAGAGGTTTGTGGTGGTTGGT	62.98666667
19862	19891	29	TGAGGTGATAGAGGTTTGTGGTGGTTGGTA	61.62
19863	19892	29	GAGGTGATAGAGGTTTGTGGTGGTTGGTAA	61.62
19864	19893	29	AGGTGATAGAGGTTTGTGGTGGTTGGTAAA	60.25333333
19865	19894	29	GGTGATAGAGGTTTGTGGTGGTTGGTAAAG	61.62
19866	19895	29	GTGATAGAGGTTTGTGGTGGTTGGTAAAGA	60.25333333
19867	19896	29	TGATAGAGGTTTGTGGTGGTTGGTAAAGAA	58.88666667
19868	19897	29	GATAGAGGTTTGTGGTGGTTGGTAAAGAAC	60.25333333
19869	19898	29	ATAGAGGTTTGTGGTGGTTGGTAAAGAACA	58.88666667
19870	19899	29	TAGAGGTTTGTGGTGGTTGGTAAAGAACAT	58.88666667
19871	19900	29	AGAGGTTTGTGGTGGTTGGTAAAGAACATC	60.25333333
19872	19901	29	GAGGTTTGTGGTGGTTGGTAAAGAACATCA	60.25333333
19873	19902	29	AGGTTTGTGGTGGTTGGTAAAGAACATCAG	60.25333333
19874	19903	29	GGTTTGTGGTGGTTGGTAAAGAACATCAGA	60.25333333
19875	19904	29	GTTTGTGGTGGTTGGTAAAGAACATCAGAA	58.88666667
19876	19905	29	TTTGTGGTGGTTGGTAAAGAACATCAGAAC	58.88666667
19900	19929	29	CAGAACCTGAGTTACTGAAGTCATTGAGAG	60.25333333
19901	19930	29	AGAACCTGAGTTACTGAAGTCATTGAGAGC	60.25333333
19902	19931	29	GAACCTGAGTTACTGAAGTCATTGAGAGCC	61.62
19903	19932	29	AACCTGAGTTACTGAAGTCATTGAGAGCCT	60.25333333
19904	19933	29	ACCTGAGTTACTGAAGTCATTGAGAGCCTT	60.25333333
19905	19934	29	CCTGAGTTACTGAAGTCATTGAGAGCCTTT	60.25333333
19906	19935	29	CTGAGTTACTGAAGTCATTGAGAGCCTTTG	60.25333333
19907	19936	29	TGAGTTACTGAAGTCATTGAGAGCCTTTGC	60.25333333
19908	19937	29	GAGTTACTGAAGTCATTGAGAGCCTTTGCG	61.62
19909	19938	29	AGTTACTGAAGTCATTGAGAGCCTTTGCGA	60.25333333
19910	19939	29	GTTACTGAAGTCATTGAGAGCCTTTGCGAG	61.62
19911	19940	29	TTACTGAAGTCATTGAGAGCCTTTGCGAGA	60.25333333
19912	19941	29	TACTGAAGTCATTGAGAGCCTTTGCGAGAT	60.25333333
19913	19942	29	ACTGAAGTCATTGAGAGCCTTTGCGAGATG	61.62
19921	19950	29	CATTGAGAGCCTTTGCGAGATGACAACAAG	61.62
19922	19951	29	ATTGAGAGCCTTTGCGAGATGACAACAAGC	61.62
19923	19952	29	TTGAGAGCCTTTGCGAGATGACAACAAGCA	61.62
19924	19953	29	TGAGAGCCTTTGCGAGATGACAACAAGCAG	62.98666667
19925	19954	29	GAGAGCCTTTGCGAGATGACAACAAGCAGC	64.35333333
20029	20058	29	ATTGCGTAAGAGGTAATAGCACATCACTAC	58.88666667
20034	20063	29	GTAAGAGGTAATAGCACATCACTACGCAAC	60.25333333
20035	20064	29	TAAGAGGTAATAGCACATCACTACGCAACT	58.88666667
20036	20065	29	AAGAGGTAATAGCACATCACTACGCAACTT	58.88666667
20037	20066	29	AGAGGTAATAGCACATCACTACGCAACTTT	58.88666667
20038	20067	29	GAGGTAATAGCACATCACTACGCAACTTTA	58.88666667
20039	20068	29	AGGTAATAGCACATCACTACGCAACTTTAG	58.88666667
20040	20069	29	GGTAATAGCACATCACTACGCAACTTTAGA	58.88666667
20041	20070	29	GTAATAGCACATCACTACGCAACTTTAGAT	57.52
20042	20071	29	TAATAGCACATCACTACGCAACTTTAGATA	56.15333333
20043	20072	29	AATAGCACATCACTACGCAACTTTAGATAC	57.52
20044	20073	29	ATAGCACATCACTACGCAACTTTAGATACA	57.52
20045	20074	29	TAGCACATCACTACGCAACTTTAGATACAT	57.52
20046	20075	29	AGCACATCACTACGCAACTTTAGATACATT	57.52
20047	20076	29	GCACATCACTACGCAACTTTAGATACATTT	57.52
20048	20077	29	CACATCACTACGCAACTTTAGATACATTTC	57.52
20049	20078	29	ACATCACTACGCAACTTTAGATACATTTCT	56.15333333
20050	20079	29	CATCACTACGCAACTTTAGATACATTTCTT	56.15333333
20170	20199	29	AGAACCAATAGAAATGCTTTGTGGAAATAC	56.15333333
20171	20200	29	GAACCAATAGAAATGCTTTGTGGAAATACA	56.15333333
20231	20260	29	TACTAAAGGTGTGAACATAACCATCCACTG	58.88666667
20232	20261	29	ACTAAAGGTGTGAACATAACCATCCACTGA	58.88666667
20233	20262	29	CTAAAGGTGTGAACATAACCATCCACTGAA	58.88666667
20234	20263	29	TAAAGGTGTGAACATAACCATCCACTGAAT	57.52
20235	20264	29	AAAGGTGTGAACATAACCATCCACTGAATA	57.52
20316	20345	29	ATAACAGAATAAACACCAGGTAAGAATGAG	56.15333333
20317	20346	29	TAACAGAATAAACACCAGGTAAGAATGAGT	56.15333333
20318	20347	29	AACAGAATAAACACCAGGTAAGAATGAGTA	56.15333333
20319	20348	29	ACAGAATAAACACCAGGTAAGAATGAGTAA	56.15333333
20320	20349	29	CAGAATAAACACCAGGTAAGAATGAGTAAA	56.15333333
20321	20350	29	AGAATAAACACCAGGTAAGAATGAGTAAAC	56.15333333
20322	20351	29	GAATAAACACCAGGTAAGAATGAGTAAACT	56.15333333
20323	20352	29	AATAAACACCAGGTAAGAATGAGTAAACTG	56.15333333
20430	20459	29	GCTCTTCTAAACCTCATAAAATAGTAGGCA	57.52
20431	20460	29	CTCTTCTAAACCTCATAAAATAGTAGGCAA	56.15333333
20432	20461	29	TCTTCTAAACCTCATAAAATAGTAGGCAAG	56.15333333
20433	20462	29	CTTCTAAACCTCATAAAATAGTAGGCAAGG	57.52
20434	20463	29	TTCTAAACCTCATAAAATAGTAGGCAAGGC	57.52
20435	20464	29	TCTAAACCTCATAAAATAGTAGGCAAGGCA	57.52
20436	20465	29	CTAAACCTCATAAAATAGTAGGCAAGGCAT	57.52
20564	20593	29	ATTTACAGCATCTACACCACAGAAAACTCC	58.88666667
20565	20594	29	TTTACAGCATCTACACCACAGAAAACTCCT	58.88666667
20566	20595	29	TTACAGCATCTACACCACAGAAAACTCCTG	60.25333333
20567	20596	29	TACAGCATCTACACCACAGAAAACTCCTGG	61.62
20691	20720	29	TACTCAGAATCAAAAGTTGTTACCACTCTA	56.15333333
20692	20721	29	ACTCAGAATCAAAAGTTGTTACCACTCTAA	56.15333333
20781	20810	29	CGTGTGTCAGGGCGTAAACTTTCATAAGCA	61.62
20782	20811	29	GTGTGTCAGGGCGTAAACTTTCATAAGCAA	60.25333333
20783	20812	29	TGTGTCAGGGCGTAAACTTTCATAAGCAAC	60.25333333
20784	20813	29	GTGTCAGGGCGTAAACTTTCATAAGCAACA	60.25333333
20785	20814	29	TGTCAGGGCGTAAACTTTCATAAGCAACAG	60.25333333
20786	20815	29	GTCAGGGCGTAAACTTTCATAAGCAACAGA	60.25333333
20787	20816	29	TCAGGGCGTAAACTTTCATAAGCAACAGAA	58.88666667
20788	20817	29	CAGGGCGTAAACTTTCATAAGCAACAGAAC	60.25333333
20789	20818	29	AGGGCGTAAACTTTCATAAGCAACAGAACC	60.25333333
20790	20819	29	GGGCGTAAACTTTCATAAGCAACAGAACCT	60.25333333
20791	20820	29	GGCGTAAACTTTCATAAGCAACAGAACCTT	58.88666667
20792	20821	29	GCGTAAACTTTCATAAGCAACAGAACCTTC	58.88666667
21026	21055	29	GCCAGGCAAACCAGGCACGACAAAACCCAC	67.08666667
21027	21056	29	CCAGGCAAACCAGGCACGACAAAACCCACT	65.72
21028	21057	29	CAGGCAAACCAGGCACGACAAAACCCACTT	64.35333333
21029	21058	29	AGGCAAACCAGGCACGACAAAACCCACTTC	64.35333333
21030	21059	29	GGCAAACCAGGCACGACAAAACCCACTTCT	64.35333333
21031	21060	29	GCAAACCAGGCACGACAAAACCCACTTCTC	64.35333333
21032	21061	29	CAAACCAGGCACGACAAAACCCACTTCTCT	62.98666667
21033	21062	29	AAACCAGGCACGACAAAACCCACTTCTCTT	61.62
21034	21063	29	AACCAGGCACGACAAAACCCACTTCTCTTG	62.98666667
21184	21213	29	CACGAGTGACACCACCATCAATAGCCTTGT	62.98666667
21185	21214	29	ACGAGTGACACCACCATCAATAGCCTTGTA	61.62
21186	21215	29	CGAGTGACACCACCATCAATAGCCTTGTAT	61.62
21187	21216	29	GAGTGACACCACCATCAATAGCCTTGTATC	61.62
21188	21217	29	AGTGACACCACCATCAATAGCCTTGTATCC	61.62
21189	21218	29	GTGACACCACCATCAATAGCCTTGTATCCT	61.62
21190	21219	29	TGACACCACCATCAATAGCCTTGTATCCTA	60.25333333
21275	21304	29	ATAGAAAATAGCAGCAACAAAAAGGAACAC	56.15333333
21276	21305	29	TAGAAAATAGCAGCAACAAAAAGGAACACA	56.15333333
21277	21306	29	AGAAAATAGCAGCAACAAAAAGGAACACAA	56.15333333
21278	21307	29	GAAAATAGCAGCAACAAAAAGGAACACAAG	57.52
21279	21308	29	AAAATAGCAGCAACAAAAAGGAACACAAGT	56.15333333
21280	21309	29	AAATAGCAGCAACAAAAAGGAACACAAGTG	57.52
21421	21450	29	AAGGTAAGTTATTCTTTTTAGCAGCACTAC	56.15333333
21422	21451	29	AGGTAAGTTATTCTTTTTAGCAGCACTACG	57.52
21551	21580	29	CGCACTACAGTCAATACAAGCACCAAGGTC	62.98666667
21552	21581	29	GCACTACAGTCAATACAAGCACCAAGGTCA	61.62
21553	21582	29	CACTACAGTCAATACAAGCACCAAGGTCAC	61.62
21554	21583	29	ACTACAGTCAATACAAGCACCAAGGTCACG	61.62
21555	21584	29	CTACAGTCAATACAAGCACCAAGGTCACGG	62.98666667
21556	21585	29	TACAGTCAATACAAGCACCAAGGTCACGGG	62.98666667
21557	21586	29	ACAGTCAATACAAGCACCAAGGTCACGGGG	64.35333333
21558	21587	29	CAGTCAATACAAGCACCAAGGTCACGGGGT	64.35333333
21628	21657	29	TACAACTATCGCCAGTAACTTCTATGTCAG	58.88666667
21629	21658	29	ACAACTATCGCCAGTAACTTCTATGTCAGA	58.88666667
21630	21659	29	CAACTATCGCCAGTAACTTCTATGTCAGAT	58.88666667
21631	21660	29	AACTATCGCCAGTAACTTCTATGTCAGATT	57.52
21632	21661	29	ACTATCGCCAGTAACTTCTATGTCAGATTG	58.88666667
21633	21662	29	CTATCGCCAGTAACTTCTATGTCAGATTGA	58.88666667
21634	21663	29	TATCGCCAGTAACTTCTATGTCAGATTGAT	57.52
21635	21664	29	ATCGCCAGTAACTTCTATGTCAGATTGATG	58.88666667
21636	21665	29	TCGCCAGTAACTTCTATGTCAGATTGATGT	58.88666667
21637	21666	29	CGCCAGTAACTTCTATGTCAGATTGATGTG	60.25333333
21638	21667	29	GCCAGTAACTTCTATGTCAGATTGATGTGA	58.88666667
21697	21726	29	TTTCTACATCTGAATCAACAAACCCTTGCC	58.88666667
21698	21727	29	TTCTACATCTGAATCAACAAACCCTTGCCG	60.25333333
21699	21728	29	TCTACATCTGAATCAACAAACCCTTGCCGA	60.25333333
21700	21729	29	CTACATCTGAATCAACAAACCCTTGCCGAG	61.62
21701	21730	29	TACATCTGAATCAACAAACCCTTGCCGAGC	61.62
21729	21758	29	GCTGCTGAAATAAAAGTAGATAAGACATTG	56.15333333
21879	21908	29	GCAACTTCCGCACTATCACCAACATCAGAC	62.98666667
21880	21909	29	CAACTTCCGCACTATCACCAACATCAGACA	61.62
21881	21910	29	AACTTCCGCACTATCACCAACATCAGACAC	61.62
21882	21911	29	ACTTCCGCACTATCACCAACATCAGACACT	61.62
21883	21912	29	CTTCCGCACTATCACCAACATCAGACACTA	61.62
21884	21913	29	TTCCGCACTATCACCAACATCAGACACTAA	60.25333333
21885	21914	29	TCCGCACTATCACCAACATCAGACACTAAT	60.25333333
21886	21915	29	CCGCACTATCACCAACATCAGACACTAATG	61.62
21887	21916	29	CGCACTATCACCAACATCAGACACTAATGC	61.62
21888	21917	29	GCACTATCACCAACATCAGACACTAATGCC	61.62
21889	21918	29	CACTATCACCAACATCAGACACTAATGCCT	60.25333333
21890	21919	29	ACTATCACCAACATCAGACACTAATGCCTG	60.25333333
21978	22007	29	GCAGATGATTCTTCACATTTTGATTTACCA	56.15333333
22080	22109	29	TGAGAGAGAGAATGTCTTTCATAAGTCTTT	56.15333333
22081	22110	29	GAGAGAGAGAATGTCTTTCATAAGTCTTTT	56.15333333
22082	22111	29	AGAGAGAGAATGTCTTTCATAAGTCTTTTG	56.15333333
22083	22112	29	GAGAGAGAATGTCTTTCATAAGTCTTTTGA	56.15333333
22084	22113	29	AGAGAGAATGTCTTTCATAAGTCTTTTGAC	56.15333333
22085	22114	29	GAGAGAATGTCTTTCATAAGTCTTTTGACC	57.52
22086	22115	29	AGAGAATGTCTTTCATAAGTCTTTTGACCA	56.15333333
22087	22116	29	GAGAATGTCTTTCATAAGTCTTTTGACCAG	57.52
22088	22117	29	AGAATGTCTTTCATAAGTCTTTTGACCAGC	57.52
22138	22167	29	TGGAACCATTCTTCACTGTAACACTATCAA	57.52
22139	22168	29	GGAACCATTCTTCACTGTAACACTATCAAC	58.88666667
22140	22169	29	GAACCATTCTTCACTGTAACACTATCAACG	58.88666667
22141	22170	29	AACCATTCTTCACTGTAACACTATCAACGA	57.52
22142	22171	29	ACCATTCTTCACTGTAACACTATCAACGAT	57.52
22143	22172	29	CCATTCTTCACTGTAACACTATCAACGATG	58.88666667
22144	22173	29	CATTCTTCACTGTAACACTATCAACGATGT	57.52
22145	22174	29	ATTCTTCACTGTAACACTATCAACGATGTA	56.15333333
22146	22175	29	TTCTTCACTGTAACACTATCAACGATGTAA	56.15333333
22147	22176	29	TCTTCACTGTAACACTATCAACGATGTAAG	57.52
22148	22177	29	CTTCACTGTAACACTATCAACGATGTAAGA	57.52
22149	22178	29	TTCACTGTAACACTATCAACGATGTAAGAA	56.15333333
22150	22179	29	TCACTGTAACACTATCAACGATGTAAGAAG	57.52
22151	22180	29	CACTGTAACACTATCAACGATGTAAGAAGA	57.52
22152	22181	29	ACTGTAACACTATCAACGATGTAAGAAGAC	57.52
22153	22182	29	CTGTAACACTATCAACGATGTAAGAAGACT	57.52
22154	22183	29	TGTAACACTATCAACGATGTAAGAAGACTG	57.52
22155	22184	29	GTAACACTATCAACGATGTAAGAAGACTGG	58.88666667
22156	22185	29	TAACACTATCAACGATGTAAGAAGACTGGT	57.52
22157	22186	29	AACACTATCAACGATGTAAGAAGACTGGTC	58.88666667
22158	22187	29	ACACTATCAACGATGTAAGAAGACTGGTCA	58.88666667
22159	22188	29	CACTATCAACGATGTAAGAAGACTGGTCAG	60.25333333
22222	22251	29	AGTCTCTCGCAACTTCATCACTAATAAATG	57.52
22223	22252	29	GTCTCTCGCAACTTCATCACTAATAAATGT	57.52
22224	22253	29	TCTCTCGCAACTTCATCACTAATAAATGTA	56.15333333
22308	22337	29	AAGCCTTTACCTCCATTAGCATAGACATAA	57.52
22314	22343	29	TTACCTCCATTAGCATAGACATAAAAGGAC	57.52
22315	22344	29	TACCTCCATTAGCATAGACATAAAAGGACC	58.88666667
22316	22345	29	ACCTCCATTAGCATAGACATAAAAGGACCT	58.88666667
22725	22754	29	TCTAAAGAAGGATAGGTGTCTAAAGAATCT	56.15333333
22726	22755	29	CTAAAGAAGGATAGGTGTCTAAAGAATCTA	56.15333333
22729	22758	29	AAGAAGGATAGGTGTCTAAAGAATCTAAAC	56.15333333
22730	22759	29	AGAAGGATAGGTGTCTAAAGAATCTAAACC	57.52
22731	22760	29	GAAGGATAGGTGTCTAAAGAATCTAAACCA	57.52
22732	22761	29	AAGGATAGGTGTCTAAAGAATCTAAACCAC	57.52
22733	22762	29	AGGATAGGTGTCTAAAGAATCTAAACCACT	57.52
22734	22763	29	GGATAGGTGTCTAAAGAATCTAAACCACTA	57.52
22735	22764	29	GATAGGTGTCTAAAGAATCTAAACCACTAA	56.15333333
22736	22765	29	ATAGGTGTCTAAAGAATCTAAACCACTAAG	56.15333333
22737	22766	29	TAGGTGTCTAAAGAATCTAAACCACTAAGA	56.15333333
22744	22773	29	CTAAAGAATCTAAACCACTAAGACAAACAC	56.15333333
22747	22776	29	AAGAATCTAAACCACTAAGACAAACACTAC	56.15333333
22748	22777	29	AGAATCTAAACCACTAAGACAAACACTACA	56.15333333
22749	22778	29	GAATCTAAACCACTAAGACAAACACTACAA	56.15333333
22750	22779	29	AATCTAAACCACTAAGACAAACACTACAAG	56.15333333
22751	22780	29	ATCTAAACCACTAAGACAAACACTACAAGG	57.52
22752	22781	29	TCTAAACCACTAAGACAAACACTACAAGGT	57.52
22753	22782	29	CTAAACCACTAAGACAAACACTACAAGGTA	57.52
22754	22783	29	TAAACCACTAAGACAAACACTACAAGGTAT	56.15333333
22803	22832	29	GCAATAGTGACATTAGTAGAGTTCAAATAG	56.15333333
22804	22833	29	CAATAGTGACATTAGTAGAGTTCAAATAGC	56.15333333
22805	22834	29	AATAGTGACATTAGTAGAGTTCAAATAGCC	56.15333333
22806	22835	29	ATAGTGACATTAGTAGAGTTCAAATAGCCT	56.15333333
22807	22836	29	TAGTGACATTAGTAGAGTTCAAATAGCCTT	56.15333333
22808	22837	29	AGTGACATTAGTAGAGTTCAAATAGCCTTC	57.52
22809	22838	29	GTGACATTAGTAGAGTTCAAATAGCCTTCT	57.52
22810	22839	29	TGACATTAGTAGAGTTCAAATAGCCTTCTC	57.52
22821	22850	29	GAGTTCAAATAGCCTTCTCTGTAACCAGTA	58.88666667
22880	22909	29	TAAAACACCTAAAGCAGCGGTTGAGTAGAT	58.88666667
22881	22910	29	AAAACACCTAAAGCAGCGGTTGAGTAGATT	58.88666667
22882	22911	29	AAACACCTAAAGCAGCGGTTGAGTAGATTA	58.88666667
23427	23456	29	ACTTCGGTAGTTTTCACATTACACTCAAGA	57.52
23428	23457	29	CTTCGGTAGTTTTCACATTACACTCAAGAA	57.52
23429	23458	29	TTCGGTAGTTTTCACATTACACTCAAGAAC	57.52
23430	23459	29	TCGGTAGTTTTCACATTACACTCAAGAACG	58.88666667
23458	23487	29	CGTCTTTCTGTATGGTAGGATTTTCCACTA	58.88666667
23473	23502	29	TAGGATTTTCCACTACTTCTTCAGAGACTG	58.88666667
23474	23503	29	AGGATTTTCCACTACTTCTTCAGAGACTGG	60.25333333
23475	23504	29	GGATTTTCCACTACTTCTTCAGAGACTGGT	60.25333333
23476	23505	29	GATTTTCCACTACTTCTTCAGAGACTGGTT	58.88666667
23477	23506	29	ATTTTCCACTACTTCTTCAGAGACTGGTTT	57.52
23478	23507	29	TTTTCCACTACTTCTTCAGAGACTGGTTTT	57.52
23479	23508	29	TTTCCACTACTTCTTCAGAGACTGGTTTTA	57.52
23480	23509	29	TTCCACTACTTCTTCAGAGACTGGTTTTAG	58.88666667
23481	23510	29	TCCACTACTTCTTCAGAGACTGGTTTTAGA	58.88666667
23482	23511	29	CCACTACTTCTTCAGAGACTGGTTTTAGAT	58.88666667
23995	24024	29	AAGTAACTGGTTTTATGGTTGTTGTGTAAC	56.15333333
23996	24025	29	AGTAACTGGTTTTATGGTTGTTGTGTAACT	56.15333333
23997	24026	29	GTAACTGGTTTTATGGTTGTTGTGTAACTG	57.52
23998	24027	29	TAACTGGTTTTATGGTTGTTGTGTAACTGT	56.15333333
23999	24028	29	AACTGGTTTTATGGTTGTTGTGTAACTGTT	56.15333333
24000	24029	29	ACTGGTTTTATGGTTGTTGTGTAACTGTTT	56.15333333
24001	24030	29	CTGGTTTTATGGTTGTTGTGTAACTGTTTT	56.15333333
24002	24031	29	TGGTTTTATGGTTGTTGTGTAACTGTTTTC	56.15333333
24003	24032	29	GGTTTTATGGTTGTTGTGTAACTGTTTTCT	56.15333333
24009	24038	29	ATGGTTGTTGTGTAACTGTTTTCTTTGTAG	56.15333333
24010	24039	29	TGGTTGTTGTGTAACTGTTTTCTTTGTAGA	56.15333333
24030	24059	29	TCTTTGTAGAAAACATCCGTAATAGGACCT	57.52
24031	24060	29	CTTTGTAGAAAACATCCGTAATAGGACCTT	57.52
24032	24061	29	TTTGTAGAAAACATCCGTAATAGGACCTTT	56.15333333
24033	24062	29	TTGTAGAAAACATCCGTAATAGGACCTTTG	57.52
24034	24063	29	TGTAGAAAACATCCGTAATAGGACCTTTGT	57.52
24035	24064	29	GTAGAAAACATCCGTAATAGGACCTTTGTA	57.52
24036	24065	29	TAGAAAACATCCGTAATAGGACCTTTGTAT	56.15333333
24051	24080	29	ATAGGACCTTTGTATTCTGAGGACTTTGTA	57.52
24052	24081	29	TAGGACCTTTGTATTCTGAGGACTTTGTAA	57.52
24053	24082	29	AGGACCTTTGTATTCTGAGGACTTTGTAAG	58.88666667
24204	24233	29	GCAGGTGGTGCTGACATCATAACAAAAGGT	61.62
24205	24234	29	CAGGTGGTGCTGACATCATAACAAAAGGTG	61.62
24206	24235	29	AGGTGGTGCTGACATCATAACAAAAGGTGA	60.25333333
24207	24236	29	GGTGGTGCTGACATCATAACAAAAGGTGAC	61.62
24208	24237	29	GTGGTGCTGACATCATAACAAAAGGTGACT	60.25333333
24209	24238	29	TGGTGCTGACATCATAACAAAAGGTGACTC	60.25333333
24210	24239	29	GGTGCTGACATCATAACAAAAGGTGACTCC	61.62
24211	24240	29	GTGCTGACATCATAACAAAAGGTGACTCCT	60.25333333
24212	24241	29	TGCTGACATCATAACAAAAGGTGACTCCTG	60.25333333
24213	24242	29	GCTGACATCATAACAAAAGGTGACTCCTGT	60.25333333
24447	24476	29	GTTTCTCTAACATCACCTAACTCACCTACT	58.88666667
24448	24477	29	TTTCTCTAACATCACCTAACTCACCTACTG	58.88666667
24449	24478	29	TTCTCTAACATCACCTAACTCACCTACTGT	58.88666667
24450	24479	29	TCTCTAACATCACCTAACTCACCTACTGTC	60.25333333
24451	24480	29	CTCTAACATCACCTAACTCACCTACTGTCT	60.25333333
24452	24481	29	TCTAACATCACCTAACTCACCTACTGTCTT	58.88666667
24453	24482	29	CTAACATCACCTAACTCACCTACTGTCTTA	58.88666667
24454	24483	29	TAACATCACCTAACTCACCTACTGTCTTAT	57.52
24455	24484	29	AACATCACCTAACTCACCTACTGTCTTATT	57.52
24456	24485	29	ACATCACCTAACTCACCTACTGTCTTATTA	57.52
24457	24486	29	CATCACCTAACTCACCTACTGTCTTATTAC	58.88666667
24458	24487	29	ATCACCTAACTCACCTACTGTCTTATTACA	57.52
24536	24565	29	TCTGTAATAAGCATCTTGTAGAGCAGGTGG	60.25333333
24537	24566	29	CTGTAATAAGCATCTTGTAGAGCAGGTGGA	60.25333333
24538	24567	29	TGTAATAAGCATCTTGTAGAGCAGGTGGAT	58.88666667
24539	24568	29	GTAATAAGCATCTTGTAGAGCAGGTGGATT	58.88666667
24756	24785	29	CGTAGAGTGTCATCATTAGGTAAAACATAA	56.15333333
25113	25142	29	CCAGCAAGTGAGATGGTTTCAATAAAATGT	57.52
25114	25143	29	CAGCAAGTGAGATGGTTTCAATAAAATGTT	56.15333333
25115	25144	29	AGCAAGTGAGATGGTTTCAATAAAATGTTC	56.15333333
25116	25145	29	GCAAGTGAGATGGTTTCAATAAAATGTTCT	56.15333333
25120	25149	29	GTGAGATGGTTTCAATAAAATGTTCTTCAG	56.15333333
25121	25150	29	TGAGATGGTTTCAATAAAATGTTCTTCAGG	56.15333333
25122	25151	29	GAGATGGTTTCAATAAAATGTTCTTCAGGT	56.15333333
25123	25152	29	AGATGGTTTCAATAAAATGTTCTTCAGGTG	56.15333333
25124	25153	29	GATGGTTTCAATAAAATGTTCTTCAGGTGT	56.15333333
25147	25176	29	CAGGTGTTTTAGAAGAAGAAGTAAGATAAC	56.15333333
25148	25177	29	AGGTGTTTTAGAAGAAGAAGTAAGATAACC	56.15333333
25149	25178	29	GGTGTTTTAGAAGAAGAAGTAAGATAACCA	56.15333333
25187	25216	29	TGTAACAGCATCAGGTGAAGAAACAGAAAC	58.88666667
25188	25217	29	GTAACAGCATCAGGTGAAGAAACAGAAACT	58.88666667
25189	25218	29	TAACAGCATCAGGTGAAGAAACAGAAACTG	58.88666667
25324	25353	29	TAAGTGTGTTGATAAGTGACGCTACAGTTG	58.88666667
25325	25354	29	AAGTGTGTTGATAAGTGACGCTACAGTTGT	58.88666667
25326	25355	29	AGTGTGTTGATAAGTGACGCTACAGTTGTT	58.88666667
25327	25356	29	GTGTGTTGATAAGTGACGCTACAGTTGTTT	58.88666667
25328	25357	29	TGTGTTGATAAGTGACGCTACAGTTGTTTT	57.52
25329	25358	29	GTGTTGATAAGTGACGCTACAGTTGTTTTA	57.52
25330	25359	29	TGTTGATAAGTGACGCTACAGTTGTTTTAC	57.52
25331	25360	29	GTTGATAAGTGACGCTACAGTTGTTTTACT	57.52
25378	25407	29	TAGCACCATAATCAACCACACCCTCTTGTA	60.25333333
25379	25408	29	AGCACCATAATCAACCACACCCTCTTGTAT	60.25333333
25380	25409	29	GCACCATAATCAACCACACCCTCTTGTATT	60.25333333
25381	25410	29	CACCATAATCAACCACACCCTCTTGTATTT	58.88666667
25382	25411	29	ACCATAATCAACCACACCCTCTTGTATTTT	57.52
25383	25412	29	CCATAATCAACCACACCCTCTTGTATTTTA	57.52
25444	25473	29	CTATGGCTTTAGTTTCCACACAGACAGGCA	61.62
25445	25474	29	TATGGCTTTAGTTTCCACACAGACAGGCAT	60.25333333
25446	25475	29	ATGGCTTTAGTTTCCACACAGACAGGCATT	60.25333333
25447	25476	29	TGGCTTTAGTTTCCACACAGACAGGCATTA	60.25333333
25556	25585	29	AGAGATAATAGATGGTAGAATGTAAAAGGC	56.15333333
25557	25586	29	GAGATAATAGATGGTAGAATGTAAAAGGCA	56.15333333
25558	25587	29	AGATAATAGATGGTAGAATGTAAAAGGCAC	56.15333333
25559	25588	29	GATAATAGATGGTAGAATGTAAAAGGCACT	56.15333333
25700	25729	29	TAGCATTTCAGTAGTGCCACCAGCCTTTTT	60.25333333
25701	25730	29	AGCATTTCAGTAGTGCCACCAGCCTTTTTA	60.25333333
25702	25731	29	GCATTTCAGTAGTGCCACCAGCCTTTTTAG	61.62
25703	25732	29	CATTTCAGTAGTGCCACCAGCCTTTTTAGT	60.25333333
25704	25733	29	ATTTCAGTAGTGCCACCAGCCTTTTTAGTA	58.88666667
25705	25734	29	TTTCAGTAGTGCCACCAGCCTTTTTAGTAG	60.25333333
25706	25735	29	TTCAGTAGTGCCACCAGCCTTTTTAGTAGG	61.62
25707	25736	29	TCAGTAGTGCCACCAGCCTTTTTAGTAGGT	61.62
25708	25737	29	CAGTAGTGCCACCAGCCTTTTTAGTAGGTA	61.62
25709	25738	29	AGTAGTGCCACCAGCCTTTTTAGTAGGTAT	60.25333333
25751	25780	29	TAAAACACCCTCTTGAACAACATCACCCAC	60.25333333
25752	25781	29	AAAACACCCTCTTGAACAACATCACCCACT	60.25333333
25753	25782	29	AAACACCCTCTTGAACAACATCACCCACTA	60.25333333
25754	25783	29	AACACCCTCTTGAACAACATCACCCACTAT	60.25333333
25948	25977	29	TCTTATCATCTTGTTTTCTCTGTTCAACTG	56.15333333
25949	25978	29	CTTATCATCTTGTTTTCTCTGTTCAACTGA	56.15333333
26031	26060	29	ATCTTTTGTTCAACTTGCTTTTCACTCTTC	56.15333333
26032	26061	29	TCTTTTGTTCAACTTGCTTTTCACTCTTCA	56.15333333
26033	26062	29	CTTTTGTTCAACTTGCTTTTCACTCTTCAT	56.15333333
26036	26065	29	TTGTTCAACTTGCTTTTCACTCTTCATTTC	56.15333333
26037	26066	29	TGTTCAACTTGCTTTTCACTCTTCATTTCC	57.52
26038	26067	29	GTTCAACTTGCTTTTCACTCTTCATTTCCA	57.52
26039	26068	29	TTCAACTTGCTTTTCACTCTTCATTTCCAA	56.15333333
26040	26069	29	TCAACTTGCTTTTCACTCTTCATTTCCAAA	56.15333333
26112	26141	29	GCTAAGTAGACATTTGTGCGAACAGTATCT	58.88666667
26625	26654	29	ATTGTTTGAATAGTAGTTGTCTGATTGTCC	56.15333333
26626	26655	29	TTGTTTGAATAGTAGTTGTCTGATTGTCCT	56.15333333
26627	26656	29	TGTTTGAATAGTAGTTGTCTGATTGTCCTC	57.52
26628	26657	29	GTTTGAATAGTAGTTGTCTGATTGTCCTCA	57.52
26629	26658	29	TTTGAATAGTAGTTGTCTGATTGTCCTCAC	57.52
26630	26659	29	TTGAATAGTAGTTGTCTGATTGTCCTCACT	57.52
26631	26660	29	TGAATAGTAGTTGTCTGATTGTCCTCACTG	58.88666667
26632	26661	29	GAATAGTAGTTGTCTGATTGTCCTCACTGC	60.25333333
26633	26662	29	AATAGTAGTTGTCTGATTGTCCTCACTGCC	60.25333333
26634	26663	29	ATAGTAGTTGTCTGATTGTCCTCACTGCCG	61.62
26635	26664	29	TAGTAGTTGTCTGATTGTCCTCACTGCCGT	61.62
26636	26665	29	AGTAGTTGTCTGATTGTCCTCACTGCCGTC	62.98666667
26637	26666	29	GTAGTTGTCTGATTGTCCTCACTGCCGTCT	62.98666667
26638	26667	29	TAGTTGTCTGATTGTCCTCACTGCCGTCTT	61.62
26639	26668	29	AGTTGTCTGATTGTCCTCACTGCCGTCTTG	62.98666667
26640	26669	29	GTTGTCTGATTGTCCTCACTGCCGTCTTGT	62.98666667
26641	26670	29	TTGTCTGATTGTCCTCACTGCCGTCTTGTT	61.62
26642	26671	29	TGTCTGATTGTCCTCACTGCCGTCTTGTTG	62.98666667
26643	26672	29	GTCTGATTGTCCTCACTGCCGTCTTGTTGA	62.98666667
26644	26673	29	TCTGATTGTCCTCACTGCCGTCTTGTTGAC	62.98666667
26645	26674	29	CTGATTGTCCTCACTGCCGTCTTGTTGACC	64.35333333
26646	26675	29	TGATTGTCCTCACTGCCGTCTTGTTGACCA	62.98666667
26647	26676	29	GATTGTCCTCACTGCCGTCTTGTTGACCAA	62.98666667
26676	26705	29	ACAGTTTGTTGACTATCATCATCTAACCAA	56.15333333
26677	26706	29	CAGTTTGTTGACTATCATCATCTAACCAAT	56.15333333
26678	26707	29	AGTTTGTTGACTATCATCATCTAACCAATC	56.15333333
26679	26708	29	GTTTGTTGACTATCATCATCTAACCAATCT	56.15333333
26681	26710	29	TTGTTGACTATCATCATCTAACCAATCTTC	56.15333333
26682	26711	29	TGTTGACTATCATCATCTAACCAATCTTCT	56.15333333
26683	26712	29	GTTGACTATCATCATCTAACCAATCTTCTT	56.15333333
26684	26713	29	TTGACTATCATCATCTAACCAATCTTCTTC	56.15333333
26685	26714	29	TGACTATCATCATCTAACCAATCTTCTTCT	56.15333333
26686	26715	29	GACTATCATCATCTAACCAATCTTCTTCTT	56.15333333
26687	26716	29	ACTATCATCATCTAACCAATCTTCTTCTTG	56.15333333
26688	26717	29	CTATCATCATCTAACCAATCTTCTTCTTGC	57.52
26689	26718	29	TATCATCATCTAACCAATCTTCTTCTTGCT	56.15333333
26690	26719	29	ATCATCATCTAACCAATCTTCTTCTTGCTC	57.52
26691	26720	29	TCATCATCTAACCAATCTTCTTCTTGCTCT	57.52
26692	26721	29	CATCATCTAACCAATCTTCTTCTTGCTCTT	57.52
26693	26722	29	ATCATCTAACCAATCTTCTTCTTGCTCTTC	57.52
26694	26723	29	TCATCTAACCAATCTTCTTCTTGCTCTTCT	57.52
26695	26724	29	CATCTAACCAATCTTCTTCTTGCTCTTCTT	57.52
26696	26725	29	ATCTAACCAATCTTCTTCTTGCTCTTCTTC	57.52
26697	26726	29	TCTAACCAATCTTCTTCTTGCTCTTCTTCA	57.52
26698	26727	29	CTAACCAATCTTCTTCTTGCTCTTCTTCAG	58.88666667
26699	26728	29	TAACCAATCTTCTTCTTGCTCTTCTTCAGG	58.88666667
26700	26729	29	AACCAATCTTCTTCTTGCTCTTCTTCAGGT	58.88666667
26701	26730	29	ACCAATCTTCTTCTTGCTCTTCTTCAGGTT	58.88666667
26702	26731	29	CCAATCTTCTTCTTGCTCTTCTTCAGGTTG	60.25333333
26703	26732	29	CAATCTTCTTCTTGCTCTTCTTCAGGTTGA	58.88666667
26724	26753	29	TCAGGTTGAAGAGCAGCAGAAGTGGCACCA	64.35333333
26725	26754	29	CAGGTTGAAGAGCAGCAGAAGTGGCACCAA	64.35333333
26726	26755	29	AGGTTGAAGAGCAGCAGAAGTGGCACCAAA	62.98666667
26727	26756	29	GGTTGAAGAGCAGCAGAAGTGGCACCAAAT	62.98666667
26807	26836	29	TGATGGCTCAAACTCTTCTTCTTCACAATC	58.88666667
26808	26837	29	GATGGCTCAAACTCTTCTTCTTCACAATCA	58.88666667
26809	26838	29	ATGGCTCAAACTCTTCTTCTTCACAATCAC	58.88666667
26810	26839	29	TGGCTCAAACTCTTCTTCTTCACAATCACC	60.25333333
26811	26840	29	GGCTCAAACTCTTCTTCTTCACAATCACCT	60.25333333
26812	26841	29	GCTCAAACTCTTCTTCTTCACAATCACCTT	58.88666667
26813	26842	29	CTCAAACTCTTCTTCTTCACAATCACCTTC	58.88666667
26814	26843	29	TCAAACTCTTCTTCTTCACAATCACCTTCT	57.52
26815	26844	29	CAAACTCTTCTTCTTCACAATCACCTTCTT	57.52
26816	26845	29	AAACTCTTCTTCTTCACAATCACCTTCTTC	57.52
26817	26846	29	AACTCTTCTTCTTCACAATCACCTTCTTCT	57.52
26818	26847	29	ACTCTTCTTCTTCACAATCACCTTCTTCTT	57.52
26819	26848	29	CTCTTCTTCTTCACAATCACCTTCTTCTTC	58.88666667
26820	26849	29	TCTTCTTCTTCACAATCACCTTCTTCTTCA	57.52
26821	26850	29	CTTCTTCTTCACAATCACCTTCTTCTTCAT	57.52
26822	26851	29	TTCTTCTTCACAATCACCTTCTTCTTCATC	57.52
26823	26852	29	TCTTCTTCACAATCACCTTCTTCTTCATCC	58.88666667
26824	26853	29	CTTCTTCACAATCACCTTCTTCTTCATCCT	58.88666667
26825	26854	29	TTCTTCACAATCACCTTCTTCTTCATCCTC	58.88666667
26826	26855	29	TCTTCACAATCACCTTCTTCTTCATCCTCA	58.88666667
26827	26856	29	CTTCACAATCACCTTCTTCTTCATCCTCAT	58.88666667
26828	26857	29	TTCACAATCACCTTCTTCTTCATCCTCATC	58.88666667
26829	26858	29	TCACAATCACCTTCTTCTTCATCCTCATCT	58.88666667
26830	26859	29	CACAATCACCTTCTTCTTCATCCTCATCTG	60.25333333
26831	26860	29	ACAATCACCTTCTTCTTCATCCTCATCTGG	60.25333333
26832	26861	29	CAATCACCTTCTTCTTCATCCTCATCTGGA	60.25333333
26833	26862	29	AATCACCTTCTTCTTCATCCTCATCTGGAG	60.25333333
26852	26881	29	CTCATCTGGAGGGTAGAAAGAACAATACAT	58.88666667
26853	26882	29	TCATCTGGAGGGTAGAAAGAACAATACATA	57.52
26896	26925	29	TAAACTCACCAGACTCATCAAATAAGTAGT	56.15333333
26897	26926	29	AAACTCACCAGACTCATCAAATAAGTAGTA	56.15333333
26898	26927	29	AACTCACCAGACTCATCAAATAAGTAGTAT	56.15333333
26899	26928	29	ACTCACCAGACTCATCAAATAAGTAGTATG	57.52
26900	26929	29	CTCACCAGACTCATCAAATAAGTAGTATGT	57.52
26901	26930	29	TCACCAGACTCATCAAATAAGTAGTATGTA	56.15333333
26902	26931	29	CACCAGACTCATCAAATAAGTAGTATGTAG	57.52
26903	26932	29	ACCAGACTCATCAAATAAGTAGTATGTAGC	57.52
26904	26933	29	CCAGACTCATCAAATAAGTAGTATGTAGCC	58.88666667
26905	26934	29	CAGACTCATCAAATAAGTAGTATGTAGCCA	57.52
26906	26935	29	AGACTCATCAAATAAGTAGTATGTAGCCAT	56.15333333
26926	26955	29	ATGTAGCCATACTCCACTCATCTAAATCAA	57.52
26927	26956	29	TGTAGCCATACTCCACTCATCTAAATCAAT	57.52
26928	26957	29	GTAGCCATACTCCACTCATCTAAATCAATG	58.88666667
26929	26958	29	TAGCCATACTCCACTCATCTAAATCAATGC	58.88666667
26930	26959	29	AGCCATACTCCACTCATCTAAATCAATGCC	60.25333333
26931	26960	29	GCCATACTCCACTCATCTAAATCAATGCCC	61.62
26932	26961	29	CCATACTCCACTCATCTAAATCAATGCCCA	60.25333333
26933	26962	29	CATACTCCACTCATCTAAATCAATGCCCAG	60.25333333
26934	26963	29	ATACTCCACTCATCTAAATCAATGCCCAGT	58.88666667
26941	26970	29	ACTCATCTAAATCAATGCCCAGTGGTGTAA	58.88666667
26942	26971	29	CTCATCTAAATCAATGCCCAGTGGTGTAAG	60.25333333
26943	26972	29	TCATCTAAATCAATGCCCAGTGGTGTAAGT	58.88666667
26944	26973	29	CATCTAAATCAATGCCCAGTGGTGTAAGTA	58.88666667
26945	26974	29	ATCTAAATCAATGCCCAGTGGTGTAAGTAA	57.52
26946	26975	29	TCTAAATCAATGCCCAGTGGTGTAAGTAAT	57.52
26989	27018	29	GCAAAGTTTTTATGACAGCATCTGCCACAA	58.88666667
26990	27019	29	CAAAGTTTTTATGACAGCATCTGCCACAAC	58.88666667
26991	27020	29	AAAGTTTTTATGACAGCATCTGCCACAACA	57.52
26992	27021	29	AAGTTTTTATGACAGCATCTGCCACAACAC	58.88666667
26993	27022	29	AGTTTTTATGACAGCATCTGCCACAACACA	58.88666667
26994	27023	29	GTTTTTATGACAGCATCTGCCACAACACAG	60.25333333
26995	27024	29	TTTTTATGACAGCATCTGCCACAACACAGG	60.25333333
26996	27025	29	TTTTATGACAGCATCTGCCACAACACAGGC	61.62
26997	27026	29	TTTATGACAGCATCTGCCACAACACAGGCG	62.98666667
26998	27027	29	TTATGACAGCATCTGCCACAACACAGGCGA	62.98666667
26999	27028	29	TATGACAGCATCTGCCACAACACAGGCGAA	62.98666667
27000	27029	29	ATGACAGCATCTGCCACAACACAGGCGAAC	64.35333333
27001	27030	29	TGACAGCATCTGCCACAACACAGGCGAACT	64.35333333
27002	27031	29	GACAGCATCTGCCACAACACAGGCGAACTC	65.72
27003	27032	29	ACAGCATCTGCCACAACACAGGCGAACTCA	64.35333333
27004	27033	29	CAGCATCTGCCACAACACAGGCGAACTCAT	64.35333333
27005	27034	29	AGCATCTGCCACAACACAGGCGAACTCATT	62.98666667
27006	27035	29	GCATCTGCCACAACACAGGCGAACTCATTT	62.98666667
27007	27036	29	CATCTGCCACAACACAGGCGAACTCATTTA	61.62
27008	27037	29	ATCTGCCACAACACAGGCGAACTCATTTAC	61.62
27009	27038	29	TCTGCCACAACACAGGCGAACTCATTTACT	61.62
27010	27039	29	CTGCCACAACACAGGCGAACTCATTTACTT	61.62
27011	27040	29	TGCCACAACACAGGCGAACTCATTTACTTC	61.62
27012	27041	29	GCCACAACACAGGCGAACTCATTTACTTCT	61.62
27013	27042	29	CCACAACACAGGCGAACTCATTTACTTCTG	61.62
27142	27171	29	CTTCTATCACAGTGTCATCACCAAAAGTAA	57.52
27143	27172	29	TTCTATCACAGTGTCATCACCAAAAGTAAC	57.52
27144	27173	29	TCTATCACAGTGTCATCACCAAAAGTAACC	58.88666667
27145	27174	29	CTATCACAGTGTCATCACCAAAAGTAACCT	58.88666667
27146	27175	29	TATCACAGTGTCATCACCAAAAGTAACCTT	57.52
27328	27357	29	TAGTAGGTTGTTCTAATGGTTGTAAATCAC	56.15333333
27329	27358	29	AGTAGGTTGTTCTAATGGTTGTAAATCACC	57.52
27546	27575	29	GCTCCACCAATAATGATAGAGTCAGCACAC	61.62
27547	27576	29	CTCCACCAATAATGATAGAGTCAGCACACA	60.25333333
27548	27577	29	TCCACCAATAATGATAGAGTCAGCACACAA	58.88666667
27549	27578	29	CCACCAATAATGATAGAGTCAGCACACAAA	58.88666667
27550	27579	29	CACCAATAATGATAGAGTCAGCACACAAAG	58.88666667
27551	27580	29	ACCAATAATGATAGAGTCAGCACACAAAGC	58.88666667
27552	27581	29	CCAATAATGATAGAGTCAGCACACAAAGCC	60.25333333
27553	27582	29	CAATAATGATAGAGTCAGCACACAAAGCCA	58.88666667
27554	27583	29	AATAATGATAGAGTCAGCACACAAAGCCAA	57.52
27555	27584	29	ATAATGATAGAGTCAGCACACAAAGCCAAA	57.52
27556	27585	29	TAATGATAGAGTCAGCACACAAAGCCAAAA	57.52
27557	27586	29	AATGATAGAGTCAGCACACAAAGCCAAAAA	57.52
27558	27587	29	ATGATAGAGTCAGCACACAAAGCCAAAAAT	57.52
27698	27727	29	TTCCCAACCGTCTCTAAGAAACTCTACACC	61.62
27699	27728	29	TCCCAACCGTCTCTAAGAAACTCTACACCT	61.62
27700	27729	29	CCCAACCGTCTCTAAGAAACTCTACACCTT	61.62
27701	27730	29	CCAACCGTCTCTAAGAAACTCTACACCTTC	61.62
27702	27731	29	CAACCGTCTCTAAGAAACTCTACACCTTCC	61.62
27703	27732	29	AACCGTCTCTAAGAAACTCTACACCTTCCT	60.25333333
27704	27733	29	ACCGTCTCTAAGAAACTCTACACCTTCCTT	60.25333333
27733	27762	29	TAAACTTCTCTTCAAGCCAATCAAGGACGG	60.25333333
27734	27763	29	AAACTTCTCTTCAAGCCAATCAAGGACGGG	61.62
27735	27764	29	AACTTCTCTTCAAGCCAATCAAGGACGGGT	61.62
27736	27765	29	ACTTCTCTTCAAGCCAATCAAGGACGGGTT	61.62
27737	27766	29	CTTCTCTTCAAGCCAATCAAGGACGGGTTT	61.62
27738	27767	29	TTCTCTTCAAGCCAATCAAGGACGGGTTTG	61.62
27783	27812	29	GTGCCAAAGATGTTAGTTAGCCACTGCGAA	61.62
27784	27813	29	TGCCAAAGATGTTAGTTAGCCACTGCGAAG	61.62
27785	27814	29	GCCAAAGATGTTAGTTAGCCACTGCGAAGT	61.62
27786	27815	29	CCAAAGATGTTAGTTAGCCACTGCGAAGTC	61.62
27787	27816	29	CAAAGATGTTAGTTAGCCACTGCGAAGTCA	60.25333333
27788	27817	29	AAAGATGTTAGTTAGCCACTGCGAAGTCAA	58.88666667
27789	27818	29	AAGATGTTAGTTAGCCACTGCGAAGTCAAC	60.25333333
27798	27827	29	GTTAGCCACTGCGAAGTCAACTGAACAACA	61.62
27799	27828	29	TTAGCCACTGCGAAGTCAACTGAACAACAC	61.62
27800	27829	29	TAGCCACTGCGAAGTCAACTGAACAACACC	62.98666667
27801	27830	29	AGCCACTGCGAAGTCAACTGAACAACACCA	62.98666667
27802	27831	29	GCCACTGCGAAGTCAACTGAACAACACCAC	64.35333333
27803	27832	29	CCACTGCGAAGTCAACTGAACAACACCACC	64.35333333
27804	27833	29	CACTGCGAAGTCAACTGAACAACACCACCT	62.98666667
27805	27834	29	ACTGCGAAGTCAACTGAACAACACCACCTG	62.98666667
27806	27835	29	CTGCGAAGTCAACTGAACAACACCACCTGT	62.98666667
27807	27836	29	TGCGAAGTCAACTGAACAACACCACCTGTA	61.62
27808	27837	29	GCGAAGTCAACTGAACAACACCACCTGTAA	61.62
27809	27838	29	CGAAGTCAACTGAACAACACCACCTGTAAT	60.25333333
27810	27839	29	GAAGTCAACTGAACAACACCACCTGTAATG	60.25333333
27811	27840	29	AAGTCAACTGAACAACACCACCTGTAATGT	58.88666667
27812	27841	29	AGTCAACTGAACAACACCACCTGTAATGTA	58.88666667
27813	27842	29	GTCAACTGAACAACACCACCTGTAATGTAG	60.25333333
27814	27843	29	TCAACTGAACAACACCACCTGTAATGTAGG	60.25333333
27815	27844	29	CAACTGAACAACACCACCTGTAATGTAGGC	61.62
28035	28064	29	GCATAAAGAGGACTCAGTATTGATTTCTGT	57.52
28036	28065	29	CATAAAGAGGACTCAGTATTGATTTCTGTT	56.15333333
28037	28066	29	ATAAAGAGGACTCAGTATTGATTTCTGTTC	56.15333333
28038	28067	29	TAAAGAGGACTCAGTATTGATTTCTGTTCA	56.15333333
28039	28068	29	AAAGAGGACTCAGTATTGATTTCTGTTCAC	57.52
28040	28069	29	AAGAGGACTCAGTATTGATTTCTGTTCACC	58.88666667
28041	28070	29	AGAGGACTCAGTATTGATTTCTGTTCACCA	58.88666667
28042	28071	29	GAGGACTCAGTATTGATTTCTGTTCACCAA	58.88666667
28177	28206	29	CAAAAGCACTTGTGGAAGCAGAAAAAGATG	58.88666667
28178	28207	29	AAAAGCACTTGTGGAAGCAGAAAAAGATGC	58.88666667
28179	28208	29	AAAGCACTTGTGGAAGCAGAAAAAGATGCC	60.25333333
28180	28209	29	AAGCACTTGTGGAAGCAGAAAAAGATGCCA	60.25333333
28181	28210	29	AGCACTTGTGGAAGCAGAAAAAGATGCCAA	60.25333333
28182	28211	29	GCACTTGTGGAAGCAGAAAAAGATGCCAAA	60.25333333
28183	28212	29	CACTTGTGGAAGCAGAAAAAGATGCCAAAA	58.88666667
28184	28213	29	ACTTGTGGAAGCAGAAAAAGATGCCAAAAT	57.52
28185	28214	29	CTTGTGGAAGCAGAAAAAGATGCCAAAATA	57.52
28186	28215	29	TTGTGGAAGCAGAAAAAGATGCCAAAATAA	56.15333333
28187	28216	29	TGTGGAAGCAGAAAAAGATGCCAAAATAAT	56.15333333
28188	28217	29	GTGGAAGCAGAAAAAGATGCCAAAATAATG	57.52
28189	28218	29	TGGAAGCAGAAAAAGATGCCAAAATAATGG	57.52
28256	28285	29	GATGTTGACTTTCTCTTTTTGGAGTATTTC	56.15333333
28270	28299	29	CTTTTTGGAGTATTTCAAGAAGGTTGTCAT	56.15333333
28300	28329	29	TAAGACCTTCGGAACCTTCTCCAACAACAC	61.62
28301	28330	29	AAGACCTTCGGAACCTTCTCCAACAACACC	62.98666667
28302	28331	29	AGACCTTCGGAACCTTCTCCAACAACACCT	62.98666667
28303	28332	29	GACCTTCGGAACCTTCTCCAACAACACCTG	64.35333333
28304	28333	29	ACCTTCGGAACCTTCTCCAACAACACCTGT	62.98666667
28305	28334	29	CCTTCGGAACCTTCTCCAACAACACCTGTA	62.98666667
28306	28335	29	CTTCGGAACCTTCTCCAACAACACCTGTAT	61.62
28307	28336	29	TTCGGAACCTTCTCCAACAACACCTGTATG	61.62
28308	28337	29	TCGGAACCTTCTCCAACAACACCTGTATGG	62.98666667
28309	28338	29	CGGAACCTTCTCCAACAACACCTGTATGGT	62.98666667
28362	28391	29	CGTGGAACCCAATAGGCACACTTGTTATGG	62.98666667
28363	28392	29	GTGGAACCCAATAGGCACACTTGTTATGGC	62.98666667
28364	28393	29	TGGAACCCAATAGGCACACTTGTTATGGCA	61.62
28365	28394	29	GGAACCCAATAGGCACACTTGTTATGGCAA	61.62
28366	28395	29	GAACCCAATAGGCACACTTGTTATGGCAAC	61.62
28367	28396	29	AACCCAATAGGCACACTTGTTATGGCAACC	61.62
28368	28397	29	ACCCAATAGGCACACTTGTTATGGCAACCA	61.62
28369	28398	29	CCCAATAGGCACACTTGTTATGGCAACCAA	61.62
28370	28399	29	CCAATAGGCACACTTGTTATGGCAACCAAC	61.62
28388	28417	29	ATGGCAACCAACATAAGAGAACACACAGCC	61.62
28389	28418	29	TGGCAACCAACATAAGAGAACACACAGCCT	61.62
28390	28419	29	GGCAACCAACATAAGAGAACACACAGCCTC	62.98666667
28391	28420	29	GCAACCAACATAAGAGAACACACAGCCTCC	62.98666667
28392	28421	29	CAACCAACATAAGAGAACACACAGCCTCCA	61.62
28393	28422	29	AACCAACATAAGAGAACACACAGCCTCCAA	60.25333333
28394	28423	29	ACCAACATAAGAGAACACACAGCCTCCAAA	60.25333333
28395	28424	29	CCAACATAAGAGAACACACAGCCTCCAAAG	61.62
28396	28425	29	CAACATAAGAGAACACACAGCCTCCAAAGG	61.62
28423	28452	29	AGGCAATAGTGCGACCACCCTTACGAAGAA	62.98666667
28424	28453	29	GGCAATAGTGCGACCACCCTTACGAAGAAT	62.98666667
28425	28454	29	GCAATAGTGCGACCACCCTTACGAAGAATG	62.98666667
28426	28455	29	CAATAGTGCGACCACCCTTACGAAGAATGG	62.98666667
28437	28466	29	CCACCCTTACGAAGAATGGTTTTCAAGCCA	61.62
28438	28467	29	CACCCTTACGAAGAATGGTTTTCAAGCCAG	61.62
28439	28468	29	ACCCTTACGAAGAATGGTTTTCAAGCCAGA	60.25333333
28440	28469	29	CCCTTACGAAGAATGGTTTTCAAGCCAGAT	60.25333333
28441	28470	29	CCTTACGAAGAATGGTTTTCAAGCCAGATT	58.88666667
28452	28481	29	ATGGTTTTCAAGCCAGATTCATTATGGTAT	56.15333333
28453	28482	29	TGGTTTTCAAGCCAGATTCATTATGGTATT	56.15333333
28454	28483	29	GGTTTTCAAGCCAGATTCATTATGGTATTC	57.52
28455	28484	29	GTTTTCAAGCCAGATTCATTATGGTATTCG	57.52
28456	28485	29	TTTTCAAGCCAGATTCATTATGGTATTCGG	57.52
28457	28486	29	TTTCAAGCCAGATTCATTATGGTATTCGGC	58.88666667
28458	28487	29	TTCAAGCCAGATTCATTATGGTATTCGGCA	58.88666667
28459	28488	29	TCAAGCCAGATTCATTATGGTATTCGGCAA	58.88666667
28460	28489	29	CAAGCCAGATTCATTATGGTATTCGGCAAG	60.25333333
28461	28490	29	AAGCCAGATTCATTATGGTATTCGGCAAGA	58.88666667
28462	28491	29	AGCCAGATTCATTATGGTATTCGGCAAGAC	60.25333333
28463	28492	29	GCCAGATTCATTATGGTATTCGGCAAGACT	60.25333333
28464	28493	29	CCAGATTCATTATGGTATTCGGCAAGACTA	58.88666667
28465	28494	29	CAGATTCATTATGGTATTCGGCAAGACTAT	57.52
28466	28495	29	AGATTCATTATGGTATTCGGCAAGACTATG	57.52
28467	28496	29	GATTCATTATGGTATTCGGCAAGACTATGC	58.88666667
28468	28497	29	ATTCATTATGGTATTCGGCAAGACTATGCT	57.52
28469	28498	29	TTCATTATGGTATTCGGCAAGACTATGCTC	58.88666667
28470	28499	29	TCATTATGGTATTCGGCAAGACTATGCTCA	58.88666667
28471	28500	29	CATTATGGTATTCGGCAAGACTATGCTCAG	60.25333333
28472	28501	29	ATTATGGTATTCGGCAAGACTATGCTCAGG	60.25333333
28473	28502	29	TTATGGTATTCGGCAAGACTATGCTCAGGT	60.25333333
28474	28503	29	TATGGTATTCGGCAAGACTATGCTCAGGTC	61.62
28475	28504	29	ATGGTATTCGGCAAGACTATGCTCAGGTCC	62.98666667
28476	28505	29	TGGTATTCGGCAAGACTATGCTCAGGTCCT	62.98666667
28477	28506	29	GGTATTCGGCAAGACTATGCTCAGGTCCTA	62.98666667
28478	28507	29	GTATTCGGCAAGACTATGCTCAGGTCCTAC	62.98666667
28479	28508	29	TATTCGGCAAGACTATGCTCAGGTCCTACT	61.62
28480	28509	29	ATTCGGCAAGACTATGCTCAGGTCCTACTT	61.62
28481	28510	29	TTCGGCAAGACTATGCTCAGGTCCTACTTC	62.98666667
28482	28511	29	TCGGCAAGACTATGCTCAGGTCCTACTTCT	62.98666667
28483	28512	29	CGGCAAGACTATGCTCAGGTCCTACTTCTG	64.35333333
28540	28569	29	TAACAACAGCATTTTGGGGTAAGTAACCAC	58.88666667
28541	28570	29	AACAACAGCATTTTGGGGTAAGTAACCACA	58.88666667
28542	28571	29	ACAACAGCATTTTGGGGTAAGTAACCACAA	58.88666667
28543	28572	29	CAACAGCATTTTGGGGTAAGTAACCACAAG	60.25333333
28544	28573	29	AACAGCATTTTGGGGTAAGTAACCACAAGT	58.88666667
28545	28574	29	ACAGCATTTTGGGGTAAGTAACCACAAGTA	58.88666667
28546	28575	29	CAGCATTTTGGGGTAAGTAACCACAAGTAG	60.25333333
28547	28576	29	AGCATTTTGGGGTAAGTAACCACAAGTAGT	58.88666667
28548	28577	29	GCATTTTGGGGTAAGTAACCACAAGTAGTG	60.25333333
28567	28596	29	CACAAGTAGTGGCACCTTCTTTAGTCAAAT	58.88666667
28703	28732	29	GCATTCATTTGGTGACGCAACTGGATAGAC	61.62
28704	28733	29	CATTCATTTGGTGACGCAACTGGATAGACA	60.25333333
28705	28734	29	ATTCATTTGGTGACGCAACTGGATAGACAG	60.25333333
28706	28735	29	TTCATTTGGTGACGCAACTGGATAGACAGA	60.25333333
28707	28736	29	TCATTTGGTGACGCAACTGGATAGACAGAT	60.25333333
28776	28805	29	ACCCTTGGTTGAATAGTCTTGATTATGGAA	57.52
28777	28806	29	CCCTTGGTTGAATAGTCTTGATTATGGAAT	57.52
28957	28986	29	CACCCCTCTTAGTGTCAATAAAGTCCAGTT	60.25333333
28958	28987	29	ACCCCTCTTAGTGTCAATAAAGTCCAGTTG	60.25333333
28959	28988	29	CCCCTCTTAGTGTCAATAAAGTCCAGTTGT	60.25333333
28960	28989	29	CCCTCTTAGTGTCAATAAAGTCCAGTTGTT	58.88666667
28961	28990	29	CCTCTTAGTGTCAATAAAGTCCAGTTGTTC	58.88666667
28962	28991	29	CTCTTAGTGTCAATAAAGTCCAGTTGTTCG	58.88666667
28963	28992	29	TCTTAGTGTCAATAAAGTCCAGTTGTTCGG	58.88666667
28964	28993	29	CTTAGTGTCAATAAAGTCCAGTTGTTCGGA	58.88666667
29118	29147	29	ATGAGTTCACGGGTAACACCACTGCTATGT	61.62
29139	29168	29	CTGCTATGTTTAGTGTTCCAGTTTTCTTGA	57.52
29140	29169	29	TGCTATGTTTAGTGTTCCAGTTTTCTTGAA	56.15333333
29266	29295	29	TACGAAGAAGAACCTTGCGGTAAGCCACTG	62.98666667
29267	29296	29	ACGAAGAAGAACCTTGCGGTAAGCCACTGG	64.35333333
29268	29297	29	CGAAGAAGAACCTTGCGGTAAGCCACTGGT	64.35333333
29269	29298	29	GAAGAAGAACCTTGCGGTAAGCCACTGGTA	62.98666667
29270	29299	29	AAGAAGAACCTTGCGGTAAGCCACTGGTAT	61.62
29271	29300	29	AGAAGAACCTTGCGGTAAGCCACTGGTATT	61.62
29272	29301	29	GAAGAACCTTGCGGTAAGCCACTGGTATTT	61.62
29273	29302	29	AAGAACCTTGCGGTAAGCCACTGGTATTTC	61.62
29274	29303	29	AGAACCTTGCGGTAAGCCACTGGTATTTCG	62.98666667
29275	29304	29	GAACCTTGCGGTAAGCCACTGGTATTTCGC	64.35333333
29276	29305	29	AACCTTGCGGTAAGCCACTGGTATTTCGCC	64.35333333
29277	29306	29	ACCTTGCGGTAAGCCACTGGTATTTCGCCC	65.72
29278	29307	29	CCTTGCGGTAAGCCACTGGTATTTCGCCCA	65.72
29279	29308	29	CTTGCGGTAAGCCACTGGTATTTCGCCCAC	65.72
29280	29309	29	TTGCGGTAAGCCACTGGTATTTCGCCCACA	64.35333333
29281	29310	29	TGCGGTAAGCCACTGGTATTTCGCCCACAT	64.35333333
29458	29487	29	AAACGCCTTTTTCAACTTCTACTAAGCCAC	58.88666667
29459	29488	29	AACGCCTTTTTCAACTTCTACTAAGCCACA	58.88666667
29460	29489	29	ACGCCTTTTTCAACTTCTACTAAGCCACAA	58.88666667
29461	29490	29	CGCCTTTTTCAACTTCTACTAAGCCACAAG	60.25333333
29607	29636	29	TTCTCGTTGAAACCAGGGACAAGGCTCTCC	64.35333333
29608	29637	29	TCTCGTTGAAACCAGGGACAAGGCTCTCCA	64.35333333
29609	29638	29	CTCGTTGAAACCAGGGACAAGGCTCTCCAT	64.35333333
29610	29639	29	TCGTTGAAACCAGGGACAAGGCTCTCCATC	64.35333333
29611	29640	29	CGTTGAAACCAGGGACAAGGCTCTCCATCT	64.35333333
29612	29641	29	GTTGAAACCAGGGACAAGGCTCTCCATCTT	62.98666667
29613	29642	29	TTGAAACCAGGGACAAGGCTCTCCATCTTA	61.62
29614	29643	29	TGAAACCAGGGACAAGGCTCTCCATCTTAC	62.98666667
29615	29644	29	GAAACCAGGGACAAGGCTCTCCATCTTACC	64.35333333
29616	29645	29	AAACCAGGGACAAGGCTCTCCATCTTACCT	62.98666667
29628	29657	29	AGGCTCTCCATCTTACCTTTCGGTCACACC	64.35333333
29629	29658	29	GGCTCTCCATCTTACCTTTCGGTCACACCC	65.72
29630	29659	29	GCTCTCCATCTTACCTTTCGGTCACACCCG	65.72
29859	29888	29	CGAAAGTTGGTTGGTTTGTTACCTGGGAAG	61.62
29860	29889	29	GAAAGTTGGTTGGTTTGTTACCTGGGAAGG	61.62
175	205	30	AAAATGTGGTGGCTCTTTCAAGTCCTCCCTA	61.72580645
176	206	30	AAATGTGGTGGCTCTTTCAAGTCCTCCCTAA	61.72580645
177	207	30	AATGTGGTGGCTCTTTCAAGTCCTCCCTAAT	61.72580645
178	208	30	ATGTGGTGGCTCTTTCAAGTCCTCCCTAATG	63.0483871
179	209	30	TGTGGTGGCTCTTTCAAGTCCTCCCTAATGT	63.0483871
180	210	30	GTGGTGGCTCTTTCAAGTCCTCCCTAATGTT	63.0483871
181	211	30	TGGTGGCTCTTTCAAGTCCTCCCTAATGTTA	61.72580645
182	212	30	GGTGGCTCTTTCAAGTCCTCCCTAATGTTAC	63.0483871
183	213	30	GTGGCTCTTTCAAGTCCTCCCTAATGTTACA	61.72580645
184	214	30	TGGCTCTTTCAAGTCCTCCCTAATGTTACAC	61.72580645
185	215	30	GGCTCTTTCAAGTCCTCCCTAATGTTACACA	61.72580645
186	216	30	GCTCTTTCAAGTCCTCCCTAATGTTACACAC	61.72580645
187	217	30	CTCTTTCAAGTCCTCCCTAATGTTACACACT	60.40322581
188	218	30	TCTTTCAAGTCCTCCCTAATGTTACACACTG	60.40322581
189	219	30	CTTTCAAGTCCTCCCTAATGTTACACACTGA	60.40322581
190	220	30	TTTCAAGTCCTCCCTAATGTTACACACTGAT	59.08064516
191	221	30	TTCAAGTCCTCCCTAATGTTACACACTGATT	59.08064516
457	487	30	CAGTTTGCTGTTTCTTCTGTCTCTGCGGTAA	61.72580645
458	488	30	AGTTTGCTGTTTCTTCTGTCTCTGCGGTAAG	61.72580645
459	489	30	GTTTGCTGTTTCTTCTGTCTCTGCGGTAAGG	63.0483871
460	490	30	TTTGCTGTTTCTTCTGTCTCTGCGGTAAGGC	63.0483871
461	491	30	TTGCTGTTTCTTCTGTCTCTGCGGTAAGGCT	63.0483871
462	492	30	TGCTGTTTCTTCTGTCTCTGCGGTAAGGCTT	63.0483871
463	493	30	GCTGTTTCTTCTGTCTCTGCGGTAAGGCTTG	64.37096774
464	494	30	CTGTTTCTTCTGTCTCTGCGGTAAGGCTTGA	63.0483871
465	495	30	TGTTTCTTCTGTCTCTGCGGTAAGGCTTGAG	63.0483871
466	496	30	GTTTCTTCTGTCTCTGCGGTAAGGCTTGAGT	63.0483871
467	497	30	TTTCTTCTGTCTCTGCGGTAAGGCTTGAGTT	61.72580645
468	498	30	TTCTTCTGTCTCTGCGGTAAGGCTTGAGTTT	61.72580645
469	499	30	TCTTCTGTCTCTGCGGTAAGGCTTGAGTTTC	63.0483871
470	500	30	CTTCTGTCTCTGCGGTAAGGCTTGAGTTTCA	63.0483871
471	501	30	TTCTGTCTCTGCGGTAAGGCTTGAGTTTCAT	61.72580645
472	502	30	TCTGTCTCTGCGGTAAGGCTTGAGTTTCATC	63.0483871
473	503	30	CTGTCTCTGCGGTAAGGCTTGAGTTTCATCA	63.0483871
474	504	30	TGTCTCTGCGGTAAGGCTTGAGTTTCATCAG	63.0483871
475	505	30	GTCTCTGCGGTAAGGCTTGAGTTTCATCAGC	64.37096774
489	519	30	GCTTGAGTTTCATCAGCCTTCTTCTTTTTGT	59.08064516
490	520	30	CTTGAGTTTCATCAGCCTTCTTCTTTTTGTC	59.08064516
491	521	30	TTGAGTTTCATCAGCCTTCTTCTTTTTGTCC	59.08064516
492	522	30	TGAGTTTCATCAGCCTTCTTCTTTTTGTCCT	59.08064516
493	523	30	GAGTTTCATCAGCCTTCTTCTTTTTGTCCTT	59.08064516
494	524	30	AGTTTCATCAGCCTTCTTCTTTTTGTCCTTT	57.75806452
495	525	30	GTTTCATCAGCCTTCTTCTTTTTGTCCTTTT	57.75806452
496	526	30	TTTCATCAGCCTTCTTCTTTTTGTCCTTTTT	56.43548387
497	527	30	TTCATCAGCCTTCTTCTTTTTGTCCTTTTTA	56.43548387
498	528	30	TCATCAGCCTTCTTCTTTTTGTCCTTTTTAG	57.75806452
499	529	30	CATCAGCCTTCTTCTTTTTGTCCTTTTTAGG	59.08064516
505	535	30	CCTTCTTCTTTTTGTCCTTTTTAGGCTCTGT	59.08064516
506	536	30	CTTCTTCTTTTTGTCCTTTTTAGGCTCTGTT	57.75806452
507	537	30	TTCTTCTTTTTGTCCTTTTTAGGCTCTGTTG	57.75806452
508	538	30	TCTTCTTTTTGTCCTTTTTAGGCTCTGTTGG	59.08064516
509	539	30	CTTCTTTTTGTCCTTTTTAGGCTCTGTTGGT	59.08064516
510	540	30	TTCTTTTTGTCCTTTTTAGGCTCTGTTGGTG	59.08064516
511	541	30	TCTTTTTGTCCTTTTTAGGCTCTGTTGGTGG	60.40322581
512	542	30	CTTTTTGTCCTTTTTAGGCTCTGTTGGTGGG	61.72580645
513	543	30	TTTTTGTCCTTTTTAGGCTCTGTTGGTGGGA	60.40322581
514	544	30	TTTTGTCCTTTTTAGGCTCTGTTGGTGGGAA	60.40322581
515	545	30	TTTGTCCTTTTTAGGCTCTGTTGGTGGGAAT	60.40322581
516	546	30	TTGTCCTTTTTAGGCTCTGTTGGTGGGAATG	61.72580645
517	547	30	TGTCCTTTTTAGGCTCTGTTGGTGGGAATGT	61.72580645
518	548	30	GTCCTTTTTAGGCTCTGTTGGTGGGAATGTT	61.72580645
519	549	30	TCCTTTTTAGGCTCTGTTGGTGGGAATGTTT	60.40322581
520	550	30	CCTTTTTAGGCTCTGTTGGTGGGAATGTTTT	60.40322581
521	551	30	CTTTTTAGGCTCTGTTGGTGGGAATGTTTTG	60.40322581
522	552	30	TTTTTAGGCTCTGTTGGTGGGAATGTTTTGT	59.08064516
523	553	30	TTTTAGGCTCTGTTGGTGGGAATGTTTTGTA	59.08064516
524	554	30	TTTAGGCTCTGTTGGTGGGAATGTTTTGTAT	59.08064516
525	555	30	TTAGGCTCTGTTGGTGGGAATGTTTTGTATG	60.40322581
526	556	30	TAGGCTCTGTTGGTGGGAATGTTTTGTATGC	61.72580645
527	557	30	AGGCTCTGTTGGTGGGAATGTTTTGTATGCG	63.0483871
528	558	30	GGCTCTGTTGGTGGGAATGTTTTGTATGCGT	63.0483871
529	559	30	GCTCTGTTGGTGGGAATGTTTTGTATGCGTC	63.0483871
530	560	30	CTCTGTTGGTGGGAATGTTTTGTATGCGTCA	61.72580645
531	561	30	TCTGTTGGTGGGAATGTTTTGTATGCGTCAA	60.40322581
532	562	30	CTGTTGGTGGGAATGTTTTGTATGCGTCAAT	60.40322581
533	563	30	TGTTGGTGGGAATGTTTTGTATGCGTCAATA	59.08064516
742	772	30	CAGTTCCTTGTCTGATTAGTTCCTGGTCCCC	64.37096774
743	773	30	AGTTCCTTGTCTGATTAGTTCCTGGTCCCCA	63.0483871
744	774	30	GTTCCTTGTCTGATTAGTTCCTGGTCCCCAA	63.0483871
745	775	30	TTCCTTGTCTGATTAGTTCCTGGTCCCCAAA	61.72580645
746	776	30	TCCTTGTCTGATTAGTTCCTGGTCCCCAAAA	61.72580645
747	777	30	CCTTGTCTGATTAGTTCCTGGTCCCCAAAAT	61.72580645
867	897	30	GAAGCCTCAGCAGCAGATTTCTTAGTGACAG	63.0483871
868	898	30	AAGCCTCAGCAGCAGATTTCTTAGTGACAGT	61.72580645
869	899	30	AGCCTCAGCAGCAGATTTCTTAGTGACAGTT	61.72580645
870	900	30	GCCTCAGCAGCAGATTTCTTAGTGACAGTTT	61.72580645
871	901	30	CCTCAGCAGCAGATTTCTTAGTGACAGTTTG	61.72580645
872	902	30	CTCAGCAGCAGATTTCTTAGTGACAGTTTGG	61.72580645
873	903	30	TCAGCAGCAGATTTCTTAGTGACAGTTTGGC	61.72580645
944	974	30	CTGGTTCAATCTGTCAAGCAGCAGCAAAGCA	63.0483871
945	975	30	TGGTTCAATCTGTCAAGCAGCAGCAAAGCAA	61.72580645
946	976	30	GGTTCAATCTGTCAAGCAGCAGCAAAGCAAG	63.0483871
947	977	30	GTTCAATCTGTCAAGCAGCAGCAAAGCAAGA	61.72580645
948	978	30	TTCAATCTGTCAAGCAGCAGCAAAGCAAGAG	61.72580645
949	979	30	TCAATCTGTCAAGCAGCAGCAAAGCAAGAGC	63.0483871
950	980	30	CAATCTGTCAAGCAGCAGCAAAGCAAGAGCA	63.0483871
951	981	30	AATCTGTCAAGCAGCAGCAAAGCAAGAGCAG	63.0483871
952	982	30	ATCTGTCAAGCAGCAGCAAAGCAAGAGCAGC	64.37096774
953	983	30	TCTGTCAAGCAGCAGCAAAGCAAGAGCAGCA	64.37096774
954	984	30	CTGTCAAGCAGCAGCAAAGCAAGAGCAGCAT	64.37096774
955	985	30	TGTCAAGCAGCAGCAAAGCAAGAGCAGCATC	64.37096774
956	986	30	GTCAAGCAGCAGCAAAGCAAGAGCAGCATCA	64.37096774
957	987	30	TCAAGCAGCAGCAAAGCAAGAGCAGCATCAC	64.37096774
958	988	30	CAAGCAGCAGCAAAGCAAGAGCAGCATCACC	65.69354839
959	989	30	AAGCAGCAGCAAAGCAAGAGCAGCATCACCG	65.69354839
960	990	30	AGCAGCAGCAAAGCAAGAGCAGCATCACCGC	67.01612903
961	991	30	GCAGCAGCAAAGCAAGAGCAGCATCACCGCC	68.33870968
962	992	30	CAGCAGCAAAGCAAGAGCAGCATCACCGCCA	67.01612903
963	993	30	AGCAGCAAAGCAAGAGCAGCATCACCGCCAT	65.69354839
964	994	30	GCAGCAAAGCAAGAGCAGCATCACCGCCATT	65.69354839
965	995	30	CAGCAAAGCAAGAGCAGCATCACCGCCATTG	65.69354839
973	1003	30	CAAGAGCAGCATCACCGCCATTGCCAGCCAT	67.01612903
974	1004	30	AAGAGCAGCATCACCGCCATTGCCAGCCATT	65.69354839
975	1005	30	AGAGCAGCATCACCGCCATTGCCAGCCATTC	67.01612903
976	1006	30	GAGCAGCATCACCGCCATTGCCAGCCATTCT	67.01612903
977	1007	30	AGCAGCATCACCGCCATTGCCAGCCATTCTA	65.69354839
1010	1040	30	AGGAGAAGTTCCCCTACTGCTGCCTGGAGTT	65.69354839
1011	1041	30	GGAGAAGTTCCCCTACTGCTGCCTGGAGTTG	67.01612903
1012	1042	30	GAGAAGTTCCCCTACTGCTGCCTGGAGTTGA	65.69354839
1013	1043	30	AGAAGTTCCCCTACTGCTGCCTGGAGTTGAA	64.37096774
1014	1044	30	GAAGTTCCCCTACTGCTGCCTGGAGTTGAAT	64.37096774
1065	1095	30	CGTGATGAGGAACGAGAAGAGGCTTGACTGC	65.69354839
1066	1096	30	GTGATGAGGAACGAGAAGAGGCTTGACTGCC	65.69354839
1067	1097	30	TGATGAGGAACGAGAAGAGGCTTGACTGCCG	65.69354839
1068	1098	30	GATGAGGAACGAGAAGAGGCTTGACTGCCGC	67.01612903
1069	1099	30	ATGAGGAACGAGAAGAGGCTTGACTGCCGCC	67.01612903
1085	1115	30	GGCTTGACTGCCGCCTCTGCTCCCTTCTGCG	70.98387097
1086	1116	30	GCTTGACTGCCGCCTCTGCTCCCTTCTGCGT	69.66129032
1087	1117	30	CTTGACTGCCGCCTCTGCTCCCTTCTGCGTA	68.33870968
1088	1118	30	TTGACTGCCGCCTCTGCTCCCTTCTGCGTAG	68.33870968
1089	1119	30	TGACTGCCGCCTCTGCTCCCTTCTGCGTAGA	68.33870968
1110	1140	30	TCTGCGTAGAAGCCTTTTGGCAATGTTGTTC	61.72580645
1111	1141	30	CTGCGTAGAAGCCTTTTGGCAATGTTGTTCC	63.0483871
1112	1142	30	TGCGTAGAAGCCTTTTGGCAATGTTGTTCCT	61.72580645
1113	1143	30	GCGTAGAAGCCTTTTGGCAATGTTGTTCCTT	61.72580645
1114	1144	30	CGTAGAAGCCTTTTGGCAATGTTGTTCCTTG	61.72580645
1115	1145	30	GTAGAAGCCTTTTGGCAATGTTGTTCCTTGA	60.40322581
1116	1146	30	TAGAAGCCTTTTGGCAATGTTGTTCCTTGAG	60.40322581
1117	1147	30	AGAAGCCTTTTGGCAATGTTGTTCCTTGAGG	61.72580645
1164	1194	30	GCAGCATTGTTAGCAGGATTGCGGGTGCCAA	65.69354839
1199	1229	30	ATCTTTTGGTGTATTCAAGGCTCCCTCAGTT	60.40322581
1200	1230	30	TCTTTTGGTGTATTCAAGGCTCCCTCAGTTG	61.72580645
1201	1231	30	CTTTTGGTGTATTCAAGGCTCCCTCAGTTGC	63.0483871
1239	1269	30	ATGATGCCGTCTTTGTTAGCACCATAGGGAA	61.72580645
1240	1270	30	TGATGCCGTCTTTGTTAGCACCATAGGGAAG	63.0483871
1241	1271	30	GATGCCGTCTTTGTTAGCACCATAGGGAAGT	63.0483871
1242	1272	30	ATGCCGTCTTTGTTAGCACCATAGGGAAGTC	63.0483871
1243	1273	30	TGCCGTCTTTGTTAGCACCATAGGGAAGTCC	64.37096774
1244	1274	30	GCCGTCTTTGTTAGCACCATAGGGAAGTCCA	64.37096774
1245	1275	30	CCGTCTTTGTTAGCACCATAGGGAAGTCCAG	64.37096774
1246	1276	30	CGTCTTTGTTAGCACCATAGGGAAGTCCAGC	64.37096774
1454	1484	30	ATGTTGAGTGAGAGCGGTGAACCAAGACGCA	64.37096774
1455	1485	30	TGTTGAGTGAGAGCGGTGAACCAAGACGCAG	65.69354839
1456	1486	30	GTTGAGTGAGAGCGGTGAACCAAGACGCAGT	65.69354839
1457	1487	30	TTGAGTGAGAGCGGTGAACCAAGACGCAGTA	64.37096774
1458	1488	30	TGAGTGAGAGCGGTGAACCAAGACGCAGTAT	64.37096774
1459	1489	30	GAGTGAGAGCGGTGAACCAAGACGCAGTATT	64.37096774
1460	1490	30	AGTGAGAGCGGTGAACCAAGACGCAGTATTA	63.0483871
1461	1491	30	GTGAGAGCGGTGAACCAAGACGCAGTATTAT	63.0483871
1462	1492	30	TGAGAGCGGTGAACCAAGACGCAGTATTATT	61.72580645
1463	1493	30	GAGAGCGGTGAACCAAGACGCAGTATTATTG	63.0483871
1477	1507	30	AAGACGCAGTATTATTGGGTAAACCTTGGGG	61.72580645
1478	1508	30	AGACGCAGTATTATTGGGTAAACCTTGGGGC	63.0483871
1526	1556	30	CGCCCCACTGCGTTCTCCATTCTGGTTACTG	67.01612903
1527	1557	30	GCCCCACTGCGTTCTCCATTCTGGTTACTGC	67.01612903
1528	1558	30	CCCCACTGCGTTCTCCATTCTGGTTACTGCC	67.01612903
1529	1559	30	CCCACTGCGTTCTCCATTCTGGTTACTGCCA	65.69354839
1554	1584	30	CTGCCAGTTGAATCTGAGGGTCCACCAAACG	65.69354839
1606	1636	30	GATTTTGGGGTCCATTATCAGACATTTTAGT	57.75806452
1607	1637	30	ATTTTGGGGTCCATTATCAGACATTTTAGTT	56.43548387
1608	1638	30	TTTTGGGGTCCATTATCAGACATTTTAGTTT	56.43548387
1609	1639	30	TTTGGGGTCCATTATCAGACATTTTAGTTTG	57.75806452
1610	1640	30	TTGGGGTCCATTATCAGACATTTTAGTTTGT	57.75806452
1611	1641	30	TGGGGTCCATTATCAGACATTTTAGTTTGTT	57.75806452
1612	1642	30	GGGGTCCATTATCAGACATTTTAGTTTGTTC	59.08064516
1613	1643	30	GGGTCCATTATCAGACATTTTAGTTTGTTCG	59.08064516
1614	1644	30	GGTCCATTATCAGACATTTTAGTTTGTTCGT	57.75806452
1615	1645	30	GTCCATTATCAGACATTTTAGTTTGTTCGTT	56.43548387
1616	1646	30	TCCATTATCAGACATTTTAGTTTGTTCGTTT	55.11290323
1617	1647	30	CCATTATCAGACATTTTAGTTTGTTCGTTTA	55.11290323
1618	1648	30	CATTATCAGACATTTTAGTTTGTTCGTTTAG	55.11290323
1621	1651	30	TATCAGACATTTTAGTTTGTTCGTTTAGATG	55.11290323
1622	1652	30	ATCAGACATTTTAGTTTGTTCGTTTAGATGA	55.11290323
1623	1653	30	TCAGACATTTTAGTTTGTTCGTTTAGATGAA	55.11290323
1624	1654	30	CAGACATTTTAGTTTGTTCGTTTAGATGAAA	55.11290323
1683	1713	30	CTAAAAAGTCTTCATAGAACGAACAACGCAC	59.08064516
1684	1714	30	TAAAAAGTCTTCATAGAACGAACAACGCACT	57.75806452
1685	1715	30	AAAAAGTCTTCATAGAACGAACAACGCACTA	57.75806452
1686	1716	30	AAAAGTCTTCATAGAACGAACAACGCACTAC	59.08064516
1687	1717	30	AAAGTCTTCATAGAACGAACAACGCACTACA	59.08064516
1688	1718	30	AAGTCTTCATAGAACGAACAACGCACTACAA	59.08064516
1689	1719	30	AGTCTTCATAGAACGAACAACGCACTACAAG	60.40322581
1692	1722	30	CTTCATAGAACGAACAACGCACTACAAGACT	60.40322581
1693	1723	30	TTCATAGAACGAACAACGCACTACAAGACTA	59.08064516
1694	1724	30	TCATAGAACGAACAACGCACTACAAGACTAC	60.40322581
1695	1725	30	CATAGAACGAACAACGCACTACAAGACTACC	61.72580645
1696	1726	30	ATAGAACGAACAACGCACTACAAGACTACCC	61.72580645
1697	1727	30	TAGAACGAACAACGCACTACAAGACTACCCA	61.72580645
1698	1728	30	AGAACGAACAACGCACTACAAGACTACCCAA	61.72580645
1699	1729	30	GAACGAACAACGCACTACAAGACTACCCAAT	61.72580645
1793	1823	30	TACTGAATGGGTGATTTAGAACCAGCCTCAT	60.40322581
1794	1824	30	ACTGAATGGGTGATTTAGAACCAGCCTCATC	61.72580645
1795	1825	30	CTGAATGGGTGATTTAGAACCAGCCTCATCC	63.0483871
1796	1826	30	TGAATGGGTGATTTAGAACCAGCCTCATCCA	61.72580645
1797	1827	30	GAATGGGTGATTTAGAACCAGCCTCATCCAC	63.0483871
1798	1828	30	AATGGGTGATTTAGAACCAGCCTCATCCACG	63.0483871
1799	1829	30	ATGGGTGATTTAGAACCAGCCTCATCCACGC	64.37096774
1800	1830	30	TGGGTGATTTAGAACCAGCCTCATCCACGCA	64.37096774
1801	1831	30	GGGTGATTTAGAACCAGCCTCATCCACGCAC	65.69354839
1802	1832	30	GGTGATTTAGAACCAGCCTCATCCACGCACA	64.37096774
1803	1833	30	GTGATTTAGAACCAGCCTCATCCACGCACAA	63.0483871
1804	1834	30	TGATTTAGAACCAGCCTCATCCACGCACAAT	61.72580645
1873	1903	30	ATACCATTTAGAATAGAAGTGAATAGGACAC	56.43548387
1874	1904	30	TACCATTTAGAATAGAAGTGAATAGGACACG	57.75806452
1875	1905	30	ACCATTTAGAATAGAAGTGAATAGGACACGG	59.08064516
1876	1906	30	CCATTTAGAATAGAAGTGAATAGGACACGGG	60.40322581
1877	1907	30	CATTTAGAATAGAAGTGAATAGGACACGGGT	59.08064516
1878	1908	30	ATTTAGAATAGAAGTGAATAGGACACGGGTC	59.08064516
1879	1909	30	TTTAGAATAGAAGTGAATAGGACACGGGTCA	59.08064516
1880	1910	30	TTAGAATAGAAGTGAATAGGACACGGGTCAT	59.08064516
1881	1911	30	TAGAATAGAAGTGAATAGGACACGGGTCATC	60.40322581
1882	1912	30	AGAATAGAAGTGAATAGGACACGGGTCATCA	60.40322581
1883	1913	30	GAATAGAAGTGAATAGGACACGGGTCATCAA	60.40322581
1884	1914	30	AATAGAAGTGAATAGGACACGGGTCATCAAC	60.40322581
1885	1915	30	ATAGAAGTGAATAGGACACGGGTCATCAACT	60.40322581
1886	1916	30	TAGAAGTGAATAGGACACGGGTCATCAACTA	60.40322581
1887	1917	30	AGAAGTGAATAGGACACGGGTCATCAACTAC	61.72580645
1888	1918	30	GAAGTGAATAGGACACGGGTCATCAACTACA	61.72580645
1889	1919	30	AAGTGAATAGGACACGGGTCATCAACTACAT	60.40322581
1890	1920	30	AGTGAATAGGACACGGGTCATCAACTACATA	60.40322581
2009	2039	30	ATGTTCGTTTAGGCGTGACAAGTTTCATTAT	57.75806452
2010	2040	30	TGTTCGTTTAGGCGTGACAAGTTTCATTATG	59.08064516
2050	2080	30	TTCAAGTGAGAACCAAAAGATAATAAGCATA	55.11290323
2051	2081	30	TCAAGTGAGAACCAAAAGATAATAAGCATAA	55.11290323
2052	2082	30	CAAGTGAGAACCAAAAGATAATAAGCATAAT	55.11290323
2096	2126	30	AGCAGAAAGGCTAAAAAGCACAAATAGAAGT	57.75806452
2097	2127	30	GCAGAAAGGCTAAAAAGCACAAATAGAAGTC	59.08064516
2098	2128	30	CAGAAAGGCTAAAAAGCACAAATAGAAGTCA	57.75806452
2099	2129	30	AGAAAGGCTAAAAAGCACAAATAGAAGTCAA	56.43548387
2100	2130	30	GAAAGGCTAAAAAGCACAAATAGAAGTCAAT	56.43548387
2142	2172	30	CAATCATTCTGTCTTTCTTTTGAGTGTGAAG	57.75806452
2143	2173	30	AATCATTCTGTCTTTCTTTTGAGTGTGAAGC	57.75806452
2144	2174	30	ATCATTCTGTCTTTCTTTTGAGTGTGAAGCA	57.75806452
2145	2175	30	TCATTCTGTCTTTCTTTTGAGTGTGAAGCAA	57.75806452
2226	2256	30	TTCTTGAACTTCCTCTTGTCTGATGAACAGT	59.08064516
2233	2263	30	ACTTCCTCTTGTCTGATGAACAGTTTAGGTG	60.40322581
2234	2264	30	CTTCCTCTTGTCTGATGAACAGTTTAGGTGA	60.40322581
2235	2265	30	TTCCTCTTGTCTGATGAACAGTTTAGGTGAA	59.08064516
2236	2266	30	TCCTCTTGTCTGATGAACAGTTTAGGTGAAA	59.08064516
2384	2414	30	TGCCCTCGTATGTTCCAGAAGAGCAAGGTTC	64.37096774
2462	2492	30	GCTCACAAGTAGCGAGTGTTATCAGTGCCAA	63.0483871
2463	2493	30	CTCACAAGTAGCGAGTGTTATCAGTGCCAAG	63.0483871
2464	2494	30	TCACAAGTAGCGAGTGTTATCAGTGCCAAGA	61.72580645
2465	2495	30	CACAAGTAGCGAGTGTTATCAGTGCCAAGAA	61.72580645
2466	2496	30	ACAAGTAGCGAGTGTTATCAGTGCCAAGAAA	60.40322581
2467	2497	30	CAAGTAGCGAGTGTTATCAGTGCCAAGAAAA	60.40322581
2468	2498	30	AAGTAGCGAGTGTTATCAGTGCCAAGAAAAG	60.40322581
2469	2499	30	AGTAGCGAGTGTTATCAGTGCCAAGAAAAGA	60.40322581
2470	2500	30	GTAGCGAGTGTTATCAGTGCCAAGAAAAGAA	60.40322581
2471	2501	30	TAGCGAGTGTTATCAGTGCCAAGAAAAGAAT	59.08064516
2472	2502	30	AGCGAGTGTTATCAGTGCCAAGAAAAGAATA	59.08064516
2671	2701	30	ATAGTAACCTGAAAGTCAACGAGATGAAACA	57.75806452
2672	2702	30	TAGTAACCTGAAAGTCAACGAGATGAAACAT	57.75806452
2733	2763	30	TATTGTCACTGCTACTGGAATGGTCTGTGTT	60.40322581
2734	2764	30	ATTGTCACTGCTACTGGAATGGTCTGTGTTT	60.40322581
2735	2765	30	TTGTCACTGCTACTGGAATGGTCTGTGTTTA	60.40322581
2801	2831	30	GCAAAACCTGAGTCACCTGCTACACGCTGCG	67.01612903
2802	2832	30	CAAAACCTGAGTCACCTGCTACACGCTGCGA	65.69354839
2803	2833	30	AAAACCTGAGTCACCTGCTACACGCTGCGAA	64.37096774
2804	2834	30	AAACCTGAGTCACCTGCTACACGCTGCGAAG	65.69354839
2805	2835	30	AACCTGAGTCACCTGCTACACGCTGCGAAGC	67.01612903
2841	2871	30	ATTTGTAATAAGAAAGCGTTCGTGATGTAGC	57.75806452
2842	2872	30	TTTGTAATAAGAAAGCGTTCGTGATGTAGCA	57.75806452
2843	2873	30	TTGTAATAAGAAAGCGTTCGTGATGTAGCAA	57.75806452
2844	2874	30	TGTAATAAGAAAGCGTTCGTGATGTAGCAAC	59.08064516
2845	2875	30	GTAATAAGAAAGCGTTCGTGATGTAGCAACA	59.08064516
2846	2876	30	TAATAAGAAAGCGTTCGTGATGTAGCAACAG	59.08064516
2847	2877	30	AATAAGAAAGCGTTCGTGATGTAGCAACAGT	59.08064516
2848	2878	30	ATAAGAAAGCGTTCGTGATGTAGCAACAGTG	60.40322581
2849	2879	30	TAAGAAAGCGTTCGTGATGTAGCAACAGTGA	60.40322581
2850	2880	30	AAGAAAGCGTTCGTGATGTAGCAACAGTGAT	60.40322581
2851	2881	30	AGAAAGCGTTCGTGATGTAGCAACAGTGATT	60.40322581
2852	2882	30	GAAAGCGTTCGTGATGTAGCAACAGTGATTT	60.40322581
2853	2883	30	AAAGCGTTCGTGATGTAGCAACAGTGATTTC	60.40322581
2854	2884	30	AAGCGTTCGTGATGTAGCAACAGTGATTTCT	60.40322581
2855	2885	30	AGCGTTCGTGATGTAGCAACAGTGATTTCTT	60.40322581
2856	2886	30	GCGTTCGTGATGTAGCAACAGTGATTTCTTT	60.40322581
2857	2887	30	CGTTCGTGATGTAGCAACAGTGATTTCTTTA	59.08064516
2858	2888	30	GTTCGTGATGTAGCAACAGTGATTTCTTTAG	59.08064516
2859	2889	30	TTCGTGATGTAGCAACAGTGATTTCTTTAGG	59.08064516
2860	2890	30	TCGTGATGTAGCAACAGTGATTTCTTTAGGC	60.40322581
2861	2891	30	CGTGATGTAGCAACAGTGATTTCTTTAGGCA	60.40322581
2862	2892	30	GTGATGTAGCAACAGTGATTTCTTTAGGCAG	60.40322581
2863	2893	30	TGATGTAGCAACAGTGATTTCTTTAGGCAGG	60.40322581
2864	2894	30	GATGTAGCAACAGTGATTTCTTTAGGCAGGT	60.40322581
2865	2895	30	ATGTAGCAACAGTGATTTCTTTAGGCAGGTC	60.40322581
2866	2896	30	TGTAGCAACAGTGATTTCTTTAGGCAGGTCC	61.72580645
2867	2897	30	GTAGCAACAGTGATTTCTTTAGGCAGGTCCT	61.72580645
2868	2898	30	TAGCAACAGTGATTTCTTTAGGCAGGTCCTT	60.40322581
2869	2899	30	AGCAACAGTGATTTCTTTAGGCAGGTCCTTG	61.72580645
2870	2900	30	GCAACAGTGATTTCTTTAGGCAGGTCCTTGA	61.72580645
2871	2901	30	CAACAGTGATTTCTTTAGGCAGGTCCTTGAT	60.40322581
2872	2902	30	AACAGTGATTTCTTTAGGCAGGTCCTTGATG	60.40322581
2873	2903	30	ACAGTGATTTCTTTAGGCAGGTCCTTGATGT	60.40322581
2874	2904	30	CAGTGATTTCTTTAGGCAGGTCCTTGATGTC	61.72580645
2875	2905	30	AGTGATTTCTTTAGGCAGGTCCTTGATGTCA	60.40322581
2877	2907	30	TGATTTCTTTAGGCAGGTCCTTGATGTCACA	60.40322581
2878	2908	30	GATTTCTTTAGGCAGGTCCTTGATGTCACAG	61.72580645
2879	2909	30	ATTTCTTTAGGCAGGTCCTTGATGTCACAGC	61.72580645
2880	2910	30	TTTCTTTAGGCAGGTCCTTGATGTCACAGCG	63.0483871
2881	2911	30	TTCTTTAGGCAGGTCCTTGATGTCACAGCGT	63.0483871
2882	2912	30	TCTTTAGGCAGGTCCTTGATGTCACAGCGTC	64.37096774
2883	2913	30	CTTTAGGCAGGTCCTTGATGTCACAGCGTCC	65.69354839
2884	2914	30	TTTAGGCAGGTCCTTGATGTCACAGCGTCCT	64.37096774
2914	2944	30	TAGATGGTGTCCAGCAATACGAAGATGTCCA	61.72580645
2915	2945	30	AGATGGTGTCCAGCAATACGAAGATGTCCAC	63.0483871
2916	2946	30	GATGGTGTCCAGCAATACGAAGATGTCCACG	64.37096774
2917	2947	30	ATGGTGTCCAGCAATACGAAGATGTCCACGA	63.0483871
2918	2948	30	TGGTGTCCAGCAATACGAAGATGTCCACGAA	63.0483871
2919	2949	30	GGTGTCCAGCAATACGAAGATGTCCACGAAG	64.37096774
2920	2950	30	GTGTCCAGCAATACGAAGATGTCCACGAAGG	64.37096774
2921	2951	30	TGTCCAGCAATACGAAGATGTCCACGAAGGA	63.0483871
2922	2952	30	GTCCAGCAATACGAAGATGTCCACGAAGGAT	63.0483871
3070	3100	30	CGCAAACAGTCTGAAAGAAGCAATGAAGTAG	60.40322581
3071	3101	30	GCAAACAGTCTGAAAGAAGCAATGAAGTAGC	60.40322581
3100	3130	30	GCTGAGCCACATCAAGCCTACAAGACAAGCC	65.69354839
3101	3131	30	CTGAGCCACATCAAGCCTACAAGACAAGCCA	64.37096774
3102	3132	30	TGAGCCACATCAAGCCTACAAGACAAGCCAT	63.0483871
3103	3133	30	GAGCCACATCAAGCCTACAAGACAAGCCATT	63.0483871
3104	3134	30	AGCCACATCAAGCCTACAAGACAAGCCATTG	63.0483871
3105	3135	30	GCCACATCAAGCCTACAAGACAAGCCATTGC	64.37096774
3106	3136	30	CCACATCAAGCCTACAAGACAAGCCATTGCG	64.37096774
3107	3137	30	CACATCAAGCCTACAAGACAAGCCATTGCGA	63.0483871
3108	3138	30	ACATCAAGCCTACAAGACAAGCCATTGCGAT	61.72580645
3109	3139	30	CATCAAGCCTACAAGACAAGCCATTGCGATA	61.72580645
3110	3140	30	ATCAAGCCTACAAGACAAGCCATTGCGATAG	61.72580645
3111	3141	30	TCAAGCCTACAAGACAAGCCATTGCGATAGC	63.0483871
3112	3142	30	CAAGCCTACAAGACAAGCCATTGCGATAGCA	63.0483871
3576	3606	30	TAGCAAGAATACCACGAAAGCAAGAAAAAGA	57.75806452
3577	3607	30	AGCAAGAATACCACGAAAGCAAGAAAAAGAA	57.75806452
3578	3608	30	GCAAGAATACCACGAAAGCAAGAAAAAGAAG	59.08064516
3579	3609	30	CAAGAATACCACGAAAGCAAGAAAAAGAAGT	57.75806452
3580	3610	30	AAGAATACCACGAAAGCAAGAAAAAGAAGTA	56.43548387
3872	3902	30	GCTGGTAATAGTCTGAAGTGAAGTAACTGTG	60.40322581
3873	3903	30	CTGGTAATAGTCTGAAGTGAAGTAACTGTGT	59.08064516
3874	3904	30	TGGTAATAGTCTGAAGTGAAGTAACTGTGTA	57.75806452
3875	3905	30	GGTAATAGTCTGAAGTGAAGTAACTGTGTAA	57.75806452
3876	3906	30	GTAATAGTCTGAAGTGAAGTAACTGTGTAAT	56.43548387
3877	3907	30	TAATAGTCTGAAGTGAAGTAACTGTGTAATA	55.11290323
3878	3908	30	AATAGTCTGAAGTGAAGTAACTGTGTAATAC	56.43548387
3903	3933	30	TAATACAACACAGTCTTTTACTCCAGATTCC	57.75806452
3904	3934	30	AATACAACACAGTCTTTTACTCCAGATTCCC	59.08064516
3905	3935	30	ATACAACACAGTCTTTTACTCCAGATTCCCA	59.08064516
3906	3936	30	TACAACACAGTCTTTTACTCCAGATTCCCAT	59.08064516
3907	3937	30	ACAACACAGTCTTTTACTCCAGATTCCCATT	59.08064516
3908	3938	30	CAACACAGTCTTTTACTCCAGATTCCCATTT	59.08064516
3909	3939	30	AACACAGTCTTTTACTCCAGATTCCCATTTT	57.75806452
3910	3940	30	ACACAGTCTTTTACTCCAGATTCCCATTTTT	57.75806452
3911	3941	30	CACAGTCTTTTACTCCAGATTCCCATTTTTC	59.08064516
3912	3942	30	ACAGTCTTTTACTCCAGATTCCCATTTTTCA	57.75806452
3913	3943	30	CAGTCTTTTACTCCAGATTCCCATTTTTCAG	59.08064516
3914	3944	30	AGTCTTTTACTCCAGATTCCCATTTTTCAGT	57.75806452
3966	3996	30	ATGTTCAGAAATAGGACTTGTTGTGCCATCA	59.08064516
3967	3997	30	TGTTCAGAAATAGGACTTGTTGTGCCATCAC	60.40322581
3968	3998	30	GTTCAGAAATAGGACTTGTTGTGCCATCACC	61.72580645
3969	3999	30	TTCAGAAATAGGACTTGTTGTGCCATCACCT	60.40322581
3970	4000	30	TCAGAAATAGGACTTGTTGTGCCATCACCTG	61.72580645
3971	4001	30	CAGAAATAGGACTTGTTGTGCCATCACCTGA	61.72580645
3972	4002	30	AGAAATAGGACTTGTTGTGCCATCACCTGAA	60.40322581
3973	4003	30	GAAATAGGACTTGTTGTGCCATCACCTGAAG	61.72580645
4065	4095	30	CCAGCAAAGAAAATAGTTGGCATCATAAAGT	57.75806452
4066	4096	30	CAGCAAAGAAAATAGTTGGCATCATAAAGTA	56.43548387
4067	4097	30	AGCAAAGAAAATAGTTGGCATCATAAAGTAA	55.11290323
4068	4098	30	GCAAAGAAAATAGTTGGCATCATAAAGTAAT	55.11290323
4069	4099	30	CAAAGAAAATAGTTGGCATCATAAAGTAATG	55.11290323
4070	4100	30	AAAGAAAATAGTTGGCATCATAAAGTAATGG	55.11290323
4071	4101	30	AAGAAAATAGTTGGCATCATAAAGTAATGGG	56.43548387
4072	4102	30	AGAAAATAGTTGGCATCATAAAGTAATGGGT	56.43548387
4073	4103	30	GAAAATAGTTGGCATCATAAAGTAATGGGTT	56.43548387
4074	4104	30	AAAATAGTTGGCATCATAAAGTAATGGGTTT	55.11290323
4075	4105	30	AAATAGTTGGCATCATAAAGTAATGGGTTTT	55.11290323
4076	4106	30	AATAGTTGGCATCATAAAGTAATGGGTTTTT	55.11290323
4077	4107	30	ATAGTTGGCATCATAAAGTAATGGGTTTTTG	56.43548387
4078	4108	30	TAGTTGGCATCATAAAGTAATGGGTTTTTGG	57.75806452
4079	4109	30	AGTTGGCATCATAAAGTAATGGGTTTTTGGA	57.75806452
4080	4110	30	GTTGGCATCATAAAGTAATGGGTTTTTGGAA	57.75806452
4081	4111	30	TTGGCATCATAAAGTAATGGGTTTTTGGAAC	57.75806452
4082	4112	30	TGGCATCATAAAGTAATGGGTTTTTGGAACG	59.08064516
4083	4113	30	GGCATCATAAAGTAATGGGTTTTTGGAACGG	60.40322581
4084	4114	30	GCATCATAAAGTAATGGGTTTTTGGAACGGC	60.40322581
4085	4115	30	CATCATAAAGTAATGGGTTTTTGGAACGGCA	59.08064516
4086	4116	30	ATCATAAAGTAATGGGTTTTTGGAACGGCAT	57.75806452
4108	4138	30	GAACGGCATTTCCAGCAAAGCCAAAGCCTCA	64.37096774
4109	4139	30	AACGGCATTTCCAGCAAAGCCAAAGCCTCAT	63.0483871
4110	4140	30	ACGGCATTTCCAGCAAAGCCAAAGCCTCATT	63.0483871
4111	4141	30	CGGCATTTCCAGCAAAGCCAAAGCCTCATTA	63.0483871
4112	4142	30	GGCATTTCCAGCAAAGCCAAAGCCTCATTAT	61.72580645
4113	4143	30	GCATTTCCAGCAAAGCCAAAGCCTCATTATT	60.40322581
4114	4144	30	CATTTCCAGCAAAGCCAAAGCCTCATTATTA	59.08064516
4115	4145	30	ATTTCCAGCAAAGCCAAAGCCTCATTATTAT	57.75806452
4116	4146	30	TTTCCAGCAAAGCCAAAGCCTCATTATTATT	57.75806452
4117	4147	30	TTCCAGCAAAGCCAAAGCCTCATTATTATTC	59.08064516
4118	4148	30	TCCAGCAAAGCCAAAGCCTCATTATTATTCT	59.08064516
4119	4149	30	CCAGCAAAGCCAAAGCCTCATTATTATTCTT	59.08064516
4120	4150	30	CAGCAAAGCCAAAGCCTCATTATTATTCTTA	57.75806452
4121	4151	30	AGCAAAGCCAAAGCCTCATTATTATTCTTAC	57.75806452
4122	4152	30	GCAAAGCCAAAGCCTCATTATTATTCTTACA	57.75806452
4123	4153	30	CAAAGCCAAAGCCTCATTATTATTCTTACAA	56.43548387
4124	4154	30	AAAGCCAAAGCCTCATTATTATTCTTACAAA	55.11290323
4125	4155	30	AAGCCAAAGCCTCATTATTATTCTTACAAAG	56.43548387
4126	4156	30	AGCCAAAGCCTCATTATTATTCTTACAAAGT	56.43548387
4127	4157	30	GCCAAAGCCTCATTATTATTCTTACAAAGTT	56.43548387
4128	4158	30	CCAAAGCCTCATTATTATTCTTACAAAGTTT	55.11290323
4166	4196	30	GCAAGAAGTAGACTAAAGCATAAAGATAGAG	57.75806452
4167	4197	30	CAAGAAGTAGACTAAAGCATAAAGATAGAGA	56.43548387
4168	4198	30	AAGAAGTAGACTAAAGCATAAAGATAGAGAA	55.11290323
4169	4199	30	AGAAGTAGACTAAAGCATAAAGATAGAGAAA	55.11290323
4170	4200	30	GAAGTAGACTAAAGCATAAAGATAGAGAAAA	55.11290323
4171	4201	30	AAGTAGACTAAAGCATAAAGATAGAGAAAAG	55.11290323
4172	4202	30	AGTAGACTAAAGCATAAAGATAGAGAAAAGG	56.43548387
4173	4203	30	GTAGACTAAAGCATAAAGATAGAGAAAAGGG	57.75806452
4174	4204	30	TAGACTAAAGCATAAAGATAGAGAAAAGGGG	57.75806452
4175	4205	30	AGACTAAAGCATAAAGATAGAGAAAAGGGGC	59.08064516
4176	4206	30	GACTAAAGCATAAAGATAGAGAAAAGGGGCT	59.08064516
4182	4212	30	AGCATAAAGATAGAGAAAAGGGGCTTCAAGG	60.40322581
4183	4213	30	GCATAAAGATAGAGAAAAGGGGCTTCAAGGC	61.72580645
4212	4242	30	GCCAGCAGCAACGAGCAAAAGGTGTGAGTAA	64.37096774
4213	4243	30	CCAGCAGCAACGAGCAAAAGGTGTGAGTAAA	63.0483871
4214	4244	30	CAGCAGCAACGAGCAAAAGGTGTGAGTAAAC	63.0483871
4215	4245	30	AGCAGCAACGAGCAAAAGGTGTGAGTAAACT	61.72580645
4216	4246	30	GCAGCAACGAGCAAAAGGTGTGAGTAAACTG	63.0483871
4217	4247	30	CAGCAACGAGCAAAAGGTGTGAGTAAACTGT	61.72580645
4218	4248	30	AGCAACGAGCAAAAGGTGTGAGTAAACTGTT	60.40322581
4219	4249	30	GCAACGAGCAAAAGGTGTGAGTAAACTGTTA	60.40322581
4269	4299	30	GCAAACAAAGTGAACACCCTTGGAGAGTGCT	63.0483871
4270	4300	30	CAAACAAAGTGAACACCCTTGGAGAGTGCTA	61.72580645
4299	4329	30	TAGTTGCCATCTCTTTTTGAGGGTTATGATT	57.75806452
4300	4330	30	AGTTGCCATCTCTTTTTGAGGGTTATGATTT	57.75806452
4301	4331	30	GTTGCCATCTCTTTTTGAGGGTTATGATTTT	57.75806452
4302	4332	30	TTGCCATCTCTTTTTGAGGGTTATGATTTTG	57.75806452
4303	4333	30	TGCCATCTCTTTTTGAGGGTTATGATTTTGG	59.08064516
4304	4334	30	GCCATCTCTTTTTGAGGGTTATGATTTTGGA	59.08064516
4305	4335	30	CCATCTCTTTTTGAGGGTTATGATTTTGGAA	57.75806452
4306	4336	30	CATCTCTTTTTGAGGGTTATGATTTTGGAAG	57.75806452
4307	4337	30	ATCTCTTTTTGAGGGTTATGATTTTGGAAGC	57.75806452
4308	4338	30	TCTCTTTTTGAGGGTTATGATTTTGGAAGCG	59.08064516
4360	4390	30	GCAACGCCAACAATAAGCCATCCGAAAGGGA	64.37096774
4361	4391	30	CAACGCCAACAATAAGCCATCCGAAAGGGAG	64.37096774
4362	4392	30	AACGCCAACAATAAGCCATCCGAAAGGGAGT	63.0483871
4363	4393	30	ACGCCAACAATAAGCCATCCGAAAGGGAGTG	64.37096774
4364	4394	30	CGCCAACAATAAGCCATCCGAAAGGGAGTGA	64.37096774
4365	4395	30	GCCAACAATAAGCCATCCGAAAGGGAGTGAG	64.37096774
4366	4396	30	CCAACAATAAGCCATCCGAAAGGGAGTGAGG	64.37096774
4367	4397	30	CAACAATAAGCCATCCGAAAGGGAGTGAGGC	64.37096774
4382	4412	30	CGAAAGGGAGTGAGGCTTGTATCGGTATCGT	64.37096774
4383	4413	30	GAAAGGGAGTGAGGCTTGTATCGGTATCGTT	63.0483871
4384	4414	30	AAAGGGAGTGAGGCTTGTATCGGTATCGTTG	63.0483871
4385	4415	30	AAGGGAGTGAGGCTTGTATCGGTATCGTTGC	64.37096774
4451	4481	30	TGATTTCACCTTGCTTCAAAGTTACAGTTCC	59.08064516
4452	4482	30	GATTTCACCTTGCTTCAAAGTTACAGTTCCA	59.08064516
4453	4483	30	ATTTCACCTTGCTTCAAAGTTACAGTTCCAA	57.75806452
4454	4484	30	TTTCACCTTGCTTCAAAGTTACAGTTCCAAT	57.75806452
4594	4624	30	AAGAACAACAGCCCTTGAGACAACTACAGCA	61.72580645
4595	4625	30	AGAACAACAGCCCTTGAGACAACTACAGCAA	61.72580645
4596	4626	30	GAACAACAGCCCTTGAGACAACTACAGCAAC	63.0483871
4597	4627	30	AACAACAGCCCTTGAGACAACTACAGCAACT	61.72580645
4598	4628	30	ACAACAGCCCTTGAGACAACTACAGCAACTG	63.0483871
4599	4629	30	CAACAGCCCTTGAGACAACTACAGCAACTGG	64.37096774
4600	4630	30	AACAGCCCTTGAGACAACTACAGCAACTGGT	63.0483871
4601	4631	30	ACAGCCCTTGAGACAACTACAGCAACTGGTC	64.37096774
4602	4632	30	CAGCCCTTGAGACAACTACAGCAACTGGTCA	64.37096774
4603	4633	30	AGCCCTTGAGACAACTACAGCAACTGGTCAT	63.0483871
4604	4634	30	GCCCTTGAGACAACTACAGCAACTGGTCATA	63.0483871
4605	4635	30	CCCTTGAGACAACTACAGCAACTGGTCATAC	63.0483871
4606	4636	30	CCTTGAGACAACTACAGCAACTGGTCATACA	61.72580645
4607	4637	30	CTTGAGACAACTACAGCAACTGGTCATACAG	61.72580645
4608	4638	30	TTGAGACAACTACAGCAACTGGTCATACAGC	61.72580645
4609	4639	30	TGAGACAACTACAGCAACTGGTCATACAGCA	61.72580645
4610	4640	30	GAGACAACTACAGCAACTGGTCATACAGCAA	61.72580645
4611	4641	30	AGACAACTACAGCAACTGGTCATACAGCAAA	60.40322581
4612	4642	30	GACAACTACAGCAACTGGTCATACAGCAAAG	61.72580645
4613	4643	30	ACAACTACAGCAACTGGTCATACAGCAAAGC	61.72580645
4614	4644	30	CAACTACAGCAACTGGTCATACAGCAAAGCA	61.72580645
4615	4645	30	AACTACAGCAACTGGTCATACAGCAAAGCAT	60.40322581
4616	4646	30	ACTACAGCAACTGGTCATACAGCAAAGCATA	60.40322581
4617	4647	30	CTACAGCAACTGGTCATACAGCAAAGCATAA	60.40322581
4618	4648	30	TACAGCAACTGGTCATACAGCAAAGCATAAT	59.08064516
4947	4977	30	ATTCCTATTACAACATCACAGTTACCAGACA	57.75806452
4948	4978	30	TTCCTATTACAACATCACAGTTACCAGACAC	59.08064516
4949	4979	30	TCCTATTACAACATCACAGTTACCAGACACA	59.08064516
4950	4980	30	CCTATTACAACATCACAGTTACCAGACACAA	59.08064516
4951	4981	30	CTATTACAACATCACAGTTACCAGACACAAA	57.75806452
4952	4982	30	TATTACAACATCACAGTTACCAGACACAAAT	56.43548387
4953	4983	30	ATTACAACATCACAGTTACCAGACACAAATG	57.75806452
4980	5010	30	AATGTGTTGTCTGTAGTAATGATTTGTGGTT	56.43548387
4981	5011	30	ATGTGTTGTCTGTAGTAATGATTTGTGGTTC	57.75806452
4982	5012	30	TGTGTTGTCTGTAGTAATGATTTGTGGTTCA	57.75806452
5097	5127	30	CAAATGGCAGGAGCAGTTGTGAAGTTCTTTT	60.40322581
5098	5128	30	AAATGGCAGGAGCAGTTGTGAAGTTCTTTTC	60.40322581
5099	5129	30	AATGGCAGGAGCAGTTGTGAAGTTCTTTTCT	60.40322581
5100	5130	30	ATGGCAGGAGCAGTTGTGAAGTTCTTTTCTT	60.40322581
5101	5131	30	TGGCAGGAGCAGTTGTGAAGTTCTTTTCTTG	61.72580645
5102	5132	30	GGCAGGAGCAGTTGTGAAGTTCTTTTCTTGT	61.72580645
5103	5133	30	GCAGGAGCAGTTGTGAAGTTCTTTTCTTGTG	61.72580645
5104	5134	30	CAGGAGCAGTTGTGAAGTTCTTTTCTTGTGC	61.72580645
5168	5198	30	ATGAGGTGCTGACTGAGGGAAGGACATAAGA	63.0483871
5169	5199	30	TGAGGTGCTGACTGAGGGAAGGACATAAGAT	63.0483871
5170	5200	30	GAGGTGCTGACTGAGGGAAGGACATAAGATG	64.37096774
5171	5201	30	AGGTGCTGACTGAGGGAAGGACATAAGATGA	63.0483871
5172	5202	30	GGTGCTGACTGAGGGAAGGACATAAGATGAT	63.0483871
5173	5203	30	GTGCTGACTGAGGGAAGGACATAAGATGATA	61.72580645
5174	5204	30	TGCTGACTGAGGGAAGGACATAAGATGATAG	61.72580645
5175	5205	30	GCTGACTGAGGGAAGGACATAAGATGATAGC	63.0483871
5176	5206	30	CTGACTGAGGGAAGGACATAAGATGATAGCC	63.0483871
5177	5207	30	TGACTGAGGGAAGGACATAAGATGATAGCCC	63.0483871
5188	5218	30	AGGACATAAGATGATAGCCCTTTCCACAAAA	59.08064516
5189	5219	30	GGACATAAGATGATAGCCCTTTCCACAAAAA	59.08064516
5190	5220	30	GACATAAGATGATAGCCCTTTCCACAAAAAT	57.75806452
5191	5221	30	ACATAAGATGATAGCCCTTTCCACAAAAATC	57.75806452
5243	5273	30	TACACACTCTGACATTTTAGTAGCAGCAAGA	59.08064516
5244	5274	30	ACACACTCTGACATTTTAGTAGCAGCAAGAT	59.08064516
5245	5275	30	CACACTCTGACATTTTAGTAGCAGCAAGATT	59.08064516
5246	5276	30	ACACTCTGACATTTTAGTAGCAGCAAGATTA	57.75806452
5247	5277	30	CACTCTGACATTTTAGTAGCAGCAAGATTAG	59.08064516
5248	5278	30	ACTCTGACATTTTAGTAGCAGCAAGATTAGC	59.08064516
5249	5279	30	CTCTGACATTTTAGTAGCAGCAAGATTAGCA	59.08064516
5250	5280	30	TCTGACATTTTAGTAGCAGCAAGATTAGCAG	59.08064516
5251	5281	30	CTGACATTTTAGTAGCAGCAAGATTAGCAGA	59.08064516
5252	5282	30	TGACATTTTAGTAGCAGCAAGATTAGCAGAA	57.75806452
5253	5283	30	GACATTTTAGTAGCAGCAAGATTAGCAGAAG	59.08064516
5254	5284	30	ACATTTTAGTAGCAGCAAGATTAGCAGAAGC	59.08064516
5726	5756	30	TTGAGCAATCATTTCATCTGTGAGCAAAGGT	59.08064516
5727	5757	30	TGAGCAATCATTTCATCTGTGAGCAAAGGTG	60.40322581
5728	5758	30	GAGCAATCATTTCATCTGTGAGCAAAGGTGG	61.72580645
5729	5759	30	AGCAATCATTTCATCTGTGAGCAAAGGTGGC	61.72580645
5730	5760	30	GCAATCATTTCATCTGTGAGCAAAGGTGGCA	61.72580645
5731	5761	30	CAATCATTTCATCTGTGAGCAAAGGTGGCAA	60.40322581
5732	5762	30	AATCATTTCATCTGTGAGCAAAGGTGGCAAA	59.08064516
5733	5763	30	ATCATTTCATCTGTGAGCAAAGGTGGCAAAA	59.08064516
5734	5764	30	TCATTTCATCTGTGAGCAAAGGTGGCAAAAC	60.40322581
5735	5765	30	CATTTCATCTGTGAGCAAAGGTGGCAAAACA	60.40322581
5882	5912	30	ATCTTCAATAAATGACCTCTTGCTTGGTTTT	56.43548387
5883	5913	30	TCTTCAATAAATGACCTCTTGCTTGGTTTTG	57.75806452
5887	5917	30	CAATAAATGACCTCTTGCTTGGTTTTGATGG	59.08064516
5888	5918	30	AATAAATGACCTCTTGCTTGGTTTTGATGGA	57.75806452
5889	5919	30	ATAAATGACCTCTTGCTTGGTTTTGATGGAT	57.75806452
6240	6270	30	GCACCAAGTGACATAGTGTAGGCAATGATGG	63.0483871
6241	6271	30	CACCAAGTGACATAGTGTAGGCAATGATGGA	61.72580645
6242	6272	30	ACCAAGTGACATAGTGTAGGCAATGATGGAT	60.40322581
6243	6273	30	CCAAGTGACATAGTGTAGGCAATGATGGATT	60.40322581
6411	6441	30	TGAAAAACATTAGAACCTGTAGAATAAACAC	55.11290323
6412	6442	30	GAAAAACATTAGAACCTGTAGAATAAACACG	56.43548387
6413	6443	30	AAAAACATTAGAACCTGTAGAATAAACACGC	56.43548387
6414	6444	30	AAAACATTAGAACCTGTAGAATAAACACGCC	57.75806452
6415	6445	30	AAACATTAGAACCTGTAGAATAAACACGCCA	57.75806452
6416	6446	30	AACATTAGAACCTGTAGAATAAACACGCCAA	57.75806452
6417	6447	30	ACATTAGAACCTGTAGAATAAACACGCCAAG	59.08064516
6418	6448	30	CATTAGAACCTGTAGAATAAACACGCCAAGT	59.08064516
6419	6449	30	ATTAGAACCTGTAGAATAAACACGCCAAGTA	57.75806452
6420	6450	30	TTAGAACCTGTAGAATAAACACGCCAAGTAG	59.08064516
6421	6451	30	TAGAACCTGTAGAATAAACACGCCAAGTAGG	60.40322581
6422	6452	30	AGAACCTGTAGAATAAACACGCCAAGTAGGA	60.40322581
6423	6453	30	GAACCTGTAGAATAAACACGCCAAGTAGGAG	61.72580645
6424	6454	30	AACCTGTAGAATAAACACGCCAAGTAGGAGT	60.40322581
6425	6455	30	ACCTGTAGAATAAACACGCCAAGTAGGAGTA	60.40322581
6426	6456	30	CCTGTAGAATAAACACGCCAAGTAGGAGTAA	60.40322581
6427	6457	30	CTGTAGAATAAACACGCCAAGTAGGAGTAAG	60.40322581
6428	6458	30	TGTAGAATAAACACGCCAAGTAGGAGTAAGT	59.08064516
6429	6459	30	GTAGAATAAACACGCCAAGTAGGAGTAAGTT	59.08064516
6430	6460	30	TAGAATAAACACGCCAAGTAGGAGTAAGTTG	59.08064516
6431	6461	30	AGAATAAACACGCCAAGTAGGAGTAAGTTGA	59.08064516
6432	6462	30	GAATAAACACGCCAAGTAGGAGTAAGTTGAT	59.08064516
6519	6549	30	ACCTGGTTAGAAGTATTTGTTCCTGGTGTTA	59.08064516
6520	6550	30	CCTGGTTAGAAGTATTTGTTCCTGGTGTTAT	59.08064516
6574	6604	30	ATGGTGTAATGTCAAGAATCTCAAGTGTCTG	59.08064516
6575	6605	30	TGGTGTAATGTCAAGAATCTCAAGTGTCTGT	59.08064516
6576	6606	30	GGTGTAATGTCAAGAATCTCAAGTGTCTGTG	60.40322581
6577	6607	30	GTGTAATGTCAAGAATCTCAAGTGTCTGTGG	60.40322581
6578	6608	30	TGTAATGTCAAGAATCTCAAGTGTCTGTGGA	59.08064516
6579	6609	30	GTAATGTCAAGAATCTCAAGTGTCTGTGGAT	59.08064516
6615	6645	30	ACAGCATCAGTAGTGTCAGCAATGTCTCTGC	63.0483871
6616	6646	30	CAGCATCAGTAGTGTCAGCAATGTCTCTGCC	64.37096774
6617	6647	30	AGCATCAGTAGTGTCAGCAATGTCTCTGCCA	63.0483871
6618	6648	30	GCATCAGTAGTGTCAGCAATGTCTCTGCCAA	63.0483871
6619	6649	30	CATCAGTAGTGTCAGCAATGTCTCTGCCAAA	61.72580645
6620	6650	30	ATCAGTAGTGTCAGCAATGTCTCTGCCAAAT	60.40322581
6658	6688	30	AAGGCAGAAACTTTTTGTTAGACTCAGTAAG	57.75806452
6659	6689	30	AGGCAGAAACTTTTTGTTAGACTCAGTAAGA	57.75806452
6660	6690	30	GGCAGAAACTTTTTGTTAGACTCAGTAAGAA	57.75806452
6661	6691	30	GCAGAAACTTTTTGTTAGACTCAGTAAGAAC	57.75806452
6746	6776	30	ATTAGTAGACTTTTTAGGTCCACAAACAGTT	56.43548387
6747	6777	30	TTAGTAGACTTTTTAGGTCCACAAACAGTTG	57.75806452
6748	6778	30	TAGTAGACTTTTTAGGTCCACAAACAGTTGC	59.08064516
6749	6779	30	AGTAGACTTTTTAGGTCCACAAACAGTTGCT	59.08064516
6750	6780	30	GTAGACTTTTTAGGTCCACAAACAGTTGCTG	60.40322581
6751	6781	30	TAGACTTTTTAGGTCCACAAACAGTTGCTGG	60.40322581
6752	6782	30	AGACTTTTTAGGTCCACAAACAGTTGCTGGT	60.40322581
6753	6783	30	GACTTTTTAGGTCCACAAACAGTTGCTGGTG	61.72580645
6754	6784	30	ACTTTTTAGGTCCACAAACAGTTGCTGGTGC	61.72580645
7096	7126	30	CAGTTTGCCCTGGAGCGATTTGTCTGACTTC	64.37096774
7097	7127	30	AGTTTGCCCTGGAGCGATTTGTCTGACTTCA	63.0483871
7098	7128	30	GTTTGCCCTGGAGCGATTTGTCTGACTTCAT	63.0483871
7099	7129	30	TTTGCCCTGGAGCGATTTGTCTGACTTCATC	63.0483871
7100	7130	30	TTGCCCTGGAGCGATTTGTCTGACTTCATCA	63.0483871
7101	7131	30	TGCCCTGGAGCGATTTGTCTGACTTCATCAC	64.37096774
7102	7132	30	GCCCTGGAGCGATTTGTCTGACTTCATCACC	65.69354839
7103	7133	30	CCCTGGAGCGATTTGTCTGACTTCATCACCT	64.37096774
7104	7134	30	CCTGGAGCGATTTGTCTGACTTCATCACCTC	64.37096774
7105	7135	30	CTGGAGCGATTTGTCTGACTTCATCACCTCT	63.0483871
7106	7136	30	TGGAGCGATTTGTCTGACTTCATCACCTCTA	61.72580645
7107	7137	30	GGAGCGATTTGTCTGACTTCATCACCTCTAA	61.72580645
7108	7138	30	GAGCGATTTGTCTGACTTCATCACCTCTAAT	60.40322581
7573	7603	30	CTGAAGAAGAATCACCAGGAGTCAAATAACT	59.08064516
7574	7604	30	TGAAGAAGAATCACCAGGAGTCAAATAACTT	57.75806452
7581	7611	30	GAATCACCAGGAGTCAAATAACTTCTATGTA	57.75806452
7582	7612	30	AATCACCAGGAGTCAAATAACTTCTATGTAA	56.43548387
7583	7613	30	ATCACCAGGAGTCAAATAACTTCTATGTAAA	56.43548387
7584	7614	30	TCACCAGGAGTCAAATAACTTCTATGTAAAG	57.75806452
7585	7615	30	CACCAGGAGTCAAATAACTTCTATGTAAAGC	59.08064516
7586	7616	30	ACCAGGAGTCAAATAACTTCTATGTAAAGCA	57.75806452
7587	7617	30	CCAGGAGTCAAATAACTTCTATGTAAAGCAA	57.75806452
7588	7618	30	CAGGAGTCAAATAACTTCTATGTAAAGCAAG	57.75806452
7801	7831	30	CTTCAAGGTCCATAAGAAAAGGCTGAGAGAC	61.72580645
7802	7832	30	TTCAAGGTCCATAAGAAAAGGCTGAGAGACA	60.40322581
7803	7833	30	TCAAGGTCCATAAGAAAAGGCTGAGAGACAT	60.40322581
7804	7834	30	CAAGGTCCATAAGAAAAGGCTGAGAGACATA	60.40322581
7858	7888	30	TAGAATAAACTCTGAACTCACTTTCCATCCA	57.75806452
7859	7889	30	AGAATAAACTCTGAACTCACTTTCCATCCAA	57.75806452
7860	7890	30	GAATAAACTCTGAACTCACTTTCCATCCAAC	59.08064516
7861	7891	30	AATAAACTCTGAACTCACTTTCCATCCAACT	57.75806452
7862	7892	30	ATAAACTCTGAACTCACTTTCCATCCAACTT	57.75806452
7863	7893	30	TAAACTCTGAACTCACTTTCCATCCAACTTT	57.75806452
7864	7894	30	AAACTCTGAACTCACTTTCCATCCAACTTTT	57.75806452
7865	7895	30	AACTCTGAACTCACTTTCCATCCAACTTTTG	59.08064516
7866	7896	30	ACTCTGAACTCACTTTCCATCCAACTTTTGT	59.08064516
7867	7897	30	CTCTGAACTCACTTTCCATCCAACTTTTGTT	59.08064516
8020	8050	30	TACCAAAAATCCAGCCTCTTATTATGTTAGA	56.43548387
8021	8051	30	ACCAAAAATCCAGCCTCTTATTATGTTAGAC	57.75806452
8022	8052	30	CCAAAAATCCAGCCTCTTATTATGTTAGACT	57.75806452
8023	8053	30	CAAAAATCCAGCCTCTTATTATGTTAGACTT	56.43548387
8024	8054	30	AAAAATCCAGCCTCTTATTATGTTAGACTTC	56.43548387
8025	8055	30	AAAATCCAGCCTCTTATTATGTTAGACTTCT	56.43548387
8026	8056	30	AAATCCAGCCTCTTATTATGTTAGACTTCTC	57.75806452
8027	8057	30	AATCCAGCCTCTTATTATGTTAGACTTCTCA	57.75806452
8028	8058	30	ATCCAGCCTCTTATTATGTTAGACTTCTCAG	59.08064516
8029	8059	30	TCCAGCCTCTTATTATGTTAGACTTCTCAGT	59.08064516
8030	8060	30	CCAGCCTCTTATTATGTTAGACTTCTCAGTG	60.40322581
8031	8061	30	CAGCCTCTTATTATGTTAGACTTCTCAGTGG	60.40322581
8032	8062	30	AGCCTCTTATTATGTTAGACTTCTCAGTGGA	59.08064516
8033	8063	30	GCCTCTTATTATGTTAGACTTCTCAGTGGAA	59.08064516
8052	8082	30	TTCTCAGTGGAAGCAAAATAAACACCATCAT	57.75806452
8053	8083	30	TCTCAGTGGAAGCAAAATAAACACCATCATT	57.75806452
8054	8084	30	CTCAGTGGAAGCAAAATAAACACCATCATTA	57.75806452
8151	8181	30	CAAGTAACATTGGAAAAGAAAGGTAAGAACA	56.43548387
8152	8182	30	AAGTAACATTGGAAAAGAAAGGTAAGAACAA	55.11290323
8153	8183	30	AGTAACATTGGAAAAGAAAGGTAAGAACAAG	56.43548387
8154	8184	30	GTAACATTGGAAAAGAAAGGTAAGAACAAGT	56.43548387
8155	8185	30	TAACATTGGAAAAGAAAGGTAAGAACAAGTC	56.43548387
8156	8186	30	AACATTGGAAAAGAAAGGTAAGAACAAGTCC	57.75806452
8157	8187	30	ACATTGGAAAAGAAAGGTAAGAACAAGTCCT	57.75806452
8158	8188	30	CATTGGAAAAGAAAGGTAAGAACAAGTCCTG	59.08064516
8159	8189	30	ATTGGAAAAGAAAGGTAAGAACAAGTCCTGA	57.75806452
8160	8190	30	TTGGAAAAGAAAGGTAAGAACAAGTCCTGAG	59.08064516
8161	8191	30	TGGAAAAGAAAGGTAAGAACAAGTCCTGAGT	59.08064516
8162	8192	30	GGAAAAGAAAGGTAAGAACAAGTCCTGAGTT	59.08064516
8163	8193	30	GAAAAGAAAGGTAAGAACAAGTCCTGAGTTG	59.08064516
8164	8194	30	AAAAGAAAGGTAAGAACAAGTCCTGAGTTGA	57.75806452
8165	8195	30	AAAGAAAGGTAAGAACAAGTCCTGAGTTGAA	57.75806452
8166	8196	30	AAGAAAGGTAAGAACAAGTCCTGAGTTGAAT	57.75806452
8167	8197	30	AGAAAGGTAAGAACAAGTCCTGAGTTGAATG	59.08064516
8168	8198	30	GAAAGGTAAGAACAAGTCCTGAGTTGAATGT	59.08064516
8169	8199	30	AAAGGTAAGAACAAGTCCTGAGTTGAATGTA	57.75806452
8170	8200	30	AAGGTAAGAACAAGTCCTGAGTTGAATGTAA	57.75806452
8171	8201	30	AGGTAAGAACAAGTCCTGAGTTGAATGTAAA	57.75806452
8172	8202	30	GGTAAGAACAAGTCCTGAGTTGAATGTAAAA	57.75806452
8173	8203	30	GTAAGAACAAGTCCTGAGTTGAATGTAAAAC	57.75806452
8212	8242	30	TGAAAACTTTGTCAGGGTAATAAACACCACG	59.08064516
8634	8664	30	TGCTTCAGATGATGACGCATTCACATTAGTA	59.08064516
8635	8665	30	GCTTCAGATGATGACGCATTCACATTAGTAA	59.08064516
8636	8666	30	CTTCAGATGATGACGCATTCACATTAGTAAC	59.08064516
8637	8667	30	TTCAGATGATGACGCATTCACATTAGTAACA	57.75806452
8638	8668	30	TCAGATGATGACGCATTCACATTAGTAACAA	57.75806452
8639	8669	30	CAGATGATGACGCATTCACATTAGTAACAAA	57.75806452
8640	8670	30	AGATGATGACGCATTCACATTAGTAACAAAG	57.75806452
8641	8671	30	GATGATGACGCATTCACATTAGTAACAAAGG	59.08064516
8642	8672	30	ATGATGACGCATTCACATTAGTAACAAAGGC	59.08064516
8643	8673	30	TGATGACGCATTCACATTAGTAACAAAGGCT	59.08064516
8644	8674	30	GATGACGCATTCACATTAGTAACAAAGGCTG	60.40322581
8645	8675	30	ATGACGCATTCACATTAGTAACAAAGGCTGT	59.08064516
8646	8676	30	TGACGCATTCACATTAGTAACAAAGGCTGTC	60.40322581
8647	8677	30	GACGCATTCACATTAGTAACAAAGGCTGTCC	61.72580645
8648	8678	30	ACGCATTCACATTAGTAACAAAGGCTGTCCA	60.40322581
8649	8679	30	CGCATTCACATTAGTAACAAAGGCTGTCCAC	61.72580645
8650	8680	30	GCATTCACATTAGTAACAAAGGCTGTCCACC	61.72580645
8651	8681	30	CATTCACATTAGTAACAAAGGCTGTCCACCA	60.40322581
8652	8682	30	ATTCACATTAGTAACAAAGGCTGTCCACCAT	59.08064516
8776	8806	30	ATAAACCCACAAATGTAAGTGAAAAAACCCT	56.43548387
8777	8807	30	TAAACCCACAAATGTAAGTGAAAAAACCCTC	57.75806452
8778	8808	30	AAACCCACAAATGTAAGTGAAAAAACCCTCT	57.75806452
8779	8809	30	AACCCACAAATGTAAGTGAAAAAACCCTCTT	57.75806452
8780	8810	30	ACCCACAAATGTAAGTGAAAAAACCCTCTTT	57.75806452
8781	8811	30	CCCACAAATGTAAGTGAAAAAACCCTCTTTA	57.75806452
8782	8812	30	CCACAAATGTAAGTGAAAAAACCCTCTTTAG	57.75806452
8783	8813	30	CACAAATGTAAGTGAAAAAACCCTCTTTAGA	56.43548387
8819	8849	30	TTTCTTTTGTAACATTTTTAGTCTTAGGGTC	55.11290323
8820	8850	30	TTCTTTTGTAACATTTTTAGTCTTAGGGTCG	56.43548387
8821	8851	30	TCTTTTGTAACATTTTTAGTCTTAGGGTCGT	56.43548387
8822	8852	30	CTTTTGTAACATTTTTAGTCTTAGGGTCGTA	56.43548387
9010	9040	30	GCAACTCCTTTATCAGAACCAGCACCAAAAT	60.40322581
9011	9041	30	CAACTCCTTTATCAGAACCAGCACCAAAATG	60.40322581
9012	9042	30	AACTCCTTTATCAGAACCAGCACCAAAATGT	59.08064516
9013	9043	30	ACTCCTTTATCAGAACCAGCACCAAAATGTA	59.08064516
9014	9044	30	CTCCTTTATCAGAACCAGCACCAAAATGTAT	59.08064516
9106	9136	30	TATTTTGCGACATTCATCATTATGCCTTTAG	56.43548387
9107	9137	30	ATTTTGCGACATTCATCATTATGCCTTTAGG	57.75806452
9108	9138	30	TTTTGCGACATTCATCATTATGCCTTTAGGT	57.75806452
9109	9139	30	TTTGCGACATTCATCATTATGCCTTTAGGTA	57.75806452
9110	9140	30	TTGCGACATTCATCATTATGCCTTTAGGTAA	57.75806452
9159	9189	30	ATTTTGAAGGTCACACTTTTCTAATAGCATT	55.11290323
9160	9190	30	TTTTGAAGGTCACACTTTTCTAATAGCATTC	56.43548387
9161	9191	30	TTTGAAGGTCACACTTTTCTAATAGCATTCT	56.43548387
9162	9192	30	TTGAAGGTCACACTTTTCTAATAGCATTCTT	56.43548387
9163	9193	30	TGAAGGTCACACTTTTCTAATAGCATTCTTT	56.43548387
9164	9194	30	GAAGGTCACACTTTTCTAATAGCATTCTTTG	57.75806452
9165	9195	30	AAGGTCACACTTTTCTAATAGCATTCTTTGC	57.75806452
9194	9224	30	GCATTTTGTAAAGATTAGGCATAGCAACACC	59.08064516
9195	9225	30	CATTTTGTAAAGATTAGGCATAGCAACACCC	59.08064516
9196	9226	30	ATTTTGTAAAGATTAGGCATAGCAACACCCG	59.08064516
9323	9353	30	TCACTTTGACAACCTTAGAAACTACAGATAA	56.43548387
9324	9354	30	CACTTTGACAACCTTAGAAACTACAGATAAA	56.43548387
9325	9355	30	ACTTTGACAACCTTAGAAACTACAGATAAAT	55.11290323
9326	9356	30	CTTTGACAACCTTAGAAACTACAGATAAATC	56.43548387
9383	9413	30	CATCAAGTAATAAATCAATAACAGAACACAC	55.11290323
9385	9415	30	TCAAGTAATAAATCAATAACAGAACACACAC	55.11290323
9386	9416	30	CAAGTAATAAATCAATAACAGAACACACACA	55.11290323
9387	9417	30	AAGTAATAAATCAATAACAGAACACACACAC	55.11290323
9388	9418	30	AGTAATAAATCAATAACAGAACACACACACT	55.11290323
9389	9419	30	GTAATAAATCAATAACAGAACACACACACTT	55.11290323
9391	9421	30	AATAAATCAATAACAGAACACACACACTTAG	55.11290323
9392	9422	30	ATAAATCAATAACAGAACACACACACTTAGA	55.11290323
9393	9423	30	TAAATCAATAACAGAACACACACACTTAGAT	55.11290323
9394	9424	30	AAATCAATAACAGAACACACACACTTAGATG	56.43548387
9395	9425	30	AATCAATAACAGAACACACACACTTAGATGA	56.43548387
9396	9426	30	ATCAATAACAGAACACACACACTTAGATGAA	56.43548387
9397	9427	30	TCAATAACAGAACACACACACTTAGATGAAC	57.75806452
9398	9428	30	CAATAACAGAACACACACACTTAGATGAACC	59.08064516
9399	9429	30	AATAACAGAACACACACACTTAGATGAACCT	57.75806452
9400	9430	30	ATAACAGAACACACACACTTAGATGAACCTG	59.08064516
9522	9552	30	TAGTCCAATCAGTAGATGTAAACCACCTAAC	59.08064516
9523	9553	30	AGTCCAATCAGTAGATGTAAACCACCTAACT	59.08064516
9532	9562	30	AGTAGATGTAAACCACCTAACTGACTATGAC	59.08064516
9533	9563	30	GTAGATGTAAACCACCTAACTGACTATGACT	59.08064516
9534	9564	30	TAGATGTAAACCACCTAACTGACTATGACTA	57.75806452
9535	9565	30	AGATGTAAACCACCTAACTGACTATGACTAA	57.75806452
9536	9566	30	GATGTAAACCACCTAACTGACTATGACTAAA	57.75806452
9537	9567	30	ATGTAAACCACCTAACTGACTATGACTAAAA	56.43548387
9538	9568	30	TGTAAACCACCTAACTGACTATGACTAAAAT	56.43548387
9539	9569	30	GTAAACCACCTAACTGACTATGACTAAAATC	57.75806452
9540	9570	30	TAAACCACCTAACTGACTATGACTAAAATCT	56.43548387
9541	9571	30	AAACCACCTAACTGACTATGACTAAAATCTC	57.75806452
9542	9572	30	AACCACCTAACTGACTATGACTAAAATCTCC	59.08064516
9543	9573	30	ACCACCTAACTGACTATGACTAAAATCTCCA	59.08064516
9544	9574	30	CCACCTAACTGACTATGACTAAAATCTCCAT	59.08064516
9895	9925	30	TGACCATCAACTCTACCATCAAAAAAGACAG	59.08064516
9896	9926	30	GACCATCAACTCTACCATCAAAAAAGACAGT	59.08064516
9897	9927	30	ACCATCAACTCTACCATCAAAAAAGACAGTG	59.08064516
9898	9928	30	CCATCAACTCTACCATCAAAAAAGACAGTGA	59.08064516
9899	9929	30	CATCAACTCTACCATCAAAAAAGACAGTGAG	59.08064516
9934	9964	30	GCACAAATCGTTTCAGTTGGTTTCTTGGCTA	60.40322581
9935	9965	30	CACAAATCGTTTCAGTTGGTTTCTTGGCTAT	59.08064516
9936	9966	30	ACAAATCGTTTCAGTTGGTTTCTTGGCTATG	59.08064516
9937	9967	30	CAAATCGTTTCAGTTGGTTTCTTGGCTATGT	59.08064516
9938	9968	30	AAATCGTTTCAGTTGGTTTCTTGGCTATGTC	59.08064516
9939	9969	30	AATCGTTTCAGTTGGTTTCTTGGCTATGTCA	59.08064516
9940	9970	30	ATCGTTTCAGTTGGTTTCTTGGCTATGTCAG	60.40322581
9941	9971	30	TCGTTTCAGTTGGTTTCTTGGCTATGTCAGT	60.40322581
9942	9972	30	CGTTTCAGTTGGTTTCTTGGCTATGTCAGTC	61.72580645
9943	9973	30	GTTTCAGTTGGTTTCTTGGCTATGTCAGTCA	60.40322581
9944	9974	30	TTTCAGTTGGTTTCTTGGCTATGTCAGTCAT	59.08064516
9964	9994	30	ATGTCAGTCATAGAACAAACACCAATAGTAG	57.75806452
9965	9995	30	TGTCAGTCATAGAACAAACACCAATAGTAGA	57.75806452
9966	9996	30	GTCAGTCATAGAACAAACACCAATAGTAGAT	57.75806452
9967	9997	30	TCAGTCATAGAACAAACACCAATAGTAGATA	56.43548387
10030	10060	30	ATCACAGTATTAGCAGCAATGTCCACACCCA	61.72580645
10031	10061	30	TCACAGTATTAGCAGCAATGTCCACACCCAA	61.72580645
10032	10062	30	CACAGTATTAGCAGCAATGTCCACACCCAAA	61.72580645
10033	10063	30	ACAGTATTAGCAGCAATGTCCACACCCAAAT	60.40322581
10220	10250	30	CTTCACCCTGTTGTCCATCAAAGTGTCCCTT	63.0483871
10221	10251	30	TTCACCCTGTTGTCCATCAAAGTGTCCCTTA	61.72580645
10222	10252	30	TCACCCTGTTGTCCATCAAAGTGTCCCTTAT	61.72580645
10223	10253	30	CACCCTGTTGTCCATCAAAGTGTCCCTTATT	61.72580645
10224	10254	30	ACCCTGTTGTCCATCAAAGTGTCCCTTATTT	60.40322581
10225	10255	30	CCCTGTTGTCCATCAAAGTGTCCCTTATTTA	60.40322581
10226	10256	30	CCTGTTGTCCATCAAAGTGTCCCTTATTTAC	60.40322581
10227	10257	30	CTGTTGTCCATCAAAGTGTCCCTTATTTACA	59.08064516
10231	10261	30	TGTCCATCAAAGTGTCCCTTATTTACAACAT	57.75806452
10232	10262	30	GTCCATCAAAGTGTCCCTTATTTACAACATT	57.75806452
10233	10263	30	TCCATCAAAGTGTCCCTTATTTACAACATTA	56.43548387
10264	10294	30	AAAGCCACATTTTCTAAACTCTGAAGTCTTG	57.75806452
10265	10295	30	AAGCCACATTTTCTAAACTCTGAAGTCTTGT	57.75806452
10266	10296	30	AGCCACATTTTCTAAACTCTGAAGTCTTGTA	57.75806452
10267	10297	30	GCCACATTTTCTAAACTCTGAAGTCTTGTAA	57.75806452
10268	10298	30	CCACATTTTCTAAACTCTGAAGTCTTGTAAA	56.43548387
10274	10304	30	TTTCTAAACTCTGAAGTCTTGTAAAAGTGTT	55.11290323
10275	10305	30	TTCTAAACTCTGAAGTCTTGTAAAAGTGTTC	56.43548387
10276	10306	30	TCTAAACTCTGAAGTCTTGTAAAAGTGTTCC	57.75806452
10277	10307	30	CTAAACTCTGAAGTCTTGTAAAAGTGTTCCA	57.75806452
10278	10308	30	TAAACTCTGAAGTCTTGTAAAAGTGTTCCAG	57.75806452
10284	10314	30	CTGAAGTCTTGTAAAAGTGTTCCAGAGGTTA	59.08064516
10285	10315	30	TGAAGTCTTGTAAAAGTGTTCCAGAGGTTAT	57.75806452
10511	10541	30	ATGGACTGTCAGAGTAATAGAAAAATGGTAA	56.43548387
10512	10542	30	TGGACTGTCAGAGTAATAGAAAAATGGTAAT	56.43548387
10596	10626	30	TTTATTTACATACAAACTGCCACCATCACAA	56.43548387
10597	10627	30	TTATTTACATACAAACTGCCACCATCACAAC	57.75806452
10598	10628	30	TATTTACATACAAACTGCCACCATCACAACC	59.08064516
10599	10629	30	ATTTACATACAAACTGCCACCATCACAACCA	59.08064516
10600	10630	30	TTTACATACAAACTGCCACCATCACAACCAG	60.40322581
10601	10631	30	TTACATACAAACTGCCACCATCACAACCAGG	61.72580645
10602	10632	30	TACATACAAACTGCCACCATCACAACCAGGC	63.0483871
10736	10766	30	ATTTGTCAGAATGTGTGGCATAAGAATAGAA	56.43548387
10737	10767	30	TTTGTCAGAATGTGTGGCATAAGAATAGAAT	56.43548387
10738	10768	30	TTGTCAGAATGTGTGGCATAAGAATAGAATA	56.43548387
10739	10769	30	TGTCAGAATGTGTGGCATAAGAATAGAATAA	56.43548387
10740	10770	30	GTCAGAATGTGTGGCATAAGAATAGAATAAT	56.43548387
10855	10885	30	GCTTTAGGGTTACCAATGTCGTGAAGAACTG	61.72580645
10856	10886	30	CTTTAGGGTTACCAATGTCGTGAAGAACTGG	61.72580645
10857	10887	30	TTTAGGGTTACCAATGTCGTGAAGAACTGGG	61.72580645
10858	10888	30	TTAGGGTTACCAATGTCGTGAAGAACTGGGA	61.72580645
10859	10889	30	TAGGGTTACCAATGTCGTGAAGAACTGGGAA	61.72580645
10860	10890	30	AGGGTTACCAATGTCGTGAAGAACTGGGAAT	61.72580645
11183	11213	30	GCCAACAGGCATAAGTGTCTGAAGCAGTGGA	64.37096774
11184	11214	30	CCAACAGGCATAAGTGTCTGAAGCAGTGGAA	63.0483871
11185	11215	30	CAACAGGCATAAGTGTCTGAAGCAGTGGAAA	61.72580645
11186	11216	30	AACAGGCATAAGTGTCTGAAGCAGTGGAAAA	60.40322581
11187	11217	30	ACAGGCATAAGTGTCTGAAGCAGTGGAAAAG	61.72580645
11188	11218	30	CAGGCATAAGTGTCTGAAGCAGTGGAAAAGC	63.0483871
11189	11219	30	AGGCATAAGTGTCTGAAGCAGTGGAAAAGCA	61.72580645
11190	11220	30	GGCATAAGTGTCTGAAGCAGTGGAAAAGCAT	61.72580645
11265	11295	30	TTTCACAAAATACTTCATAGATGTCAACTCA	55.11290323
11266	11296	30	TTCACAAAATACTTCATAGATGTCAACTCAA	55.11290323
11267	11297	30	TCACAAAATACTTCATAGATGTCAACTCAAA	55.11290323
11268	11298	30	CACAAAATACTTCATAGATGTCAACTCAAAG	56.43548387
11269	11299	30	ACAAAATACTTCATAGATGTCAACTCAAAGC	56.43548387
11270	11300	30	CAAAATACTTCATAGATGTCAACTCAAAGCC	57.75806452
11271	11301	30	AAAATACTTCATAGATGTCAACTCAAAGCCA	56.43548387
11272	11302	30	AAATACTTCATAGATGTCAACTCAAAGCCAT	56.43548387
11450	11480	30	TAGCACTAACTCTGGAAAAATCTGTATTATT	55.11290323
11451	11481	30	AGCACTAACTCTGGAAAAATCTGTATTATTA	55.11290323
11456	11486	30	TAACTCTGGAAAAATCTGTATTATTAGGTGT	55.11290323
11457	11487	30	AACTCTGGAAAAATCTGTATTATTAGGTGTA	55.11290323
11458	11488	30	ACTCTGGAAAAATCTGTATTATTAGGTGTAT	55.11290323
11459	11489	30	CTCTGGAAAAATCTGTATTATTAGGTGTATC	56.43548387
11460	11490	30	TCTGGAAAAATCTGTATTATTAGGTGTATCA	55.11290323
11461	11491	30	CTGGAAAAATCTGTATTATTAGGTGTATCAA	55.11290323
11462	11492	30	TGGAAAAATCTGTATTATTAGGTGTATCAAC	55.11290323
11463	11493	30	GGAAAAATCTGTATTATTAGGTGTATCAACA	55.11290323
11719	11749	30	ATGTCCTTAGGTATGCCAGGTATGTCAACAC	61.72580645
11720	11750	30	TGTCCTTAGGTATGCCAGGTATGTCAACACA	61.72580645
11780	11810	30	CACTGAGGTGTGTAGGTGCCTGTGTAGGATG	65.69354839
11781	11811	30	ACTGAGGTGTGTAGGTGCCTGTGTAGGATGT	64.37096774
11782	11812	30	CTGAGGTGTGTAGGTGCCTGTGTAGGATGTA	64.37096774
11783	11813	30	TGAGGTGTGTAGGTGCCTGTGTAGGATGTAA	63.0483871
11784	11814	30	GAGGTGTGTAGGTGCCTGTGTAGGATGTAAC	64.37096774
11785	11815	30	AGGTGTGTAGGTGCCTGTGTAGGATGTAACC	64.37096774
11786	11816	30	GGTGTGTAGGTGCCTGTGTAGGATGTAACCC	65.69354839
11787	11817	30	GTGTGTAGGTGCCTGTGTAGGATGTAACCCA	64.37096774
11788	11818	30	TGTGTAGGTGCCTGTGTAGGATGTAACCCAG	64.37096774
11789	11819	30	GTGTAGGTGCCTGTGTAGGATGTAACCCAGT	64.37096774
11790	11820	30	TGTAGGTGCCTGTGTAGGATGTAACCCAGTG	64.37096774
11791	11821	30	GTAGGTGCCTGTGTAGGATGTAACCCAGTGA	64.37096774
11792	11822	30	TAGGTGCCTGTGTAGGATGTAACCCAGTGAT	63.0483871
11793	11823	30	AGGTGCCTGTGTAGGATGTAACCCAGTGATT	63.0483871
11794	11824	30	GGTGCCTGTGTAGGATGTAACCCAGTGATTA	63.0483871
12325	12355	30	ATTTCAGCAGGACAACGCCGACAAGTTCCGA	64.37096774
12326	12356	30	TTTCAGCAGGACAACGCCGACAAGTTCCGAG	65.69354839
12327	12357	30	TTCAGCAGGACAACGCCGACAAGTTCCGAGG	67.01612903
12328	12358	30	TCAGCAGGACAACGCCGACAAGTTCCGAGGA	67.01612903
12417	12447	30	TAGTGTGCCCTTAGTTAGCAATGTGCGTGGT	63.0483871
12418	12448	30	AGTGTGCCCTTAGTTAGCAATGTGCGTGGTG	64.37096774
12419	12449	30	GTGTGCCCTTAGTTAGCAATGTGCGTGGTGC	65.69354839
12816	12846	30	AGGTGGTCCCTGGAGTGTAGAATACTTTTGC	63.0483871
13029	13059	30	ACCTCGGTAAACAACAGCATCACCATAGTCA	61.72580645
13030	13060	30	CCTCGGTAAACAACAGCATCACCATAGTCAC	63.0483871
13031	13061	30	CTCGGTAAACAACAGCATCACCATAGTCACC	63.0483871
13032	13062	30	TCGGTAAACAACAGCATCACCATAGTCACCT	61.72580645
13033	13063	30	CGGTAAACAACAGCATCACCATAGTCACCTT	61.72580645
13034	13064	30	GGTAAACAACAGCATCACCATAGTCACCTTT	60.40322581
13035	13065	30	GTAAACAACAGCATCACCATAGTCACCTTTT	59.08064516
13036	13066	30	TAAACAACAGCATCACCATAGTCACCTTTTT	57.75806452
13037	13067	30	AAACAACAGCATCACCATAGTCACCTTTTTC	59.08064516
13038	13068	30	AACAACAGCATCACCATAGTCACCTTTTTCA	59.08064516
13039	13069	30	ACAACAGCATCACCATAGTCACCTTTTTCAA	59.08064516
13040	13070	30	CAACAGCATCACCATAGTCACCTTTTTCAAA	59.08064516
13349	13379	30	TAAAGTCAGTAACATTATCGCTACCAACACA	57.75806452
13350	13380	30	AAAGTCAGTAACATTATCGCTACCAACACAT	57.75806452
13427	13457	30	AACTAATGGGTGGTTTATGTGATTTACAATA	55.11290323
13463	13493	30	TCATACCTCCTAAGTAAAGTTGAGTCACATC	59.08064516
13464	13494	30	CATACCTCCTAAGTAAAGTTGAGTCACATCT	59.08064516
13465	13495	30	ATACCTCCTAAGTAAAGTTGAGTCACATCTG	59.08064516
13466	13496	30	TACCTCCTAAGTAAAGTTGAGTCACATCTGT	59.08064516
13690	13720	30	TACATAGCCTCATAAAACTCAGGTTCCCAAT	59.08064516
13691	13721	30	ACATAGCCTCATAAAACTCAGGTTCCCAATA	59.08064516
13692	13722	30	CATAGCCTCATAAAACTCAGGTTCCCAATAC	60.40322581
13693	13723	30	ATAGCCTCATAAAACTCAGGTTCCCAATACC	60.40322581
13711	13741	30	GGTTCCCAATACCTTGAAGTGTTATCATTAG	59.08064516
13712	13742	30	GTTCCCAATACCTTGAAGTGTTATCATTAGT	57.75806452
13713	13743	30	TTCCCAATACCTTGAAGTGTTATCATTAGTA	56.43548387
13714	13744	30	TCCCAATACCTTGAAGTGTTATCATTAGTAA	56.43548387
13715	13745	30	CCCAATACCTTGAAGTGTTATCATTAGTAAG	57.75806452
13716	13746	30	CCAATACCTTGAAGTGTTATCATTAGTAAGC	57.75806452
13717	13747	30	CAATACCTTGAAGTGTTATCATTAGTAAGCA	56.43548387
13718	13748	30	AATACCTTGAAGTGTTATCATTAGTAAGCAT	55.11290323
13719	13749	30	ATACCTTGAAGTGTTATCATTAGTAAGCATA	55.11290323
13838	13868	30	CCTGATTAGGATGTTTAGTAAGTGGGTAAGC	60.40322581
13839	13869	30	CTGATTAGGATGTTTAGTAAGTGGGTAAGCA	59.08064516
13840	13870	30	TGATTAGGATGTTTAGTAAGTGGGTAAGCAT	57.75806452
14042	14072	30	CTTTAGTAAGGTCAGTCTCAGTCCAACATTT	59.08064516
14043	14073	30	TTTAGTAAGGTCAGTCTCAGTCCAACATTTT	57.75806452
14044	14074	30	TTAGTAAGGTCAGTCTCAGTCCAACATTTTG	59.08064516
14045	14075	30	TAGTAAGGTCAGTCTCAGTCCAACATTTTGC	60.40322581
14046	14076	30	AGTAAGGTCAGTCTCAGTCCAACATTTTGCT	60.40322581
14047	14077	30	GTAAGGTCAGTCTCAGTCCAACATTTTGCTT	60.40322581
14048	14078	30	TAAGGTCAGTCTCAGTCCAACATTTTGCTTC	60.40322581
14049	14079	30	AAGGTCAGTCTCAGTCCAACATTTTGCTTCA	60.40322581
14050	14080	30	AGGTCAGTCTCAGTCCAACATTTTGCTTCAG	61.72580645
14051	14081	30	GGTCAGTCTCAGTCCAACATTTTGCTTCAGA	61.72580645
14057	14087	30	TCTCAGTCCAACATTTTGCTTCAGACATAAA	57.75806452
14160	14190	30	GCTATTGAAACACACAACAGCATCGTCAGAG	61.72580645
14161	14191	30	CTATTGAAACACACAACAGCATCGTCAGAGA	60.40322581
14162	14192	30	TATTGAAACACACAACAGCATCGTCAGAGAG	60.40322581
14163	14193	30	ATTGAAACACACAACAGCATCGTCAGAGAGT	60.40322581
14164	14194	30	TTGAAACACACAACAGCATCGTCAGAGAGTA	60.40322581
14165	14195	30	TGAAACACACAACAGCATCGTCAGAGAGTAT	60.40322581
14166	14196	30	GAAACACACAACAGCATCGTCAGAGAGTATC	61.72580645
14167	14197	30	AAACACACAACAGCATCGTCAGAGAGTATCA	60.40322581
14168	14198	30	AACACACAACAGCATCGTCAGAGAGTATCAT	60.40322581
14169	14199	30	ACACACAACAGCATCGTCAGAGAGTATCATC	61.72580645
14170	14200	30	CACACAACAGCATCGTCAGAGAGTATCATCA	61.72580645
14171	14201	30	ACACAACAGCATCGTCAGAGAGTATCATCAT	60.40322581
14172	14202	30	CACAACAGCATCGTCAGAGAGTATCATCATT	60.40322581
14173	14203	30	ACAACAGCATCGTCAGAGAGTATCATCATTG	60.40322581
14174	14204	30	CAACAGCATCGTCAGAGAGTATCATCATTGA	60.40322581
14175	14205	30	AACAGCATCGTCAGAGAGTATCATCATTGAG	60.40322581
14176	14206	30	ACAGCATCGTCAGAGAGTATCATCATTGAGA	60.40322581
14177	14207	30	CAGCATCGTCAGAGAGTATCATCATTGAGAA	60.40322581
14178	14208	30	AGCATCGTCAGAGAGTATCATCATTGAGAAA	59.08064516
14179	14209	30	GCATCGTCAGAGAGTATCATCATTGAGAAAT	59.08064516
14239	14269	30	ACAAAGTCTGTGTCAACATCTCTATTTCTAT	56.43548387
14381	14411	30	TAAAAACACTATTAGCATAAGCAGTTGTGGC	57.75806452
14382	14412	30	AAAAACACTATTAGCATAAGCAGTTGTGGCA	57.75806452
14383	14413	30	AAAACACTATTAGCATAAGCAGTTGTGGCAT	57.75806452
14384	14414	30	AAACACTATTAGCATAAGCAGTTGTGGCATC	59.08064516
14385	14415	30	AACACTATTAGCATAAGCAGTTGTGGCATCT	59.08064516
14386	14416	30	ACACTATTAGCATAAGCAGTTGTGGCATCTC	60.40322581
14387	14417	30	CACTATTAGCATAAGCAGTTGTGGCATCTCC	61.72580645
14388	14418	30	ACTATTAGCATAAGCAGTTGTGGCATCTCCT	60.40322581
14389	14419	30	CTATTAGCATAAGCAGTTGTGGCATCTCCTG	61.72580645
14390	14420	30	TATTAGCATAAGCAGTTGTGGCATCTCCTGA	60.40322581
14391	14421	30	ATTAGCATAAGCAGTTGTGGCATCTCCTGAT	60.40322581
14896	14926	30	TCCTCATAACTCATTGAATCATAATAAAGTC	55.11290323
14897	14927	30	CCTCATAACTCATTGAATCATAATAAAGTCT	55.11290323
14970	15000	30	TAGGTTGTTGACGATGACTTGGTTAGCATTA	59.08064516
14999	15029	30	TAATACAGCCACCATCGTAACAATCAAAGTA	57.75806452
15112	15142	30	CTGATAGCAGCATTACCATCCTGAGCAAAGA	61.72580645
15113	15143	30	TGATAGCAGCATTACCATCCTGAGCAAAGAA	60.40322581
15114	15144	30	GATAGCAGCATTACCATCCTGAGCAAAGAAG	61.72580645
15115	15145	30	ATAGCAGCATTACCATCCTGAGCAAAGAAGA	60.40322581
15116	15146	30	TAGCAGCATTACCATCCTGAGCAAAGAAGAA	60.40322581
15117	15147	30	AGCAGCATTACCATCCTGAGCAAAGAAGAAG	61.72580645
15118	15148	30	GCAGCATTACCATCCTGAGCAAAGAAGAAGT	61.72580645
15119	15149	30	CAGCATTACCATCCTGAGCAAAGAAGAAGTG	61.72580645
15120	15150	30	AGCATTACCATCCTGAGCAAAGAAGAAGTGT	60.40322581
15121	15151	30	GCATTACCATCCTGAGCAAAGAAGAAGTGTT	60.40322581
15122	15152	30	CATTACCATCCTGAGCAAAGAAGAAGTGTTT	59.08064516
15123	15153	30	ATTACCATCCTGAGCAAAGAAGAAGTGTTTT	57.75806452
15124	15154	30	TTACCATCCTGAGCAAAGAAGAAGTGTTTTA	57.75806452
15176	15206	30	TAAAGAAACCCTTAGACACAGCAAAGTCATA	57.75806452
15177	15207	30	AAAGAAACCCTTAGACACAGCAAAGTCATAG	59.08064516
15178	15208	30	AAGAAACCCTTAGACACAGCAAAGTCATAGA	59.08064516
15179	15209	30	AGAAACCCTTAGACACAGCAAAGTCATAGAA	59.08064516
15180	15210	30	GAAACCCTTAGACACAGCAAAGTCATAGAAG	60.40322581
15181	15211	30	AAACCCTTAGACACAGCAAAGTCATAGAAGT	59.08064516
15182	15212	30	AACCCTTAGACACAGCAAAGTCATAGAAGTC	60.40322581
15323	15353	30	GCATAGCAGGGTCAGCAGCATACACAAGTAA	63.0483871
15324	15354	30	CATAGCAGGGTCAGCAGCATACACAAGTAAT	61.72580645
15479	15509	30	GTGGTCCAAAACTTGTAGGTGGGAACACTGT	63.0483871
15480	15510	30	TGGTCCAAAACTTGTAGGTGGGAACACTGTA	61.72580645
15481	15511	30	GGTCCAAAACTTGTAGGTGGGAACACTGTAG	63.0483871
15482	15512	30	GTCCAAAACTTGTAGGTGGGAACACTGTAGA	61.72580645
15483	15513	30	TCCAAAACTTGTAGGTGGGAACACTGTAGAG	61.72580645
15484	15514	30	CCAAAACTTGTAGGTGGGAACACTGTAGAGA	61.72580645
15485	15515	30	CAAAACTTGTAGGTGGGAACACTGTAGAGAA	60.40322581
15486	15516	30	AAAACTTGTAGGTGGGAACACTGTAGAGAAT	59.08064516
15487	15517	30	AAACTTGTAGGTGGGAACACTGTAGAGAATA	59.08064516
15488	15518	30	AACTTGTAGGTGGGAACACTGTAGAGAATAA	59.08064516
15489	15519	30	ACTTGTAGGTGGGAACACTGTAGAGAATAAA	59.08064516
15490	15520	30	CTTGTAGGTGGGAACACTGTAGAGAATAAAA	59.08064516
15491	15521	30	TTGTAGGTGGGAACACTGTAGAGAATAAAAC	59.08064516
15492	15522	30	TGTAGGTGGGAACACTGTAGAGAATAAAACA	59.08064516
15493	15523	30	GTAGGTGGGAACACTGTAGAGAATAAAACAT	59.08064516
15494	15524	30	TAGGTGGGAACACTGTAGAGAATAAAACATT	57.75806452
15495	15525	30	AGGTGGGAACACTGTAGAGAATAAAACATTA	57.75806452
15743	15773	30	ACAATGAATAATAAGAATCTACAACAGGAAC	55.11290323
15744	15774	30	CAATGAATAATAAGAATCTACAACAGGAACT	55.11290323
15745	15775	30	AATGAATAATAAGAATCTACAACAGGAACTC	55.11290323
15746	15776	30	ATGAATAATAAGAATCTACAACAGGAACTCC	56.43548387
15747	15777	30	TGAATAATAAGAATCTACAACAGGAACTCCA	56.43548387
15748	15778	30	GAATAATAAGAATCTACAACAGGAACTCCAC	57.75806452
15749	15779	30	AATAATAAGAATCTACAACAGGAACTCCACT	56.43548387
15750	15780	30	ATAATAAGAATCTACAACAGGAACTCCACTA	56.43548387
15751	15781	30	TAATAAGAATCTACAACAGGAACTCCACTAC	57.75806452
15752	15782	30	AATAAGAATCTACAACAGGAACTCCACTACC	59.08064516
15753	15783	30	ATAAGAATCTACAACAGGAACTCCACTACCT	59.08064516
15776	15806	30	CACTACCTGGCGTGGTTTGTATGAAATCACC	63.0483871
15777	15807	30	ACTACCTGGCGTGGTTTGTATGAAATCACCG	63.0483871
15778	15808	30	CTACCTGGCGTGGTTTGTATGAAATCACCGA	63.0483871
15779	15809	30	TACCTGGCGTGGTTTGTATGAAATCACCGAA	61.72580645
15780	15810	30	ACCTGGCGTGGTTTGTATGAAATCACCGAAA	61.72580645
15781	15811	30	CCTGGCGTGGTTTGTATGAAATCACCGAAAT	61.72580645
15782	15812	30	CTGGCGTGGTTTGTATGAAATCACCGAAATC	61.72580645
15783	15813	30	TGGCGTGGTTTGTATGAAATCACCGAAATCA	60.40322581
15797	15827	30	TGAAATCACCGAAATCATACCAGTTACCATT	57.75806452
15798	15828	30	GAAATCACCGAAATCATACCAGTTACCATTG	59.08064516
15799	15829	30	AAATCACCGAAATCATACCAGTTACCATTGA	57.75806452
15800	15830	30	AATCACCGAAATCATACCAGTTACCATTGAG	59.08064516
15801	15831	30	ATCACCGAAATCATACCAGTTACCATTGAGA	59.08064516
15802	15832	30	TCACCGAAATCATACCAGTTACCATTGAGAT	59.08064516
16080	16110	30	GACGAGGTCTGCCATTGTGTATTTAGTAAGA	60.40322581
16341	16371	30	TTTATCATTGTAGATGTCAAAAGCCCTGTAT	56.43548387
16487	16517	30	ATCACAACTACAGCCATAACCTTTCCACATA	59.08064516
16488	16518	30	TCACAACTACAGCCATAACCTTTCCACATAC	60.40322581
16489	16519	30	CACAACTACAGCCATAACCTTTCCACATACC	61.72580645
16490	16520	30	ACAACTACAGCCATAACCTTTCCACATACCG	61.72580645
16491	16521	30	CAACTACAGCCATAACCTTTCCACATACCGC	63.0483871
16492	16522	30	AACTACAGCCATAACCTTTCCACATACCGCA	61.72580645
16493	16523	30	ACTACAGCCATAACCTTTCCACATACCGCAG	63.0483871
16494	16524	30	CTACAGCCATAACCTTTCCACATACCGCAGA	63.0483871
16495	16525	30	TACAGCCATAACCTTTCCACATACCGCAGAC	63.0483871
16496	16526	30	ACAGCCATAACCTTTCCACATACCGCAGACG	64.37096774
16497	16527	30	CAGCCATAACCTTTCCACATACCGCAGACGG	65.69354839
16805	16835	30	TTTAGCAGCATCTACAGCAAAAGCACAGAAA	59.08064516
16806	16836	30	TTAGCAGCATCTACAGCAAAAGCACAGAAAG	60.40322581
16807	16837	30	TAGCAGCATCTACAGCAAAAGCACAGAAAGA	60.40322581
16815	16845	30	TCTACAGCAAAAGCACAGAAAGATAATACAG	57.75806452
16816	16846	30	CTACAGCAAAAGCACAGAAAGATAATACAGT	57.75806452
16817	16847	30	TACAGCAAAAGCACAGAAAGATAATACAGTT	56.43548387
16818	16848	30	ACAGCAAAAGCACAGAAAGATAATACAGTTG	57.75806452
16819	16849	30	CAGCAAAAGCACAGAAAGATAATACAGTTGA	57.75806452
16820	16850	30	AGCAAAAGCACAGAAAGATAATACAGTTGAA	56.43548387
16821	16851	30	GCAAAAGCACAGAAAGATAATACAGTTGAAT	56.43548387
17423	17453	30	AACCATTAGTTTGGCTGCTGTTGTAAGAGGT	60.40322581
17424	17454	30	ACCATTAGTTTGGCTGCTGTTGTAAGAGGTA	60.40322581
17425	17455	30	CCATTAGTTTGGCTGCTGTTGTAAGAGGTAT	60.40322581
17426	17456	30	CATTAGTTTGGCTGCTGTTGTAAGAGGTATT	59.08064516
17427	17457	30	ATTAGTTTGGCTGCTGTTGTAAGAGGTATTA	57.75806452
17428	17458	30	TTAGTTTGGCTGCTGTTGTAAGAGGTATTAT	57.75806452
17429	17459	30	TAGTTTGGCTGCTGTTGTAAGAGGTATTATG	59.08064516
17430	17460	30	AGTTTGGCTGCTGTTGTAAGAGGTATTATGT	59.08064516
17431	17461	30	GTTTGGCTGCTGTTGTAAGAGGTATTATGTT	59.08064516
17432	17462	30	TTTGGCTGCTGTTGTAAGAGGTATTATGTTC	59.08064516
17433	17463	30	TTGGCTGCTGTTGTAAGAGGTATTATGTTCA	59.08064516
17434	17464	30	TGGCTGCTGTTGTAAGAGGTATTATGTTCAA	59.08064516
17435	17465	30	GGCTGCTGTTGTAAGAGGTATTATGTTCAAG	60.40322581
17436	17466	30	GCTGCTGTTGTAAGAGGTATTATGTTCAAGG	60.40322581
17437	17467	30	CTGCTGTTGTAAGAGGTATTATGTTCAAGGG	60.40322581
17438	17468	30	TGCTGTTGTAAGAGGTATTATGTTCAAGGGA	59.08064516
17439	17469	30	GCTGTTGTAAGAGGTATTATGTTCAAGGGAA	59.08064516
17508	17538	30	GCATCATTATCCAACTTTCTAAGCATAGTGA	57.75806452
17509	17539	30	CATCATTATCCAACTTTCTAAGCATAGTGAA	56.43548387
17707	17737	30	TAAGAACAACTTCAGAATCACCATTAGCAAC	57.75806452
17708	17738	30	AAGAACAACTTCAGAATCACCATTAGCAACA	57.75806452
17709	17739	30	AGAACAACTTCAGAATCACCATTAGCAACAG	59.08064516
17710	17740	30	GAACAACTTCAGAATCACCATTAGCAACAGC	60.40322581
17711	17741	30	AACAACTTCAGAATCACCATTAGCAACAGCC	60.40322581
17712	17742	30	ACAACTTCAGAATCACCATTAGCAACAGCCT	60.40322581
17713	17743	30	CAACTTCAGAATCACCATTAGCAACAGCCTG	61.72580645
17714	17744	30	AACTTCAGAATCACCATTAGCAACAGCCTGC	61.72580645
17778	17808	30	TATGATGGAAGGGAACTAAACTCTGAGGCTA	60.40322581
17779	17809	30	ATGATGGAAGGGAACTAAACTCTGAGGCTAT	60.40322581
17811	17841	30	GCTTGTAAGGTTGCCCTGTTGTCCAGCATTT	63.0483871
17812	17842	30	CTTGTAAGGTTGCCCTGTTGTCCAGCATTTC	63.0483871
17813	17843	30	TTGTAAGGTTGCCCTGTTGTCCAGCATTTCT	61.72580645
17814	17844	30	TGTAAGGTTGCCCTGTTGTCCAGCATTTCTT	61.72580645
17815	17845	30	GTAAGGTTGCCCTGTTGTCCAGCATTTCTTC	63.0483871
17816	17846	30	TAAGGTTGCCCTGTTGTCCAGCATTTCTTCA	61.72580645
17817	17847	30	AAGGTTGCCCTGTTGTCCAGCATTTCTTCAC	63.0483871
17818	17848	30	AGGTTGCCCTGTTGTCCAGCATTTCTTCACA	63.0483871
17877	17907	30	ATGGAAAGCAAAACAGAAAGTAGTGAAACCA	57.75806452
17878	17908	30	TGGAAAGCAAAACAGAAAGTAGTGAAACCAT	57.75806452
17879	17909	30	GGAAAGCAAAACAGAAAGTAGTGAAACCATT	57.75806452
17880	17910	30	GAAAGCAAAACAGAAAGTAGTGAAACCATTT	56.43548387
17902	17932	30	AAACCATTTTTTCAAAGGCTTCAGTAGTATC	56.43548387
17903	17933	30	AACCATTTTTTCAAAGGCTTCAGTAGTATCT	56.43548387
17904	17934	30	ACCATTTTTTCAAAGGCTTCAGTAGTATCTT	56.43548387
18071	18101	30	GGCTACTTTGATACAAGGTTTGCCACCAACA	61.72580645
18072	18102	30	GCTACTTTGATACAAGGTTTGCCACCAACAC	61.72580645
18073	18103	30	CTACTTTGATACAAGGTTTGCCACCAACACC	61.72580645
18074	18104	30	TACTTTGATACAAGGTTTGCCACCAACACCC	61.72580645
18075	18105	30	ACTTTGATACAAGGTTTGCCACCAACACCCA	61.72580645
18076	18106	30	CTTTGATACAAGGTTTGCCACCAACACCCAA	61.72580645
18077	18107	30	TTTGATACAAGGTTTGCCACCAACACCCAAC	61.72580645
18078	18108	30	TTGATACAAGGTTTGCCACCAACACCCAACA	61.72580645
18079	18109	30	TGATACAAGGTTTGCCACCAACACCCAACAA	61.72580645
18080	18110	30	GATACAAGGTTTGCCACCAACACCCAACAAT	61.72580645
18130	18160	30	CATCTATGCTATTCTTGGGTGGGAGTAGTCC	63.0483871
18177	18207	30	CTAAACTCCTGTGTAGAAACTAAGTAATCAT	56.43548387
18178	18208	30	TAAACTCCTGTGTAGAAACTAAGTAATCATA	55.11290323
18179	18209	30	AAACTCCTGTGTAGAAACTAAGTAATCATAA	55.11290323
18180	18210	30	AACTCCTGTGTAGAAACTAAGTAATCATAAA	55.11290323
18181	18211	30	ACTCCTGTGTAGAAACTAAGTAATCATAAAC	56.43548387
18182	18212	30	CTCCTGTGTAGAAACTAAGTAATCATAAACA	56.43548387
18188	18218	30	TGTAGAAACTAAGTAATCATAAACACCAAGA	55.11290323
18189	18219	30	GTAGAAACTAAGTAATCATAAACACCAAGAG	56.43548387
18190	18220	30	TAGAAACTAAGTAATCATAAACACCAAGAGT	55.11290323
18191	18221	30	AGAAACTAAGTAATCATAAACACCAAGAGTC	56.43548387
18192	18222	30	GAAACTAAGTAATCATAAACACCAAGAGTCA	56.43548387
18193	18223	30	AAACTAAGTAATCATAAACACCAAGAGTCAG	56.43548387
18194	18224	30	AACTAAGTAATCATAAACACCAAGAGTCAGT	56.43548387
18195	18225	30	ACTAAGTAATCATAAACACCAAGAGTCAGTC	57.75806452
18196	18226	30	CTAAGTAATCATAAACACCAAGAGTCAGTCT	57.75806452
18197	18227	30	TAAGTAATCATAAACACCAAGAGTCAGTCTA	56.43548387
18198	18228	30	AAGTAATCATAAACACCAAGAGTCAGTCTAA	56.43548387
18199	18229	30	AGTAATCATAAACACCAAGAGTCAGTCTAAA	56.43548387
18200	18230	30	GTAATCATAAACACCAAGAGTCAGTCTAAAG	57.75806452
18201	18231	30	TAATCATAAACACCAAGAGTCAGTCTAAAGT	56.43548387
18202	18232	30	AATCATAAACACCAAGAGTCAGTCTAAAGTA	56.43548387
18203	18233	30	ATCATAAACACCAAGAGTCAGTCTAAAGTAG	57.75806452
18204	18234	30	TCATAAACACCAAGAGTCAGTCTAAAGTAGC	59.08064516
18205	18235	30	CATAAACACCAAGAGTCAGTCTAAAGTAGCG	60.40322581
18206	18236	30	ATAAACACCAAGAGTCAGTCTAAAGTAGCGG	60.40322581
18207	18237	30	TAAACACCAAGAGTCAGTCTAAAGTAGCGGT	60.40322581
18208	18238	30	AAACACCAAGAGTCAGTCTAAAGTAGCGGTT	60.40322581
18209	18239	30	AACACCAAGAGTCAGTCTAAAGTAGCGGTTG	61.72580645
18210	18240	30	ACACCAAGAGTCAGTCTAAAGTAGCGGTTGA	61.72580645
18211	18241	30	CACCAAGAGTCAGTCTAAAGTAGCGGTTGAG	63.0483871
18212	18242	30	ACCAAGAGTCAGTCTAAAGTAGCGGTTGAGT	61.72580645
18213	18243	30	CCAAGAGTCAGTCTAAAGTAGCGGTTGAGTA	61.72580645
18214	18244	30	CAAGAGTCAGTCTAAAGTAGCGGTTGAGTAA	60.40322581
18215	18245	30	AAGAGTCAGTCTAAAGTAGCGGTTGAGTAAA	59.08064516
18216	18246	30	AGAGTCAGTCTAAAGTAGCGGTTGAGTAAAC	60.40322581
18217	18247	30	GAGTCAGTCTAAAGTAGCGGTTGAGTAAACA	60.40322581
18218	18248	30	AGTCAGTCTAAAGTAGCGGTTGAGTAAACAA	59.08064516
18219	18249	30	GTCAGTCTAAAGTAGCGGTTGAGTAAACAAA	59.08064516
18220	18250	30	TCAGTCTAAAGTAGCGGTTGAGTAAACAAAA	57.75806452
18221	18251	30	CAGTCTAAAGTAGCGGTTGAGTAAACAAAAG	59.08064516
18222	18252	30	AGTCTAAAGTAGCGGTTGAGTAAACAAAAGA	57.75806452
18223	18253	30	GTCTAAAGTAGCGGTTGAGTAAACAAAAGAG	59.08064516
18224	18254	30	TCTAAAGTAGCGGTTGAGTAAACAAAAGAGG	59.08064516
18225	18255	30	CTAAAGTAGCGGTTGAGTAAACAAAAGAGGC	60.40322581
18317	18347	30	ATTACCAGTTATGAAGAAAATAGGGCAATAC	56.43548387
18318	18348	30	TTACCAGTTATGAAGAAAATAGGGCAATACT	56.43548387
18319	18349	30	TACCAGTTATGAAGAAAATAGGGCAATACTC	57.75806452
18320	18350	30	ACCAGTTATGAAGAAAATAGGGCAATACTCA	57.75806452
18321	18351	30	CCAGTTATGAAGAAAATAGGGCAATACTCAA	57.75806452
18322	18352	30	CAGTTATGAAGAAAATAGGGCAATACTCAAC	57.75806452
18323	18353	30	AGTTATGAAGAAAATAGGGCAATACTCAACA	56.43548387
18324	18354	30	GTTATGAAGAAAATAGGGCAATACTCAACAC	57.75806452
18325	18355	30	TTATGAAGAAAATAGGGCAATACTCAACACA	56.43548387
18326	18356	30	TATGAAGAAAATAGGGCAATACTCAACACAC	57.75806452
18327	18357	30	ATGAAGAAAATAGGGCAATACTCAACACACA	57.75806452
18328	18358	30	TGAAGAAAATAGGGCAATACTCAACACACAT	57.75806452
18329	18359	30	GAAGAAAATAGGGCAATACTCAACACACATA	57.75806452
18330	18360	30	AAGAAAATAGGGCAATACTCAACACACATAA	56.43548387
18331	18361	30	AGAAAATAGGGCAATACTCAACACACATAAA	56.43548387
18332	18362	30	GAAAATAGGGCAATACTCAACACACATAAAA	56.43548387
18333	18363	30	AAAATAGGGCAATACTCAACACACATAAAAA	55.11290323
18334	18364	30	AAATAGGGCAATACTCAACACACATAAAAAC	56.43548387
18335	18365	30	AATAGGGCAATACTCAACACACATAAAAACA	56.43548387
18336	18366	30	ATAGGGCAATACTCAACACACATAAAAACAA	56.43548387
18337	18367	30	TAGGGCAATACTCAACACACATAAAAACAAT	56.43548387
18338	18368	30	AGGGCAATACTCAACACACATAAAAACAATA	56.43548387
18339	18369	30	GGGCAATACTCAACACACATAAAAACAATAC	57.75806452
18340	18370	30	GGCAATACTCAACACACATAAAAACAATACC	57.75806452
18341	18371	30	GCAATACTCAACACACATAAAAACAATACCT	56.43548387
18342	18372	30	CAATACTCAACACACATAAAAACAATACCTC	56.43548387
18343	18373	30	AATACTCAACACACATAAAAACAATACCTCT	55.11290323
18344	18374	30	ATACTCAACACACATAAAAACAATACCTCTG	56.43548387
18345	18375	30	TACTCAACACACATAAAAACAATACCTCTGG	57.75806452
18346	18376	30	ACTCAACACACATAAAAACAATACCTCTGGC	59.08064516
18541	18571	30	CAGTTCTTGCTGTCATAAGGATTAGTAACAC	59.08064516
18542	18572	30	AGTTCTTGCTGTCATAAGGATTAGTAACACT	57.75806452
18696	18726	30	GCTACAGTGGCAAGAGAAGGTAACAAAAACA	60.40322581
18697	18727	30	CTACAGTGGCAAGAGAAGGTAACAAAAACAA	59.08064516
18698	18728	30	TACAGTGGCAAGAGAAGGTAACAAAAACAAA	57.75806452
18699	18729	30	ACAGTGGCAAGAGAAGGTAACAAAAACAAAC	59.08064516
18700	18730	30	CAGTGGCAAGAGAAGGTAACAAAAACAAACA	59.08064516
18701	18731	30	AGTGGCAAGAGAAGGTAACAAAAACAAACAG	59.08064516
18702	18732	30	GTGGCAAGAGAAGGTAACAAAAACAAACAGA	59.08064516
18703	18733	30	TGGCAAGAGAAGGTAACAAAAACAAACAGAG	59.08064516
18704	18734	30	GGCAAGAGAAGGTAACAAAAACAAACAGAGA	59.08064516
18705	18735	30	GCAAGAGAAGGTAACAAAAACAAACAGAGAA	57.75806452
18706	18736	30	CAAGAGAAGGTAACAAAAACAAACAGAGAAA	56.43548387
18707	18737	30	AAGAGAAGGTAACAAAAACAAACAGAGAAAT	55.11290323
18708	18738	30	AGAGAAGGTAACAAAAACAAACAGAGAAATG	56.43548387
18709	18739	30	GAGAAGGTAACAAAAACAAACAGAGAAATGC	57.75806452
18765	18795	30	GCAAAAGCAGACATAGCAATAATACCCATAG	59.08064516
18766	18796	30	CAAAAGCAGACATAGCAATAATACCCATAGC	59.08064516
18767	18797	30	AAAAGCAGACATAGCAATAATACCCATAGCA	57.75806452
18768	18798	30	AAAGCAGACATAGCAATAATACCCATAGCAA	57.75806452
18769	18799	30	AAGCAGACATAGCAATAATACCCATAGCAAA	57.75806452
18770	18800	30	AGCAGACATAGCAATAATACCCATAGCAAAA	57.75806452
18771	18801	30	GCAGACATAGCAATAATACCCATAGCAAAAG	59.08064516
18772	18802	30	CAGACATAGCAATAATACCCATAGCAAAAGG	59.08064516
18773	18803	30	AGACATAGCAATAATACCCATAGCAAAAGGT	57.75806452
18816	18846	30	TCATACAAAAAAAAGAACAAAGACCATTGAG	55.11290323
18817	18847	30	CATACAAAAAAAAGAACAAAGACCATTGAGT	55.11290323
18931	18961	30	TTTGGAAAGTAACACCTGAGCATTGTCTAAC	59.08064516
18932	18962	30	TTGGAAAGTAACACCTGAGCATTGTCTAACA	59.08064516
19283	19313	30	TTGCCTGTCAACAAAAGGTCCATAAAAGTTA	57.75806452
19284	19314	30	TGCCTGTCAACAAAAGGTCCATAAAAGTTAC	59.08064516
19285	19315	30	GCCTGTCAACAAAAGGTCCATAAAAGTTACC	60.40322581
19299	19329	30	GGTCCATAAAAGTTACCTTCTAAGTCTGTGC	60.40322581
19300	19330	30	GTCCATAAAAGTTACCTTCTAAGTCTGTGCC	60.40322581
19301	19331	30	TCCATAAAAGTTACCTTCTAAGTCTGTGCCA	59.08064516
19302	19332	30	CCATAAAAGTTACCTTCTAAGTCTGTGCCAG	60.40322581
19303	19333	30	CATAAAAGTTACCTTCTAAGTCTGTGCCAGC	60.40322581
19304	19334	30	ATAAAAGTTACCTTCTAAGTCTGTGCCAGCA	59.08064516
19305	19335	30	TAAAAGTTACCTTCTAAGTCTGTGCCAGCAT	59.08064516
19365	19395	30	ATGTAACAAAAAGAGACACAGTCATAATCTA	55.11290323
19366	19396	30	TGTAACAAAAAGAGACACAGTCATAATCTAT	55.11290323
19503	19533	30	GCTAACACTGAAAAAGTCTGTCCTGGTTGAA	60.40322581
19504	19534	30	CTAACACTGAAAAAGTCTGTCCTGGTTGAAT	59.08064516
19505	19535	30	TAACACTGAAAAAGTCTGTCCTGGTTGAATG	59.08064516
19506	19536	30	AACACTGAAAAAGTCTGTCCTGGTTGAATGC	60.40322581
19507	19537	30	ACACTGAAAAAGTCTGTCCTGGTTGAATGCG	61.72580645
19508	19538	30	CACTGAAAAAGTCTGTCCTGGTTGAATGCGA	61.72580645
19509	19539	30	ACTGAAAAAGTCTGTCCTGGTTGAATGCGAA	60.40322581
19510	19540	30	CTGAAAAAGTCTGTCCTGGTTGAATGCGAAC	61.72580645
19511	19541	30	TGAAAAAGTCTGTCCTGGTTGAATGCGAACA	60.40322581
19512	19542	30	GAAAAAGTCTGTCCTGGTTGAATGCGAACAA	60.40322581
19513	19543	30	AAAAAGTCTGTCCTGGTTGAATGCGAACAAA	59.08064516
19514	19544	30	AAAAGTCTGTCCTGGTTGAATGCGAACAAAC	60.40322581
19515	19545	30	AAAGTCTGTCCTGGTTGAATGCGAACAAACT	60.40322581
19517	19547	30	AGTCTGTCCTGGTTGAATGCGAACAAACTTA	60.40322581
19518	19548	30	GTCTGTCCTGGTTGAATGCGAACAAACTTAT	60.40322581
19548	19578	30	TACTTAGGTGTCTTAGGATTGGCTGTATCAA	59.08064516
19549	19579	30	ACTTAGGTGTCTTAGGATTGGCTGTATCAAC	60.40322581
19550	19580	30	CTTAGGTGTCTTAGGATTGGCTGTATCAACC	61.72580645
19603	19633	30	GCATAGAATGTCCAATAACCCTGAGTTGAAC	60.40322581
19604	19634	30	CATAGAATGTCCAATAACCCTGAGTTGAACA	59.08064516
19611	19641	30	TGTCCAATAACCCTGAGTTGAACATTACCAG	60.40322581
19612	19642	30	GTCCAATAACCCTGAGTTGAACATTACCAGC	61.72580645
19613	19643	30	TCCAATAACCCTGAGTTGAACATTACCAGCC	61.72580645
19614	19644	30	CCAATAACCCTGAGTTGAACATTACCAGCCT	61.72580645
19615	19645	30	CAATAACCCTGAGTTGAACATTACCAGCCTG	61.72580645
19616	19646	30	AATAACCCTGAGTTGAACATTACCAGCCTGT	60.40322581
19617	19647	30	ATAACCCTGAGTTGAACATTACCAGCCTGTA	60.40322581
19799	19829	30	CATACAACCCTCAACTTTACCAGATGGGAAT	60.40322581
19800	19830	30	ATACAACCCTCAACTTTACCAGATGGGAATG	60.40322581
19801	19831	30	TACAACCCTCAACTTTACCAGATGGGAATGC	61.72580645
19802	19832	30	ACAACCCTCAACTTTACCAGATGGGAATGCC	63.0483871
19803	19833	30	CAACCCTCAACTTTACCAGATGGGAATGCCA	63.0483871
19860	19890	30	GCTGAGGTGATAGAGGTTTGTGGTGGTTGGT	64.37096774
19861	19891	30	CTGAGGTGATAGAGGTTTGTGGTGGTTGGTA	63.0483871
19862	19892	30	TGAGGTGATAGAGGTTTGTGGTGGTTGGTAA	61.72580645
19863	19893	30	GAGGTGATAGAGGTTTGTGGTGGTTGGTAAA	61.72580645
19864	19894	30	AGGTGATAGAGGTTTGTGGTGGTTGGTAAAG	61.72580645
19865	19895	30	GGTGATAGAGGTTTGTGGTGGTTGGTAAAGA	61.72580645
19866	19896	30	GTGATAGAGGTTTGTGGTGGTTGGTAAAGAA	60.40322581
19867	19897	30	TGATAGAGGTTTGTGGTGGTTGGTAAAGAAC	60.40322581
19868	19898	30	GATAGAGGTTTGTGGTGGTTGGTAAAGAACA	60.40322581
19869	19899	30	ATAGAGGTTTGTGGTGGTTGGTAAAGAACAT	59.08064516
19870	19900	30	TAGAGGTTTGTGGTGGTTGGTAAAGAACATC	60.40322581
19871	19901	30	AGAGGTTTGTGGTGGTTGGTAAAGAACATCA	60.40322581
19872	19902	30	GAGGTTTGTGGTGGTTGGTAAAGAACATCAG	61.72580645
19873	19903	30	AGGTTTGTGGTGGTTGGTAAAGAACATCAGA	60.40322581
19874	19904	30	GGTTTGTGGTGGTTGGTAAAGAACATCAGAA	60.40322581
19875	19905	30	GTTTGTGGTGGTTGGTAAAGAACATCAGAAC	60.40322581
19900	19930	30	CAGAACCTGAGTTACTGAAGTCATTGAGAGC	61.72580645
19901	19931	30	AGAACCTGAGTTACTGAAGTCATTGAGAGCC	61.72580645
19902	19932	30	GAACCTGAGTTACTGAAGTCATTGAGAGCCT	61.72580645
19903	19933	30	AACCTGAGTTACTGAAGTCATTGAGAGCCTT	60.40322581
19904	19934	30	ACCTGAGTTACTGAAGTCATTGAGAGCCTTT	60.40322581
19905	19935	30	CCTGAGTTACTGAAGTCATTGAGAGCCTTTG	61.72580645
19906	19936	30	CTGAGTTACTGAAGTCATTGAGAGCCTTTGC	61.72580645
19907	19937	30	TGAGTTACTGAAGTCATTGAGAGCCTTTGCG	61.72580645
19908	19938	30	GAGTTACTGAAGTCATTGAGAGCCTTTGCGA	61.72580645
19909	19939	30	AGTTACTGAAGTCATTGAGAGCCTTTGCGAG	61.72580645
19910	19940	30	GTTACTGAAGTCATTGAGAGCCTTTGCGAGA	61.72580645
19911	19941	30	TTACTGAAGTCATTGAGAGCCTTTGCGAGAT	60.40322581
19912	19942	30	TACTGAAGTCATTGAGAGCCTTTGCGAGATG	61.72580645
19921	19951	30	CATTGAGAGCCTTTGCGAGATGACAACAAGC	63.0483871
19922	19952	30	ATTGAGAGCCTTTGCGAGATGACAACAAGCA	61.72580645
19923	19953	30	TTGAGAGCCTTTGCGAGATGACAACAAGCAG	63.0483871
19924	19954	30	TGAGAGCCTTTGCGAGATGACAACAAGCAGC	64.37096774
20034	20064	30	GTAAGAGGTAATAGCACATCACTACGCAACT	60.40322581
20035	20065	30	TAAGAGGTAATAGCACATCACTACGCAACTT	59.08064516
20036	20066	30	AAGAGGTAATAGCACATCACTACGCAACTTT	59.08064516
20037	20067	30	AGAGGTAATAGCACATCACTACGCAACTTTA	59.08064516
20038	20068	30	GAGGTAATAGCACATCACTACGCAACTTTAG	60.40322581
20039	20069	30	AGGTAATAGCACATCACTACGCAACTTTAGA	59.08064516
20040	20070	30	GGTAATAGCACATCACTACGCAACTTTAGAT	59.08064516
20041	20071	30	GTAATAGCACATCACTACGCAACTTTAGATA	57.75806452
20042	20072	30	TAATAGCACATCACTACGCAACTTTAGATAC	57.75806452
20043	20073	30	AATAGCACATCACTACGCAACTTTAGATACA	57.75806452
20044	20074	30	ATAGCACATCACTACGCAACTTTAGATACAT	57.75806452
20045	20075	30	TAGCACATCACTACGCAACTTTAGATACATT	57.75806452
20046	20076	30	AGCACATCACTACGCAACTTTAGATACATTT	57.75806452
20047	20077	30	GCACATCACTACGCAACTTTAGATACATTTC	59.08064516
20048	20078	30	CACATCACTACGCAACTTTAGATACATTTCT	57.75806452
20049	20079	30	ACATCACTACGCAACTTTAGATACATTTCTT	56.43548387
20050	20080	30	CATCACTACGCAACTTTAGATACATTTCTTT	56.43548387
20051	20081	30	ATCACTACGCAACTTTAGATACATTTCTTTA	55.11290323
20052	20082	30	TCACTACGCAACTTTAGATACATTTCTTTAT	55.11290323
20053	20083	30	CACTACGCAACTTTAGATACATTTCTTTATT	55.11290323
20169	20199	30	AAGAACCAATAGAAATGCTTTGTGGAAATAC	56.43548387
20170	20200	30	AGAACCAATAGAAATGCTTTGTGGAAATACA	56.43548387
20231	20261	30	TACTAAAGGTGTGAACATAACCATCCACTGA	59.08064516
20232	20262	30	ACTAAAGGTGTGAACATAACCATCCACTGAA	59.08064516
20233	20263	30	CTAAAGGTGTGAACATAACCATCCACTGAAT	59.08064516
20234	20264	30	TAAAGGTGTGAACATAACCATCCACTGAATA	57.75806452
20307	20337	30	TACAAGTAAATAACAGAATAAACACCAGGTA	55.11290323
20308	20338	30	ACAAGTAAATAACAGAATAAACACCAGGTAA	55.11290323
20309	20339	30	CAAGTAAATAACAGAATAAACACCAGGTAAG	56.43548387
20310	20340	30	AAGTAAATAACAGAATAAACACCAGGTAAGA	55.11290323
20311	20341	30	AGTAAATAACAGAATAAACACCAGGTAAGAA	55.11290323
20312	20342	30	GTAAATAACAGAATAAACACCAGGTAAGAAT	55.11290323
20313	20343	30	TAAATAACAGAATAAACACCAGGTAAGAATG	55.11290323
20314	20344	30	AAATAACAGAATAAACACCAGGTAAGAATGA	55.11290323
20315	20345	30	AATAACAGAATAAACACCAGGTAAGAATGAG	56.43548387
20316	20346	30	ATAACAGAATAAACACCAGGTAAGAATGAGT	56.43548387
20317	20347	30	TAACAGAATAAACACCAGGTAAGAATGAGTA	56.43548387
20318	20348	30	AACAGAATAAACACCAGGTAAGAATGAGTAA	56.43548387
20319	20349	30	ACAGAATAAACACCAGGTAAGAATGAGTAAA	56.43548387
20320	20350	30	CAGAATAAACACCAGGTAAGAATGAGTAAAC	57.75806452
20321	20351	30	AGAATAAACACCAGGTAAGAATGAGTAAACT	56.43548387
20322	20352	30	GAATAAACACCAGGTAAGAATGAGTAAACTG	57.75806452
20366	20396	30	TACAGTGAATGACATAAGGAATAGTAAAGTA	55.11290323
20367	20397	30	ACAGTGAATGACATAAGGAATAGTAAAGTAT	55.11290323
20430	20460	30	GCTCTTCTAAACCTCATAAAATAGTAGGCAA	57.75806452
20431	20461	30	CTCTTCTAAACCTCATAAAATAGTAGGCAAG	57.75806452
20432	20462	30	TCTTCTAAACCTCATAAAATAGTAGGCAAGG	57.75806452
20433	20463	30	CTTCTAAACCTCATAAAATAGTAGGCAAGGC	59.08064516
20434	20464	30	TTCTAAACCTCATAAAATAGTAGGCAAGGCA	57.75806452
20435	20465	30	TCTAAACCTCATAAAATAGTAGGCAAGGCAT	57.75806452
20564	20594	30	ATTTACAGCATCTACACCACAGAAAACTCCT	59.08064516
20565	20595	30	TTTACAGCATCTACACCACAGAAAACTCCTG	60.40322581
20566	20596	30	TTACAGCATCTACACCACAGAAAACTCCTGG	61.72580645
20691	20721	30	TACTCAGAATCAAAAGTTGTTACCACTCTAA	56.43548387
20781	20811	30	CGTGTGTCAGGGCGTAAACTTTCATAAGCAA	61.72580645
20782	20812	30	GTGTGTCAGGGCGTAAACTTTCATAAGCAAC	61.72580645
20783	20813	30	TGTGTCAGGGCGTAAACTTTCATAAGCAACA	60.40322581
20784	20814	30	GTGTCAGGGCGTAAACTTTCATAAGCAACAG	61.72580645
20785	20815	30	TGTCAGGGCGTAAACTTTCATAAGCAACAGA	60.40322581
20786	20816	30	GTCAGGGCGTAAACTTTCATAAGCAACAGAA	60.40322581
20787	20817	30	TCAGGGCGTAAACTTTCATAAGCAACAGAAC	60.40322581
20788	20818	30	CAGGGCGTAAACTTTCATAAGCAACAGAACC	61.72580645
20789	20819	30	AGGGCGTAAACTTTCATAAGCAACAGAACCT	60.40322581
20790	20820	30	GGGCGTAAACTTTCATAAGCAACAGAACCTT	60.40322581
20791	20821	30	GGCGTAAACTTTCATAAGCAACAGAACCTTC	60.40322581
21026	21056	30	GCCAGGCAAACCAGGCACGACAAAACCCACT	67.01612903
21027	21057	30	CCAGGCAAACCAGGCACGACAAAACCCACTT	65.69354839
21028	21058	30	CAGGCAAACCAGGCACGACAAAACCCACTTC	65.69354839
21029	21059	30	AGGCAAACCAGGCACGACAAAACCCACTTCT	64.37096774
21030	21060	30	GGCAAACCAGGCACGACAAAACCCACTTCTC	65.69354839
21031	21061	30	GCAAACCAGGCACGACAAAACCCACTTCTCT	64.37096774
21032	21062	30	CAAACCAGGCACGACAAAACCCACTTCTCTT	63.0483871
21033	21063	30	AAACCAGGCACGACAAAACCCACTTCTCTTG	63.0483871
21184	21214	30	CACGAGTGACACCACCATCAATAGCCTTGTA	63.0483871
21185	21215	30	ACGAGTGACACCACCATCAATAGCCTTGTAT	61.72580645
21186	21216	30	CGAGTGACACCACCATCAATAGCCTTGTATC	63.0483871
21187	21217	30	GAGTGACACCACCATCAATAGCCTTGTATCC	63.0483871
21188	21218	30	AGTGACACCACCATCAATAGCCTTGTATCCT	61.72580645
21189	21219	30	GTGACACCACCATCAATAGCCTTGTATCCTA	61.72580645
21272	21302	30	TAAATAGAAAATAGCAGCAACAAAAAGGAAC	55.11290323
21273	21303	30	AAATAGAAAATAGCAGCAACAAAAAGGAACA	55.11290323
21274	21304	30	AATAGAAAATAGCAGCAACAAAAAGGAACAC	56.43548387
21275	21305	30	ATAGAAAATAGCAGCAACAAAAAGGAACACA	56.43548387
21276	21306	30	TAGAAAATAGCAGCAACAAAAAGGAACACAA	56.43548387
21277	21307	30	AGAAAATAGCAGCAACAAAAAGGAACACAAG	57.75806452
21278	21308	30	GAAAATAGCAGCAACAAAAAGGAACACAAGT	57.75806452
21279	21309	30	AAAATAGCAGCAACAAAAAGGAACACAAGTG	57.75806452
21421	21451	30	AAGGTAAGTTATTCTTTTTAGCAGCACTACG	57.75806452
21551	21581	30	CGCACTACAGTCAATACAAGCACCAAGGTCA	63.0483871
21552	21582	30	GCACTACAGTCAATACAAGCACCAAGGTCAC	63.0483871
21553	21583	30	CACTACAGTCAATACAAGCACCAAGGTCACG	63.0483871
21554	21584	30	ACTACAGTCAATACAAGCACCAAGGTCACGG	63.0483871
21555	21585	30	CTACAGTCAATACAAGCACCAAGGTCACGGG	64.37096774
21556	21586	30	TACAGTCAATACAAGCACCAAGGTCACGGGG	64.37096774
21557	21587	30	ACAGTCAATACAAGCACCAAGGTCACGGGGT	64.37096774
21628	21658	30	TACAACTATCGCCAGTAACTTCTATGTCAGA	59.08064516
21629	21659	30	ACAACTATCGCCAGTAACTTCTATGTCAGAT	59.08064516
21630	21660	30	CAACTATCGCCAGTAACTTCTATGTCAGATT	59.08064516
21631	21661	30	AACTATCGCCAGTAACTTCTATGTCAGATTG	59.08064516
21632	21662	30	ACTATCGCCAGTAACTTCTATGTCAGATTGA	59.08064516
21633	21663	30	CTATCGCCAGTAACTTCTATGTCAGATTGAT	59.08064516
21634	21664	30	TATCGCCAGTAACTTCTATGTCAGATTGATG	59.08064516
21635	21665	30	ATCGCCAGTAACTTCTATGTCAGATTGATGT	59.08064516
21636	21666	30	TCGCCAGTAACTTCTATGTCAGATTGATGTG	60.40322581
21637	21667	30	CGCCAGTAACTTCTATGTCAGATTGATGTGA	60.40322581
21675	21705	30	AGACATTCAACAACATCTTTAGTTTCTACAT	55.11290323
21676	21706	30	GACATTCAACAACATCTTTAGTTTCTACATC	56.43548387
21677	21707	30	ACATTCAACAACATCTTTAGTTTCTACATCT	55.11290323
21678	21708	30	CATTCAACAACATCTTTAGTTTCTACATCTG	56.43548387
21679	21709	30	ATTCAACAACATCTTTAGTTTCTACATCTGA	55.11290323
21681	21711	30	TCAACAACATCTTTAGTTTCTACATCTGAAT	55.11290323
21682	21712	30	CAACAACATCTTTAGTTTCTACATCTGAATC	56.43548387
21683	21713	30	AACAACATCTTTAGTTTCTACATCTGAATCA	55.11290323
21684	21714	30	ACAACATCTTTAGTTTCTACATCTGAATCAA	55.11290323
21685	21715	30	CAACATCTTTAGTTTCTACATCTGAATCAAC	56.43548387
21686	21716	30	AACATCTTTAGTTTCTACATCTGAATCAACA	55.11290323
21687	21717	30	ACATCTTTAGTTTCTACATCTGAATCAACAA	55.11290323
21688	21718	30	CATCTTTAGTTTCTACATCTGAATCAACAAA	55.11290323
21697	21727	30	TTTCTACATCTGAATCAACAAACCCTTGCCG	60.40322581
21698	21728	30	TTCTACATCTGAATCAACAAACCCTTGCCGA	60.40322581
21699	21729	30	TCTACATCTGAATCAACAAACCCTTGCCGAG	61.72580645
21700	21730	30	CTACATCTGAATCAACAAACCCTTGCCGAGC	63.0483871
21729	21759	30	GCTGCTGAAATAAAAGTAGATAAGACATTGT	56.43548387
21879	21909	30	GCAACTTCCGCACTATCACCAACATCAGACA	63.0483871
21880	21910	30	CAACTTCCGCACTATCACCAACATCAGACAC	63.0483871
21881	21911	30	AACTTCCGCACTATCACCAACATCAGACACT	61.72580645
21882	21912	30	ACTTCCGCACTATCACCAACATCAGACACTA	61.72580645
21883	21913	30	CTTCCGCACTATCACCAACATCAGACACTAA	61.72580645
21884	21914	30	TTCCGCACTATCACCAACATCAGACACTAAT	60.40322581
21885	21915	30	TCCGCACTATCACCAACATCAGACACTAATG	61.72580645
21886	21916	30	CCGCACTATCACCAACATCAGACACTAATGC	63.0483871
21887	21917	30	CGCACTATCACCAACATCAGACACTAATGCC	63.0483871
21888	21918	30	GCACTATCACCAACATCAGACACTAATGCCT	61.72580645
21889	21919	30	CACTATCACCAACATCAGACACTAATGCCTG	61.72580645
21978	22008	30	GCAGATGATTCTTCACATTTTGATTTACCAT	56.43548387
22080	22110	30	TGAGAGAGAGAATGTCTTTCATAAGTCTTTT	56.43548387
22081	22111	30	GAGAGAGAGAATGTCTTTCATAAGTCTTTTG	57.75806452
22082	22112	30	AGAGAGAGAATGTCTTTCATAAGTCTTTTGA	56.43548387
22083	22113	30	GAGAGAGAATGTCTTTCATAAGTCTTTTGAC	57.75806452
22084	22114	30	AGAGAGAATGTCTTTCATAAGTCTTTTGACC	57.75806452
22085	22115	30	GAGAGAATGTCTTTCATAAGTCTTTTGACCA	57.75806452
22086	22116	30	AGAGAATGTCTTTCATAAGTCTTTTGACCAG	57.75806452
22087	22117	30	GAGAATGTCTTTCATAAGTCTTTTGACCAGC	59.08064516
22138	22168	30	TGGAACCATTCTTCACTGTAACACTATCAAC	59.08064516
22139	22169	30	GGAACCATTCTTCACTGTAACACTATCAACG	60.40322581
22140	22170	30	GAACCATTCTTCACTGTAACACTATCAACGA	59.08064516
22141	22171	30	AACCATTCTTCACTGTAACACTATCAACGAT	57.75806452
22142	22172	30	ACCATTCTTCACTGTAACACTATCAACGATG	59.08064516
22143	22173	30	CCATTCTTCACTGTAACACTATCAACGATGT	59.08064516
22144	22174	30	CATTCTTCACTGTAACACTATCAACGATGTA	57.75806452
22145	22175	30	ATTCTTCACTGTAACACTATCAACGATGTAA	56.43548387
22146	22176	30	TTCTTCACTGTAACACTATCAACGATGTAAG	57.75806452
22148	22178	30	CTTCACTGTAACACTATCAACGATGTAAGAA	57.75806452
22149	22179	30	TTCACTGTAACACTATCAACGATGTAAGAAG	57.75806452
22150	22180	30	TCACTGTAACACTATCAACGATGTAAGAAGA	57.75806452
22151	22181	30	CACTGTAACACTATCAACGATGTAAGAAGAC	59.08064516
22152	22182	30	ACTGTAACACTATCAACGATGTAAGAAGACT	57.75806452
22153	22183	30	CTGTAACACTATCAACGATGTAAGAAGACTG	59.08064516
22154	22184	30	TGTAACACTATCAACGATGTAAGAAGACTGG	59.08064516
22155	22185	30	GTAACACTATCAACGATGTAAGAAGACTGGT	59.08064516
22156	22186	30	TAACACTATCAACGATGTAAGAAGACTGGTC	59.08064516
22157	22187	30	AACACTATCAACGATGTAAGAAGACTGGTCA	59.08064516
22158	22188	30	ACACTATCAACGATGTAAGAAGACTGGTCAG	60.40322581
22222	22252	30	AGTCTCTCGCAACTTCATCACTAATAAATGT	57.75806452
22223	22253	30	GTCTCTCGCAACTTCATCACTAATAAATGTA	57.75806452
22314	22344	30	TTACCTCCATTAGCATAGACATAAAAGGACC	59.08064516
22315	22345	30	TACCTCCATTAGCATAGACATAAAAGGACCT	59.08064516
22725	22755	30	TCTAAAGAAGGATAGGTGTCTAAAGAATCTA	56.43548387
22726	22756	30	CTAAAGAAGGATAGGTGTCTAAAGAATCTAA	56.43548387
22727	22757	30	TAAAGAAGGATAGGTGTCTAAAGAATCTAAA	55.11290323
22728	22758	30	AAAGAAGGATAGGTGTCTAAAGAATCTAAAC	56.43548387
22729	22759	30	AAGAAGGATAGGTGTCTAAAGAATCTAAACC	57.75806452
22730	22760	30	AGAAGGATAGGTGTCTAAAGAATCTAAACCA	57.75806452
22731	22761	30	GAAGGATAGGTGTCTAAAGAATCTAAACCAC	59.08064516
22732	22762	30	AAGGATAGGTGTCTAAAGAATCTAAACCACT	57.75806452
22733	22763	30	AGGATAGGTGTCTAAAGAATCTAAACCACTA	57.75806452
22734	22764	30	GGATAGGTGTCTAAAGAATCTAAACCACTAA	57.75806452
22735	22765	30	GATAGGTGTCTAAAGAATCTAAACCACTAAG	57.75806452
22736	22766	30	ATAGGTGTCTAAAGAATCTAAACCACTAAGA	56.43548387
22743	22773	30	TCTAAAGAATCTAAACCACTAAGACAAACAC	56.43548387
22744	22774	30	CTAAAGAATCTAAACCACTAAGACAAACACT	56.43548387
22745	22775	30	TAAAGAATCTAAACCACTAAGACAAACACTA	55.11290323
22746	22776	30	AAAGAATCTAAACCACTAAGACAAACACTAC	56.43548387
22747	22777	30	AAGAATCTAAACCACTAAGACAAACACTACA	56.43548387
22748	22778	30	AGAATCTAAACCACTAAGACAAACACTACAA	56.43548387
22749	22779	30	GAATCTAAACCACTAAGACAAACACTACAAG	57.75806452
22750	22780	30	AATCTAAACCACTAAGACAAACACTACAAGG	57.75806452
22751	22781	30	ATCTAAACCACTAAGACAAACACTACAAGGT	57.75806452
22752	22782	30	TCTAAACCACTAAGACAAACACTACAAGGTA	57.75806452
22753	22783	30	CTAAACCACTAAGACAAACACTACAAGGTAT	57.75806452
22803	22833	30	GCAATAGTGACATTAGTAGAGTTCAAATAGC	57.75806452
22804	22834	30	CAATAGTGACATTAGTAGAGTTCAAATAGCC	57.75806452
22805	22835	30	AATAGTGACATTAGTAGAGTTCAAATAGCCT	56.43548387
22806	22836	30	ATAGTGACATTAGTAGAGTTCAAATAGCCTT	56.43548387
22807	22837	30	TAGTGACATTAGTAGAGTTCAAATAGCCTTC	57.75806452
22808	22838	30	AGTGACATTAGTAGAGTTCAAATAGCCTTCT	57.75806452
22809	22839	30	GTGACATTAGTAGAGTTCAAATAGCCTTCTC	59.08064516
22880	22910	30	TAAAACACCTAAAGCAGCGGTTGAGTAGATT	59.08064516
22881	22911	30	AAAACACCTAAAGCAGCGGTTGAGTAGATTA	59.08064516
23427	23457	30	ACTTCGGTAGTTTTCACATTACACTCAAGAA	57.75806452
23428	23458	30	CTTCGGTAGTTTTCACATTACACTCAAGAAC	59.08064516
23429	23459	30	TTCGGTAGTTTTCACATTACACTCAAGAACG	59.08064516
23473	23503	30	TAGGATTTTCCACTACTTCTTCAGAGACTGG	60.40322581
23474	23504	30	AGGATTTTCCACTACTTCTTCAGAGACTGGT	60.40322581
23475	23505	30	GGATTTTCCACTACTTCTTCAGAGACTGGTT	60.40322581
23476	23506	30	GATTTTCCACTACTTCTTCAGAGACTGGTTT	59.08064516
23477	23507	30	ATTTTCCACTACTTCTTCAGAGACTGGTTTT	57.75806452
23478	23508	30	TTTTCCACTACTTCTTCAGAGACTGGTTTTA	57.75806452
23479	23509	30	TTTCCACTACTTCTTCAGAGACTGGTTTTAG	59.08064516
23480	23510	30	TTCCACTACTTCTTCAGAGACTGGTTTTAGA	59.08064516
23481	23511	30	TCCACTACTTCTTCAGAGACTGGTTTTAGAT	59.08064516
23994	24024	30	TAAGTAACTGGTTTTATGGTTGTTGTGTAAC	56.43548387
23995	24025	30	AAGTAACTGGTTTTATGGTTGTTGTGTAACT	56.43548387
23996	24026	30	AGTAACTGGTTTTATGGTTGTTGTGTAACTG	57.75806452
23997	24027	30	GTAACTGGTTTTATGGTTGTTGTGTAACTGT	57.75806452
23998	24028	30	TAACTGGTTTTATGGTTGTTGTGTAACTGTT	56.43548387
23999	24029	30	AACTGGTTTTATGGTTGTTGTGTAACTGTTT	56.43548387
24000	24030	30	ACTGGTTTTATGGTTGTTGTGTAACTGTTTT	56.43548387
24001	24031	30	CTGGTTTTATGGTTGTTGTGTAACTGTTTTC	57.75806452
24002	24032	30	TGGTTTTATGGTTGTTGTGTAACTGTTTTCT	56.43548387
24003	24033	30	GGTTTTATGGTTGTTGTGTAACTGTTTTCTT	56.43548387
24004	24034	30	GTTTTATGGTTGTTGTGTAACTGTTTTCTTT	55.11290323
24005	24035	30	TTTTATGGTTGTTGTGTAACTGTTTTCTTTG	55.11290323
24006	24036	30	TTTATGGTTGTTGTGTAACTGTTTTCTTTGT	55.11290323
24007	24037	30	TTATGGTTGTTGTGTAACTGTTTTCTTTGTA	55.11290323
24008	24038	30	TATGGTTGTTGTGTAACTGTTTTCTTTGTAG	56.43548387
24009	24039	30	ATGGTTGTTGTGTAACTGTTTTCTTTGTAGA	56.43548387
24030	24060	30	TCTTTGTAGAAAACATCCGTAATAGGACCTT	57.75806452
24031	24061	30	CTTTGTAGAAAACATCCGTAATAGGACCTTT	57.75806452
24032	24062	30	TTTGTAGAAAACATCCGTAATAGGACCTTTG	57.75806452
24033	24063	30	TTGTAGAAAACATCCGTAATAGGACCTTTGT	57.75806452
24034	24064	30	TGTAGAAAACATCCGTAATAGGACCTTTGTA	57.75806452
24035	24065	30	GTAGAAAACATCCGTAATAGGACCTTTGTAT	57.75806452
24051	24081	30	ATAGGACCTTTGTATTCTGAGGACTTTGTAA	57.75806452
24052	24082	30	TAGGACCTTTGTATTCTGAGGACTTTGTAAG	59.08064516
24204	24234	30	GCAGGTGGTGCTGACATCATAACAAAAGGTG	63.0483871
24205	24235	30	CAGGTGGTGCTGACATCATAACAAAAGGTGA	61.72580645
24206	24236	30	AGGTGGTGCTGACATCATAACAAAAGGTGAC	61.72580645
24207	24237	30	GGTGGTGCTGACATCATAACAAAAGGTGACT	61.72580645
24208	24238	30	GTGGTGCTGACATCATAACAAAAGGTGACTC	61.72580645
24209	24239	30	TGGTGCTGACATCATAACAAAAGGTGACTCC	61.72580645
24210	24240	30	GGTGCTGACATCATAACAAAAGGTGACTCCT	61.72580645
24211	24241	30	GTGCTGACATCATAACAAAAGGTGACTCCTG	61.72580645
24212	24242	30	TGCTGACATCATAACAAAAGGTGACTCCTGT	60.40322581
24447	24477	30	GTTTCTCTAACATCACCTAACTCACCTACTG	60.40322581
24448	24478	30	TTTCTCTAACATCACCTAACTCACCTACTGT	59.08064516
24449	24479	30	TTCTCTAACATCACCTAACTCACCTACTGTC	60.40322581
24450	24480	30	TCTCTAACATCACCTAACTCACCTACTGTCT	60.40322581
24451	24481	30	CTCTAACATCACCTAACTCACCTACTGTCTT	60.40322581
24452	24482	30	TCTAACATCACCTAACTCACCTACTGTCTTA	59.08064516
24453	24483	30	CTAACATCACCTAACTCACCTACTGTCTTAT	59.08064516
24454	24484	30	TAACATCACCTAACTCACCTACTGTCTTATT	57.75806452
24455	24485	30	AACATCACCTAACTCACCTACTGTCTTATTA	57.75806452
24456	24486	30	ACATCACCTAACTCACCTACTGTCTTATTAC	59.08064516
24457	24487	30	CATCACCTAACTCACCTACTGTCTTATTACA	59.08064516
24536	24566	30	TCTGTAATAAGCATCTTGTAGAGCAGGTGGA	60.40322581
24537	24567	30	CTGTAATAAGCATCTTGTAGAGCAGGTGGAT	60.40322581
24538	24568	30	TGTAATAAGCATCTTGTAGAGCAGGTGGATT	59.08064516
24756	24786	30	CGTAGAGTGTCATCATTAGGTAAAACATAAA	56.43548387
24757	24787	30	GTAGAGTGTCATCATTAGGTAAAACATAAAA	55.11290323
25113	25143	30	CCAGCAAGTGAGATGGTTTCAATAAAATGTT	57.75806452
25114	25144	30	CAGCAAGTGAGATGGTTTCAATAAAATGTTC	57.75806452
25115	25145	30	AGCAAGTGAGATGGTTTCAATAAAATGTTCT	56.43548387
25116	25146	30	GCAAGTGAGATGGTTTCAATAAAATGTTCTT	56.43548387
25117	25147	30	CAAGTGAGATGGTTTCAATAAAATGTTCTTC	56.43548387
25118	25148	30	AAGTGAGATGGTTTCAATAAAATGTTCTTCA	55.11290323
25119	25149	30	AGTGAGATGGTTTCAATAAAATGTTCTTCAG	56.43548387
25120	25150	30	GTGAGATGGTTTCAATAAAATGTTCTTCAGG	57.75806452
25121	25151	30	TGAGATGGTTTCAATAAAATGTTCTTCAGGT	56.43548387
25122	25152	30	GAGATGGTTTCAATAAAATGTTCTTCAGGTG	57.75806452
25123	25153	30	AGATGGTTTCAATAAAATGTTCTTCAGGTGT	56.43548387
25124	25154	30	GATGGTTTCAATAAAATGTTCTTCAGGTGTT	56.43548387
25125	25155	30	ATGGTTTCAATAAAATGTTCTTCAGGTGTTT	55.11290323
25145	25175	30	TTCAGGTGTTTTAGAAGAAGAAGTAAGATAA	55.11290323
25146	25176	30	TCAGGTGTTTTAGAAGAAGAAGTAAGATAAC	56.43548387
25147	25177	30	CAGGTGTTTTAGAAGAAGAAGTAAGATAACC	57.75806452
25148	25178	30	AGGTGTTTTAGAAGAAGAAGTAAGATAACCA	56.43548387
25149	25179	30	GGTGTTTTAGAAGAAGAAGTAAGATAACCAT	56.43548387
25150	25180	30	GTGTTTTAGAAGAAGAAGTAAGATAACCATT	55.11290323
25187	25217	30	TGTAACAGCATCAGGTGAAGAAACAGAAACT	59.08064516
25188	25218	30	GTAACAGCATCAGGTGAAGAAACAGAAACTG	60.40322581
25324	25354	30	TAAGTGTGTTGATAAGTGACGCTACAGTTGT	59.08064516
25325	25355	30	AAGTGTGTTGATAAGTGACGCTACAGTTGTT	59.08064516
25326	25356	30	AGTGTGTTGATAAGTGACGCTACAGTTGTTT	59.08064516
25327	25357	30	GTGTGTTGATAAGTGACGCTACAGTTGTTTT	59.08064516
25328	25358	30	TGTGTTGATAAGTGACGCTACAGTTGTTTTA	57.75806452
25329	25359	30	GTGTTGATAAGTGACGCTACAGTTGTTTTAC	59.08064516
25330	25360	30	TGTTGATAAGTGACGCTACAGTTGTTTTACT	57.75806452
25378	25408	30	TAGCACCATAATCAACCACACCCTCTTGTAT	60.40322581
25379	25409	30	AGCACCATAATCAACCACACCCTCTTGTATT	60.40322581
25380	25410	30	GCACCATAATCAACCACACCCTCTTGTATTT	60.40322581
25381	25411	30	CACCATAATCAACCACACCCTCTTGTATTTT	59.08064516
25382	25412	30	ACCATAATCAACCACACCCTCTTGTATTTTA	57.75806452
25444	25474	30	CTATGGCTTTAGTTTCCACACAGACAGGCAT	61.72580645
25445	25475	30	TATGGCTTTAGTTTCCACACAGACAGGCATT	60.40322581
25446	25476	30	ATGGCTTTAGTTTCCACACAGACAGGCATTA	60.40322581
25554	25584	30	TTAGAGATAATAGATGGTAGAATGTAAAAGG	55.11290323
25555	25585	30	TAGAGATAATAGATGGTAGAATGTAAAAGGC	56.43548387
25556	25586	30	AGAGATAATAGATGGTAGAATGTAAAAGGCA	56.43548387
25557	25587	30	GAGATAATAGATGGTAGAATGTAAAAGGCAC	57.75806452
25558	25588	30	AGATAATAGATGGTAGAATGTAAAAGGCACT	56.43548387
25559	25589	30	GATAATAGATGGTAGAATGTAAAAGGCACTT	56.43548387
25700	25730	30	TAGCATTTCAGTAGTGCCACCAGCCTTTTTA	60.40322581
25701	25731	30	AGCATTTCAGTAGTGCCACCAGCCTTTTTAG	61.72580645
25702	25732	30	GCATTTCAGTAGTGCCACCAGCCTTTTTAGT	61.72580645
25703	25733	30	CATTTCAGTAGTGCCACCAGCCTTTTTAGTA	60.40322581
25704	25734	30	ATTTCAGTAGTGCCACCAGCCTTTTTAGTAG	60.40322581
25705	25735	30	TTTCAGTAGTGCCACCAGCCTTTTTAGTAGG	61.72580645
25706	25736	30	TTCAGTAGTGCCACCAGCCTTTTTAGTAGGT	61.72580645
25707	25737	30	TCAGTAGTGCCACCAGCCTTTTTAGTAGGTA	61.72580645
25708	25738	30	CAGTAGTGCCACCAGCCTTTTTAGTAGGTAT	61.72580645
25751	25781	30	TAAAACACCCTCTTGAACAACATCACCCACT	60.40322581
25752	25782	30	AAAACACCCTCTTGAACAACATCACCCACTA	60.40322581
25753	25783	30	AAACACCCTCTTGAACAACATCACCCACTAT	60.40322581
25943	25973	30	GATTTTCTTATCATCTTGTTTTCTCTGTTCA	55.11290323
25945	25975	30	TTTTCTTATCATCTTGTTTTCTCTGTTCAAC	55.11290323
25946	25976	30	TTTCTTATCATCTTGTTTTCTCTGTTCAACT	55.11290323
25947	25977	30	TTCTTATCATCTTGTTTTCTCTGTTCAACTG	56.43548387
25948	25978	30	TCTTATCATCTTGTTTTCTCTGTTCAACTGA	56.43548387
26031	26061	30	ATCTTTTGTTCAACTTGCTTTTCACTCTTCA	56.43548387
26032	26062	30	TCTTTTGTTCAACTTGCTTTTCACTCTTCAT	56.43548387
26033	26063	30	CTTTTGTTCAACTTGCTTTTCACTCTTCATT	56.43548387
26034	26064	30	TTTTGTTCAACTTGCTTTTCACTCTTCATTT	55.11290323
26035	26065	30	TTTGTTCAACTTGCTTTTCACTCTTCATTTC	56.43548387
26036	26066	30	TTGTTCAACTTGCTTTTCACTCTTCATTTCC	57.75806452
26037	26067	30	TGTTCAACTTGCTTTTCACTCTTCATTTCCA	57.75806452
26038	26068	30	GTTCAACTTGCTTTTCACTCTTCATTTCCAA	57.75806452
26039	26069	30	TTCAACTTGCTTTTCACTCTTCATTTCCAAA	56.43548387
26625	26655	30	ATTGTTTGAATAGTAGTTGTCTGATTGTCCT	56.43548387
26626	26656	30	TTGTTTGAATAGTAGTTGTCTGATTGTCCTC	57.75806452
26627	26657	30	TGTTTGAATAGTAGTTGTCTGATTGTCCTCA	57.75806452
26628	26658	30	GTTTGAATAGTAGTTGTCTGATTGTCCTCAC	59.08064516
26629	26659	30	TTTGAATAGTAGTTGTCTGATTGTCCTCACT	57.75806452
26630	26660	30	TTGAATAGTAGTTGTCTGATTGTCCTCACTG	59.08064516
26631	26661	30	TGAATAGTAGTTGTCTGATTGTCCTCACTGC	60.40322581
26632	26662	30	GAATAGTAGTTGTCTGATTGTCCTCACTGCC	61.72580645
26633	26663	30	AATAGTAGTTGTCTGATTGTCCTCACTGCCG	61.72580645
26634	26664	30	ATAGTAGTTGTCTGATTGTCCTCACTGCCGT	61.72580645
26635	26665	30	TAGTAGTTGTCTGATTGTCCTCACTGCCGTC	63.0483871
26636	26666	30	AGTAGTTGTCTGATTGTCCTCACTGCCGTCT	63.0483871
26637	26667	30	GTAGTTGTCTGATTGTCCTCACTGCCGTCTT	63.0483871
26638	26668	30	TAGTTGTCTGATTGTCCTCACTGCCGTCTTG	63.0483871
26639	26669	30	AGTTGTCTGATTGTCCTCACTGCCGTCTTGT	63.0483871
26640	26670	30	GTTGTCTGATTGTCCTCACTGCCGTCTTGTT	63.0483871
26641	26671	30	TTGTCTGATTGTCCTCACTGCCGTCTTGTTG	63.0483871
26642	26672	30	TGTCTGATTGTCCTCACTGCCGTCTTGTTGA	63.0483871
26643	26673	30	GTCTGATTGTCCTCACTGCCGTCTTGTTGAC	64.37096774
26644	26674	30	TCTGATTGTCCTCACTGCCGTCTTGTTGACC	64.37096774
26645	26675	30	CTGATTGTCCTCACTGCCGTCTTGTTGACCA	64.37096774
26646	26676	30	TGATTGTCCTCACTGCCGTCTTGTTGACCAA	63.0483871
26676	26706	30	ACAGTTTGTTGACTATCATCATCTAACCAAT	56.43548387
26677	26707	30	CAGTTTGTTGACTATCATCATCTAACCAATC	57.75806452
26678	26708	30	AGTTTGTTGACTATCATCATCTAACCAATCT	56.43548387
26679	26709	30	GTTTGTTGACTATCATCATCTAACCAATCTT	56.43548387
26680	26710	30	TTTGTTGACTATCATCATCTAACCAATCTTC	56.43548387
26681	26711	30	TTGTTGACTATCATCATCTAACCAATCTTCT	56.43548387
26682	26712	30	TGTTGACTATCATCATCTAACCAATCTTCTT	56.43548387
26683	26713	30	GTTGACTATCATCATCTAACCAATCTTCTTC	57.75806452
26684	26714	30	TTGACTATCATCATCTAACCAATCTTCTTCT	56.43548387
26685	26715	30	TGACTATCATCATCTAACCAATCTTCTTCTT	56.43548387
26686	26716	30	GACTATCATCATCTAACCAATCTTCTTCTTG	57.75806452
26687	26717	30	ACTATCATCATCTAACCAATCTTCTTCTTGC	57.75806452
26688	26718	30	CTATCATCATCTAACCAATCTTCTTCTTGCT	57.75806452
26689	26719	30	TATCATCATCTAACCAATCTTCTTCTTGCTC	57.75806452
26690	26720	30	ATCATCATCTAACCAATCTTCTTCTTGCTCT	57.75806452
26691	26721	30	TCATCATCTAACCAATCTTCTTCTTGCTCTT	57.75806452
26692	26722	30	CATCATCTAACCAATCTTCTTCTTGCTCTTC	59.08064516
26693	26723	30	ATCATCTAACCAATCTTCTTCTTGCTCTTCT	57.75806452
26694	26724	30	TCATCTAACCAATCTTCTTCTTGCTCTTCTT	57.75806452
26695	26725	30	CATCTAACCAATCTTCTTCTTGCTCTTCTTC	59.08064516
26696	26726	30	ATCTAACCAATCTTCTTCTTGCTCTTCTTCA	57.75806452
26697	26727	30	TCTAACCAATCTTCTTCTTGCTCTTCTTCAG	59.08064516
26698	26728	30	CTAACCAATCTTCTTCTTGCTCTTCTTCAGG	60.40322581
26699	26729	30	TAACCAATCTTCTTCTTGCTCTTCTTCAGGT	59.08064516
26701	26731	30	ACCAATCTTCTTCTTGCTCTTCTTCAGGTTG	60.40322581
26702	26732	30	CCAATCTTCTTCTTGCTCTTCTTCAGGTTGA	60.40322581
26724	26754	30	TCAGGTTGAAGAGCAGCAGAAGTGGCACCAA	64.37096774
26725	26755	30	CAGGTTGAAGAGCAGCAGAAGTGGCACCAAA	64.37096774
26726	26756	30	AGGTTGAAGAGCAGCAGAAGTGGCACCAAAT	63.0483871
26808	26838	30	GATGGCTCAAACTCTTCTTCTTCACAATCAC	60.40322581
26809	26839	30	ATGGCTCAAACTCTTCTTCTTCACAATCACC	60.40322581
26810	26840	30	TGGCTCAAACTCTTCTTCTTCACAATCACCT	60.40322581
26811	26841	30	GGCTCAAACTCTTCTTCTTCACAATCACCTT	60.40322581
26812	26842	30	GCTCAAACTCTTCTTCTTCACAATCACCTTC	60.40322581
26813	26843	30	CTCAAACTCTTCTTCTTCACAATCACCTTCT	59.08064516
26814	26844	30	TCAAACTCTTCTTCTTCACAATCACCTTCTT	57.75806452
26815	26845	30	CAAACTCTTCTTCTTCACAATCACCTTCTTC	59.08064516
26816	26846	30	AAACTCTTCTTCTTCACAATCACCTTCTTCT	57.75806452
26817	26847	30	AACTCTTCTTCTTCACAATCACCTTCTTCTT	57.75806452
26818	26848	30	ACTCTTCTTCTTCACAATCACCTTCTTCTTC	59.08064516
26819	26849	30	CTCTTCTTCTTCACAATCACCTTCTTCTTCA	59.08064516
26820	26850	30	TCTTCTTCTTCACAATCACCTTCTTCTTCAT	57.75806452
26821	26851	30	CTTCTTCTTCACAATCACCTTCTTCTTCATC	59.08064516
26822	26852	30	TTCTTCTTCACAATCACCTTCTTCTTCATCC	59.08064516
26823	26853	30	TCTTCTTCACAATCACCTTCTTCTTCATCCT	59.08064516
26824	26854	30	CTTCTTCACAATCACCTTCTTCTTCATCCTC	60.40322581
26825	26855	30	TTCTTCACAATCACCTTCTTCTTCATCCTCA	59.08064516
26826	26856	30	TCTTCACAATCACCTTCTTCTTCATCCTCAT	59.08064516
26827	26857	30	CTTCACAATCACCTTCTTCTTCATCCTCATC	60.40322581
26828	26858	30	TTCACAATCACCTTCTTCTTCATCCTCATCT	59.08064516
26829	26859	30	TCACAATCACCTTCTTCTTCATCCTCATCTG	60.40322581
26830	26860	30	CACAATCACCTTCTTCTTCATCCTCATCTGG	61.72580645
26831	26861	30	ACAATCACCTTCTTCTTCATCCTCATCTGGA	60.40322581
26832	26862	30	CAATCACCTTCTTCTTCATCCTCATCTGGAG	61.72580645
26852	26882	30	CTCATCTGGAGGGTAGAAAGAACAATACATA	59.08064516
26896	26926	30	TAAACTCACCAGACTCATCAAATAAGTAGTA	56.43548387
26897	26927	30	AAACTCACCAGACTCATCAAATAAGTAGTAT	56.43548387
26898	26928	30	AACTCACCAGACTCATCAAATAAGTAGTATG	57.75806452
26899	26929	30	ACTCACCAGACTCATCAAATAAGTAGTATGT	57.75806452
26900	26930	30	CTCACCAGACTCATCAAATAAGTAGTATGTA	57.75806452
26901	26931	30	TCACCAGACTCATCAAATAAGTAGTATGTAG	57.75806452
26902	26932	30	CACCAGACTCATCAAATAAGTAGTATGTAGC	59.08064516
26903	26933	30	ACCAGACTCATCAAATAAGTAGTATGTAGCC	59.08064516
26904	26934	30	CCAGACTCATCAAATAAGTAGTATGTAGCCA	59.08064516
26905	26935	30	CAGACTCATCAAATAAGTAGTATGTAGCCAT	57.75806452
26926	26956	30	ATGTAGCCATACTCCACTCATCTAAATCAAT	57.75806452
26927	26957	30	TGTAGCCATACTCCACTCATCTAAATCAATG	59.08064516
26928	26958	30	GTAGCCATACTCCACTCATCTAAATCAATGC	60.40322581
26929	26959	30	TAGCCATACTCCACTCATCTAAATCAATGCC	60.40322581
26930	26960	30	AGCCATACTCCACTCATCTAAATCAATGCCC	61.72580645
26931	26961	30	GCCATACTCCACTCATCTAAATCAATGCCCA	61.72580645
26932	26962	30	CCATACTCCACTCATCTAAATCAATGCCCAG	61.72580645
26933	26963	30	CATACTCCACTCATCTAAATCAATGCCCAGT	60.40322581
26941	26971	30	ACTCATCTAAATCAATGCCCAGTGGTGTAAG	60.40322581
26942	26972	30	CTCATCTAAATCAATGCCCAGTGGTGTAAGT	60.40322581
26943	26973	30	TCATCTAAATCAATGCCCAGTGGTGTAAGTA	59.08064516
26944	26974	30	CATCTAAATCAATGCCCAGTGGTGTAAGTAA	59.08064516
26945	26975	30	ATCTAAATCAATGCCCAGTGGTGTAAGTAAT	57.75806452
26989	27019	30	GCAAAGTTTTTATGACAGCATCTGCCACAAC	60.40322581
26990	27020	30	CAAAGTTTTTATGACAGCATCTGCCACAACA	59.08064516
26991	27021	30	AAAGTTTTTATGACAGCATCTGCCACAACAC	59.08064516
26992	27022	30	AAGTTTTTATGACAGCATCTGCCACAACACA	59.08064516
26993	27023	30	AGTTTTTATGACAGCATCTGCCACAACACAG	60.40322581
26994	27024	30	GTTTTTATGACAGCATCTGCCACAACACAGG	61.72580645
26995	27025	30	TTTTTATGACAGCATCTGCCACAACACAGGC	61.72580645
26996	27026	30	TTTTATGACAGCATCTGCCACAACACAGGCG	63.0483871
26997	27027	30	TTTATGACAGCATCTGCCACAACACAGGCGA	63.0483871
26998	27028	30	TTATGACAGCATCTGCCACAACACAGGCGAA	63.0483871
26999	27029	30	TATGACAGCATCTGCCACAACACAGGCGAAC	64.37096774
27000	27030	30	ATGACAGCATCTGCCACAACACAGGCGAACT	64.37096774
27001	27031	30	TGACAGCATCTGCCACAACACAGGCGAACTC	65.69354839
27002	27032	30	GACAGCATCTGCCACAACACAGGCGAACTCA	65.69354839
27003	27033	30	ACAGCATCTGCCACAACACAGGCGAACTCAT	64.37096774
27004	27034	30	CAGCATCTGCCACAACACAGGCGAACTCATT	64.37096774
27005	27035	30	AGCATCTGCCACAACACAGGCGAACTCATTT	63.0483871
27006	27036	30	GCATCTGCCACAACACAGGCGAACTCATTTA	63.0483871
27007	27037	30	CATCTGCCACAACACAGGCGAACTCATTTAC	63.0483871
27008	27038	30	ATCTGCCACAACACAGGCGAACTCATTTACT	61.72580645
27009	27039	30	TCTGCCACAACACAGGCGAACTCATTTACTT	61.72580645
27010	27040	30	CTGCCACAACACAGGCGAACTCATTTACTTC	63.0483871
27011	27041	30	TGCCACAACACAGGCGAACTCATTTACTTCT	61.72580645
27012	27042	30	GCCACAACACAGGCGAACTCATTTACTTCTG	63.0483871
27142	27172	30	CTTCTATCACAGTGTCATCACCAAAAGTAAC	59.08064516
27143	27173	30	TTCTATCACAGTGTCATCACCAAAAGTAACC	59.08064516
27144	27174	30	TCTATCACAGTGTCATCACCAAAAGTAACCT	59.08064516
27145	27175	30	CTATCACAGTGTCATCACCAAAAGTAACCTT	59.08064516
27328	27358	30	TAGTAGGTTGTTCTAATGGTTGTAAATCACC	57.75806452
27546	27576	30	GCTCCACCAATAATGATAGAGTCAGCACACA	61.72580645
27547	27577	30	CTCCACCAATAATGATAGAGTCAGCACACAA	60.40322581
27548	27578	30	TCCACCAATAATGATAGAGTCAGCACACAAA	59.08064516
27549	27579	30	CCACCAATAATGATAGAGTCAGCACACAAAG	60.40322581
27550	27580	30	CACCAATAATGATAGAGTCAGCACACAAAGC	60.40322581
27551	27581	30	ACCAATAATGATAGAGTCAGCACACAAAGCC	60.40322581
27552	27582	30	CCAATAATGATAGAGTCAGCACACAAAGCCA	60.40322581
27553	27583	30	CAATAATGATAGAGTCAGCACACAAAGCCAA	59.08064516
27554	27584	30	AATAATGATAGAGTCAGCACACAAAGCCAAA	57.75806452
27555	27585	30	ATAATGATAGAGTCAGCACACAAAGCCAAAA	57.75806452
27556	27586	30	TAATGATAGAGTCAGCACACAAAGCCAAAAA	57.75806452
27557	27587	30	AATGATAGAGTCAGCACACAAAGCCAAAAAT	57.75806452
27698	27728	30	TTCCCAACCGTCTCTAAGAAACTCTACACCT	61.72580645
27699	27729	30	TCCCAACCGTCTCTAAGAAACTCTACACCTT	61.72580645
27700	27730	30	CCCAACCGTCTCTAAGAAACTCTACACCTTC	63.0483871
27701	27731	30	CCAACCGTCTCTAAGAAACTCTACACCTTCC	63.0483871
27702	27732	30	CAACCGTCTCTAAGAAACTCTACACCTTCCT	61.72580645
27703	27733	30	AACCGTCTCTAAGAAACTCTACACCTTCCTT	60.40322581
27733	27763	30	TAAACTTCTCTTCAAGCCAATCAAGGACGGG	61.72580645
27734	27764	30	AAACTTCTCTTCAAGCCAATCAAGGACGGGT	61.72580645
27735	27765	30	AACTTCTCTTCAAGCCAATCAAGGACGGGTT	61.72580645
27736	27766	30	ACTTCTCTTCAAGCCAATCAAGGACGGGTTT	61.72580645
27737	27767	30	CTTCTCTTCAAGCCAATCAAGGACGGGTTTG	63.0483871
27783	27813	30	GTGCCAAAGATGTTAGTTAGCCACTGCGAAG	63.0483871
27784	27814	30	TGCCAAAGATGTTAGTTAGCCACTGCGAAGT	61.72580645
27785	27815	30	GCCAAAGATGTTAGTTAGCCACTGCGAAGTC	63.0483871
27786	27816	30	CCAAAGATGTTAGTTAGCCACTGCGAAGTCA	61.72580645
27787	27817	30	CAAAGATGTTAGTTAGCCACTGCGAAGTCAA	60.40322581
27788	27818	30	AAAGATGTTAGTTAGCCACTGCGAAGTCAAC	60.40322581
27798	27828	30	GTTAGCCACTGCGAAGTCAACTGAACAACAC	63.0483871
27799	27829	30	TTAGCCACTGCGAAGTCAACTGAACAACACC	63.0483871
27800	27830	30	TAGCCACTGCGAAGTCAACTGAACAACACCA	63.0483871
27801	27831	30	AGCCACTGCGAAGTCAACTGAACAACACCAC	64.37096774
27802	27832	30	GCCACTGCGAAGTCAACTGAACAACACCACC	65.69354839
27803	27833	30	CCACTGCGAAGTCAACTGAACAACACCACCT	64.37096774
27804	27834	30	CACTGCGAAGTCAACTGAACAACACCACCTG	64.37096774
27805	27835	30	ACTGCGAAGTCAACTGAACAACACCACCTGT	63.0483871
27806	27836	30	CTGCGAAGTCAACTGAACAACACCACCTGTA	63.0483871
27807	27837	30	TGCGAAGTCAACTGAACAACACCACCTGTAA	61.72580645
27808	27838	30	GCGAAGTCAACTGAACAACACCACCTGTAAT	61.72580645
27809	27839	30	CGAAGTCAACTGAACAACACCACCTGTAATG	61.72580645
27810	27840	30	GAAGTCAACTGAACAACACCACCTGTAATGT	60.40322581
27811	27841	30	AAGTCAACTGAACAACACCACCTGTAATGTA	59.08064516
27812	27842	30	AGTCAACTGAACAACACCACCTGTAATGTAG	60.40322581
27813	27843	30	GTCAACTGAACAACACCACCTGTAATGTAGG	61.72580645
27814	27844	30	TCAACTGAACAACACCACCTGTAATGTAGGC	61.72580645
28035	28065	30	GCATAAAGAGGACTCAGTATTGATTTCTGTT	57.75806452
28036	28066	30	CATAAAGAGGACTCAGTATTGATTTCTGTTC	57.75806452
28037	28067	30	ATAAAGAGGACTCAGTATTGATTTCTGTTCA	56.43548387
28038	28068	30	TAAAGAGGACTCAGTATTGATTTCTGTTCAC	57.75806452
28039	28069	30	AAAGAGGACTCAGTATTGATTTCTGTTCACC	59.08064516
28040	28070	30	AAGAGGACTCAGTATTGATTTCTGTTCACCA	59.08064516
28041	28071	30	AGAGGACTCAGTATTGATTTCTGTTCACCAA	59.08064516
28177	28207	30	CAAAAGCACTTGTGGAAGCAGAAAAAGATGC	60.40322581
28178	28208	30	AAAAGCACTTGTGGAAGCAGAAAAAGATGCC	60.40322581
28179	28209	30	AAAGCACTTGTGGAAGCAGAAAAAGATGCCA	60.40322581
28180	28210	30	AAGCACTTGTGGAAGCAGAAAAAGATGCCAA	60.40322581
28181	28211	30	AGCACTTGTGGAAGCAGAAAAAGATGCCAAA	60.40322581
28182	28212	30	GCACTTGTGGAAGCAGAAAAAGATGCCAAAA	60.40322581
28183	28213	30	CACTTGTGGAAGCAGAAAAAGATGCCAAAAT	59.08064516
28184	28214	30	ACTTGTGGAAGCAGAAAAAGATGCCAAAATA	57.75806452
28185	28215	30	CTTGTGGAAGCAGAAAAAGATGCCAAAATAA	57.75806452
28186	28216	30	TTGTGGAAGCAGAAAAAGATGCCAAAATAAT	56.43548387
28187	28217	30	TGTGGAAGCAGAAAAAGATGCCAAAATAATG	57.75806452
28188	28218	30	GTGGAAGCAGAAAAAGATGCCAAAATAATGG	59.08064516
28252	28282	30	TATTGATGTTGACTTTCTCTTTTTGGAGTAT	55.11290323
28253	28283	30	ATTGATGTTGACTTTCTCTTTTTGGAGTATT	55.11290323
28254	28284	30	TTGATGTTGACTTTCTCTTTTTGGAGTATTT	55.11290323
28255	28285	30	TGATGTTGACTTTCTCTTTTTGGAGTATTTC	56.43548387
28256	28286	30	GATGTTGACTTTCTCTTTTTGGAGTATTTCA	56.43548387
28270	28300	30	CTTTTTGGAGTATTTCAAGAAGGTTGTCATT	56.43548387
28271	28301	30	TTTTTGGAGTATTTCAAGAAGGTTGTCATTA	55.11290323
28300	28330	30	TAAGACCTTCGGAACCTTCTCCAACAACACC	63.0483871
28301	28331	30	AAGACCTTCGGAACCTTCTCCAACAACACCT	63.0483871
28302	28332	30	AGACCTTCGGAACCTTCTCCAACAACACCTG	64.37096774
28303	28333	30	GACCTTCGGAACCTTCTCCAACAACACCTGT	64.37096774
28304	28334	30	ACCTTCGGAACCTTCTCCAACAACACCTGTA	63.0483871
28305	28335	30	CCTTCGGAACCTTCTCCAACAACACCTGTAT	63.0483871
28306	28336	30	CTTCGGAACCTTCTCCAACAACACCTGTATG	63.0483871
28307	28337	30	TTCGGAACCTTCTCCAACAACACCTGTATGG	63.0483871
28308	28338	30	TCGGAACCTTCTCCAACAACACCTGTATGGT	63.0483871
28362	28392	30	CGTGGAACCCAATAGGCACACTTGTTATGGC	64.37096774
28363	28393	30	GTGGAACCCAATAGGCACACTTGTTATGGCA	63.0483871
28364	28394	30	TGGAACCCAATAGGCACACTTGTTATGGCAA	61.72580645
28365	28395	30	GGAACCCAATAGGCACACTTGTTATGGCAAC	63.0483871
28366	28396	30	GAACCCAATAGGCACACTTGTTATGGCAACC	63.0483871
28367	28397	30	AACCCAATAGGCACACTTGTTATGGCAACCA	61.72580645
28368	28398	30	ACCCAATAGGCACACTTGTTATGGCAACCAA	61.72580645
28369	28399	30	CCCAATAGGCACACTTGTTATGGCAACCAAC	63.0483871
28388	28418	30	ATGGCAACCAACATAAGAGAACACACAGCCT	61.72580645
28389	28419	30	TGGCAACCAACATAAGAGAACACACAGCCTC	63.0483871
28390	28420	30	GGCAACCAACATAAGAGAACACACAGCCTCC	64.37096774
28391	28421	30	GCAACCAACATAAGAGAACACACAGCCTCCA	63.0483871
28392	28422	30	CAACCAACATAAGAGAACACACAGCCTCCAA	61.72580645
28393	28423	30	AACCAACATAAGAGAACACACAGCCTCCAAA	60.40322581
28394	28424	30	ACCAACATAAGAGAACACACAGCCTCCAAAG	61.72580645
28395	28425	30	CCAACATAAGAGAACACACAGCCTCCAAAGG	63.0483871
28423	28453	30	AGGCAATAGTGCGACCACCCTTACGAAGAAT	63.0483871
28424	28454	30	GGCAATAGTGCGACCACCCTTACGAAGAATG	64.37096774
28425	28455	30	GCAATAGTGCGACCACCCTTACGAAGAATGG	64.37096774
28437	28467	30	CCACCCTTACGAAGAATGGTTTTCAAGCCAG	63.0483871
28438	28468	30	CACCCTTACGAAGAATGGTTTTCAAGCCAGA	61.72580645
28439	28469	30	ACCCTTACGAAGAATGGTTTTCAAGCCAGAT	60.40322581
28440	28470	30	CCCTTACGAAGAATGGTTTTCAAGCCAGATT	60.40322581
28452	28482	30	ATGGTTTTCAAGCCAGATTCATTATGGTATT	56.43548387
28453	28483	30	TGGTTTTCAAGCCAGATTCATTATGGTATTC	57.75806452
28454	28484	30	GGTTTTCAAGCCAGATTCATTATGGTATTCG	59.08064516
28455	28485	30	GTTTTCAAGCCAGATTCATTATGGTATTCGG	59.08064516
28456	28486	30	TTTTCAAGCCAGATTCATTATGGTATTCGGC	59.08064516
28457	28487	30	TTTCAAGCCAGATTCATTATGGTATTCGGCA	59.08064516
28458	28488	30	TTCAAGCCAGATTCATTATGGTATTCGGCAA	59.08064516
28459	28489	30	TCAAGCCAGATTCATTATGGTATTCGGCAAG	60.40322581
28460	28490	30	CAAGCCAGATTCATTATGGTATTCGGCAAGA	60.40322581
28461	28491	30	AAGCCAGATTCATTATGGTATTCGGCAAGAC	60.40322581
28462	28492	30	AGCCAGATTCATTATGGTATTCGGCAAGACT	60.40322581
28463	28493	30	GCCAGATTCATTATGGTATTCGGCAAGACTA	60.40322581
28464	28494	30	CCAGATTCATTATGGTATTCGGCAAGACTAT	59.08064516
28465	28495	30	CAGATTCATTATGGTATTCGGCAAGACTATG	59.08064516
28466	28496	30	AGATTCATTATGGTATTCGGCAAGACTATGC	59.08064516
28467	28497	30	GATTCATTATGGTATTCGGCAAGACTATGCT	59.08064516
28468	28498	30	ATTCATTATGGTATTCGGCAAGACTATGCTC	59.08064516
28469	28499	30	TTCATTATGGTATTCGGCAAGACTATGCTCA	59.08064516
28470	28500	30	TCATTATGGTATTCGGCAAGACTATGCTCAG	60.40322581
28471	28501	30	CATTATGGTATTCGGCAAGACTATGCTCAGG	61.72580645
28472	28502	30	ATTATGGTATTCGGCAAGACTATGCTCAGGT	60.40322581
28473	28503	30	TTATGGTATTCGGCAAGACTATGCTCAGGTC	61.72580645
28474	28504	30	TATGGTATTCGGCAAGACTATGCTCAGGTCC	63.0483871
28475	28505	30	ATGGTATTCGGCAAGACTATGCTCAGGTCCT	63.0483871
28476	28506	30	TGGTATTCGGCAAGACTATGCTCAGGTCCTA	63.0483871
28477	28507	30	GGTATTCGGCAAGACTATGCTCAGGTCCTAC	64.37096774
28478	28508	30	GTATTCGGCAAGACTATGCTCAGGTCCTACT	63.0483871
28479	28509	30	TATTCGGCAAGACTATGCTCAGGTCCTACTT	61.72580645
28480	28510	30	ATTCGGCAAGACTATGCTCAGGTCCTACTTC	63.0483871
28481	28511	30	TTCGGCAAGACTATGCTCAGGTCCTACTTCT	63.0483871
28482	28512	30	TCGGCAAGACTATGCTCAGGTCCTACTTCTG	64.37096774
28540	28570	30	TAACAACAGCATTTTGGGGTAAGTAACCACA	59.08064516
28541	28571	30	AACAACAGCATTTTGGGGTAAGTAACCACAA	59.08064516
28542	28572	30	ACAACAGCATTTTGGGGTAAGTAACCACAAG	60.40322581
28543	28573	30	CAACAGCATTTTGGGGTAAGTAACCACAAGT	60.40322581
28544	28574	30	AACAGCATTTTGGGGTAAGTAACCACAAGTA	59.08064516
28545	28575	30	ACAGCATTTTGGGGTAAGTAACCACAAGTAG	60.40322581
28546	28576	30	CAGCATTTTGGGGTAAGTAACCACAAGTAGT	60.40322581
28547	28577	30	AGCATTTTGGGGTAAGTAACCACAAGTAGTG	60.40322581
28703	28733	30	GCATTCATTTGGTGACGCAACTGGATAGACA	61.72580645
28704	28734	30	CATTCATTTGGTGACGCAACTGGATAGACAG	61.72580645
28705	28735	30	ATTCATTTGGTGACGCAACTGGATAGACAGA	60.40322581
28706	28736	30	TTCATTTGGTGACGCAACTGGATAGACAGAT	60.40322581
28776	28806	30	ACCCTTGGTTGAATAGTCTTGATTATGGAAT	57.75806452
28957	28987	30	CACCCCTCTTAGTGTCAATAAAGTCCAGTTG	61.72580645
28958	28988	30	ACCCCTCTTAGTGTCAATAAAGTCCAGTTGT	60.40322581
28959	28989	30	CCCCTCTTAGTGTCAATAAAGTCCAGTTGTT	60.40322581
28960	28990	30	CCCTCTTAGTGTCAATAAAGTCCAGTTGTTC	60.40322581
28961	28991	30	CCTCTTAGTGTCAATAAAGTCCAGTTGTTCG	60.40322581
28962	28992	30	CTCTTAGTGTCAATAAAGTCCAGTTGTTCGG	60.40322581
28963	28993	30	TCTTAGTGTCAATAAAGTCCAGTTGTTCGGA	59.08064516
29139	29169	30	CTGCTATGTTTAGTGTTCCAGTTTTCTTGAA	57.75806452
29266	29296	30	TACGAAGAAGAACCTTGCGGTAAGCCACTGG	64.37096774
29267	29297	30	ACGAAGAAGAACCTTGCGGTAAGCCACTGGT	64.37096774
29268	29298	30	CGAAGAAGAACCTTGCGGTAAGCCACTGGTA	64.37096774
29269	29299	30	GAAGAAGAACCTTGCGGTAAGCCACTGGTAT	63.0483871
29270	29300	30	AAGAAGAACCTTGCGGTAAGCCACTGGTATT	61.72580645
29271	29301	30	AGAAGAACCTTGCGGTAAGCCACTGGTATTT	61.72580645
29272	29302	30	GAAGAACCTTGCGGTAAGCCACTGGTATTTC	63.0483871
29273	29303	30	AAGAACCTTGCGGTAAGCCACTGGTATTTCG	63.0483871
29274	29304	30	AGAACCTTGCGGTAAGCCACTGGTATTTCGC	64.37096774
29275	29305	30	GAACCTTGCGGTAAGCCACTGGTATTTCGCC	65.69354839
29276	29306	30	AACCTTGCGGTAAGCCACTGGTATTTCGCCC	65.69354839
29277	29307	30	ACCTTGCGGTAAGCCACTGGTATTTCGCCCA	65.69354839
29278	29308	30	CCTTGCGGTAAGCCACTGGTATTTCGCCCAC	67.01612903
29279	29309	30	CTTGCGGTAAGCCACTGGTATTTCGCCCACA	65.69354839
29280	29310	30	TTGCGGTAAGCCACTGGTATTTCGCCCACAT	64.37096774
29458	29488	30	AAACGCCTTTTTCAACTTCTACTAAGCCACA	59.08064516
29459	29489	30	AACGCCTTTTTCAACTTCTACTAAGCCACAA	59.08064516
29460	29490	30	ACGCCTTTTTCAACTTCTACTAAGCCACAAG	60.40322581
29607	29637	30	TTCTCGTTGAAACCAGGGACAAGGCTCTCCA	64.37096774
29608	29638	30	TCTCGTTGAAACCAGGGACAAGGCTCTCCAT	64.37096774
29609	29639	30	CTCGTTGAAACCAGGGACAAGGCTCTCCATC	65.69354839
29610	29640	30	TCGTTGAAACCAGGGACAAGGCTCTCCATCT	64.37096774
29611	29641	30	CGTTGAAACCAGGGACAAGGCTCTCCATCTT	64.37096774
29612	29642	30	GTTGAAACCAGGGACAAGGCTCTCCATCTTA	63.0483871
29613	29643	30	TTGAAACCAGGGACAAGGCTCTCCATCTTAC	63.0483871
29614	29644	30	TGAAACCAGGGACAAGGCTCTCCATCTTACC	64.37096774
29615	29645	30	GAAACCAGGGACAAGGCTCTCCATCTTACCT	64.37096774
29628	29658	30	AGGCTCTCCATCTTACCTTTCGGTCACACCC	65.69354839
29629	29659	30	GGCTCTCCATCTTACCTTTCGGTCACACCCG	67.01612903
29859	29889	30	CGAAAGTTGGTTGGTTTGTTACCTGGGAAGG	63.0483871
175	206	31	AAAATGTGGTGGCTCTTTCAAGTCCTCCCTAA	61.825
176	207	31	AAATGTGGTGGCTCTTTCAAGTCCTCCCTAAT	61.825
177	208	31	AATGTGGTGGCTCTTTCAAGTCCTCCCTAATG	63.10625
178	209	31	ATGTGGTGGCTCTTTCAAGTCCTCCCTAATGT	63.10625
179	210	31	TGTGGTGGCTCTTTCAAGTCCTCCCTAATGTT	63.10625
180	211	31	GTGGTGGCTCTTTCAAGTCCTCCCTAATGTTA	63.10625
181	212	31	TGGTGGCTCTTTCAAGTCCTCCCTAATGTTAC	63.10625
182	213	31	GGTGGCTCTTTCAAGTCCTCCCTAATGTTACA	63.10625
183	214	31	GTGGCTCTTTCAAGTCCTCCCTAATGTTACAC	63.10625
184	215	31	TGGCTCTTTCAAGTCCTCCCTAATGTTACACA	61.825
185	216	31	GGCTCTTTCAAGTCCTCCCTAATGTTACACAC	63.10625
186	217	31	GCTCTTTCAAGTCCTCCCTAATGTTACACACT	61.825
187	218	31	CTCTTTCAAGTCCTCCCTAATGTTACACACTG	61.825
188	219	31	TCTTTCAAGTCCTCCCTAATGTTACACACTGA	60.54375
189	220	31	CTTTCAAGTCCTCCCTAATGTTACACACTGAT	60.54375
190	221	31	TTTCAAGTCCTCCCTAATGTTACACACTGATT	59.2625
457	488	31	CAGTTTGCTGTTTCTTCTGTCTCTGCGGTAAG	63.10625
458	489	31	AGTTTGCTGTTTCTTCTGTCTCTGCGGTAAGG	63.10625
459	490	31	GTTTGCTGTTTCTTCTGTCTCTGCGGTAAGGC	64.3875
460	491	31	TTTGCTGTTTCTTCTGTCTCTGCGGTAAGGCT	63.10625
461	492	31	TTGCTGTTTCTTCTGTCTCTGCGGTAAGGCTT	63.10625
462	493	31	TGCTGTTTCTTCTGTCTCTGCGGTAAGGCTTG	64.3875
463	494	31	GCTGTTTCTTCTGTCTCTGCGGTAAGGCTTGA	64.3875
464	495	31	CTGTTTCTTCTGTCTCTGCGGTAAGGCTTGAG	64.3875
465	496	31	TGTTTCTTCTGTCTCTGCGGTAAGGCTTGAGT	63.10625
466	497	31	GTTTCTTCTGTCTCTGCGGTAAGGCTTGAGTT	63.10625
467	498	31	TTTCTTCTGTCTCTGCGGTAAGGCTTGAGTTT	61.825
468	499	31	TTCTTCTGTCTCTGCGGTAAGGCTTGAGTTTC	63.10625
469	500	31	TCTTCTGTCTCTGCGGTAAGGCTTGAGTTTCA	63.10625
470	501	31	CTTCTGTCTCTGCGGTAAGGCTTGAGTTTCAT	63.10625
471	502	31	TTCTGTCTCTGCGGTAAGGCTTGAGTTTCATC	63.10625
472	503	31	TCTGTCTCTGCGGTAAGGCTTGAGTTTCATCA	63.10625
473	504	31	CTGTCTCTGCGGTAAGGCTTGAGTTTCATCAG	64.3875
474	505	31	TGTCTCTGCGGTAAGGCTTGAGTTTCATCAGC	64.3875
489	520	31	GCTTGAGTTTCATCAGCCTTCTTCTTTTTGTC	60.54375
490	521	31	CTTGAGTTTCATCAGCCTTCTTCTTTTTGTCC	60.54375
491	522	31	TTGAGTTTCATCAGCCTTCTTCTTTTTGTCCT	59.2625
492	523	31	TGAGTTTCATCAGCCTTCTTCTTTTTGTCCTT	59.2625
493	524	31	GAGTTTCATCAGCCTTCTTCTTTTTGTCCTTT	59.2625
494	525	31	AGTTTCATCAGCCTTCTTCTTTTTGTCCTTTT	57.98125
495	526	31	GTTTCATCAGCCTTCTTCTTTTTGTCCTTTTT	57.98125
496	527	31	TTTCATCAGCCTTCTTCTTTTTGTCCTTTTTA	56.7
497	528	31	TTCATCAGCCTTCTTCTTTTTGTCCTTTTTAG	57.98125
498	529	31	TCATCAGCCTTCTTCTTTTTGTCCTTTTTAGG	59.2625
505	536	31	CCTTCTTCTTTTTGTCCTTTTTAGGCTCTGTT	59.2625
506	537	31	CTTCTTCTTTTTGTCCTTTTTAGGCTCTGTTG	59.2625
507	538	31	TTCTTCTTTTTGTCCTTTTTAGGCTCTGTTGG	59.2625
508	539	31	TCTTCTTTTTGTCCTTTTTAGGCTCTGTTGGT	59.2625
509	540	31	CTTCTTTTTGTCCTTTTTAGGCTCTGTTGGTG	60.54375
510	541	31	TTCTTTTTGTCCTTTTTAGGCTCTGTTGGTGG	60.54375
511	542	31	TCTTTTTGTCCTTTTTAGGCTCTGTTGGTGGG	61.825
512	543	31	CTTTTTGTCCTTTTTAGGCTCTGTTGGTGGGA	61.825
513	544	31	TTTTTGTCCTTTTTAGGCTCTGTTGGTGGGAA	60.54375
514	545	31	TTTTGTCCTTTTTAGGCTCTGTTGGTGGGAAT	60.54375
515	546	31	TTTGTCCTTTTTAGGCTCTGTTGGTGGGAATG	61.825
516	547	31	TTGTCCTTTTTAGGCTCTGTTGGTGGGAATGT	61.825
517	548	31	TGTCCTTTTTAGGCTCTGTTGGTGGGAATGTT	61.825
518	549	31	GTCCTTTTTAGGCTCTGTTGGTGGGAATGTTT	61.825
519	550	31	TCCTTTTTAGGCTCTGTTGGTGGGAATGTTTT	60.54375
520	551	31	CCTTTTTAGGCTCTGTTGGTGGGAATGTTTTG	61.825
521	552	31	CTTTTTAGGCTCTGTTGGTGGGAATGTTTTGT	60.54375
522	553	31	TTTTTAGGCTCTGTTGGTGGGAATGTTTTGTA	59.2625
523	554	31	TTTTAGGCTCTGTTGGTGGGAATGTTTTGTAT	59.2625
524	555	31	TTTAGGCTCTGTTGGTGGGAATGTTTTGTATG	60.54375
525	556	31	TTAGGCTCTGTTGGTGGGAATGTTTTGTATGC	61.825
526	557	31	TAGGCTCTGTTGGTGGGAATGTTTTGTATGCG	63.10625
527	558	31	AGGCTCTGTTGGTGGGAATGTTTTGTATGCGT	63.10625
528	559	31	GGCTCTGTTGGTGGGAATGTTTTGTATGCGTC	64.3875
529	560	31	GCTCTGTTGGTGGGAATGTTTTGTATGCGTCA	63.10625
530	561	31	CTCTGTTGGTGGGAATGTTTTGTATGCGTCAA	61.825
531	562	31	TCTGTTGGTGGGAATGTTTTGTATGCGTCAAT	60.54375
532	563	31	CTGTTGGTGGGAATGTTTTGTATGCGTCAATA	60.54375
742	773	31	CAGTTCCTTGTCTGATTAGTTCCTGGTCCCCA	64.3875
743	774	31	AGTTCCTTGTCTGATTAGTTCCTGGTCCCCAA	63.10625
744	775	31	GTTCCTTGTCTGATTAGTTCCTGGTCCCCAAA	63.10625
745	776	31	TTCCTTGTCTGATTAGTTCCTGGTCCCCAAAA	61.825
746	777	31	TCCTTGTCTGATTAGTTCCTGGTCCCCAAAAT	61.825
867	898	31	GAAGCCTCAGCAGCAGATTTCTTAGTGACAGT	63.10625
868	899	31	AAGCCTCAGCAGCAGATTTCTTAGTGACAGTT	61.825
869	900	31	AGCCTCAGCAGCAGATTTCTTAGTGACAGTTT	61.825
870	901	31	GCCTCAGCAGCAGATTTCTTAGTGACAGTTTG	63.10625
871	902	31	CCTCAGCAGCAGATTTCTTAGTGACAGTTTGG	63.10625
872	903	31	CTCAGCAGCAGATTTCTTAGTGACAGTTTGGC	63.10625
944	975	31	CTGGTTCAATCTGTCAAGCAGCAGCAAAGCAA	63.10625
945	976	31	TGGTTCAATCTGTCAAGCAGCAGCAAAGCAAG	63.10625
946	977	31	GGTTCAATCTGTCAAGCAGCAGCAAAGCAAGA	63.10625
947	978	31	GTTCAATCTGTCAAGCAGCAGCAAAGCAAGAG	63.10625
948	979	31	TTCAATCTGTCAAGCAGCAGCAAAGCAAGAGC	63.10625
949	980	31	TCAATCTGTCAAGCAGCAGCAAAGCAAGAGCA	63.10625
950	981	31	CAATCTGTCAAGCAGCAGCAAAGCAAGAGCAG	64.3875
951	982	31	AATCTGTCAAGCAGCAGCAAAGCAAGAGCAGC	64.3875
952	983	31	ATCTGTCAAGCAGCAGCAAAGCAAGAGCAGCA	64.3875
953	984	31	TCTGTCAAGCAGCAGCAAAGCAAGAGCAGCAT	64.3875
954	985	31	CTGTCAAGCAGCAGCAAAGCAAGAGCAGCATC	65.66875
955	986	31	TGTCAAGCAGCAGCAAAGCAAGAGCAGCATCA	64.3875
956	987	31	GTCAAGCAGCAGCAAAGCAAGAGCAGCATCAC	65.66875
957	988	31	TCAAGCAGCAGCAAAGCAAGAGCAGCATCACC	65.66875
958	989	31	CAAGCAGCAGCAAAGCAAGAGCAGCATCACCG	66.95
959	990	31	AAGCAGCAGCAAAGCAAGAGCAGCATCACCGC	66.95
960	991	31	AGCAGCAGCAAAGCAAGAGCAGCATCACCGCC	68.23125
961	992	31	GCAGCAGCAAAGCAAGAGCAGCATCACCGCCA	68.23125
962	993	31	CAGCAGCAAAGCAAGAGCAGCATCACCGCCAT	66.95
963	994	31	AGCAGCAAAGCAAGAGCAGCATCACCGCCATT	65.66875
964	995	31	GCAGCAAAGCAAGAGCAGCATCACCGCCATTG	66.95
973	1004	31	CAAGAGCAGCATCACCGCCATTGCCAGCCATT	66.95
974	1005	31	AAGAGCAGCATCACCGCCATTGCCAGCCATTC	66.95
975	1006	31	AGAGCAGCATCACCGCCATTGCCAGCCATTCT	66.95
976	1007	31	GAGCAGCATCACCGCCATTGCCAGCCATTCTA	66.95
1010	1041	31	AGGAGAAGTTCCCCTACTGCTGCCTGGAGTTG	66.95
1011	1042	31	GGAGAAGTTCCCCTACTGCTGCCTGGAGTTGA	66.95
1012	1043	31	GAGAAGTTCCCCTACTGCTGCCTGGAGTTGAA	65.66875
1013	1044	31	AGAAGTTCCCCTACTGCTGCCTGGAGTTGAAT	64.3875
1065	1096	31	CGTGATGAGGAACGAGAAGAGGCTTGACTGCC	66.95
1066	1097	31	GTGATGAGGAACGAGAAGAGGCTTGACTGCCG	66.95
1067	1098	31	TGATGAGGAACGAGAAGAGGCTTGACTGCCGC	66.95
1068	1099	31	GATGAGGAACGAGAAGAGGCTTGACTGCCGCC	68.23125
1085	1116	31	GGCTTGACTGCCGCCTCTGCTCCCTTCTGCGT	70.79375
1086	1117	31	GCTTGACTGCCGCCTCTGCTCCCTTCTGCGTA	69.5125
1087	1118	31	CTTGACTGCCGCCTCTGCTCCCTTCTGCGTAG	69.5125
1088	1119	31	TTGACTGCCGCCTCTGCTCCCTTCTGCGTAGA	68.23125
1110	1141	31	TCTGCGTAGAAGCCTTTTGGCAATGTTGTTCC	63.10625
1111	1142	31	CTGCGTAGAAGCCTTTTGGCAATGTTGTTCCT	63.10625
1112	1143	31	TGCGTAGAAGCCTTTTGGCAATGTTGTTCCTT	61.825
1113	1144	31	GCGTAGAAGCCTTTTGGCAATGTTGTTCCTTG	63.10625
1114	1145	31	CGTAGAAGCCTTTTGGCAATGTTGTTCCTTGA	61.825
1115	1146	31	GTAGAAGCCTTTTGGCAATGTTGTTCCTTGAG	61.825
1116	1147	31	TAGAAGCCTTTTGGCAATGTTGTTCCTTGAGG	61.825
1199	1230	31	ATCTTTTGGTGTATTCAAGGCTCCCTCAGTTG	61.825
1200	1231	31	TCTTTTGGTGTATTCAAGGCTCCCTCAGTTGC	63.10625
1239	1270	31	ATGATGCCGTCTTTGTTAGCACCATAGGGAAG	63.10625
1240	1271	31	TGATGCCGTCTTTGTTAGCACCATAGGGAAGT	63.10625
1241	1272	31	GATGCCGTCTTTGTTAGCACCATAGGGAAGTC	64.3875
1242	1273	31	ATGCCGTCTTTGTTAGCACCATAGGGAAGTCC	64.3875
1243	1274	31	TGCCGTCTTTGTTAGCACCATAGGGAAGTCCA	64.3875
1244	1275	31	GCCGTCTTTGTTAGCACCATAGGGAAGTCCAG	65.66875
1245	1276	31	CCGTCTTTGTTAGCACCATAGGGAAGTCCAGC	65.66875
1454	1485	31	ATGTTGAGTGAGAGCGGTGAACCAAGACGCAG	65.66875
1455	1486	31	TGTTGAGTGAGAGCGGTGAACCAAGACGCAGT	65.66875
1456	1487	31	GTTGAGTGAGAGCGGTGAACCAAGACGCAGTA	65.66875
1457	1488	31	TTGAGTGAGAGCGGTGAACCAAGACGCAGTAT	64.3875
1458	1489	31	TGAGTGAGAGCGGTGAACCAAGACGCAGTATT	64.3875
1459	1490	31	GAGTGAGAGCGGTGAACCAAGACGCAGTATTA	64.3875
1460	1491	31	AGTGAGAGCGGTGAACCAAGACGCAGTATTAT	63.10625
1461	1492	31	GTGAGAGCGGTGAACCAAGACGCAGTATTATT	63.10625
1462	1493	31	TGAGAGCGGTGAACCAAGACGCAGTATTATTG	63.10625
1477	1508	31	AAGACGCAGTATTATTGGGTAAACCTTGGGGC	63.10625
1526	1557	31	CGCCCCACTGCGTTCTCCATTCTGGTTACTGC	68.23125
1527	1558	31	GCCCCACTGCGTTCTCCATTCTGGTTACTGCC	68.23125
1528	1559	31	CCCCACTGCGTTCTCCATTCTGGTTACTGCCA	66.95
1606	1637	31	GATTTTGGGGTCCATTATCAGACATTTTAGTT	57.98125
1607	1638	31	ATTTTGGGGTCCATTATCAGACATTTTAGTTT	56.7
1608	1639	31	TTTTGGGGTCCATTATCAGACATTTTAGTTTG	57.98125
1609	1640	31	TTTGGGGTCCATTATCAGACATTTTAGTTTGT	57.98125
1610	1641	31	TTGGGGTCCATTATCAGACATTTTAGTTTGTT	57.98125
1611	1642	31	TGGGGTCCATTATCAGACATTTTAGTTTGTTC	59.2625
1612	1643	31	GGGGTCCATTATCAGACATTTTAGTTTGTTCG	60.54375
1613	1644	31	GGGTCCATTATCAGACATTTTAGTTTGTTCGT	59.2625
1614	1645	31	GGTCCATTATCAGACATTTTAGTTTGTTCGTT	57.98125
1615	1646	31	GTCCATTATCAGACATTTTAGTTTGTTCGTTT	56.7
1616	1647	31	TCCATTATCAGACATTTTAGTTTGTTCGTTTA	55.41875
1617	1648	31	CCATTATCAGACATTTTAGTTTGTTCGTTTAG	56.7
1618	1649	31	CATTATCAGACATTTTAGTTTGTTCGTTTAGA	55.41875
1620	1651	31	TTATCAGACATTTTAGTTTGTTCGTTTAGATG	55.41875
1621	1652	31	TATCAGACATTTTAGTTTGTTCGTTTAGATGA	55.41875
1622	1653	31	ATCAGACATTTTAGTTTGTTCGTTTAGATGAA	55.41875
1623	1654	31	TCAGACATTTTAGTTTGTTCGTTTAGATGAAA	55.41875
1683	1714	31	CTAAAAAGTCTTCATAGAACGAACAACGCACT	59.2625
1684	1715	31	TAAAAAGTCTTCATAGAACGAACAACGCACTA	57.98125
1685	1716	31	AAAAAGTCTTCATAGAACGAACAACGCACTAC	59.2625
1686	1717	31	AAAAGTCTTCATAGAACGAACAACGCACTACA	59.2625
1687	1718	31	AAAGTCTTCATAGAACGAACAACGCACTACAA	59.2625
1688	1719	31	AAGTCTTCATAGAACGAACAACGCACTACAAG	60.54375
1692	1723	31	CTTCATAGAACGAACAACGCACTACAAGACTA	60.54375
1693	1724	31	TTCATAGAACGAACAACGCACTACAAGACTAC	60.54375
1694	1725	31	TCATAGAACGAACAACGCACTACAAGACTACC	61.825
1695	1726	31	CATAGAACGAACAACGCACTACAAGACTACCC	63.10625
1696	1727	31	ATAGAACGAACAACGCACTACAAGACTACCCA	61.825
1697	1728	31	TAGAACGAACAACGCACTACAAGACTACCCAA	61.825
1698	1729	31	AGAACGAACAACGCACTACAAGACTACCCAAT	61.825
1793	1824	31	TACTGAATGGGTGATTTAGAACCAGCCTCATC	61.825
1794	1825	31	ACTGAATGGGTGATTTAGAACCAGCCTCATCC	63.10625
1795	1826	31	CTGAATGGGTGATTTAGAACCAGCCTCATCCA	63.10625
1796	1827	31	TGAATGGGTGATTTAGAACCAGCCTCATCCAC	63.10625
1797	1828	31	GAATGGGTGATTTAGAACCAGCCTCATCCACG	64.3875
1798	1829	31	AATGGGTGATTTAGAACCAGCCTCATCCACGC	64.3875
1799	1830	31	ATGGGTGATTTAGAACCAGCCTCATCCACGCA	64.3875
1800	1831	31	TGGGTGATTTAGAACCAGCCTCATCCACGCAC	65.66875
1801	1832	31	GGGTGATTTAGAACCAGCCTCATCCACGCACA	65.66875
1802	1833	31	GGTGATTTAGAACCAGCCTCATCCACGCACAA	64.3875
1803	1834	31	GTGATTTAGAACCAGCCTCATCCACGCACAAT	63.10625
1873	1904	31	ATACCATTTAGAATAGAAGTGAATAGGACACG	57.98125
1874	1905	31	TACCATTTAGAATAGAAGTGAATAGGACACGG	59.2625
1875	1906	31	ACCATTTAGAATAGAAGTGAATAGGACACGGG	60.54375
1876	1907	31	CCATTTAGAATAGAAGTGAATAGGACACGGGT	60.54375
1877	1908	31	CATTTAGAATAGAAGTGAATAGGACACGGGTC	60.54375
1878	1909	31	ATTTAGAATAGAAGTGAATAGGACACGGGTCA	59.2625
1879	1910	31	TTTAGAATAGAAGTGAATAGGACACGGGTCAT	59.2625
1880	1911	31	TTAGAATAGAAGTGAATAGGACACGGGTCATC	60.54375
1881	1912	31	TAGAATAGAAGTGAATAGGACACGGGTCATCA	60.54375
1882	1913	31	AGAATAGAAGTGAATAGGACACGGGTCATCAA	60.54375
1883	1914	31	GAATAGAAGTGAATAGGACACGGGTCATCAAC	61.825
1884	1915	31	AATAGAAGTGAATAGGACACGGGTCATCAACT	60.54375
1885	1916	31	ATAGAAGTGAATAGGACACGGGTCATCAACTA	60.54375
1886	1917	31	TAGAAGTGAATAGGACACGGGTCATCAACTAC	61.825
1887	1918	31	AGAAGTGAATAGGACACGGGTCATCAACTACA	61.825
1888	1919	31	GAAGTGAATAGGACACGGGTCATCAACTACAT	61.825
1889	1920	31	AAGTGAATAGGACACGGGTCATCAACTACATA	60.54375
2009	2040	31	ATGTTCGTTTAGGCGTGACAAGTTTCATTATG	59.2625
2050	2081	31	TTCAAGTGAGAACCAAAAGATAATAAGCATAA	55.41875
2051	2082	31	TCAAGTGAGAACCAAAAGATAATAAGCATAAT	55.41875
2096	2127	31	AGCAGAAAGGCTAAAAAGCACAAATAGAAGTC	59.2625
2097	2128	31	GCAGAAAGGCTAAAAAGCACAAATAGAAGTCA	59.2625
2098	2129	31	CAGAAAGGCTAAAAAGCACAAATAGAAGTCAA	57.98125
2099	2130	31	AGAAAGGCTAAAAAGCACAAATAGAAGTCAAT	56.7
2142	2173	31	CAATCATTCTGTCTTTCTTTTGAGTGTGAAGC	59.2625
2143	2174	31	AATCATTCTGTCTTTCTTTTGAGTGTGAAGCA	57.98125
2144	2175	31	ATCATTCTGTCTTTCTTTTGAGTGTGAAGCAA	57.98125
2233	2264	31	ACTTCCTCTTGTCTGATGAACAGTTTAGGTGA	60.54375
2234	2265	31	CTTCCTCTTGTCTGATGAACAGTTTAGGTGAA	60.54375
2235	2266	31	TTCCTCTTGTCTGATGAACAGTTTAGGTGAAA	59.2625
2462	2493	31	GCTCACAAGTAGCGAGTGTTATCAGTGCCAAG	64.3875
2463	2494	31	CTCACAAGTAGCGAGTGTTATCAGTGCCAAGA	63.10625
2464	2495	31	TCACAAGTAGCGAGTGTTATCAGTGCCAAGAA	61.825
2465	2496	31	CACAAGTAGCGAGTGTTATCAGTGCCAAGAAA	61.825
2466	2497	31	ACAAGTAGCGAGTGTTATCAGTGCCAAGAAAA	60.54375
2467	2498	31	CAAGTAGCGAGTGTTATCAGTGCCAAGAAAAG	61.825
2468	2499	31	AAGTAGCGAGTGTTATCAGTGCCAAGAAAAGA	60.54375
2469	2500	31	AGTAGCGAGTGTTATCAGTGCCAAGAAAAGAA	60.54375
2470	2501	31	GTAGCGAGTGTTATCAGTGCCAAGAAAAGAAT	60.54375
2471	2502	31	TAGCGAGTGTTATCAGTGCCAAGAAAAGAATA	59.2625
2671	2702	31	ATAGTAACCTGAAAGTCAACGAGATGAAACAT	57.98125
2733	2764	31	TATTGTCACTGCTACTGGAATGGTCTGTGTTT	60.54375
2734	2765	31	ATTGTCACTGCTACTGGAATGGTCTGTGTTTA	60.54375
2801	2832	31	GCAAAACCTGAGTCACCTGCTACACGCTGCGA	66.95
2802	2833	31	CAAAACCTGAGTCACCTGCTACACGCTGCGAA	65.66875
2803	2834	31	AAAACCTGAGTCACCTGCTACACGCTGCGAAG	65.66875
2804	2835	31	AAACCTGAGTCACCTGCTACACGCTGCGAAGC	66.95
2841	2872	31	ATTTGTAATAAGAAAGCGTTCGTGATGTAGCA	57.98125
2842	2873	31	TTTGTAATAAGAAAGCGTTCGTGATGTAGCAA	57.98125
2843	2874	31	TTGTAATAAGAAAGCGTTCGTGATGTAGCAAC	59.2625
2844	2875	31	TGTAATAAGAAAGCGTTCGTGATGTAGCAACA	59.2625
2845	2876	31	GTAATAAGAAAGCGTTCGTGATGTAGCAACAG	60.54375
2846	2877	31	TAATAAGAAAGCGTTCGTGATGTAGCAACAGT	59.2625
2847	2878	31	AATAAGAAAGCGTTCGTGATGTAGCAACAGTG	60.54375
2848	2879	31	ATAAGAAAGCGTTCGTGATGTAGCAACAGTGA	60.54375
2849	2880	31	TAAGAAAGCGTTCGTGATGTAGCAACAGTGAT	60.54375
2850	2881	31	AAGAAAGCGTTCGTGATGTAGCAACAGTGATT	60.54375
2851	2882	31	AGAAAGCGTTCGTGATGTAGCAACAGTGATTT	60.54375
2853	2884	31	AAAGCGTTCGTGATGTAGCAACAGTGATTTCT	60.54375
2854	2885	31	AAGCGTTCGTGATGTAGCAACAGTGATTTCTT	60.54375
2855	2886	31	AGCGTTCGTGATGTAGCAACAGTGATTTCTTT	60.54375
2856	2887	31	GCGTTCGTGATGTAGCAACAGTGATTTCTTTA	60.54375
2857	2888	31	CGTTCGTGATGTAGCAACAGTGATTTCTTTAG	60.54375
2858	2889	31	GTTCGTGATGTAGCAACAGTGATTTCTTTAGG	60.54375
2859	2890	31	TTCGTGATGTAGCAACAGTGATTTCTTTAGGC	60.54375
2860	2891	31	TCGTGATGTAGCAACAGTGATTTCTTTAGGCA	60.54375
2861	2892	31	CGTGATGTAGCAACAGTGATTTCTTTAGGCAG	61.825
2862	2893	31	GTGATGTAGCAACAGTGATTTCTTTAGGCAGG	61.825
2863	2894	31	TGATGTAGCAACAGTGATTTCTTTAGGCAGGT	60.54375
2864	2895	31	GATGTAGCAACAGTGATTTCTTTAGGCAGGTC	61.825
2865	2896	31	ATGTAGCAACAGTGATTTCTTTAGGCAGGTCC	61.825
2866	2897	31	TGTAGCAACAGTGATTTCTTTAGGCAGGTCCT	61.825
2867	2898	31	GTAGCAACAGTGATTTCTTTAGGCAGGTCCTT	61.825
2868	2899	31	TAGCAACAGTGATTTCTTTAGGCAGGTCCTTG	61.825
2869	2900	31	AGCAACAGTGATTTCTTTAGGCAGGTCCTTGA	61.825
2870	2901	31	GCAACAGTGATTTCTTTAGGCAGGTCCTTGAT	61.825
2871	2902	31	CAACAGTGATTTCTTTAGGCAGGTCCTTGATG	61.825
2872	2903	31	AACAGTGATTTCTTTAGGCAGGTCCTTGATGT	60.54375
2873	2904	31	ACAGTGATTTCTTTAGGCAGGTCCTTGATGTC	61.825
2874	2905	31	CAGTGATTTCTTTAGGCAGGTCCTTGATGTCA	61.825
2877	2908	31	TGATTTCTTTAGGCAGGTCCTTGATGTCACAG	61.825
2878	2909	31	GATTTCTTTAGGCAGGTCCTTGATGTCACAGC	63.10625
2879	2910	31	ATTTCTTTAGGCAGGTCCTTGATGTCACAGCG	63.10625
2880	2911	31	TTTCTTTAGGCAGGTCCTTGATGTCACAGCGT	63.10625
2881	2912	31	TTCTTTAGGCAGGTCCTTGATGTCACAGCGTC	64.3875
2882	2913	31	TCTTTAGGCAGGTCCTTGATGTCACAGCGTCC	65.66875
2883	2914	31	CTTTAGGCAGGTCCTTGATGTCACAGCGTCCT	65.66875
2914	2945	31	TAGATGGTGTCCAGCAATACGAAGATGTCCAC	63.10625
2915	2946	31	AGATGGTGTCCAGCAATACGAAGATGTCCACG	64.3875
2916	2947	31	GATGGTGTCCAGCAATACGAAGATGTCCACGA	64.3875
2917	2948	31	ATGGTGTCCAGCAATACGAAGATGTCCACGAA	63.10625
2918	2949	31	TGGTGTCCAGCAATACGAAGATGTCCACGAAG	64.3875
2919	2950	31	GGTGTCCAGCAATACGAAGATGTCCACGAAGG	65.66875
2920	2951	31	GTGTCCAGCAATACGAAGATGTCCACGAAGGA	64.3875
2921	2952	31	TGTCCAGCAATACGAAGATGTCCACGAAGGAT	63.10625
3070	3101	31	CGCAAACAGTCTGAAAGAAGCAATGAAGTAGC	61.825
3100	3131	31	GCTGAGCCACATCAAGCCTACAAGACAAGCCA	65.66875
3101	3132	31	CTGAGCCACATCAAGCCTACAAGACAAGCCAT	64.3875
3102	3133	31	TGAGCCACATCAAGCCTACAAGACAAGCCATT	63.10625
3103	3134	31	GAGCCACATCAAGCCTACAAGACAAGCCATTG	64.3875
3104	3135	31	AGCCACATCAAGCCTACAAGACAAGCCATTGC	64.3875
3105	3136	31	GCCACATCAAGCCTACAAGACAAGCCATTGCG	65.66875
3106	3137	31	CCACATCAAGCCTACAAGACAAGCCATTGCGA	64.3875
3107	3138	31	CACATCAAGCCTACAAGACAAGCCATTGCGAT	63.10625
3108	3139	31	ACATCAAGCCTACAAGACAAGCCATTGCGATA	61.825
3109	3140	31	CATCAAGCCTACAAGACAAGCCATTGCGATAG	63.10625
3110	3141	31	ATCAAGCCTACAAGACAAGCCATTGCGATAGC	63.10625
3111	3142	31	TCAAGCCTACAAGACAAGCCATTGCGATAGCA	63.10625
3576	3607	31	TAGCAAGAATACCACGAAAGCAAGAAAAAGAA	57.98125
3577	3608	31	AGCAAGAATACCACGAAAGCAAGAAAAAGAAG	59.2625
3578	3609	31	GCAAGAATACCACGAAAGCAAGAAAAAGAAGT	59.2625
3579	3610	31	CAAGAATACCACGAAAGCAAGAAAAAGAAGTA	57.98125
3872	3903	31	GCTGGTAATAGTCTGAAGTGAAGTAACTGTGT	60.54375
3873	3904	31	CTGGTAATAGTCTGAAGTGAAGTAACTGTGTA	59.2625
3874	3905	31	TGGTAATAGTCTGAAGTGAAGTAACTGTGTAA	57.98125
3875	3906	31	GGTAATAGTCTGAAGTGAAGTAACTGTGTAAT	57.98125
3876	3907	31	GTAATAGTCTGAAGTGAAGTAACTGTGTAATA	56.7
3877	3908	31	TAATAGTCTGAAGTGAAGTAACTGTGTAATAC	56.7
3903	3934	31	TAATACAACACAGTCTTTTACTCCAGATTCCC	59.2625
3904	3935	31	AATACAACACAGTCTTTTACTCCAGATTCCCA	59.2625
3905	3936	31	ATACAACACAGTCTTTTACTCCAGATTCCCAT	59.2625
3906	3937	31	TACAACACAGTCTTTTACTCCAGATTCCCATT	59.2625
3907	3938	31	ACAACACAGTCTTTTACTCCAGATTCCCATTT	59.2625
3908	3939	31	CAACACAGTCTTTTACTCCAGATTCCCATTTT	59.2625
3909	3940	31	AACACAGTCTTTTACTCCAGATTCCCATTTTT	57.98125
3910	3941	31	ACACAGTCTTTTACTCCAGATTCCCATTTTTC	59.2625
3911	3942	31	CACAGTCTTTTACTCCAGATTCCCATTTTTCA	59.2625
3912	3943	31	ACAGTCTTTTACTCCAGATTCCCATTTTTCAG	59.2625
3913	3944	31	CAGTCTTTTACTCCAGATTCCCATTTTTCAGT	59.2625
3966	3997	31	ATGTTCAGAAATAGGACTTGTTGTGCCATCAC	60.54375
3967	3998	31	TGTTCAGAAATAGGACTTGTTGTGCCATCACC	61.825
3968	3999	31	GTTCAGAAATAGGACTTGTTGTGCCATCACCT	61.825
3969	4000	31	TTCAGAAATAGGACTTGTTGTGCCATCACCTG	61.825
3971	4002	31	CAGAAATAGGACTTGTTGTGCCATCACCTGAA	61.825
3972	4003	31	AGAAATAGGACTTGTTGTGCCATCACCTGAAG	61.825
4065	4096	31	CCAGCAAAGAAAATAGTTGGCATCATAAAGTA	57.98125
4066	4097	31	CAGCAAAGAAAATAGTTGGCATCATAAAGTAA	56.7
4067	4098	31	AGCAAAGAAAATAGTTGGCATCATAAAGTAAT	55.41875
4068	4099	31	GCAAAGAAAATAGTTGGCATCATAAAGTAATG	56.7
4069	4100	31	CAAAGAAAATAGTTGGCATCATAAAGTAATGG	56.7
4070	4101	31	AAAGAAAATAGTTGGCATCATAAAGTAATGGG	56.7
4071	4102	31	AAGAAAATAGTTGGCATCATAAAGTAATGGGT	56.7
4072	4103	31	AGAAAATAGTTGGCATCATAAAGTAATGGGTT	56.7
4073	4104	31	GAAAATAGTTGGCATCATAAAGTAATGGGTTT	56.7
4075	4106	31	AAATAGTTGGCATCATAAAGTAATGGGTTTTT	55.41875
4076	4107	31	AATAGTTGGCATCATAAAGTAATGGGTTTTTG	56.7
4077	4108	31	ATAGTTGGCATCATAAAGTAATGGGTTTTTGG	57.98125
4078	4109	31	TAGTTGGCATCATAAAGTAATGGGTTTTTGGA	57.98125
4079	4110	31	AGTTGGCATCATAAAGTAATGGGTTTTTGGAA	57.98125
4080	4111	31	GTTGGCATCATAAAGTAATGGGTTTTTGGAAC	59.2625
4081	4112	31	TTGGCATCATAAAGTAATGGGTTTTTGGAACG	59.2625
4082	4113	31	TGGCATCATAAAGTAATGGGTTTTTGGAACGG	60.54375
4083	4114	31	GGCATCATAAAGTAATGGGTTTTTGGAACGGC	61.825
4084	4115	31	GCATCATAAAGTAATGGGTTTTTGGAACGGCA	60.54375
4085	4116	31	CATCATAAAGTAATGGGTTTTTGGAACGGCAT	59.2625
4108	4139	31	GAACGGCATTTCCAGCAAAGCCAAAGCCTCAT	64.3875
4109	4140	31	AACGGCATTTCCAGCAAAGCCAAAGCCTCATT	63.10625
4110	4141	31	ACGGCATTTCCAGCAAAGCCAAAGCCTCATTA	63.10625
4111	4142	31	CGGCATTTCCAGCAAAGCCAAAGCCTCATTAT	63.10625
4112	4143	31	GGCATTTCCAGCAAAGCCAAAGCCTCATTATT	61.825
4113	4144	31	GCATTTCCAGCAAAGCCAAAGCCTCATTATTA	60.54375
4114	4145	31	CATTTCCAGCAAAGCCAAAGCCTCATTATTAT	59.2625
4115	4146	31	ATTTCCAGCAAAGCCAAAGCCTCATTATTATT	57.98125
4116	4147	31	TTTCCAGCAAAGCCAAAGCCTCATTATTATTC	59.2625
4117	4148	31	TTCCAGCAAAGCCAAAGCCTCATTATTATTCT	59.2625
4118	4149	31	TCCAGCAAAGCCAAAGCCTCATTATTATTCTT	59.2625
4119	4150	31	CCAGCAAAGCCAAAGCCTCATTATTATTCTTA	59.2625
4120	4151	31	CAGCAAAGCCAAAGCCTCATTATTATTCTTAC	59.2625
4121	4152	31	AGCAAAGCCAAAGCCTCATTATTATTCTTACA	57.98125
4122	4153	31	GCAAAGCCAAAGCCTCATTATTATTCTTACAA	57.98125
4123	4154	31	CAAAGCCAAAGCCTCATTATTATTCTTACAAA	56.7
4124	4155	31	AAAGCCAAAGCCTCATTATTATTCTTACAAAG	56.7
4125	4156	31	AAGCCAAAGCCTCATTATTATTCTTACAAAGT	56.7
4126	4157	31	AGCCAAAGCCTCATTATTATTCTTACAAAGTT	56.7
4127	4158	31	GCCAAAGCCTCATTATTATTCTTACAAAGTTT	56.7
4128	4159	31	CCAAAGCCTCATTATTATTCTTACAAAGTTTA	55.41875
4166	4197	31	GCAAGAAGTAGACTAAAGCATAAAGATAGAGA	57.98125
4167	4198	31	CAAGAAGTAGACTAAAGCATAAAGATAGAGAA	56.7
4168	4199	31	AAGAAGTAGACTAAAGCATAAAGATAGAGAAA	55.41875
4169	4200	31	AGAAGTAGACTAAAGCATAAAGATAGAGAAAA	55.41875
4170	4201	31	GAAGTAGACTAAAGCATAAAGATAGAGAAAAG	56.7
4171	4202	31	AAGTAGACTAAAGCATAAAGATAGAGAAAAGG	56.7
4172	4203	31	AGTAGACTAAAGCATAAAGATAGAGAAAAGGG	57.98125
4173	4204	31	GTAGACTAAAGCATAAAGATAGAGAAAAGGGG	59.2625
4174	4205	31	TAGACTAAAGCATAAAGATAGAGAAAAGGGGC	59.2625
4175	4206	31	AGACTAAAGCATAAAGATAGAGAAAAGGGGCT	59.2625
4182	4213	31	AGCATAAAGATAGAGAAAAGGGGCTTCAAGGC	61.825
4212	4243	31	GCCAGCAGCAACGAGCAAAAGGTGTGAGTAAA	64.3875
4213	4244	31	CCAGCAGCAACGAGCAAAAGGTGTGAGTAAAC	64.3875
4214	4245	31	CAGCAGCAACGAGCAAAAGGTGTGAGTAAACT	63.10625
4215	4246	31	AGCAGCAACGAGCAAAAGGTGTGAGTAAACTG	63.10625
4216	4247	31	GCAGCAACGAGCAAAAGGTGTGAGTAAACTGT	63.10625
4217	4248	31	CAGCAACGAGCAAAAGGTGTGAGTAAACTGTT	61.825
4218	4249	31	AGCAACGAGCAAAAGGTGTGAGTAAACTGTTA	60.54375
4269	4300	31	GCAAACAAAGTGAACACCCTTGGAGAGTGCTA	63.10625
4299	4330	31	TAGTTGCCATCTCTTTTTGAGGGTTATGATTT	57.98125
4300	4331	31	AGTTGCCATCTCTTTTTGAGGGTTATGATTTT	57.98125
4301	4332	31	GTTGCCATCTCTTTTTGAGGGTTATGATTTTG	59.2625
4302	4333	31	TTGCCATCTCTTTTTGAGGGTTATGATTTTGG	59.2625
4303	4334	31	TGCCATCTCTTTTTGAGGGTTATGATTTTGGA	59.2625
4304	4335	31	GCCATCTCTTTTTGAGGGTTATGATTTTGGAA	59.2625
4305	4336	31	CCATCTCTTTTTGAGGGTTATGATTTTGGAAG	59.2625
4306	4337	31	CATCTCTTTTTGAGGGTTATGATTTTGGAAGC	59.2625
4307	4338	31	ATCTCTTTTTGAGGGTTATGATTTTGGAAGCG	59.2625
4360	4391	31	GCAACGCCAACAATAAGCCATCCGAAAGGGAG	65.66875
4361	4392	31	CAACGCCAACAATAAGCCATCCGAAAGGGAGT	64.3875
4362	4393	31	AACGCCAACAATAAGCCATCCGAAAGGGAGTG	64.3875
4363	4394	31	ACGCCAACAATAAGCCATCCGAAAGGGAGTGA	64.3875
4364	4395	31	CGCCAACAATAAGCCATCCGAAAGGGAGTGAG	65.66875
4365	4396	31	GCCAACAATAAGCCATCCGAAAGGGAGTGAGG	65.66875
4366	4397	31	CCAACAATAAGCCATCCGAAAGGGAGTGAGGC	65.66875
4382	4413	31	CGAAAGGGAGTGAGGCTTGTATCGGTATCGTT	64.3875
4383	4414	31	GAAAGGGAGTGAGGCTTGTATCGGTATCGTTG	64.3875
4384	4415	31	AAAGGGAGTGAGGCTTGTATCGGTATCGTTGC	64.3875
4451	4482	31	TGATTTCACCTTGCTTCAAAGTTACAGTTCCA	59.2625
4452	4483	31	GATTTCACCTTGCTTCAAAGTTACAGTTCCAA	59.2625
4453	4484	31	ATTTCACCTTGCTTCAAAGTTACAGTTCCAAT	57.98125
4594	4625	31	AAGAACAACAGCCCTTGAGACAACTACAGCAA	61.825
4595	4626	31	AGAACAACAGCCCTTGAGACAACTACAGCAAC	63.10625
4596	4627	31	GAACAACAGCCCTTGAGACAACTACAGCAACT	63.10625
4597	4628	31	AACAACAGCCCTTGAGACAACTACAGCAACTG	63.10625
4598	4629	31	ACAACAGCCCTTGAGACAACTACAGCAACTGG	64.3875
4599	4630	31	CAACAGCCCTTGAGACAACTACAGCAACTGGT	64.3875
4600	4631	31	AACAGCCCTTGAGACAACTACAGCAACTGGTC	64.3875
4601	4632	31	ACAGCCCTTGAGACAACTACAGCAACTGGTCA	64.3875
4602	4633	31	CAGCCCTTGAGACAACTACAGCAACTGGTCAT	64.3875
4603	4634	31	AGCCCTTGAGACAACTACAGCAACTGGTCATA	63.10625
4604	4635	31	GCCCTTGAGACAACTACAGCAACTGGTCATAC	64.3875
4605	4636	31	CCCTTGAGACAACTACAGCAACTGGTCATACA	63.10625
4606	4637	31	CCTTGAGACAACTACAGCAACTGGTCATACAG	63.10625
4607	4638	31	CTTGAGACAACTACAGCAACTGGTCATACAGC	63.10625
4608	4639	31	TTGAGACAACTACAGCAACTGGTCATACAGCA	61.825
4609	4640	31	TGAGACAACTACAGCAACTGGTCATACAGCAA	61.825
4610	4641	31	GAGACAACTACAGCAACTGGTCATACAGCAAA	61.825
4611	4642	31	AGACAACTACAGCAACTGGTCATACAGCAAAG	61.825
4612	4643	31	GACAACTACAGCAACTGGTCATACAGCAAAGC	63.10625
4613	4644	31	ACAACTACAGCAACTGGTCATACAGCAAAGCA	61.825
4614	4645	31	CAACTACAGCAACTGGTCATACAGCAAAGCAT	61.825
4615	4646	31	AACTACAGCAACTGGTCATACAGCAAAGCATA	60.54375
4616	4647	31	ACTACAGCAACTGGTCATACAGCAAAGCATAA	60.54375
4617	4648	31	CTACAGCAACTGGTCATACAGCAAAGCATAAT	60.54375
4947	4978	31	ATTCCTATTACAACATCACAGTTACCAGACAC	59.2625
4948	4979	31	TTCCTATTACAACATCACAGTTACCAGACACA	59.2625
4949	4980	31	TCCTATTACAACATCACAGTTACCAGACACAA	59.2625
4950	4981	31	CCTATTACAACATCACAGTTACCAGACACAAA	59.2625
4951	4982	31	CTATTACAACATCACAGTTACCAGACACAAAT	57.98125
4952	4983	31	TATTACAACATCACAGTTACCAGACACAAATG	57.98125
4980	5011	31	AATGTGTTGTCTGTAGTAATGATTTGTGGTTC	57.98125
4981	5012	31	ATGTGTTGTCTGTAGTAATGATTTGTGGTTCA	57.98125
5097	5128	31	CAAATGGCAGGAGCAGTTGTGAAGTTCTTTTC	61.825
5098	5129	31	AAATGGCAGGAGCAGTTGTGAAGTTCTTTTCT	60.54375
5099	5130	31	AATGGCAGGAGCAGTTGTGAAGTTCTTTTCTT	60.54375
5100	5131	31	ATGGCAGGAGCAGTTGTGAAGTTCTTTTCTTG	61.825
5101	5132	31	TGGCAGGAGCAGTTGTGAAGTTCTTTTCTTGT	61.825
5102	5133	31	GGCAGGAGCAGTTGTGAAGTTCTTTTCTTGTG	63.10625
5103	5134	31	GCAGGAGCAGTTGTGAAGTTCTTTTCTTGTGC	63.10625
5168	5199	31	ATGAGGTGCTGACTGAGGGAAGGACATAAGAT	63.10625
5169	5200	31	TGAGGTGCTGACTGAGGGAAGGACATAAGATG	64.3875
5170	5201	31	GAGGTGCTGACTGAGGGAAGGACATAAGATGA	64.3875
5171	5202	31	AGGTGCTGACTGAGGGAAGGACATAAGATGAT	63.10625
5172	5203	31	GGTGCTGACTGAGGGAAGGACATAAGATGATA	63.10625
5173	5204	31	GTGCTGACTGAGGGAAGGACATAAGATGATAG	63.10625
5174	5205	31	TGCTGACTGAGGGAAGGACATAAGATGATAGC	63.10625
5175	5206	31	GCTGACTGAGGGAAGGACATAAGATGATAGCC	64.3875
5176	5207	31	CTGACTGAGGGAAGGACATAAGATGATAGCCC	64.3875
5188	5219	31	AGGACATAAGATGATAGCCCTTTCCACAAAAA	59.2625
5189	5220	31	GGACATAAGATGATAGCCCTTTCCACAAAAAT	59.2625
5190	5221	31	GACATAAGATGATAGCCCTTTCCACAAAAATC	59.2625
5243	5274	31	TACACACTCTGACATTTTAGTAGCAGCAAGAT	59.2625
5244	5275	31	ACACACTCTGACATTTTAGTAGCAGCAAGATT	59.2625
5245	5276	31	CACACTCTGACATTTTAGTAGCAGCAAGATTA	59.2625
5246	5277	31	ACACTCTGACATTTTAGTAGCAGCAAGATTAG	59.2625
5247	5278	31	CACTCTGACATTTTAGTAGCAGCAAGATTAGC	60.54375
5248	5279	31	ACTCTGACATTTTAGTAGCAGCAAGATTAGCA	59.2625
5249	5280	31	CTCTGACATTTTAGTAGCAGCAAGATTAGCAG	60.54375
5251	5282	31	CTGACATTTTAGTAGCAGCAAGATTAGCAGAA	59.2625
5252	5283	31	TGACATTTTAGTAGCAGCAAGATTAGCAGAAG	59.2625
5253	5284	31	GACATTTTAGTAGCAGCAAGATTAGCAGAAGC	60.54375
5726	5757	31	TTGAGCAATCATTTCATCTGTGAGCAAAGGTG	60.54375
5727	5758	31	TGAGCAATCATTTCATCTGTGAGCAAAGGTGG	61.825
5728	5759	31	GAGCAATCATTTCATCTGTGAGCAAAGGTGGC	63.10625
5729	5760	31	AGCAATCATTTCATCTGTGAGCAAAGGTGGCA	61.825
5730	5761	31	GCAATCATTTCATCTGTGAGCAAAGGTGGCAA	61.825
5731	5762	31	CAATCATTTCATCTGTGAGCAAAGGTGGCAAA	60.54375
5732	5763	31	AATCATTTCATCTGTGAGCAAAGGTGGCAAAA	59.2625
5733	5764	31	ATCATTTCATCTGTGAGCAAAGGTGGCAAAAC	60.54375
5734	5765	31	TCATTTCATCTGTGAGCAAAGGTGGCAAAACA	60.54375
5882	5913	31	ATCTTCAATAAATGACCTCTTGCTTGGTTTTG	57.98125
5887	5918	31	CAATAAATGACCTCTTGCTTGGTTTTGATGGA	59.2625
5888	5919	31	AATAAATGACCTCTTGCTTGGTTTTGATGGAT	57.98125
6240	6271	31	GCACCAAGTGACATAGTGTAGGCAATGATGGA	63.10625
6241	6272	31	CACCAAGTGACATAGTGTAGGCAATGATGGAT	61.825
6242	6273	31	ACCAAGTGACATAGTGTAGGCAATGATGGATT	60.54375
6410	6441	31	TTGAAAAACATTAGAACCTGTAGAATAAACAC	55.41875
6411	6442	31	TGAAAAACATTAGAACCTGTAGAATAAACACG	56.7
6412	6443	31	GAAAAACATTAGAACCTGTAGAATAAACACGC	57.98125
6413	6444	31	AAAAACATTAGAACCTGTAGAATAAACACGCC	57.98125
6414	6445	31	AAAACATTAGAACCTGTAGAATAAACACGCCA	57.98125
6415	6446	31	AAACATTAGAACCTGTAGAATAAACACGCCAA	57.98125
6416	6447	31	AACATTAGAACCTGTAGAATAAACACGCCAAG	59.2625
6417	6448	31	ACATTAGAACCTGTAGAATAAACACGCCAAGT	59.2625
6418	6449	31	CATTAGAACCTGTAGAATAAACACGCCAAGTA	59.2625
6419	6450	31	ATTAGAACCTGTAGAATAAACACGCCAAGTAG	59.2625
6420	6451	31	TTAGAACCTGTAGAATAAACACGCCAAGTAGG	60.54375
6421	6452	31	TAGAACCTGTAGAATAAACACGCCAAGTAGGA	60.54375
6422	6453	31	AGAACCTGTAGAATAAACACGCCAAGTAGGAG	61.825
6423	6454	31	GAACCTGTAGAATAAACACGCCAAGTAGGAGT	61.825
6424	6455	31	AACCTGTAGAATAAACACGCCAAGTAGGAGTA	60.54375
6425	6456	31	ACCTGTAGAATAAACACGCCAAGTAGGAGTAA	60.54375
6426	6457	31	CCTGTAGAATAAACACGCCAAGTAGGAGTAAG	61.825
6427	6458	31	CTGTAGAATAAACACGCCAAGTAGGAGTAAGT	60.54375
6428	6459	31	TGTAGAATAAACACGCCAAGTAGGAGTAAGTT	59.2625
6429	6460	31	GTAGAATAAACACGCCAAGTAGGAGTAAGTTG	60.54375
6430	6461	31	TAGAATAAACACGCCAAGTAGGAGTAAGTTGA	59.2625
6431	6462	31	AGAATAAACACGCCAAGTAGGAGTAAGTTGAT	59.2625
6519	6550	31	ACCTGGTTAGAAGTATTTGTTCCTGGTGTTAT	59.2625
6574	6605	31	ATGGTGTAATGTCAAGAATCTCAAGTGTCTGT	59.2625
6575	6606	31	TGGTGTAATGTCAAGAATCTCAAGTGTCTGTG	60.54375
6576	6607	31	GGTGTAATGTCAAGAATCTCAAGTGTCTGTGG	61.825
6577	6608	31	GTGTAATGTCAAGAATCTCAAGTGTCTGTGGA	60.54375
6578	6609	31	TGTAATGTCAAGAATCTCAAGTGTCTGTGGAT	59.2625
6615	6646	31	ACAGCATCAGTAGTGTCAGCAATGTCTCTGCC	64.3875
6616	6647	31	CAGCATCAGTAGTGTCAGCAATGTCTCTGCCA	64.3875
6617	6648	31	AGCATCAGTAGTGTCAGCAATGTCTCTGCCAA	63.10625
6618	6649	31	GCATCAGTAGTGTCAGCAATGTCTCTGCCAAA	63.10625
6619	6650	31	CATCAGTAGTGTCAGCAATGTCTCTGCCAAAT	61.825
6658	6689	31	AAGGCAGAAACTTTTTGTTAGACTCAGTAAGA	57.98125
6659	6690	31	AGGCAGAAACTTTTTGTTAGACTCAGTAAGAA	57.98125
6660	6691	31	GGCAGAAACTTTTTGTTAGACTCAGTAAGAAC	59.2625
6746	6777	31	ATTAGTAGACTTTTTAGGTCCACAAACAGTTG	57.98125
6747	6778	31	TTAGTAGACTTTTTAGGTCCACAAACAGTTGC	59.2625
6748	6779	31	TAGTAGACTTTTTAGGTCCACAAACAGTTGCT	59.2625
6749	6780	31	AGTAGACTTTTTAGGTCCACAAACAGTTGCTG	60.54375
6750	6781	31	GTAGACTTTTTAGGTCCACAAACAGTTGCTGG	61.825
6751	6782	31	TAGACTTTTTAGGTCCACAAACAGTTGCTGGT	60.54375
6752	6783	31	AGACTTTTTAGGTCCACAAACAGTTGCTGGTG	61.825
6753	6784	31	GACTTTTTAGGTCCACAAACAGTTGCTGGTGC	63.10625
7096	7127	31	CAGTTTGCCCTGGAGCGATTTGTCTGACTTCA	64.3875
7097	7128	31	AGTTTGCCCTGGAGCGATTTGTCTGACTTCAT	63.10625
7098	7129	31	GTTTGCCCTGGAGCGATTTGTCTGACTTCATC	64.3875
7099	7130	31	TTTGCCCTGGAGCGATTTGTCTGACTTCATCA	63.10625
7100	7131	31	TTGCCCTGGAGCGATTTGTCTGACTTCATCAC	64.3875
7101	7132	31	TGCCCTGGAGCGATTTGTCTGACTTCATCACC	65.66875
7102	7133	31	GCCCTGGAGCGATTTGTCTGACTTCATCACCT	65.66875
7103	7134	31	CCCTGGAGCGATTTGTCTGACTTCATCACCTC	65.66875
7104	7135	31	CCTGGAGCGATTTGTCTGACTTCATCACCTCT	64.3875
7105	7136	31	CTGGAGCGATTTGTCTGACTTCATCACCTCTA	63.10625
7106	7137	31	TGGAGCGATTTGTCTGACTTCATCACCTCTAA	61.825
7107	7138	31	GGAGCGATTTGTCTGACTTCATCACCTCTAAT	61.825
7573	7604	31	CTGAAGAAGAATCACCAGGAGTCAAATAACTT	59.2625
7581	7612	31	GAATCACCAGGAGTCAAATAACTTCTATGTAA	57.98125
7582	7613	31	AATCACCAGGAGTCAAATAACTTCTATGTAAA	56.7
7583	7614	31	ATCACCAGGAGTCAAATAACTTCTATGTAAAG	57.98125
7584	7615	31	TCACCAGGAGTCAAATAACTTCTATGTAAAGC	59.2625
7585	7616	31	CACCAGGAGTCAAATAACTTCTATGTAAAGCA	59.2625
7586	7617	31	ACCAGGAGTCAAATAACTTCTATGTAAAGCAA	57.98125
7587	7618	31	CCAGGAGTCAAATAACTTCTATGTAAAGCAAG	59.2625
7801	7832	31	CTTCAAGGTCCATAAGAAAAGGCTGAGAGACA	61.825
7802	7833	31	TTCAAGGTCCATAAGAAAAGGCTGAGAGACAT	60.54375
7803	7834	31	TCAAGGTCCATAAGAAAAGGCTGAGAGACATA	60.54375
7858	7889	31	TAGAATAAACTCTGAACTCACTTTCCATCCAA	57.98125
7859	7890	31	AGAATAAACTCTGAACTCACTTTCCATCCAAC	59.2625
7860	7891	31	GAATAAACTCTGAACTCACTTTCCATCCAACT	59.2625
7861	7892	31	AATAAACTCTGAACTCACTTTCCATCCAACTT	57.98125
7862	7893	31	ATAAACTCTGAACTCACTTTCCATCCAACTTT	57.98125
7863	7894	31	TAAACTCTGAACTCACTTTCCATCCAACTTTT	57.98125
7864	7895	31	AAACTCTGAACTCACTTTCCATCCAACTTTTG	59.2625
7865	7896	31	AACTCTGAACTCACTTTCCATCCAACTTTTGT	59.2625
7866	7897	31	ACTCTGAACTCACTTTCCATCCAACTTTTGTT	59.2625
8020	8051	31	TACCAAAAATCCAGCCTCTTATTATGTTAGAC	57.98125
8021	8052	31	ACCAAAAATCCAGCCTCTTATTATGTTAGACT	57.98125
8022	8053	31	CCAAAAATCCAGCCTCTTATTATGTTAGACTT	57.98125
8023	8054	31	CAAAAATCCAGCCTCTTATTATGTTAGACTTC	57.98125
8024	8055	31	AAAAATCCAGCCTCTTATTATGTTAGACTTCT	56.7
8025	8056	31	AAAATCCAGCCTCTTATTATGTTAGACTTCTC	57.98125
8026	8057	31	AAATCCAGCCTCTTATTATGTTAGACTTCTCA	57.98125
8027	8058	31	AATCCAGCCTCTTATTATGTTAGACTTCTCAG	59.2625
8028	8059	31	ATCCAGCCTCTTATTATGTTAGACTTCTCAGT	59.2625
8029	8060	31	TCCAGCCTCTTATTATGTTAGACTTCTCAGTG	60.54375
8030	8061	31	CCAGCCTCTTATTATGTTAGACTTCTCAGTGG	61.825
8031	8062	31	CAGCCTCTTATTATGTTAGACTTCTCAGTGGA	60.54375
8032	8063	31	AGCCTCTTATTATGTTAGACTTCTCAGTGGAA	59.2625
8052	8083	31	TTCTCAGTGGAAGCAAAATAAACACCATCATT	57.98125
8053	8084	31	TCTCAGTGGAAGCAAAATAAACACCATCATTA	57.98125
8151	8182	31	CAAGTAACATTGGAAAAGAAAGGTAAGAACAA	56.7
8152	8183	31	AAGTAACATTGGAAAAGAAAGGTAAGAACAAG	56.7
8153	8184	31	AGTAACATTGGAAAAGAAAGGTAAGAACAAGT	56.7
8154	8185	31	GTAACATTGGAAAAGAAAGGTAAGAACAAGTC	57.98125
8155	8186	31	TAACATTGGAAAAGAAAGGTAAGAACAAGTCC	57.98125
8156	8187	31	AACATTGGAAAAGAAAGGTAAGAACAAGTCCT	57.98125
8157	8188	31	ACATTGGAAAAGAAAGGTAAGAACAAGTCCTG	59.2625
8158	8189	31	CATTGGAAAAGAAAGGTAAGAACAAGTCCTGA	59.2625
8159	8190	31	ATTGGAAAAGAAAGGTAAGAACAAGTCCTGAG	59.2625
8160	8191	31	TTGGAAAAGAAAGGTAAGAACAAGTCCTGAGT	59.2625
8161	8192	31	TGGAAAAGAAAGGTAAGAACAAGTCCTGAGTT	59.2625
8162	8193	31	GGAAAAGAAAGGTAAGAACAAGTCCTGAGTTG	60.54375
8163	8194	31	GAAAAGAAAGGTAAGAACAAGTCCTGAGTTGA	59.2625
8164	8195	31	AAAAGAAAGGTAAGAACAAGTCCTGAGTTGAA	57.98125
8165	8196	31	AAAGAAAGGTAAGAACAAGTCCTGAGTTGAAT	57.98125
8166	8197	31	AAGAAAGGTAAGAACAAGTCCTGAGTTGAATG	59.2625
8167	8198	31	AGAAAGGTAAGAACAAGTCCTGAGTTGAATGT	59.2625
8168	8199	31	GAAAGGTAAGAACAAGTCCTGAGTTGAATGTA	59.2625
8169	8200	31	AAAGGTAAGAACAAGTCCTGAGTTGAATGTAA	57.98125
8170	8201	31	AAGGTAAGAACAAGTCCTGAGTTGAATGTAAA	57.98125
8171	8202	31	AGGTAAGAACAAGTCCTGAGTTGAATGTAAAA	57.98125
8172	8203	31	GGTAAGAACAAGTCCTGAGTTGAATGTAAAAC	59.2625
8634	8665	31	TGCTTCAGATGATGACGCATTCACATTAGTAA	59.2625
8635	8666	31	GCTTCAGATGATGACGCATTCACATTAGTAAC	60.54375
8636	8667	31	CTTCAGATGATGACGCATTCACATTAGTAACA	59.2625
8637	8668	31	TTCAGATGATGACGCATTCACATTAGTAACAA	57.98125
8638	8669	31	TCAGATGATGACGCATTCACATTAGTAACAAA	57.98125
8639	8670	31	CAGATGATGACGCATTCACATTAGTAACAAAG	59.2625
8640	8671	31	AGATGATGACGCATTCACATTAGTAACAAAGG	59.2625
8641	8672	31	GATGATGACGCATTCACATTAGTAACAAAGGC	60.54375
8642	8673	31	ATGATGACGCATTCACATTAGTAACAAAGGCT	59.2625
8643	8674	31	TGATGACGCATTCACATTAGTAACAAAGGCTG	60.54375
8644	8675	31	GATGACGCATTCACATTAGTAACAAAGGCTGT	60.54375
8645	8676	31	ATGACGCATTCACATTAGTAACAAAGGCTGTC	60.54375
8646	8677	31	TGACGCATTCACATTAGTAACAAAGGCTGTCC	61.825
8647	8678	31	GACGCATTCACATTAGTAACAAAGGCTGTCCA	61.825
8648	8679	31	ACGCATTCACATTAGTAACAAAGGCTGTCCAC	61.825
8649	8680	31	CGCATTCACATTAGTAACAAAGGCTGTCCACC	63.10625
8650	8681	31	GCATTCACATTAGTAACAAAGGCTGTCCACCA	61.825
8651	8682	31	CATTCACATTAGTAACAAAGGCTGTCCACCAT	60.54375
8776	8807	31	ATAAACCCACAAATGTAAGTGAAAAAACCCTC	57.98125
8777	8808	31	TAAACCCACAAATGTAAGTGAAAAAACCCTCT	57.98125
8778	8809	31	AAACCCACAAATGTAAGTGAAAAAACCCTCTT	57.98125
8779	8810	31	AACCCACAAATGTAAGTGAAAAAACCCTCTTT	57.98125
8780	8811	31	ACCCACAAATGTAAGTGAAAAAACCCTCTTTA	57.98125
8781	8812	31	CCCACAAATGTAAGTGAAAAAACCCTCTTTAG	59.2625
8782	8813	31	CCACAAATGTAAGTGAAAAAACCCTCTTTAGA	57.98125
8816	8847	31	CATTTTCTTTTGTAACATTTTTAGTCTTAGGG	55.41875
8818	8849	31	TTTTCTTTTGTAACATTTTTAGTCTTAGGGTC	55.41875
8819	8850	31	TTTCTTTTGTAACATTTTTAGTCTTAGGGTCG	56.7
8820	8851	31	TTCTTTTGTAACATTTTTAGTCTTAGGGTCGT	56.7
8821	8852	31	TCTTTTGTAACATTTTTAGTCTTAGGGTCGTA	56.7
9010	9041	31	GCAACTCCTTTATCAGAACCAGCACCAAAATG	61.825
9011	9042	31	CAACTCCTTTATCAGAACCAGCACCAAAATGT	60.54375
9012	9043	31	AACTCCTTTATCAGAACCAGCACCAAAATGTA	59.2625
9013	9044	31	ACTCCTTTATCAGAACCAGCACCAAAATGTAT	59.2625
9106	9137	31	TATTTTGCGACATTCATCATTATGCCTTTAGG	57.98125
9107	9138	31	ATTTTGCGACATTCATCATTATGCCTTTAGGT	57.98125
9108	9139	31	TTTTGCGACATTCATCATTATGCCTTTAGGTA	57.98125
9109	9140	31	TTTGCGACATTCATCATTATGCCTTTAGGTAA	57.98125
9159	9190	31	ATTTTGAAGGTCACACTTTTCTAATAGCATTC	56.7
9160	9191	31	TTTTGAAGGTCACACTTTTCTAATAGCATTCT	56.7
9161	9192	31	TTTGAAGGTCACACTTTTCTAATAGCATTCTT	56.7
9162	9193	31	TTGAAGGTCACACTTTTCTAATAGCATTCTTT	56.7
9163	9194	31	TGAAGGTCACACTTTTCTAATAGCATTCTTTG	57.98125
9164	9195	31	GAAGGTCACACTTTTCTAATAGCATTCTTTGC	59.2625
9194	9225	31	GCATTTTGTAAAGATTAGGCATAGCAACACCC	60.54375
9195	9226	31	CATTTTGTAAAGATTAGGCATAGCAACACCCG	60.54375
9323	9354	31	TCACTTTGACAACCTTAGAAACTACAGATAAA	56.7
9324	9355	31	CACTTTGACAACCTTAGAAACTACAGATAAAT	56.7
9325	9356	31	ACTTTGACAACCTTAGAAACTACAGATAAATC	56.7
9382	9413	31	TCATCAAGTAATAAATCAATAACAGAACACAC	55.41875
9383	9414	31	CATCAAGTAATAAATCAATAACAGAACACACA	55.41875
9384	9415	31	ATCAAGTAATAAATCAATAACAGAACACACAC	55.41875
9385	9416	31	TCAAGTAATAAATCAATAACAGAACACACACA	55.41875
9386	9417	31	CAAGTAATAAATCAATAACAGAACACACACAC	56.7
9387	9418	31	AAGTAATAAATCAATAACAGAACACACACACT	55.41875
9388	9419	31	AGTAATAAATCAATAACAGAACACACACACTT	55.41875
9389	9420	31	GTAATAAATCAATAACAGAACACACACACTTA	55.41875
9390	9421	31	TAATAAATCAATAACAGAACACACACACTTAG	55.41875
9391	9422	31	AATAAATCAATAACAGAACACACACACTTAGA	55.41875
9392	9423	31	ATAAATCAATAACAGAACACACACACTTAGAT	55.41875
9393	9424	31	TAAATCAATAACAGAACACACACACTTAGATG	56.7
9394	9425	31	AAATCAATAACAGAACACACACACTTAGATGA	56.7
9395	9426	31	AATCAATAACAGAACACACACACTTAGATGAA	56.7
9396	9427	31	ATCAATAACAGAACACACACACTTAGATGAAC	57.98125
9397	9428	31	TCAATAACAGAACACACACACTTAGATGAACC	59.2625
9398	9429	31	CAATAACAGAACACACACACTTAGATGAACCT	59.2625
9399	9430	31	AATAACAGAACACACACACTTAGATGAACCTG	59.2625
9522	9553	31	TAGTCCAATCAGTAGATGTAAACCACCTAACT	59.2625
9532	9563	31	AGTAGATGTAAACCACCTAACTGACTATGACT	59.2625
9533	9564	31	GTAGATGTAAACCACCTAACTGACTATGACTA	59.2625
9534	9565	31	TAGATGTAAACCACCTAACTGACTATGACTAA	57.98125
9535	9566	31	AGATGTAAACCACCTAACTGACTATGACTAAA	57.98125
9536	9567	31	GATGTAAACCACCTAACTGACTATGACTAAAA	57.98125
9537	9568	31	ATGTAAACCACCTAACTGACTATGACTAAAAT	56.7
9538	9569	31	TGTAAACCACCTAACTGACTATGACTAAAATC	57.98125
9539	9570	31	GTAAACCACCTAACTGACTATGACTAAAATCT	57.98125
9540	9571	31	TAAACCACCTAACTGACTATGACTAAAATCTC	57.98125
9541	9572	31	AAACCACCTAACTGACTATGACTAAAATCTCC	59.2625
9542	9573	31	AACCACCTAACTGACTATGACTAAAATCTCCA	59.2625
9543	9574	31	ACCACCTAACTGACTATGACTAAAATCTCCAT	59.2625
9895	9926	31	TGACCATCAACTCTACCATCAAAAAAGACAGT	59.2625
9896	9927	31	GACCATCAACTCTACCATCAAAAAAGACAGTG	60.54375
9897	9928	31	ACCATCAACTCTACCATCAAAAAAGACAGTGA	59.2625
9898	9929	31	CCATCAACTCTACCATCAAAAAAGACAGTGAG	60.54375
9934	9965	31	GCACAAATCGTTTCAGTTGGTTTCTTGGCTAT	60.54375
9935	9966	31	CACAAATCGTTTCAGTTGGTTTCTTGGCTATG	60.54375
9936	9967	31	ACAAATCGTTTCAGTTGGTTTCTTGGCTATGT	59.2625
9937	9968	31	CAAATCGTTTCAGTTGGTTTCTTGGCTATGTC	60.54375
9938	9969	31	AAATCGTTTCAGTTGGTTTCTTGGCTATGTCA	59.2625
9939	9970	31	AATCGTTTCAGTTGGTTTCTTGGCTATGTCAG	60.54375
9940	9971	31	ATCGTTTCAGTTGGTTTCTTGGCTATGTCAGT	60.54375
9941	9972	31	TCGTTTCAGTTGGTTTCTTGGCTATGTCAGTC	61.825
9942	9973	31	CGTTTCAGTTGGTTTCTTGGCTATGTCAGTCA	61.825
9943	9974	31	GTTTCAGTTGGTTTCTTGGCTATGTCAGTCAT	60.54375
9964	9995	31	ATGTCAGTCATAGAACAAACACCAATAGTAGA	57.98125
9965	9996	31	TGTCAGTCATAGAACAAACACCAATAGTAGAT	57.98125
9966	9997	31	GTCAGTCATAGAACAAACACCAATAGTAGATA	57.98125
10030	10061	31	ATCACAGTATTAGCAGCAATGTCCACACCCAA	61.825
10031	10062	31	TCACAGTATTAGCAGCAATGTCCACACCCAAA	61.825
10032	10063	31	CACAGTATTAGCAGCAATGTCCACACCCAAAT	61.825
10220	10251	31	CTTCACCCTGTTGTCCATCAAAGTGTCCCTTA	63.10625
10221	10252	31	TTCACCCTGTTGTCCATCAAAGTGTCCCTTAT	61.825
10222	10253	31	TCACCCTGTTGTCCATCAAAGTGTCCCTTATT	61.825
10223	10254	31	CACCCTGTTGTCCATCAAAGTGTCCCTTATTT	61.825
10224	10255	31	ACCCTGTTGTCCATCAAAGTGTCCCTTATTTA	60.54375
10225	10256	31	CCCTGTTGTCCATCAAAGTGTCCCTTATTTAC	61.825
10226	10257	31	CCTGTTGTCCATCAAAGTGTCCCTTATTTACA	60.54375
10231	10262	31	TGTCCATCAAAGTGTCCCTTATTTACAACATT	57.98125
10232	10263	31	GTCCATCAAAGTGTCCCTTATTTACAACATTA	57.98125
10264	10295	31	AAAGCCACATTTTCTAAACTCTGAAGTCTTGT	57.98125
10265	10296	31	AAGCCACATTTTCTAAACTCTGAAGTCTTGTA	57.98125
10266	10297	31	AGCCACATTTTCTAAACTCTGAAGTCTTGTAA	57.98125
10267	10298	31	GCCACATTTTCTAAACTCTGAAGTCTTGTAAA	57.98125
10274	10305	31	TTTCTAAACTCTGAAGTCTTGTAAAAGTGTTC	56.7
10275	10306	31	TTCTAAACTCTGAAGTCTTGTAAAAGTGTTCC	57.98125
10276	10307	31	TCTAAACTCTGAAGTCTTGTAAAAGTGTTCCA	57.98125
10277	10308	31	CTAAACTCTGAAGTCTTGTAAAAGTGTTCCAG	59.2625
10284	10315	31	CTGAAGTCTTGTAAAAGTGTTCCAGAGGTTAT	59.2625
10511	10542	31	ATGGACTGTCAGAGTAATAGAAAAATGGTAAT	56.7
10596	10627	31	TTTATTTACATACAAACTGCCACCATCACAAC	57.98125
10597	10628	31	TTATTTACATACAAACTGCCACCATCACAACC	59.2625
10598	10629	31	TATTTACATACAAACTGCCACCATCACAACCA	59.2625
10599	10630	31	ATTTACATACAAACTGCCACCATCACAACCAG	60.54375
10600	10631	31	TTTACATACAAACTGCCACCATCACAACCAGG	61.825
10601	10632	31	TTACATACAAACTGCCACCATCACAACCAGGC	63.10625
10736	10767	31	ATTTGTCAGAATGTGTGGCATAAGAATAGAAT	56.7
10737	10768	31	TTTGTCAGAATGTGTGGCATAAGAATAGAATA	56.7
10738	10769	31	TTGTCAGAATGTGTGGCATAAGAATAGAATAA	56.7
10739	10770	31	TGTCAGAATGTGTGGCATAAGAATAGAATAAT	56.7
10855	10886	31	GCTTTAGGGTTACCAATGTCGTGAAGAACTGG	63.10625
10856	10887	31	CTTTAGGGTTACCAATGTCGTGAAGAACTGGG	63.10625
10857	10888	31	TTTAGGGTTACCAATGTCGTGAAGAACTGGGA	61.825
10858	10889	31	TTAGGGTTACCAATGTCGTGAAGAACTGGGAA	61.825
10859	10890	31	TAGGGTTACCAATGTCGTGAAGAACTGGGAAT	61.825
11183	11214	31	GCCAACAGGCATAAGTGTCTGAAGCAGTGGAA	64.3875
11184	11215	31	CCAACAGGCATAAGTGTCTGAAGCAGTGGAAA	63.10625
11185	11216	31	CAACAGGCATAAGTGTCTGAAGCAGTGGAAAA	61.825
11186	11217	31	AACAGGCATAAGTGTCTGAAGCAGTGGAAAAG	61.825
11187	11218	31	ACAGGCATAAGTGTCTGAAGCAGTGGAAAAGC	63.10625
11188	11219	31	CAGGCATAAGTGTCTGAAGCAGTGGAAAAGCA	63.10625
11189	11220	31	AGGCATAAGTGTCTGAAGCAGTGGAAAAGCAT	61.825
11265	11296	31	TTTCACAAAATACTTCATAGATGTCAACTCAA	55.41875
11266	11297	31	TTCACAAAATACTTCATAGATGTCAACTCAAA	55.41875
11267	11298	31	TCACAAAATACTTCATAGATGTCAACTCAAAG	56.7
11268	11299	31	CACAAAATACTTCATAGATGTCAACTCAAAGC	57.98125
11269	11300	31	ACAAAATACTTCATAGATGTCAACTCAAAGCC	57.98125
11270	11301	31	CAAAATACTTCATAGATGTCAACTCAAAGCCA	57.98125
11271	11302	31	AAAATACTTCATAGATGTCAACTCAAAGCCAT	56.7
11450	11481	31	TAGCACTAACTCTGGAAAAATCTGTATTATTA	55.41875
11456	11487	31	TAACTCTGGAAAAATCTGTATTATTAGGTGTA	55.41875
11457	11488	31	AACTCTGGAAAAATCTGTATTATTAGGTGTAT	55.41875
11458	11489	31	ACTCTGGAAAAATCTGTATTATTAGGTGTATC	56.7
11459	11490	31	CTCTGGAAAAATCTGTATTATTAGGTGTATCA	56.7
11460	11491	31	TCTGGAAAAATCTGTATTATTAGGTGTATCAA	55.41875
11461	11492	31	CTGGAAAAATCTGTATTATTAGGTGTATCAAC	56.7
11462	11493	31	TGGAAAAATCTGTATTATTAGGTGTATCAACA	55.41875
11463	11494	31	GGAAAAATCTGTATTATTAGGTGTATCAACAT	55.41875
11719	11750	31	ATGTCCTTAGGTATGCCAGGTATGTCAACACA	61.825
11780	11811	31	CACTGAGGTGTGTAGGTGCCTGTGTAGGATGT	65.66875
11781	11812	31	ACTGAGGTGTGTAGGTGCCTGTGTAGGATGTA	64.3875
11782	11813	31	CTGAGGTGTGTAGGTGCCTGTGTAGGATGTAA	64.3875
11783	11814	31	TGAGGTGTGTAGGTGCCTGTGTAGGATGTAAC	64.3875
11784	11815	31	GAGGTGTGTAGGTGCCTGTGTAGGATGTAACC	65.66875
11785	11816	31	AGGTGTGTAGGTGCCTGTGTAGGATGTAACCC	65.66875
11786	11817	31	GGTGTGTAGGTGCCTGTGTAGGATGTAACCCA	65.66875
11787	11818	31	GTGTGTAGGTGCCTGTGTAGGATGTAACCCAG	65.66875
11788	11819	31	TGTGTAGGTGCCTGTGTAGGATGTAACCCAGT	64.3875
11789	11820	31	GTGTAGGTGCCTGTGTAGGATGTAACCCAGTG	65.66875
11790	11821	31	TGTAGGTGCCTGTGTAGGATGTAACCCAGTGA	64.3875
11791	11822	31	GTAGGTGCCTGTGTAGGATGTAACCCAGTGAT	64.3875
11792	11823	31	TAGGTGCCTGTGTAGGATGTAACCCAGTGATT	63.10625
11793	11824	31	AGGTGCCTGTGTAGGATGTAACCCAGTGATTA	63.10625
12325	12356	31	ATTTCAGCAGGACAACGCCGACAAGTTCCGAG	65.66875
12326	12357	31	TTTCAGCAGGACAACGCCGACAAGTTCCGAGG	66.95
12327	12358	31	TTCAGCAGGACAACGCCGACAAGTTCCGAGGA	66.95
12417	12448	31	TAGTGTGCCCTTAGTTAGCAATGTGCGTGGTG	64.3875
12418	12449	31	AGTGTGCCCTTAGTTAGCAATGTGCGTGGTGC	65.66875
13029	13060	31	ACCTCGGTAAACAACAGCATCACCATAGTCAC	63.10625
13030	13061	31	CCTCGGTAAACAACAGCATCACCATAGTCACC	64.3875
13031	13062	31	CTCGGTAAACAACAGCATCACCATAGTCACCT	63.10625
13032	13063	31	TCGGTAAACAACAGCATCACCATAGTCACCTT	61.825
13033	13064	31	CGGTAAACAACAGCATCACCATAGTCACCTTT	61.825
13034	13065	31	GGTAAACAACAGCATCACCATAGTCACCTTTT	60.54375
13035	13066	31	GTAAACAACAGCATCACCATAGTCACCTTTTT	59.2625
13036	13067	31	TAAACAACAGCATCACCATAGTCACCTTTTTC	59.2625
13037	13068	31	AAACAACAGCATCACCATAGTCACCTTTTTCA	59.2625
13038	13069	31	AACAACAGCATCACCATAGTCACCTTTTTCAA	59.2625
13039	13070	31	ACAACAGCATCACCATAGTCACCTTTTTCAAA	59.2625
13349	13380	31	TAAAGTCAGTAACATTATCGCTACCAACACAT	57.98125
13463	13494	31	TCATACCTCCTAAGTAAAGTTGAGTCACATCT	59.2625
13464	13495	31	CATACCTCCTAAGTAAAGTTGAGTCACATCTG	60.54375
13465	13496	31	ATACCTCCTAAGTAAAGTTGAGTCACATCTGT	59.2625
13690	13721	31	TACATAGCCTCATAAAACTCAGGTTCCCAATA	59.2625
13691	13722	31	ACATAGCCTCATAAAACTCAGGTTCCCAATAC	60.54375
13692	13723	31	CATAGCCTCATAAAACTCAGGTTCCCAATACC	61.825
13711	13742	31	GGTTCCCAATACCTTGAAGTGTTATCATTAGT	59.2625
13712	13743	31	GTTCCCAATACCTTGAAGTGTTATCATTAGTA	57.98125
13713	13744	31	TTCCCAATACCTTGAAGTGTTATCATTAGTAA	56.7
13714	13745	31	TCCCAATACCTTGAAGTGTTATCATTAGTAAG	57.98125
13715	13746	31	CCCAATACCTTGAAGTGTTATCATTAGTAAGC	59.2625
13716	13747	31	CCAATACCTTGAAGTGTTATCATTAGTAAGCA	57.98125
13717	13748	31	CAATACCTTGAAGTGTTATCATTAGTAAGCAT	56.7
13718	13749	31	AATACCTTGAAGTGTTATCATTAGTAAGCATA	55.41875
13838	13869	31	CCTGATTAGGATGTTTAGTAAGTGGGTAAGCA	60.54375
13839	13870	31	CTGATTAGGATGTTTAGTAAGTGGGTAAGCAT	59.2625
14042	14073	31	CTTTAGTAAGGTCAGTCTCAGTCCAACATTTT	59.2625
14043	14074	31	TTTAGTAAGGTCAGTCTCAGTCCAACATTTTG	59.2625
14044	14075	31	TTAGTAAGGTCAGTCTCAGTCCAACATTTTGC	60.54375
14045	14076	31	TAGTAAGGTCAGTCTCAGTCCAACATTTTGCT	60.54375
14046	14077	31	AGTAAGGTCAGTCTCAGTCCAACATTTTGCTT	60.54375
14047	14078	31	GTAAGGTCAGTCTCAGTCCAACATTTTGCTTC	61.825
14048	14079	31	TAAGGTCAGTCTCAGTCCAACATTTTGCTTCA	60.54375
14049	14080	31	AAGGTCAGTCTCAGTCCAACATTTTGCTTCAG	61.825
14050	14081	31	AGGTCAGTCTCAGTCCAACATTTTGCTTCAGA	61.825
14160	14191	31	GCTATTGAAACACACAACAGCATCGTCAGAGA	61.825
14161	14192	31	CTATTGAAACACACAACAGCATCGTCAGAGAG	61.825
14162	14193	31	TATTGAAACACACAACAGCATCGTCAGAGAGT	60.54375
14163	14194	31	ATTGAAACACACAACAGCATCGTCAGAGAGTA	60.54375
14164	14195	31	TTGAAACACACAACAGCATCGTCAGAGAGTAT	60.54375
14165	14196	31	TGAAACACACAACAGCATCGTCAGAGAGTATC	61.825
14166	14197	31	GAAACACACAACAGCATCGTCAGAGAGTATCA	61.825
14167	14198	31	AAACACACAACAGCATCGTCAGAGAGTATCAT	60.54375
14168	14199	31	AACACACAACAGCATCGTCAGAGAGTATCATC	61.825
14169	14200	31	ACACACAACAGCATCGTCAGAGAGTATCATCA	61.825
14170	14201	31	CACACAACAGCATCGTCAGAGAGTATCATCAT	61.825
14171	14202	31	ACACAACAGCATCGTCAGAGAGTATCATCATT	60.54375
14172	14203	31	CACAACAGCATCGTCAGAGAGTATCATCATTG	61.825
14173	14204	31	ACAACAGCATCGTCAGAGAGTATCATCATTGA	60.54375
14174	14205	31	CAACAGCATCGTCAGAGAGTATCATCATTGAG	61.825
14175	14206	31	AACAGCATCGTCAGAGAGTATCATCATTGAGA	60.54375
14176	14207	31	ACAGCATCGTCAGAGAGTATCATCATTGAGAA	60.54375
14177	14208	31	CAGCATCGTCAGAGAGTATCATCATTGAGAAA	60.54375
14178	14209	31	AGCATCGTCAGAGAGTATCATCATTGAGAAAT	59.2625
14381	14412	31	TAAAAACACTATTAGCATAAGCAGTTGTGGCA	57.98125
14382	14413	31	AAAAACACTATTAGCATAAGCAGTTGTGGCAT	57.98125
14383	14414	31	AAAACACTATTAGCATAAGCAGTTGTGGCATC	59.2625
14384	14415	31	AAACACTATTAGCATAAGCAGTTGTGGCATCT	59.2625
14385	14416	31	AACACTATTAGCATAAGCAGTTGTGGCATCTC	60.54375
14386	14417	31	ACACTATTAGCATAAGCAGTTGTGGCATCTCC	61.825
14387	14418	31	CACTATTAGCATAAGCAGTTGTGGCATCTCCT	61.825
14388	14419	31	ACTATTAGCATAAGCAGTTGTGGCATCTCCTG	61.825
14389	14420	31	CTATTAGCATAAGCAGTTGTGGCATCTCCTGA	61.825
14390	14421	31	TATTAGCATAAGCAGTTGTGGCATCTCCTGAT	60.54375
14895	14926	31	ATCCTCATAACTCATTGAATCATAATAAAGTC	55.41875
14896	14927	31	TCCTCATAACTCATTGAATCATAATAAAGTCT	55.41875
14897	14928	31	CCTCATAACTCATTGAATCATAATAAAGTCTA	55.41875
15112	15143	31	CTGATAGCAGCATTACCATCCTGAGCAAAGAA	61.825
15113	15144	31	TGATAGCAGCATTACCATCCTGAGCAAAGAAG	61.825
15114	15145	31	GATAGCAGCATTACCATCCTGAGCAAAGAAGA	61.825
15115	15146	31	ATAGCAGCATTACCATCCTGAGCAAAGAAGAA	60.54375
15116	15147	31	TAGCAGCATTACCATCCTGAGCAAAGAAGAAG	61.825
15117	15148	31	AGCAGCATTACCATCCTGAGCAAAGAAGAAGT	61.825
15118	15149	31	GCAGCATTACCATCCTGAGCAAAGAAGAAGTG	63.10625
15119	15150	31	CAGCATTACCATCCTGAGCAAAGAAGAAGTGT	61.825
15120	15151	31	AGCATTACCATCCTGAGCAAAGAAGAAGTGTT	60.54375
15121	15152	31	GCATTACCATCCTGAGCAAAGAAGAAGTGTTT	60.54375
15122	15153	31	CATTACCATCCTGAGCAAAGAAGAAGTGTTTT	59.2625
15123	15154	31	ATTACCATCCTGAGCAAAGAAGAAGTGTTTTA	57.98125
15176	15207	31	TAAAGAAACCCTTAGACACAGCAAAGTCATAG	59.2625
15177	15208	31	AAAGAAACCCTTAGACACAGCAAAGTCATAGA	59.2625
15178	15209	31	AAGAAACCCTTAGACACAGCAAAGTCATAGAA	59.2625
15179	15210	31	AGAAACCCTTAGACACAGCAAAGTCATAGAAG	60.54375
15180	15211	31	GAAACCCTTAGACACAGCAAAGTCATAGAAGT	60.54375
15181	15212	31	AAACCCTTAGACACAGCAAAGTCATAGAAGTC	60.54375
15323	15354	31	GCATAGCAGGGTCAGCAGCATACACAAGTAAT	63.10625
15479	15510	31	GTGGTCCAAAACTTGTAGGTGGGAACACTGTA	63.10625
15480	15511	31	TGGTCCAAAACTTGTAGGTGGGAACACTGTAG	63.10625
15481	15512	31	GGTCCAAAACTTGTAGGTGGGAACACTGTAGA	63.10625
15482	15513	31	GTCCAAAACTTGTAGGTGGGAACACTGTAGAG	63.10625
15483	15514	31	TCCAAAACTTGTAGGTGGGAACACTGTAGAGA	61.825
15484	15515	31	CCAAAACTTGTAGGTGGGAACACTGTAGAGAA	61.825
15485	15516	31	CAAAACTTGTAGGTGGGAACACTGTAGAGAAT	60.54375
15486	15517	31	AAAACTTGTAGGTGGGAACACTGTAGAGAATA	59.2625
15487	15518	31	AAACTTGTAGGTGGGAACACTGTAGAGAATAA	59.2625
15488	15519	31	AACTTGTAGGTGGGAACACTGTAGAGAATAAA	59.2625
15489	15520	31	ACTTGTAGGTGGGAACACTGTAGAGAATAAAA	59.2625
15490	15521	31	CTTGTAGGTGGGAACACTGTAGAGAATAAAAC	60.54375
15491	15522	31	TTGTAGGTGGGAACACTGTAGAGAATAAAACA	59.2625
15492	15523	31	TGTAGGTGGGAACACTGTAGAGAATAAAACAT	59.2625
15493	15524	31	GTAGGTGGGAACACTGTAGAGAATAAAACATT	59.2625
15494	15525	31	TAGGTGGGAACACTGTAGAGAATAAAACATTA	57.98125
15742	15773	31	AACAATGAATAATAAGAATCTACAACAGGAAC	55.41875
15743	15774	31	ACAATGAATAATAAGAATCTACAACAGGAACT	55.41875
15744	15775	31	CAATGAATAATAAGAATCTACAACAGGAACTC	56.7
15745	15776	31	AATGAATAATAAGAATCTACAACAGGAACTCC	56.7
15746	15777	31	ATGAATAATAAGAATCTACAACAGGAACTCCA	56.7
15747	15778	31	TGAATAATAAGAATCTACAACAGGAACTCCAC	57.98125
15748	15779	31	GAATAATAAGAATCTACAACAGGAACTCCACT	57.98125
15749	15780	31	AATAATAAGAATCTACAACAGGAACTCCACTA	56.7
15750	15781	31	ATAATAAGAATCTACAACAGGAACTCCACTAC	57.98125
15751	15782	31	TAATAAGAATCTACAACAGGAACTCCACTACC	59.2625
15752	15783	31	AATAAGAATCTACAACAGGAACTCCACTACCT	59.2625
15776	15807	31	CACTACCTGGCGTGGTTTGTATGAAATCACCG	64.3875
15777	15808	31	ACTACCTGGCGTGGTTTGTATGAAATCACCGA	63.10625
15778	15809	31	CTACCTGGCGTGGTTTGTATGAAATCACCGAA	63.10625
15779	15810	31	TACCTGGCGTGGTTTGTATGAAATCACCGAAA	61.825
15780	15811	31	ACCTGGCGTGGTTTGTATGAAATCACCGAAAT	61.825
15781	15812	31	CCTGGCGTGGTTTGTATGAAATCACCGAAATC	63.10625
15782	15813	31	CTGGCGTGGTTTGTATGAAATCACCGAAATCA	61.825
15797	15828	31	TGAAATCACCGAAATCATACCAGTTACCATTG	59.2625
15798	15829	31	GAAATCACCGAAATCATACCAGTTACCATTGA	59.2625
15799	15830	31	AAATCACCGAAATCATACCAGTTACCATTGAG	59.2625
15800	15831	31	AATCACCGAAATCATACCAGTTACCATTGAGA	59.2625
15801	15832	31	ATCACCGAAATCATACCAGTTACCATTGAGAT	59.2625
16487	16518	31	ATCACAACTACAGCCATAACCTTTCCACATAC	60.54375
16488	16519	31	TCACAACTACAGCCATAACCTTTCCACATACC	61.825
16489	16520	31	CACAACTACAGCCATAACCTTTCCACATACCG	63.10625
16490	16521	31	ACAACTACAGCCATAACCTTTCCACATACCGC	63.10625
16491	16522	31	CAACTACAGCCATAACCTTTCCACATACCGCA	63.10625
16492	16523	31	AACTACAGCCATAACCTTTCCACATACCGCAG	63.10625
16493	16524	31	ACTACAGCCATAACCTTTCCACATACCGCAGA	63.10625
16494	16525	31	CTACAGCCATAACCTTTCCACATACCGCAGAC	64.3875
16495	16526	31	TACAGCCATAACCTTTCCACATACCGCAGACG	64.3875
16496	16527	31	ACAGCCATAACCTTTCCACATACCGCAGACGG	65.66875
16805	16836	31	TTTAGCAGCATCTACAGCAAAAGCACAGAAAG	60.54375
16806	16837	31	TTAGCAGCATCTACAGCAAAAGCACAGAAAGA	60.54375
16815	16846	31	TCTACAGCAAAAGCACAGAAAGATAATACAGT	57.98125
16816	16847	31	CTACAGCAAAAGCACAGAAAGATAATACAGTT	57.98125
16817	16848	31	TACAGCAAAAGCACAGAAAGATAATACAGTTG	57.98125
16818	16849	31	ACAGCAAAAGCACAGAAAGATAATACAGTTGA	57.98125
16819	16850	31	CAGCAAAAGCACAGAAAGATAATACAGTTGAA	57.98125
16820	16851	31	AGCAAAAGCACAGAAAGATAATACAGTTGAAT	56.7
17423	17454	31	AACCATTAGTTTGGCTGCTGTTGTAAGAGGTA	60.54375
17424	17455	31	ACCATTAGTTTGGCTGCTGTTGTAAGAGGTAT	60.54375
17425	17456	31	CCATTAGTTTGGCTGCTGTTGTAAGAGGTATT	60.54375
17426	17457	31	CATTAGTTTGGCTGCTGTTGTAAGAGGTATTA	59.2625
17427	17458	31	ATTAGTTTGGCTGCTGTTGTAAGAGGTATTAT	57.98125
17428	17459	31	TTAGTTTGGCTGCTGTTGTAAGAGGTATTATG	59.2625
17429	17460	31	TAGTTTGGCTGCTGTTGTAAGAGGTATTATGT	59.2625
17430	17461	31	AGTTTGGCTGCTGTTGTAAGAGGTATTATGTT	59.2625
17431	17462	31	GTTTGGCTGCTGTTGTAAGAGGTATTATGTTC	60.54375
17432	17463	31	TTTGGCTGCTGTTGTAAGAGGTATTATGTTCA	59.2625
17433	17464	31	TTGGCTGCTGTTGTAAGAGGTATTATGTTCAA	59.2625
17434	17465	31	TGGCTGCTGTTGTAAGAGGTATTATGTTCAAG	60.54375
17435	17466	31	GGCTGCTGTTGTAAGAGGTATTATGTTCAAGG	61.825
17436	17467	31	GCTGCTGTTGTAAGAGGTATTATGTTCAAGGG	61.825
17437	17468	31	CTGCTGTTGTAAGAGGTATTATGTTCAAGGGA	60.54375
17438	17469	31	TGCTGTTGTAAGAGGTATTATGTTCAAGGGAA	59.2625
17508	17539	31	GCATCATTATCCAACTTTCTAAGCATAGTGAA	57.98125
17707	17738	31	TAAGAACAACTTCAGAATCACCATTAGCAACA	57.98125
17708	17739	31	AAGAACAACTTCAGAATCACCATTAGCAACAG	59.2625
17709	17740	31	AGAACAACTTCAGAATCACCATTAGCAACAGC	60.54375
17710	17741	31	GAACAACTTCAGAATCACCATTAGCAACAGCC	61.825
17711	17742	31	AACAACTTCAGAATCACCATTAGCAACAGCCT	60.54375
17712	17743	31	ACAACTTCAGAATCACCATTAGCAACAGCCTG	61.825
17713	17744	31	CAACTTCAGAATCACCATTAGCAACAGCCTGC	63.10625
17778	17809	31	TATGATGGAAGGGAACTAAACTCTGAGGCTAT	60.54375
17811	17842	31	GCTTGTAAGGTTGCCCTGTTGTCCAGCATTTC	64.3875
17812	17843	31	CTTGTAAGGTTGCCCTGTTGTCCAGCATTTCT	63.10625
17813	17844	31	TTGTAAGGTTGCCCTGTTGTCCAGCATTTCTT	61.825
17814	17845	31	TGTAAGGTTGCCCTGTTGTCCAGCATTTCTTC	63.10625
17815	17846	31	GTAAGGTTGCCCTGTTGTCCAGCATTTCTTCA	63.10625
17816	17847	31	TAAGGTTGCCCTGTTGTCCAGCATTTCTTCAC	63.10625
17817	17848	31	AAGGTTGCCCTGTTGTCCAGCATTTCTTCACA	63.10625
17878	17909	31	TGGAAAGCAAAACAGAAAGTAGTGAAACCATT	57.98125
17879	17910	31	GGAAAGCAAAACAGAAAGTAGTGAAACCATTT	57.98125
17902	17933	31	AAACCATTTTTTCAAAGGCTTCAGTAGTATCT	56.7
17903	17934	31	AACCATTTTTTCAAAGGCTTCAGTAGTATCTT	56.7
18071	18102	31	GGCTACTTTGATACAAGGTTTGCCACCAACAC	63.10625
18072	18103	31	GCTACTTTGATACAAGGTTTGCCACCAACACC	63.10625
18073	18104	31	CTACTTTGATACAAGGTTTGCCACCAACACCC	63.10625
18074	18105	31	TACTTTGATACAAGGTTTGCCACCAACACCCA	61.825
18075	18106	31	ACTTTGATACAAGGTTTGCCACCAACACCCAA	61.825
18076	18107	31	CTTTGATACAAGGTTTGCCACCAACACCCAAC	63.10625
18077	18108	31	TTTGATACAAGGTTTGCCACCAACACCCAACA	61.825
18078	18109	31	TTGATACAAGGTTTGCCACCAACACCCAACAA	61.825
18079	18110	31	TGATACAAGGTTTGCCACCAACACCCAACAAT	61.825
18177	18208	31	CTAAACTCCTGTGTAGAAACTAAGTAATCATA	56.7
18178	18209	31	TAAACTCCTGTGTAGAAACTAAGTAATCATAA	55.41875
18179	18210	31	AAACTCCTGTGTAGAAACTAAGTAATCATAAA	55.41875
18180	18211	31	AACTCCTGTGTAGAAACTAAGTAATCATAAAC	56.7
18181	18212	31	ACTCCTGTGTAGAAACTAAGTAATCATAAACA	56.7
18188	18219	31	TGTAGAAACTAAGTAATCATAAACACCAAGAG	56.7
18189	18220	31	GTAGAAACTAAGTAATCATAAACACCAAGAGT	56.7
18190	18221	31	TAGAAACTAAGTAATCATAAACACCAAGAGTC	56.7
18191	18222	31	AGAAACTAAGTAATCATAAACACCAAGAGTCA	56.7
18192	18223	31	GAAACTAAGTAATCATAAACACCAAGAGTCAG	57.98125
18193	18224	31	AAACTAAGTAATCATAAACACCAAGAGTCAGT	56.7
18194	18225	31	AACTAAGTAATCATAAACACCAAGAGTCAGTC	57.98125
18195	18226	31	ACTAAGTAATCATAAACACCAAGAGTCAGTCT	57.98125
18196	18227	31	CTAAGTAATCATAAACACCAAGAGTCAGTCTA	57.98125
18197	18228	31	TAAGTAATCATAAACACCAAGAGTCAGTCTAA	56.7
18198	18229	31	AAGTAATCATAAACACCAAGAGTCAGTCTAAA	56.7
18199	18230	31	AGTAATCATAAACACCAAGAGTCAGTCTAAAG	57.98125
18200	18231	31	GTAATCATAAACACCAAGAGTCAGTCTAAAGT	57.98125
18201	18232	31	TAATCATAAACACCAAGAGTCAGTCTAAAGTA	56.7
18202	18233	31	AATCATAAACACCAAGAGTCAGTCTAAAGTAG	57.98125
18203	18234	31	ATCATAAACACCAAGAGTCAGTCTAAAGTAGC	59.2625
18204	18235	31	TCATAAACACCAAGAGTCAGTCTAAAGTAGCG	60.54375
18205	18236	31	CATAAACACCAAGAGTCAGTCTAAAGTAGCGG	61.825
18206	18237	31	ATAAACACCAAGAGTCAGTCTAAAGTAGCGGT	60.54375
18207	18238	31	TAAACACCAAGAGTCAGTCTAAAGTAGCGGTT	60.54375
18208	18239	31	AAACACCAAGAGTCAGTCTAAAGTAGCGGTTG	61.825
18209	18240	31	AACACCAAGAGTCAGTCTAAAGTAGCGGTTGA	61.825
18210	18241	31	ACACCAAGAGTCAGTCTAAAGTAGCGGTTGAG	63.10625
18211	18242	31	CACCAAGAGTCAGTCTAAAGTAGCGGTTGAGT	63.10625
18212	18243	31	ACCAAGAGTCAGTCTAAAGTAGCGGTTGAGTA	61.825
18213	18244	31	CCAAGAGTCAGTCTAAAGTAGCGGTTGAGTAA	61.825
18214	18245	31	CAAGAGTCAGTCTAAAGTAGCGGTTGAGTAAA	60.54375
18215	18246	31	AAGAGTCAGTCTAAAGTAGCGGTTGAGTAAAC	60.54375
18216	18247	31	AGAGTCAGTCTAAAGTAGCGGTTGAGTAAACA	60.54375
18217	18248	31	GAGTCAGTCTAAAGTAGCGGTTGAGTAAACAA	60.54375
18218	18249	31	AGTCAGTCTAAAGTAGCGGTTGAGTAAACAAA	59.2625
18219	18250	31	GTCAGTCTAAAGTAGCGGTTGAGTAAACAAAA	59.2625
18220	18251	31	TCAGTCTAAAGTAGCGGTTGAGTAAACAAAAG	59.2625
18221	18252	31	CAGTCTAAAGTAGCGGTTGAGTAAACAAAAGA	59.2625
18222	18253	31	AGTCTAAAGTAGCGGTTGAGTAAACAAAAGAG	59.2625
18223	18254	31	GTCTAAAGTAGCGGTTGAGTAAACAAAAGAGG	60.54375
18224	18255	31	TCTAAAGTAGCGGTTGAGTAAACAAAAGAGGC	60.54375
18317	18348	31	ATTACCAGTTATGAAGAAAATAGGGCAATACT	56.7
18318	18349	31	TTACCAGTTATGAAGAAAATAGGGCAATACTC	57.98125
18319	18350	31	TACCAGTTATGAAGAAAATAGGGCAATACTCA	57.98125
18320	18351	31	ACCAGTTATGAAGAAAATAGGGCAATACTCAA	57.98125
18321	18352	31	CCAGTTATGAAGAAAATAGGGCAATACTCAAC	59.2625
18322	18353	31	CAGTTATGAAGAAAATAGGGCAATACTCAACA	57.98125
18323	18354	31	AGTTATGAAGAAAATAGGGCAATACTCAACAC	57.98125
18324	18355	31	GTTATGAAGAAAATAGGGCAATACTCAACACA	57.98125
18325	18356	31	TTATGAAGAAAATAGGGCAATACTCAACACAC	57.98125
18326	18357	31	TATGAAGAAAATAGGGCAATACTCAACACACA	57.98125
18327	18358	31	ATGAAGAAAATAGGGCAATACTCAACACACAT	57.98125
18328	18359	31	TGAAGAAAATAGGGCAATACTCAACACACATA	57.98125
18329	18360	31	GAAGAAAATAGGGCAATACTCAACACACATAA	57.98125
18330	18361	31	AAGAAAATAGGGCAATACTCAACACACATAAA	56.7
18331	18362	31	AGAAAATAGGGCAATACTCAACACACATAAAA	56.7
18332	18363	31	GAAAATAGGGCAATACTCAACACACATAAAAA	56.7
18333	18364	31	AAAATAGGGCAATACTCAACACACATAAAAAC	56.7
18334	18365	31	AAATAGGGCAATACTCAACACACATAAAAACA	56.7
18335	18366	31	AATAGGGCAATACTCAACACACATAAAAACAA	56.7
18336	18367	31	ATAGGGCAATACTCAACACACATAAAAACAAT	56.7
18337	18368	31	TAGGGCAATACTCAACACACATAAAAACAATA	56.7
18338	18369	31	AGGGCAATACTCAACACACATAAAAACAATAC	57.98125
18339	18370	31	GGGCAATACTCAACACACATAAAAACAATACC	59.2625
18340	18371	31	GGCAATACTCAACACACATAAAAACAATACCT	57.98125
18341	18372	31	GCAATACTCAACACACATAAAAACAATACCTC	57.98125
18342	18373	31	CAATACTCAACACACATAAAAACAATACCTCT	56.7
18343	18374	31	AATACTCAACACACATAAAAACAATACCTCTG	56.7
18344	18375	31	ATACTCAACACACATAAAAACAATACCTCTGG	57.98125
18345	18376	31	TACTCAACACACATAAAAACAATACCTCTGGC	59.2625
18541	18572	31	CAGTTCTTGCTGTCATAAGGATTAGTAACACT	59.2625
18696	18727	31	GCTACAGTGGCAAGAGAAGGTAACAAAAACAA	60.54375
18697	18728	31	CTACAGTGGCAAGAGAAGGTAACAAAAACAAA	59.2625
18698	18729	31	TACAGTGGCAAGAGAAGGTAACAAAAACAAAC	59.2625
18699	18730	31	ACAGTGGCAAGAGAAGGTAACAAAAACAAACA	59.2625
18700	18731	31	CAGTGGCAAGAGAAGGTAACAAAAACAAACAG	60.54375
18701	18732	31	AGTGGCAAGAGAAGGTAACAAAAACAAACAGA	59.2625
18702	18733	31	GTGGCAAGAGAAGGTAACAAAAACAAACAGAG	60.54375
18703	18734	31	TGGCAAGAGAAGGTAACAAAAACAAACAGAGA	59.2625
18704	18735	31	GGCAAGAGAAGGTAACAAAAACAAACAGAGAA	59.2625
18705	18736	31	GCAAGAGAAGGTAACAAAAACAAACAGAGAAA	57.98125
18706	18737	31	CAAGAGAAGGTAACAAAAACAAACAGAGAAAT	56.7
18707	18738	31	AAGAGAAGGTAACAAAAACAAACAGAGAAATG	56.7
18708	18739	31	AGAGAAGGTAACAAAAACAAACAGAGAAATGC	57.98125
18765	18796	31	GCAAAAGCAGACATAGCAATAATACCCATAGC	60.54375
18766	18797	31	CAAAAGCAGACATAGCAATAATACCCATAGCA	59.2625
18767	18798	31	AAAAGCAGACATAGCAATAATACCCATAGCAA	57.98125
18768	18799	31	AAAGCAGACATAGCAATAATACCCATAGCAAA	57.98125
18769	18800	31	AAGCAGACATAGCAATAATACCCATAGCAAAA	57.98125
18770	18801	31	AGCAGACATAGCAATAATACCCATAGCAAAAG	59.2625
18771	18802	31	GCAGACATAGCAATAATACCCATAGCAAAAGG	60.54375
18772	18803	31	CAGACATAGCAATAATACCCATAGCAAAAGGT	59.2625
18815	18846	31	TTCATACAAAAAAAAGAACAAAGACCATTGAG	55.41875
18816	18847	31	TCATACAAAAAAAAGAACAAAGACCATTGAGT	55.41875
18817	18848	31	CATACAAAAAAAAGAACAAAGACCATTGAGTA	55.41875
18931	18962	31	TTTGGAAAGTAACACCTGAGCATTGTCTAACA	59.2625
19283	19314	31	TTGCCTGTCAACAAAAGGTCCATAAAAGTTAC	59.2625
19284	19315	31	TGCCTGTCAACAAAAGGTCCATAAAAGTTACC	60.54375
19299	19330	31	GGTCCATAAAAGTTACCTTCTAAGTCTGTGCC	61.825
19300	19331	31	GTCCATAAAAGTTACCTTCTAAGTCTGTGCCA	60.54375
19301	19332	31	TCCATAAAAGTTACCTTCTAAGTCTGTGCCAG	60.54375
19302	19333	31	CCATAAAAGTTACCTTCTAAGTCTGTGCCAGC	61.825
19303	19334	31	CATAAAAGTTACCTTCTAAGTCTGTGCCAGCA	60.54375
19304	19335	31	ATAAAAGTTACCTTCTAAGTCTGTGCCAGCAT	59.2625
19365	19396	31	ATGTAACAAAAAGAGACACAGTCATAATCTAT	55.41875
19503	19534	31	GCTAACACTGAAAAAGTCTGTCCTGGTTGAAT	60.54375
19504	19535	31	CTAACACTGAAAAAGTCTGTCCTGGTTGAATG	60.54375
19505	19536	31	TAACACTGAAAAAGTCTGTCCTGGTTGAATGC	60.54375
19506	19537	31	AACACTGAAAAAGTCTGTCCTGGTTGAATGCG	61.825
19507	19538	31	ACACTGAAAAAGTCTGTCCTGGTTGAATGCGA	61.825
19508	19539	31	CACTGAAAAAGTCTGTCCTGGTTGAATGCGAA	61.825
19509	19540	31	ACTGAAAAAGTCTGTCCTGGTTGAATGCGAAC	61.825
19510	19541	31	CTGAAAAAGTCTGTCCTGGTTGAATGCGAACA	61.825
19511	19542	31	TGAAAAAGTCTGTCCTGGTTGAATGCGAACAA	60.54375
19512	19543	31	GAAAAAGTCTGTCCTGGTTGAATGCGAACAAA	60.54375
19513	19544	31	AAAAAGTCTGTCCTGGTTGAATGCGAACAAAC	60.54375
19514	19545	31	AAAAGTCTGTCCTGGTTGAATGCGAACAAACT	60.54375
19517	19548	31	AGTCTGTCCTGGTTGAATGCGAACAAACTTAT	60.54375
19548	19579	31	TACTTAGGTGTCTTAGGATTGGCTGTATCAAC	60.54375
19549	19580	31	ACTTAGGTGTCTTAGGATTGGCTGTATCAACC	61.825
19603	19634	31	GCATAGAATGTCCAATAACCCTGAGTTGAACA	60.54375
19611	19642	31	TGTCCAATAACCCTGAGTTGAACATTACCAGC	61.825
19612	19643	31	GTCCAATAACCCTGAGTTGAACATTACCAGCC	63.10625
19613	19644	31	TCCAATAACCCTGAGTTGAACATTACCAGCCT	61.825
19614	19645	31	CCAATAACCCTGAGTTGAACATTACCAGCCTG	63.10625
19615	19646	31	CAATAACCCTGAGTTGAACATTACCAGCCTGT	61.825
19616	19647	31	AATAACCCTGAGTTGAACATTACCAGCCTGTA	60.54375
19799	19830	31	CATACAACCCTCAACTTTACCAGATGGGAATG	61.825
19800	19831	31	ATACAACCCTCAACTTTACCAGATGGGAATGC	61.825
19801	19832	31	TACAACCCTCAACTTTACCAGATGGGAATGCC	63.10625
19802	19833	31	ACAACCCTCAACTTTACCAGATGGGAATGCCA	63.10625
19860	19891	31	GCTGAGGTGATAGAGGTTTGTGGTGGTTGGTA	64.3875
19861	19892	31	CTGAGGTGATAGAGGTTTGTGGTGGTTGGTAA	63.10625
19862	19893	31	TGAGGTGATAGAGGTTTGTGGTGGTTGGTAAA	61.825
19863	19894	31	GAGGTGATAGAGGTTTGTGGTGGTTGGTAAAG	63.10625
19864	19895	31	AGGTGATAGAGGTTTGTGGTGGTTGGTAAAGA	61.825
19865	19896	31	GGTGATAGAGGTTTGTGGTGGTTGGTAAAGAA	61.825
19866	19897	31	GTGATAGAGGTTTGTGGTGGTTGGTAAAGAAC	61.825
19867	19898	31	TGATAGAGGTTTGTGGTGGTTGGTAAAGAACA	60.54375
19868	19899	31	GATAGAGGTTTGTGGTGGTTGGTAAAGAACAT	60.54375
19869	19900	31	ATAGAGGTTTGTGGTGGTTGGTAAAGAACATC	60.54375
19870	19901	31	TAGAGGTTTGTGGTGGTTGGTAAAGAACATCA	60.54375
19871	19902	31	AGAGGTTTGTGGTGGTTGGTAAAGAACATCAG	61.825
19872	19903	31	GAGGTTTGTGGTGGTTGGTAAAGAACATCAGA	61.825
19873	19904	31	AGGTTTGTGGTGGTTGGTAAAGAACATCAGAA	60.54375
19874	19905	31	GGTTTGTGGTGGTTGGTAAAGAACATCAGAAC	61.825
19900	19931	31	CAGAACCTGAGTTACTGAAGTCATTGAGAGCC	63.10625
19901	19932	31	AGAACCTGAGTTACTGAAGTCATTGAGAGCCT	61.825
19902	19933	31	GAACCTGAGTTACTGAAGTCATTGAGAGCCTT	61.825
19903	19934	31	AACCTGAGTTACTGAAGTCATTGAGAGCCTTT	60.54375
19904	19935	31	ACCTGAGTTACTGAAGTCATTGAGAGCCTTTG	61.825
19905	19936	31	CCTGAGTTACTGAAGTCATTGAGAGCCTTTGC	63.10625
19906	19937	31	CTGAGTTACTGAAGTCATTGAGAGCCTTTGCG	63.10625
19907	19938	31	TGAGTTACTGAAGTCATTGAGAGCCTTTGCGA	61.825
19908	19939	31	GAGTTACTGAAGTCATTGAGAGCCTTTGCGAG	63.10625
19909	19940	31	AGTTACTGAAGTCATTGAGAGCCTTTGCGAGA	61.825
19910	19941	31	GTTACTGAAGTCATTGAGAGCCTTTGCGAGAT	61.825
19911	19942	31	TTACTGAAGTCATTGAGAGCCTTTGCGAGATG	61.825
19921	19952	31	CATTGAGAGCCTTTGCGAGATGACAACAAGCA	63.10625
19922	19953	31	ATTGAGAGCCTTTGCGAGATGACAACAAGCAG	63.10625
19923	19954	31	TTGAGAGCCTTTGCGAGATGACAACAAGCAGC	64.3875
20034	20065	31	GTAAGAGGTAATAGCACATCACTACGCAACTT	60.54375
20035	20066	31	TAAGAGGTAATAGCACATCACTACGCAACTTT	59.2625
20036	20067	31	AAGAGGTAATAGCACATCACTACGCAACTTTA	59.2625
20037	20068	31	AGAGGTAATAGCACATCACTACGCAACTTTAG	60.54375
20038	20069	31	GAGGTAATAGCACATCACTACGCAACTTTAGA	60.54375
20039	20070	31	AGGTAATAGCACATCACTACGCAACTTTAGAT	59.2625
20040	20071	31	GGTAATAGCACATCACTACGCAACTTTAGATA	59.2625
20041	20072	31	GTAATAGCACATCACTACGCAACTTTAGATAC	59.2625
20042	20073	31	TAATAGCACATCACTACGCAACTTTAGATACA	57.98125
20043	20074	31	AATAGCACATCACTACGCAACTTTAGATACAT	57.98125
20044	20075	31	ATAGCACATCACTACGCAACTTTAGATACATT	57.98125
20045	20076	31	TAGCACATCACTACGCAACTTTAGATACATTT	57.98125
20046	20077	31	AGCACATCACTACGCAACTTTAGATACATTTC	59.2625
20047	20078	31	GCACATCACTACGCAACTTTAGATACATTTCT	59.2625
20048	20079	31	CACATCACTACGCAACTTTAGATACATTTCTT	57.98125
20049	20080	31	ACATCACTACGCAACTTTAGATACATTTCTTT	56.7
20050	20081	31	CATCACTACGCAACTTTAGATACATTTCTTTA	56.7
20051	20082	31	ATCACTACGCAACTTTAGATACATTTCTTTAT	55.41875
20052	20083	31	TCACTACGCAACTTTAGATACATTTCTTTATT	55.41875
20053	20084	31	CACTACGCAACTTTAGATACATTTCTTTATTT	55.41875
20169	20200	31	AAGAACCAATAGAAATGCTTTGTGGAAATACA	56.7
20231	20262	31	TACTAAAGGTGTGAACATAACCATCCACTGAA	59.2625
20232	20263	31	ACTAAAGGTGTGAACATAACCATCCACTGAAT	59.2625
20233	20264	31	CTAAAGGTGTGAACATAACCATCCACTGAATA	59.2625
20307	20338	31	TACAAGTAAATAACAGAATAAACACCAGGTAA	55.41875
20308	20339	31	ACAAGTAAATAACAGAATAAACACCAGGTAAG	56.7
20309	20340	31	CAAGTAAATAACAGAATAAACACCAGGTAAGA	56.7
20310	20341	31	AAGTAAATAACAGAATAAACACCAGGTAAGAA	55.41875
20311	20342	31	AGTAAATAACAGAATAAACACCAGGTAAGAAT	55.41875
20312	20343	31	GTAAATAACAGAATAAACACCAGGTAAGAATG	56.7
20313	20344	31	TAAATAACAGAATAAACACCAGGTAAGAATGA	55.41875
20314	20345	31	AAATAACAGAATAAACACCAGGTAAGAATGAG	56.7
20315	20346	31	AATAACAGAATAAACACCAGGTAAGAATGAGT	56.7
20316	20347	31	ATAACAGAATAAACACCAGGTAAGAATGAGTA	56.7
20317	20348	31	TAACAGAATAAACACCAGGTAAGAATGAGTAA	56.7
20318	20349	31	AACAGAATAAACACCAGGTAAGAATGAGTAAA	56.7
20319	20350	31	ACAGAATAAACACCAGGTAAGAATGAGTAAAC	57.98125
20320	20351	31	CAGAATAAACACCAGGTAAGAATGAGTAAACT	57.98125
20321	20352	31	AGAATAAACACCAGGTAAGAATGAGTAAACTG	57.98125
20366	20397	31	TACAGTGAATGACATAAGGAATAGTAAAGTAT	55.41875
20430	20461	31	GCTCTTCTAAACCTCATAAAATAGTAGGCAAG	59.2625
20431	20462	31	CTCTTCTAAACCTCATAAAATAGTAGGCAAGG	59.2625
20432	20463	31	TCTTCTAAACCTCATAAAATAGTAGGCAAGGC	59.2625
20433	20464	31	CTTCTAAACCTCATAAAATAGTAGGCAAGGCA	59.2625
20434	20465	31	TTCTAAACCTCATAAAATAGTAGGCAAGGCAT	57.98125
20564	20595	31	ATTTACAGCATCTACACCACAGAAAACTCCTG	60.54375
20565	20596	31	TTTACAGCATCTACACCACAGAAAACTCCTGG	61.825
20781	20812	31	CGTGTGTCAGGGCGTAAACTTTCATAAGCAAC	63.10625
20782	20813	31	GTGTGTCAGGGCGTAAACTTTCATAAGCAACA	61.825
20783	20814	31	TGTGTCAGGGCGTAAACTTTCATAAGCAACAG	61.825
20784	20815	31	GTGTCAGGGCGTAAACTTTCATAAGCAACAGA	61.825
20785	20816	31	TGTCAGGGCGTAAACTTTCATAAGCAACAGAA	60.54375
20786	20817	31	GTCAGGGCGTAAACTTTCATAAGCAACAGAAC	61.825
20787	20818	31	TCAGGGCGTAAACTTTCATAAGCAACAGAACC	61.825
20788	20819	31	CAGGGCGTAAACTTTCATAAGCAACAGAACCT	61.825
20789	20820	31	AGGGCGTAAACTTTCATAAGCAACAGAACCTT	60.54375
20790	20821	31	GGGCGTAAACTTTCATAAGCAACAGAACCTTC	61.825
21026	21057	31	GCCAGGCAAACCAGGCACGACAAAACCCACTT	66.95
21027	21058	31	CCAGGCAAACCAGGCACGACAAAACCCACTTC	66.95
21028	21059	31	CAGGCAAACCAGGCACGACAAAACCCACTTCT	65.66875
21029	21060	31	AGGCAAACCAGGCACGACAAAACCCACTTCTC	65.66875
21030	21061	31	GGCAAACCAGGCACGACAAAACCCACTTCTCT	65.66875
21031	21062	31	GCAAACCAGGCACGACAAAACCCACTTCTCTT	64.3875
21032	21063	31	CAAACCAGGCACGACAAAACCCACTTCTCTTG	64.3875
21184	21215	31	CACGAGTGACACCACCATCAATAGCCTTGTAT	63.10625
21185	21216	31	ACGAGTGACACCACCATCAATAGCCTTGTATC	63.10625
21186	21217	31	CGAGTGACACCACCATCAATAGCCTTGTATCC	64.3875
21187	21218	31	GAGTGACACCACCATCAATAGCCTTGTATCCT	63.10625
21188	21219	31	AGTGACACCACCATCAATAGCCTTGTATCCTA	61.825
21272	21303	31	TAAATAGAAAATAGCAGCAACAAAAAGGAACA	55.41875
21273	21304	31	AAATAGAAAATAGCAGCAACAAAAAGGAACAC	56.7
21274	21305	31	AATAGAAAATAGCAGCAACAAAAAGGAACACA	56.7
21275	21306	31	ATAGAAAATAGCAGCAACAAAAAGGAACACAA	56.7
21276	21307	31	TAGAAAATAGCAGCAACAAAAAGGAACACAAG	57.98125
21277	21308	31	AGAAAATAGCAGCAACAAAAAGGAACACAAGT	57.98125
21278	21309	31	GAAAATAGCAGCAACAAAAAGGAACACAAGTG	59.2625
21551	21582	31	CGCACTACAGTCAATACAAGCACCAAGGTCAC	64.3875
21552	21583	31	GCACTACAGTCAATACAAGCACCAAGGTCACG	64.3875
21553	21584	31	CACTACAGTCAATACAAGCACCAAGGTCACGG	64.3875
21554	21585	31	ACTACAGTCAATACAAGCACCAAGGTCACGGG	64.3875
21555	21586	31	CTACAGTCAATACAAGCACCAAGGTCACGGGG	65.66875
21556	21587	31	TACAGTCAATACAAGCACCAAGGTCACGGGGT	64.3875
21628	21659	31	TACAACTATCGCCAGTAACTTCTATGTCAGAT	59.2625
21629	21660	31	ACAACTATCGCCAGTAACTTCTATGTCAGATT	59.2625
21630	21661	31	CAACTATCGCCAGTAACTTCTATGTCAGATTG	60.54375
21631	21662	31	AACTATCGCCAGTAACTTCTATGTCAGATTGA	59.2625
21632	21663	31	ACTATCGCCAGTAACTTCTATGTCAGATTGAT	59.2625
21633	21664	31	CTATCGCCAGTAACTTCTATGTCAGATTGATG	60.54375
21634	21665	31	TATCGCCAGTAACTTCTATGTCAGATTGATGT	59.2625
21635	21666	31	ATCGCCAGTAACTTCTATGTCAGATTGATGTG	60.54375
21636	21667	31	TCGCCAGTAACTTCTATGTCAGATTGATGTGA	60.54375
21675	21706	31	AGACATTCAACAACATCTTTAGTTTCTACATC	56.7
21676	21707	31	GACATTCAACAACATCTTTAGTTTCTACATCT	56.7
21677	21708	31	ACATTCAACAACATCTTTAGTTTCTACATCTG	56.7
21678	21709	31	CATTCAACAACATCTTTAGTTTCTACATCTGA	56.7
21681	21712	31	TCAACAACATCTTTAGTTTCTACATCTGAATC	56.7
21682	21713	31	CAACAACATCTTTAGTTTCTACATCTGAATCA	56.7
21683	21714	31	AACAACATCTTTAGTTTCTACATCTGAATCAA	55.41875
21684	21715	31	ACAACATCTTTAGTTTCTACATCTGAATCAAC	56.7
21685	21716	31	CAACATCTTTAGTTTCTACATCTGAATCAACA	56.7
21686	21717	31	AACATCTTTAGTTTCTACATCTGAATCAACAA	55.41875
21687	21718	31	ACATCTTTAGTTTCTACATCTGAATCAACAAA	55.41875
21697	21728	31	TTTCTACATCTGAATCAACAAACCCTTGCCGA	60.54375
21698	21729	31	TTCTACATCTGAATCAACAAACCCTTGCCGAG	61.825
21699	21730	31	TCTACATCTGAATCAACAAACCCTTGCCGAGC	63.10625
21879	21910	31	GCAACTTCCGCACTATCACCAACATCAGACAC	64.3875
21880	21911	31	CAACTTCCGCACTATCACCAACATCAGACACT	63.10625
21881	21912	31	AACTTCCGCACTATCACCAACATCAGACACTA	61.825
21882	21913	31	ACTTCCGCACTATCACCAACATCAGACACTAA	61.825
21883	21914	31	CTTCCGCACTATCACCAACATCAGACACTAAT	61.825
21884	21915	31	TTCCGCACTATCACCAACATCAGACACTAATG	61.825
21885	21916	31	TCCGCACTATCACCAACATCAGACACTAATGC	63.10625
21886	21917	31	CCGCACTATCACCAACATCAGACACTAATGCC	64.3875
21887	21918	31	CGCACTATCACCAACATCAGACACTAATGCCT	63.10625
21888	21919	31	GCACTATCACCAACATCAGACACTAATGCCTG	63.10625
22080	22111	31	TGAGAGAGAGAATGTCTTTCATAAGTCTTTTG	57.98125
22081	22112	31	GAGAGAGAGAATGTCTTTCATAAGTCTTTTGA	57.98125
22082	22113	31	AGAGAGAGAATGTCTTTCATAAGTCTTTTGAC	57.98125
22083	22114	31	GAGAGAGAATGTCTTTCATAAGTCTTTTGACC	59.2625
22084	22115	31	AGAGAGAATGTCTTTCATAAGTCTTTTGACCA	57.98125
22085	22116	31	GAGAGAATGTCTTTCATAAGTCTTTTGACCAG	59.2625
22086	22117	31	AGAGAATGTCTTTCATAAGTCTTTTGACCAGC	59.2625
22138	22169	31	TGGAACCATTCTTCACTGTAACACTATCAACG	60.54375
22139	22170	31	GGAACCATTCTTCACTGTAACACTATCAACGA	60.54375
22140	22171	31	GAACCATTCTTCACTGTAACACTATCAACGAT	59.2625
22141	22172	31	AACCATTCTTCACTGTAACACTATCAACGATG	59.2625
22142	22173	31	ACCATTCTTCACTGTAACACTATCAACGATGT	59.2625
22143	22174	31	CCATTCTTCACTGTAACACTATCAACGATGTA	59.2625
22144	22175	31	CATTCTTCACTGTAACACTATCAACGATGTAA	57.98125
22145	22176	31	ATTCTTCACTGTAACACTATCAACGATGTAAG	57.98125
22149	22180	31	TTCACTGTAACACTATCAACGATGTAAGAAGA	57.98125
22150	22181	31	TCACTGTAACACTATCAACGATGTAAGAAGAC	59.2625
22151	22182	31	CACTGTAACACTATCAACGATGTAAGAAGACT	59.2625
22152	22183	31	ACTGTAACACTATCAACGATGTAAGAAGACTG	59.2625
22153	22184	31	CTGTAACACTATCAACGATGTAAGAAGACTGG	60.54375
22154	22185	31	TGTAACACTATCAACGATGTAAGAAGACTGGT	59.2625
22155	22186	31	GTAACACTATCAACGATGTAAGAAGACTGGTC	60.54375
22156	22187	31	TAACACTATCAACGATGTAAGAAGACTGGTCA	59.2625
22157	22188	31	AACACTATCAACGATGTAAGAAGACTGGTCAG	60.54375
22222	22253	31	AGTCTCTCGCAACTTCATCACTAATAAATGTA	57.98125
22314	22345	31	TTACCTCCATTAGCATAGACATAAAAGGACCT	59.2625
22725	22756	31	TCTAAAGAAGGATAGGTGTCTAAAGAATCTAA	56.7
22726	22757	31	CTAAAGAAGGATAGGTGTCTAAAGAATCTAAA	56.7
22727	22758	31	TAAAGAAGGATAGGTGTCTAAAGAATCTAAAC	56.7
22728	22759	31	AAAGAAGGATAGGTGTCTAAAGAATCTAAACC	57.98125
22729	22760	31	AAGAAGGATAGGTGTCTAAAGAATCTAAACCA	57.98125
22730	22761	31	AGAAGGATAGGTGTCTAAAGAATCTAAACCAC	59.2625
22731	22762	31	GAAGGATAGGTGTCTAAAGAATCTAAACCACT	59.2625
22732	22763	31	AAGGATAGGTGTCTAAAGAATCTAAACCACTA	57.98125
22733	22764	31	AGGATAGGTGTCTAAAGAATCTAAACCACTAA	57.98125
22734	22765	31	GGATAGGTGTCTAAAGAATCTAAACCACTAAG	59.2625
22735	22766	31	GATAGGTGTCTAAAGAATCTAAACCACTAAGA	57.98125
22743	22774	31	TCTAAAGAATCTAAACCACTAAGACAAACACT	56.7
22744	22775	31	CTAAAGAATCTAAACCACTAAGACAAACACTA	56.7
22745	22776	31	TAAAGAATCTAAACCACTAAGACAAACACTAC	56.7
22746	22777	31	AAAGAATCTAAACCACTAAGACAAACACTACA	56.7
22747	22778	31	AAGAATCTAAACCACTAAGACAAACACTACAA	56.7
22748	22779	31	AGAATCTAAACCACTAAGACAAACACTACAAG	57.98125
22749	22780	31	GAATCTAAACCACTAAGACAAACACTACAAGG	59.2625
22750	22781	31	AATCTAAACCACTAAGACAAACACTACAAGGT	57.98125
22751	22782	31	ATCTAAACCACTAAGACAAACACTACAAGGTA	57.98125
22752	22783	31	TCTAAACCACTAAGACAAACACTACAAGGTAT	57.98125
22803	22834	31	GCAATAGTGACATTAGTAGAGTTCAAATAGCC	59.2625
22804	22835	31	CAATAGTGACATTAGTAGAGTTCAAATAGCCT	57.98125
22805	22836	31	AATAGTGACATTAGTAGAGTTCAAATAGCCTT	56.7
22806	22837	31	ATAGTGACATTAGTAGAGTTCAAATAGCCTTC	57.98125
22807	22838	31	TAGTGACATTAGTAGAGTTCAAATAGCCTTCT	57.98125
22808	22839	31	AGTGACATTAGTAGAGTTCAAATAGCCTTCTC	59.2625
22880	22911	31	TAAAACACCTAAAGCAGCGGTTGAGTAGATTA	59.2625
23427	23458	31	ACTTCGGTAGTTTTCACATTACACTCAAGAAC	59.2625
23428	23459	31	CTTCGGTAGTTTTCACATTACACTCAAGAACG	60.54375
23473	23504	31	TAGGATTTTCCACTACTTCTTCAGAGACTGGT	60.54375
23474	23505	31	AGGATTTTCCACTACTTCTTCAGAGACTGGTT	60.54375
23475	23506	31	GGATTTTCCACTACTTCTTCAGAGACTGGTTT	60.54375
23476	23507	31	GATTTTCCACTACTTCTTCAGAGACTGGTTTT	59.2625
23477	23508	31	ATTTTCCACTACTTCTTCAGAGACTGGTTTTA	57.98125
23478	23509	31	TTTTCCACTACTTCTTCAGAGACTGGTTTTAG	59.2625
23479	23510	31	TTTCCACTACTTCTTCAGAGACTGGTTTTAGA	59.2625
23480	23511	31	TTCCACTACTTCTTCAGAGACTGGTTTTAGAT	59.2625
23994	24025	31	TAAGTAACTGGTTTTATGGTTGTTGTGTAACT	56.7
23995	24026	31	AAGTAACTGGTTTTATGGTTGTTGTGTAACTG	57.98125
23996	24027	31	AGTAACTGGTTTTATGGTTGTTGTGTAACTGT	57.98125
23997	24028	31	GTAACTGGTTTTATGGTTGTTGTGTAACTGTT	57.98125
23998	24029	31	TAACTGGTTTTATGGTTGTTGTGTAACTGTTT	56.7
23999	24030	31	AACTGGTTTTATGGTTGTTGTGTAACTGTTTT	56.7
24000	24031	31	ACTGGTTTTATGGTTGTTGTGTAACTGTTTTC	57.98125
24001	24032	31	CTGGTTTTATGGTTGTTGTGTAACTGTTTTCT	57.98125
24002	24033	31	TGGTTTTATGGTTGTTGTGTAACTGTTTTCTT	56.7
24003	24034	31	GGTTTTATGGTTGTTGTGTAACTGTTTTCTTT	56.7
24004	24035	31	GTTTTATGGTTGTTGTGTAACTGTTTTCTTTG	56.7
24005	24036	31	TTTTATGGTTGTTGTGTAACTGTTTTCTTTGT	55.41875
24006	24037	31	TTTATGGTTGTTGTGTAACTGTTTTCTTTGTA	55.41875
24007	24038	31	TTATGGTTGTTGTGTAACTGTTTTCTTTGTAG	56.7
24008	24039	31	TATGGTTGTTGTGTAACTGTTTTCTTTGTAGA	56.7
24030	24061	31	TCTTTGTAGAAAACATCCGTAATAGGACCTTT	57.98125
24031	24062	31	CTTTGTAGAAAACATCCGTAATAGGACCTTTG	59.2625
24032	24063	31	TTTGTAGAAAACATCCGTAATAGGACCTTTGT	57.98125
24033	24064	31	TTGTAGAAAACATCCGTAATAGGACCTTTGTA	57.98125
24034	24065	31	TGTAGAAAACATCCGTAATAGGACCTTTGTAT	57.98125
24051	24082	31	ATAGGACCTTTGTATTCTGAGGACTTTGTAAG	59.2625
24204	24235	31	GCAGGTGGTGCTGACATCATAACAAAAGGTGA	63.10625
24205	24236	31	CAGGTGGTGCTGACATCATAACAAAAGGTGAC	63.10625
24206	24237	31	AGGTGGTGCTGACATCATAACAAAAGGTGACT	61.825
24207	24238	31	GGTGGTGCTGACATCATAACAAAAGGTGACTC	63.10625
24208	24239	31	GTGGTGCTGACATCATAACAAAAGGTGACTCC	63.10625
24209	24240	31	TGGTGCTGACATCATAACAAAAGGTGACTCCT	61.825
24210	24241	31	GGTGCTGACATCATAACAAAAGGTGACTCCTG	63.10625
24211	24242	31	GTGCTGACATCATAACAAAAGGTGACTCCTGT	61.825
24447	24478	31	GTTTCTCTAACATCACCTAACTCACCTACTGT	60.54375
24448	24479	31	TTTCTCTAACATCACCTAACTCACCTACTGTC	60.54375
24449	24480	31	TTCTCTAACATCACCTAACTCACCTACTGTCT	60.54375
24450	24481	31	TCTCTAACATCACCTAACTCACCTACTGTCTT	60.54375
24451	24482	31	CTCTAACATCACCTAACTCACCTACTGTCTTA	60.54375
24452	24483	31	TCTAACATCACCTAACTCACCTACTGTCTTAT	59.2625
24453	24484	31	CTAACATCACCTAACTCACCTACTGTCTTATT	59.2625
24454	24485	31	TAACATCACCTAACTCACCTACTGTCTTATTA	57.98125
24455	24486	31	AACATCACCTAACTCACCTACTGTCTTATTAC	59.2625
24456	24487	31	ACATCACCTAACTCACCTACTGTCTTATTACA	59.2625
24536	24567	31	TCTGTAATAAGCATCTTGTAGAGCAGGTGGAT	60.54375
24537	24568	31	CTGTAATAAGCATCTTGTAGAGCAGGTGGATT	60.54375
24756	24787	31	CGTAGAGTGTCATCATTAGGTAAAACATAAAA	56.7
24757	24788	31	GTAGAGTGTCATCATTAGGTAAAACATAAAAT	55.41875
25113	25144	31	CCAGCAAGTGAGATGGTTTCAATAAAATGTTC	59.2625
25114	25145	31	CAGCAAGTGAGATGGTTTCAATAAAATGTTCT	57.98125
25115	25146	31	AGCAAGTGAGATGGTTTCAATAAAATGTTCTT	56.7
25116	25147	31	GCAAGTGAGATGGTTTCAATAAAATGTTCTTC	57.98125
25117	25148	31	CAAGTGAGATGGTTTCAATAAAATGTTCTTCA	56.7
25118	25149	31	AAGTGAGATGGTTTCAATAAAATGTTCTTCAG	56.7
25119	25150	31	AGTGAGATGGTTTCAATAAAATGTTCTTCAGG	57.98125
25120	25151	31	GTGAGATGGTTTCAATAAAATGTTCTTCAGGT	57.98125
25121	25152	31	TGAGATGGTTTCAATAAAATGTTCTTCAGGTG	57.98125
25122	25153	31	GAGATGGTTTCAATAAAATGTTCTTCAGGTGT	57.98125
25123	25154	31	AGATGGTTTCAATAAAATGTTCTTCAGGTGTT	56.7
25124	25155	31	GATGGTTTCAATAAAATGTTCTTCAGGTGTTT	56.7
25145	25176	31	TTCAGGTGTTTTAGAAGAAGAAGTAAGATAAC	56.7
25146	25177	31	TCAGGTGTTTTAGAAGAAGAAGTAAGATAACC	57.98125
25147	25178	31	CAGGTGTTTTAGAAGAAGAAGTAAGATAACCA	57.98125
25148	25179	31	AGGTGTTTTAGAAGAAGAAGTAAGATAACCAT	56.7
25149	25180	31	GGTGTTTTAGAAGAAGAAGTAAGATAACCATT	56.7
25150	25181	31	GTGTTTTAGAAGAAGAAGTAAGATAACCATTA	55.41875
25187	25218	31	TGTAACAGCATCAGGTGAAGAAACAGAAACTG	60.54375
25324	25355	31	TAAGTGTGTTGATAAGTGACGCTACAGTTGTT	59.2625
25325	25356	31	AAGTGTGTTGATAAGTGACGCTACAGTTGTTT	59.2625
25326	25357	31	AGTGTGTTGATAAGTGACGCTACAGTTGTTTT	59.2625
25327	25358	31	GTGTGTTGATAAGTGACGCTACAGTTGTTTTA	59.2625
25328	25359	31	TGTGTTGATAAGTGACGCTACAGTTGTTTTAC	59.2625
25329	25360	31	GTGTTGATAAGTGACGCTACAGTTGTTTTACT	59.2625
25378	25409	31	TAGCACCATAATCAACCACACCCTCTTGTATT	60.54375
25379	25410	31	AGCACCATAATCAACCACACCCTCTTGTATTT	60.54375
25380	25411	31	GCACCATAATCAACCACACCCTCTTGTATTTT	60.54375
25381	25412	31	CACCATAATCAACCACACCCTCTTGTATTTTA	59.2625
25444	25475	31	CTATGGCTTTAGTTTCCACACAGACAGGCATT	61.825
25445	25476	31	TATGGCTTTAGTTTCCACACAGACAGGCATTA	60.54375
25554	25585	31	TTAGAGATAATAGATGGTAGAATGTAAAAGGC	56.7
25555	25586	31	TAGAGATAATAGATGGTAGAATGTAAAAGGCA	56.7
25556	25587	31	AGAGATAATAGATGGTAGAATGTAAAAGGCAC	57.98125
25557	25588	31	GAGATAATAGATGGTAGAATGTAAAAGGCACT	57.98125
25558	25589	31	AGATAATAGATGGTAGAATGTAAAAGGCACTT	56.7
25700	25731	31	TAGCATTTCAGTAGTGCCACCAGCCTTTTTAG	61.825
25701	25732	31	AGCATTTCAGTAGTGCCACCAGCCTTTTTAGT	61.825
25702	25733	31	GCATTTCAGTAGTGCCACCAGCCTTTTTAGTA	61.825
25703	25734	31	CATTTCAGTAGTGCCACCAGCCTTTTTAGTAG	61.825
25704	25735	31	ATTTCAGTAGTGCCACCAGCCTTTTTAGTAGG	61.825
25705	25736	31	TTTCAGTAGTGCCACCAGCCTTTTTAGTAGGT	61.825
25706	25737	31	TTCAGTAGTGCCACCAGCCTTTTTAGTAGGTA	61.825
25707	25738	31	TCAGTAGTGCCACCAGCCTTTTTAGTAGGTAT	61.825
25751	25782	31	TAAAACACCCTCTTGAACAACATCACCCACTA	60.54375
25752	25783	31	AAAACACCCTCTTGAACAACATCACCCACTAT	60.54375
25943	25974	31	GATTTTCTTATCATCTTGTTTTCTCTGTTCAA	55.41875
25944	25975	31	ATTTTCTTATCATCTTGTTTTCTCTGTTCAAC	55.41875
25945	25976	31	TTTTCTTATCATCTTGTTTTCTCTGTTCAACT	55.41875
25946	25977	31	TTTCTTATCATCTTGTTTTCTCTGTTCAACTG	56.7
25947	25978	31	TTCTTATCATCTTGTTTTCTCTGTTCAACTGA	56.7
26031	26062	31	ATCTTTTGTTCAACTTGCTTTTCACTCTTCAT	56.7
26032	26063	31	TCTTTTGTTCAACTTGCTTTTCACTCTTCATT	56.7
26033	26064	31	CTTTTGTTCAACTTGCTTTTCACTCTTCATTT	56.7
26034	26065	31	TTTTGTTCAACTTGCTTTTCACTCTTCATTTC	56.7
26035	26066	31	TTTGTTCAACTTGCTTTTCACTCTTCATTTCC	57.98125
26036	26067	31	TTGTTCAACTTGCTTTTCACTCTTCATTTCCA	57.98125
26037	26068	31	TGTTCAACTTGCTTTTCACTCTTCATTTCCAA	57.98125
26038	26069	31	GTTCAACTTGCTTTTCACTCTTCATTTCCAAA	57.98125
26625	26656	31	ATTGTTTGAATAGTAGTTGTCTGATTGTCCTC	57.98125
26626	26657	31	TTGTTTGAATAGTAGTTGTCTGATTGTCCTCA	57.98125
26627	26658	31	TGTTTGAATAGTAGTTGTCTGATTGTCCTCAC	59.2625
26628	26659	31	GTTTGAATAGTAGTTGTCTGATTGTCCTCACT	59.2625
26629	26660	31	TTTGAATAGTAGTTGTCTGATTGTCCTCACTG	59.2625
26630	26661	31	TTGAATAGTAGTTGTCTGATTGTCCTCACTGC	60.54375
26631	26662	31	TGAATAGTAGTTGTCTGATTGTCCTCACTGCC	61.825
26632	26663	31	GAATAGTAGTTGTCTGATTGTCCTCACTGCCG	63.10625
26633	26664	31	AATAGTAGTTGTCTGATTGTCCTCACTGCCGT	61.825
26634	26665	31	ATAGTAGTTGTCTGATTGTCCTCACTGCCGTC	63.10625
26635	26666	31	TAGTAGTTGTCTGATTGTCCTCACTGCCGTCT	63.10625
26636	26667	31	AGTAGTTGTCTGATTGTCCTCACTGCCGTCTT	63.10625
26637	26668	31	GTAGTTGTCTGATTGTCCTCACTGCCGTCTTG	64.3875
26638	26669	31	TAGTTGTCTGATTGTCCTCACTGCCGTCTTGT	63.10625
26639	26670	31	AGTTGTCTGATTGTCCTCACTGCCGTCTTGTT	63.10625
26640	26671	31	GTTGTCTGATTGTCCTCACTGCCGTCTTGTTG	64.3875
26641	26672	31	TTGTCTGATTGTCCTCACTGCCGTCTTGTTGA	63.10625
26642	26673	31	TGTCTGATTGTCCTCACTGCCGTCTTGTTGAC	64.3875
26643	26674	31	GTCTGATTGTCCTCACTGCCGTCTTGTTGACC	65.66875
26644	26675	31	TCTGATTGTCCTCACTGCCGTCTTGTTGACCA	64.3875
26645	26676	31	CTGATTGTCCTCACTGCCGTCTTGTTGACCAA	64.3875
26676	26707	31	ACAGTTTGTTGACTATCATCATCTAACCAATC	57.98125
26677	26708	31	CAGTTTGTTGACTATCATCATCTAACCAATCT	57.98125
26678	26709	31	AGTTTGTTGACTATCATCATCTAACCAATCTT	56.7
26679	26710	31	GTTTGTTGACTATCATCATCTAACCAATCTTC	57.98125
26680	26711	31	TTTGTTGACTATCATCATCTAACCAATCTTCT	56.7
26681	26712	31	TTGTTGACTATCATCATCTAACCAATCTTCTT	56.7
26682	26713	31	TGTTGACTATCATCATCTAACCAATCTTCTTC	57.98125
26683	26714	31	GTTGACTATCATCATCTAACCAATCTTCTTCT	57.98125
26684	26715	31	TTGACTATCATCATCTAACCAATCTTCTTCTT	56.7
26685	26716	31	TGACTATCATCATCTAACCAATCTTCTTCTTG	57.98125
26686	26717	31	GACTATCATCATCTAACCAATCTTCTTCTTGC	59.2625
26687	26718	31	ACTATCATCATCTAACCAATCTTCTTCTTGCT	57.98125
26688	26719	31	CTATCATCATCTAACCAATCTTCTTCTTGCTC	59.2625
26689	26720	31	TATCATCATCTAACCAATCTTCTTCTTGCTCT	57.98125
26690	26721	31	ATCATCATCTAACCAATCTTCTTCTTGCTCTT	57.98125
26691	26722	31	TCATCATCTAACCAATCTTCTTCTTGCTCTTC	59.2625
26692	26723	31	CATCATCTAACCAATCTTCTTCTTGCTCTTCT	59.2625
26693	26724	31	ATCATCTAACCAATCTTCTTCTTGCTCTTCTT	57.98125
26694	26725	31	TCATCTAACCAATCTTCTTCTTGCTCTTCTTC	59.2625
26695	26726	31	CATCTAACCAATCTTCTTCTTGCTCTTCTTCA	59.2625
26696	26727	31	ATCTAACCAATCTTCTTCTTGCTCTTCTTCAG	59.2625
26697	26728	31	TCTAACCAATCTTCTTCTTGCTCTTCTTCAGG	60.54375
26698	26729	31	CTAACCAATCTTCTTCTTGCTCTTCTTCAGGT	60.54375
26701	26732	31	ACCAATCTTCTTCTTGCTCTTCTTCAGGTTGA	60.54375
26724	26755	31	TCAGGTTGAAGAGCAGCAGAAGTGGCACCAAA	64.3875
26725	26756	31	CAGGTTGAAGAGCAGCAGAAGTGGCACCAAAT	64.3875
26808	26839	31	GATGGCTCAAACTCTTCTTCTTCACAATCACC	61.825
26809	26840	31	ATGGCTCAAACTCTTCTTCTTCACAATCACCT	60.54375
26810	26841	31	TGGCTCAAACTCTTCTTCTTCACAATCACCTT	60.54375
26811	26842	31	GGCTCAAACTCTTCTTCTTCACAATCACCTTC	61.825
26812	26843	31	GCTCAAACTCTTCTTCTTCACAATCACCTTCT	60.54375
26813	26844	31	CTCAAACTCTTCTTCTTCACAATCACCTTCTT	59.2625
26814	26845	31	TCAAACTCTTCTTCTTCACAATCACCTTCTTC	59.2625
26815	26846	31	CAAACTCTTCTTCTTCACAATCACCTTCTTCT	59.2625
26816	26847	31	AAACTCTTCTTCTTCACAATCACCTTCTTCTT	57.98125
26817	26848	31	AACTCTTCTTCTTCACAATCACCTTCTTCTTC	59.2625
26818	26849	31	ACTCTTCTTCTTCACAATCACCTTCTTCTTCA	59.2625
26819	26850	31	CTCTTCTTCTTCACAATCACCTTCTTCTTCAT	59.2625
26820	26851	31	TCTTCTTCTTCACAATCACCTTCTTCTTCATC	59.2625
26821	26852	31	CTTCTTCTTCACAATCACCTTCTTCTTCATCC	60.54375
26822	26853	31	TTCTTCTTCACAATCACCTTCTTCTTCATCCT	59.2625
26823	26854	31	TCTTCTTCACAATCACCTTCTTCTTCATCCTC	60.54375
26824	26855	31	CTTCTTCACAATCACCTTCTTCTTCATCCTCA	60.54375
26825	26856	31	TTCTTCACAATCACCTTCTTCTTCATCCTCAT	59.2625
26826	26857	31	TCTTCACAATCACCTTCTTCTTCATCCTCATC	60.54375
26827	26858	31	CTTCACAATCACCTTCTTCTTCATCCTCATCT	60.54375
26828	26859	31	TTCACAATCACCTTCTTCTTCATCCTCATCTG	60.54375
26829	26860	31	TCACAATCACCTTCTTCTTCATCCTCATCTGG	61.825
26830	26861	31	CACAATCACCTTCTTCTTCATCCTCATCTGGA	61.825
26831	26862	31	ACAATCACCTTCTTCTTCATCCTCATCTGGAG	61.825
26896	26927	31	TAAACTCACCAGACTCATCAAATAAGTAGTAT	56.7
26897	26928	31	AAACTCACCAGACTCATCAAATAAGTAGTATG	57.98125
26898	26929	31	AACTCACCAGACTCATCAAATAAGTAGTATGT	57.98125
26899	26930	31	ACTCACCAGACTCATCAAATAAGTAGTATGTA	57.98125
26900	26931	31	CTCACCAGACTCATCAAATAAGTAGTATGTAG	59.2625
26901	26932	31	TCACCAGACTCATCAAATAAGTAGTATGTAGC	59.2625
26902	26933	31	CACCAGACTCATCAAATAAGTAGTATGTAGCC	60.54375
26903	26934	31	ACCAGACTCATCAAATAAGTAGTATGTAGCCA	59.2625
26904	26935	31	CCAGACTCATCAAATAAGTAGTATGTAGCCAT	59.2625
26926	26957	31	ATGTAGCCATACTCCACTCATCTAAATCAATG	59.2625
26927	26958	31	TGTAGCCATACTCCACTCATCTAAATCAATGC	60.54375
26928	26959	31	GTAGCCATACTCCACTCATCTAAATCAATGCC	61.825
26929	26960	31	TAGCCATACTCCACTCATCTAAATCAATGCCC	61.825
26930	26961	31	AGCCATACTCCACTCATCTAAATCAATGCCCA	61.825
26931	26962	31	GCCATACTCCACTCATCTAAATCAATGCCCAG	63.10625
26932	26963	31	CCATACTCCACTCATCTAAATCAATGCCCAGT	61.825
26941	26972	31	ACTCATCTAAATCAATGCCCAGTGGTGTAAGT	60.54375
26942	26973	31	CTCATCTAAATCAATGCCCAGTGGTGTAAGTA	60.54375
26943	26974	31	TCATCTAAATCAATGCCCAGTGGTGTAAGTAA	59.2625
26944	26975	31	CATCTAAATCAATGCCCAGTGGTGTAAGTAAT	59.2625
26989	27020	31	GCAAAGTTTTTATGACAGCATCTGCCACAACA	60.54375
26990	27021	31	CAAAGTTTTTATGACAGCATCTGCCACAACAC	60.54375
26991	27022	31	AAAGTTTTTATGACAGCATCTGCCACAACACA	59.2625
26992	27023	31	AAGTTTTTATGACAGCATCTGCCACAACACAG	60.54375
26993	27024	31	AGTTTTTATGACAGCATCTGCCACAACACAGG	61.825
26994	27025	31	GTTTTTATGACAGCATCTGCCACAACACAGGC	63.10625
26995	27026	31	TTTTTATGACAGCATCTGCCACAACACAGGCG	63.10625
26996	27027	31	TTTTATGACAGCATCTGCCACAACACAGGCGA	63.10625
26997	27028	31	TTTATGACAGCATCTGCCACAACACAGGCGAA	63.10625
26998	27029	31	TTATGACAGCATCTGCCACAACACAGGCGAAC	64.3875
26999	27030	31	TATGACAGCATCTGCCACAACACAGGCGAACT	64.3875
27000	27031	31	ATGACAGCATCTGCCACAACACAGGCGAACTC	65.66875
27001	27032	31	TGACAGCATCTGCCACAACACAGGCGAACTCA	65.66875
27002	27033	31	GACAGCATCTGCCACAACACAGGCGAACTCAT	65.66875
27003	27034	31	ACAGCATCTGCCACAACACAGGCGAACTCATT	64.3875
27004	27035	31	CAGCATCTGCCACAACACAGGCGAACTCATTT	64.3875
27005	27036	31	AGCATCTGCCACAACACAGGCGAACTCATTTA	63.10625
27006	27037	31	GCATCTGCCACAACACAGGCGAACTCATTTAC	64.3875
27007	27038	31	CATCTGCCACAACACAGGCGAACTCATTTACT	63.10625
27008	27039	31	ATCTGCCACAACACAGGCGAACTCATTTACTT	61.825
27009	27040	31	TCTGCCACAACACAGGCGAACTCATTTACTTC	63.10625
27010	27041	31	CTGCCACAACACAGGCGAACTCATTTACTTCT	63.10625
27011	27042	31	TGCCACAACACAGGCGAACTCATTTACTTCTG	63.10625
27142	27173	31	CTTCTATCACAGTGTCATCACCAAAAGTAACC	60.54375
27143	27174	31	TTCTATCACAGTGTCATCACCAAAAGTAACCT	59.2625
27144	27175	31	TCTATCACAGTGTCATCACCAAAAGTAACCTT	59.2625
27546	27577	31	GCTCCACCAATAATGATAGAGTCAGCACACAA	61.825
27547	27578	31	CTCCACCAATAATGATAGAGTCAGCACACAAA	60.54375
27548	27579	31	TCCACCAATAATGATAGAGTCAGCACACAAAG	60.54375
27549	27580	31	CCACCAATAATGATAGAGTCAGCACACAAAGC	61.825
27550	27581	31	CACCAATAATGATAGAGTCAGCACACAAAGCC	61.825
27551	27582	31	ACCAATAATGATAGAGTCAGCACACAAAGCCA	60.54375
27552	27583	31	CCAATAATGATAGAGTCAGCACACAAAGCCAA	60.54375
27553	27584	31	CAATAATGATAGAGTCAGCACACAAAGCCAAA	59.2625
27554	27585	31	AATAATGATAGAGTCAGCACACAAAGCCAAAA	57.98125
27555	27586	31	ATAATGATAGAGTCAGCACACAAAGCCAAAAA	57.98125
27556	27587	31	TAATGATAGAGTCAGCACACAAAGCCAAAAAT	57.98125
27698	27729	31	TTCCCAACCGTCTCTAAGAAACTCTACACCTT	61.825
27699	27730	31	TCCCAACCGTCTCTAAGAAACTCTACACCTTC	63.10625
27700	27731	31	CCCAACCGTCTCTAAGAAACTCTACACCTTCC	64.3875
27701	27732	31	CCAACCGTCTCTAAGAAACTCTACACCTTCCT	63.10625
27702	27733	31	CAACCGTCTCTAAGAAACTCTACACCTTCCTT	61.825
27733	27764	31	TAAACTTCTCTTCAAGCCAATCAAGGACGGGT	61.825
27734	27765	31	AAACTTCTCTTCAAGCCAATCAAGGACGGGTT	61.825
27735	27766	31	AACTTCTCTTCAAGCCAATCAAGGACGGGTTT	61.825
27736	27767	31	ACTTCTCTTCAAGCCAATCAAGGACGGGTTTG	63.10625
27783	27814	31	GTGCCAAAGATGTTAGTTAGCCACTGCGAAGT	63.10625
27784	27815	31	TGCCAAAGATGTTAGTTAGCCACTGCGAAGTC	63.10625
27785	27816	31	GCCAAAGATGTTAGTTAGCCACTGCGAAGTCA	63.10625
27786	27817	31	CCAAAGATGTTAGTTAGCCACTGCGAAGTCAA	61.825
27787	27818	31	CAAAGATGTTAGTTAGCCACTGCGAAGTCAAC	61.825
27798	27829	31	GTTAGCCACTGCGAAGTCAACTGAACAACACC	64.3875
27799	27830	31	TTAGCCACTGCGAAGTCAACTGAACAACACCA	63.10625
27800	27831	31	TAGCCACTGCGAAGTCAACTGAACAACACCAC	64.3875
27801	27832	31	AGCCACTGCGAAGTCAACTGAACAACACCACC	65.66875
27802	27833	31	GCCACTGCGAAGTCAACTGAACAACACCACCT	65.66875
27803	27834	31	CCACTGCGAAGTCAACTGAACAACACCACCTG	65.66875
27804	27835	31	CACTGCGAAGTCAACTGAACAACACCACCTGT	64.3875
27805	27836	31	ACTGCGAAGTCAACTGAACAACACCACCTGTA	63.10625
27806	27837	31	CTGCGAAGTCAACTGAACAACACCACCTGTAA	63.10625
27807	27838	31	TGCGAAGTCAACTGAACAACACCACCTGTAAT	61.825
27808	27839	31	GCGAAGTCAACTGAACAACACCACCTGTAATG	63.10625
27809	27840	31	CGAAGTCAACTGAACAACACCACCTGTAATGT	61.825
27810	27841	31	GAAGTCAACTGAACAACACCACCTGTAATGTA	60.54375
27811	27842	31	AAGTCAACTGAACAACACCACCTGTAATGTAG	60.54375
27812	27843	31	AGTCAACTGAACAACACCACCTGTAATGTAGG	61.825
27813	27844	31	GTCAACTGAACAACACCACCTGTAATGTAGGC	63.10625
28035	28066	31	GCATAAAGAGGACTCAGTATTGATTTCTGTTC	59.2625
28036	28067	31	CATAAAGAGGACTCAGTATTGATTTCTGTTCA	57.98125
28037	28068	31	ATAAAGAGGACTCAGTATTGATTTCTGTTCAC	57.98125
28038	28069	31	TAAAGAGGACTCAGTATTGATTTCTGTTCACC	59.2625
28039	28070	31	AAAGAGGACTCAGTATTGATTTCTGTTCACCA	59.2625
28040	28071	31	AAGAGGACTCAGTATTGATTTCTGTTCACCAA	59.2625
28177	28208	31	CAAAAGCACTTGTGGAAGCAGAAAAAGATGCC	61.825
28178	28209	31	AAAAGCACTTGTGGAAGCAGAAAAAGATGCCA	60.54375
28179	28210	31	AAAGCACTTGTGGAAGCAGAAAAAGATGCCAA	60.54375
28180	28211	31	AAGCACTTGTGGAAGCAGAAAAAGATGCCAAA	60.54375
28181	28212	31	AGCACTTGTGGAAGCAGAAAAAGATGCCAAAA	60.54375
28182	28213	31	GCACTTGTGGAAGCAGAAAAAGATGCCAAAAT	60.54375
28183	28214	31	CACTTGTGGAAGCAGAAAAAGATGCCAAAATA	59.2625
28184	28215	31	ACTTGTGGAAGCAGAAAAAGATGCCAAAATAA	57.98125
28185	28216	31	CTTGTGGAAGCAGAAAAAGATGCCAAAATAAT	57.98125
28186	28217	31	TTGTGGAAGCAGAAAAAGATGCCAAAATAATG	57.98125
28187	28218	31	TGTGGAAGCAGAAAAAGATGCCAAAATAATGG	59.2625
28252	28283	31	TATTGATGTTGACTTTCTCTTTTTGGAGTATT	55.41875
28253	28284	31	ATTGATGTTGACTTTCTCTTTTTGGAGTATTT	55.41875
28254	28285	31	TTGATGTTGACTTTCTCTTTTTGGAGTATTTC	56.7
28255	28286	31	TGATGTTGACTTTCTCTTTTTGGAGTATTTCA	56.7
28270	28301	31	CTTTTTGGAGTATTTCAAGAAGGTTGTCATTA	56.7
28300	28331	31	TAAGACCTTCGGAACCTTCTCCAACAACACCT	63.10625
28301	28332	31	AAGACCTTCGGAACCTTCTCCAACAACACCTG	64.3875
28302	28333	31	AGACCTTCGGAACCTTCTCCAACAACACCTGT	64.3875
28303	28334	31	GACCTTCGGAACCTTCTCCAACAACACCTGTA	64.3875
28304	28335	31	ACCTTCGGAACCTTCTCCAACAACACCTGTAT	63.10625
28305	28336	31	CCTTCGGAACCTTCTCCAACAACACCTGTATG	64.3875
28306	28337	31	CTTCGGAACCTTCTCCAACAACACCTGTATGG	64.3875
28307	28338	31	TTCGGAACCTTCTCCAACAACACCTGTATGGT	63.10625
28362	28393	31	CGTGGAACCCAATAGGCACACTTGTTATGGCA	64.3875
28363	28394	31	GTGGAACCCAATAGGCACACTTGTTATGGCAA	63.10625
28364	28395	31	TGGAACCCAATAGGCACACTTGTTATGGCAAC	63.10625
28365	28396	31	GGAACCCAATAGGCACACTTGTTATGGCAACC	64.3875
28366	28397	31	GAACCCAATAGGCACACTTGTTATGGCAACCA	63.10625
28367	28398	31	AACCCAATAGGCACACTTGTTATGGCAACCAA	61.825
28368	28399	31	ACCCAATAGGCACACTTGTTATGGCAACCAAC	63.10625
28388	28419	31	ATGGCAACCAACATAAGAGAACACACAGCCTC	63.10625
28389	28420	31	TGGCAACCAACATAAGAGAACACACAGCCTCC	64.3875
28390	28421	31	GGCAACCAACATAAGAGAACACACAGCCTCCA	64.3875
28391	28422	31	GCAACCAACATAAGAGAACACACAGCCTCCAA	63.10625
28392	28423	31	CAACCAACATAAGAGAACACACAGCCTCCAAA	61.825
28393	28424	31	AACCAACATAAGAGAACACACAGCCTCCAAAG	61.825
28394	28425	31	ACCAACATAAGAGAACACACAGCCTCCAAAGG	63.10625
28423	28454	31	AGGCAATAGTGCGACCACCCTTACGAAGAATG	64.3875
28424	28455	31	GGCAATAGTGCGACCACCCTTACGAAGAATGG	65.66875
28437	28468	31	CCACCCTTACGAAGAATGGTTTTCAAGCCAGA	63.10625
28438	28469	31	CACCCTTACGAAGAATGGTTTTCAAGCCAGAT	61.825
28439	28470	31	ACCCTTACGAAGAATGGTTTTCAAGCCAGATT	60.54375
28452	28483	31	ATGGTTTTCAAGCCAGATTCATTATGGTATTC	57.98125
28453	28484	31	TGGTTTTCAAGCCAGATTCATTATGGTATTCG	59.2625
28454	28485	31	GGTTTTCAAGCCAGATTCATTATGGTATTCGG	60.54375
28455	28486	31	GTTTTCAAGCCAGATTCATTATGGTATTCGGC	60.54375
28456	28487	31	TTTTCAAGCCAGATTCATTATGGTATTCGGCA	59.2625
28457	28488	31	TTTCAAGCCAGATTCATTATGGTATTCGGCAA	59.2625
28458	28489	31	TTCAAGCCAGATTCATTATGGTATTCGGCAAG	60.54375
28459	28490	31	TCAAGCCAGATTCATTATGGTATTCGGCAAGA	60.54375
28460	28491	31	CAAGCCAGATTCATTATGGTATTCGGCAAGAC	61.825
28461	28492	31	AAGCCAGATTCATTATGGTATTCGGCAAGACT	60.54375
28462	28493	31	AGCCAGATTCATTATGGTATTCGGCAAGACTA	60.54375
28463	28494	31	GCCAGATTCATTATGGTATTCGGCAAGACTAT	60.54375
28464	28495	31	CCAGATTCATTATGGTATTCGGCAAGACTATG	60.54375
28465	28496	31	CAGATTCATTATGGTATTCGGCAAGACTATGC	60.54375
28466	28497	31	AGATTCATTATGGTATTCGGCAAGACTATGCT	59.2625
28467	28498	31	GATTCATTATGGTATTCGGCAAGACTATGCTC	60.54375
28468	28499	31	ATTCATTATGGTATTCGGCAAGACTATGCTCA	59.2625
28469	28500	31	TTCATTATGGTATTCGGCAAGACTATGCTCAG	60.54375
28470	28501	31	TCATTATGGTATTCGGCAAGACTATGCTCAGG	61.825
28471	28502	31	CATTATGGTATTCGGCAAGACTATGCTCAGGT	61.825
28472	28503	31	ATTATGGTATTCGGCAAGACTATGCTCAGGTC	61.825
28473	28504	31	TTATGGTATTCGGCAAGACTATGCTCAGGTCC	63.10625
28474	28505	31	TATGGTATTCGGCAAGACTATGCTCAGGTCCT	63.10625
28475	28506	31	ATGGTATTCGGCAAGACTATGCTCAGGTCCTA	63.10625
28476	28507	31	TGGTATTCGGCAAGACTATGCTCAGGTCCTAC	64.3875
28477	28508	31	GGTATTCGGCAAGACTATGCTCAGGTCCTACT	64.3875
28478	28509	31	GTATTCGGCAAGACTATGCTCAGGTCCTACTT	63.10625
28479	28510	31	TATTCGGCAAGACTATGCTCAGGTCCTACTTC	63.10625
28480	28511	31	ATTCGGCAAGACTATGCTCAGGTCCTACTTCT	63.10625
28481	28512	31	TTCGGCAAGACTATGCTCAGGTCCTACTTCTG	64.3875
28540	28571	31	TAACAACAGCATTTTGGGGTAAGTAACCACAA	59.2625
28541	28572	31	AACAACAGCATTTTGGGGTAAGTAACCACAAG	60.54375
28542	28573	31	ACAACAGCATTTTGGGGTAAGTAACCACAAGT	60.54375
28543	28574	31	CAACAGCATTTTGGGGTAAGTAACCACAAGTA	60.54375
28544	28575	31	AACAGCATTTTGGGGTAAGTAACCACAAGTAG	60.54375
28545	28576	31	ACAGCATTTTGGGGTAAGTAACCACAAGTAGT	60.54375
28546	28577	31	CAGCATTTTGGGGTAAGTAACCACAAGTAGTG	61.825
28703	28734	31	GCATTCATTTGGTGACGCAACTGGATAGACAG	63.10625
28704	28735	31	CATTCATTTGGTGACGCAACTGGATAGACAGA	61.825
28705	28736	31	ATTCATTTGGTGACGCAACTGGATAGACAGAT	60.54375
28957	28988	31	CACCCCTCTTAGTGTCAATAAAGTCCAGTTGT	61.825
28958	28989	31	ACCCCTCTTAGTGTCAATAAAGTCCAGTTGTT	60.54375
28959	28990	31	CCCCTCTTAGTGTCAATAAAGTCCAGTTGTTC	61.825
28960	28991	31	CCCTCTTAGTGTCAATAAAGTCCAGTTGTTCG	61.825
28961	28992	31	CCTCTTAGTGTCAATAAAGTCCAGTTGTTCGG	61.825
28962	28993	31	CTCTTAGTGTCAATAAAGTCCAGTTGTTCGGA	60.54375
29266	29297	31	TACGAAGAAGAACCTTGCGGTAAGCCACTGGT	64.3875
29267	29298	31	ACGAAGAAGAACCTTGCGGTAAGCCACTGGTA	64.3875
29268	29299	31	CGAAGAAGAACCTTGCGGTAAGCCACTGGTAT	64.3875
29269	29300	31	GAAGAAGAACCTTGCGGTAAGCCACTGGTATT	63.10625
29270	29301	31	AAGAAGAACCTTGCGGTAAGCCACTGGTATTT	61.825
29271	29302	31	AGAAGAACCTTGCGGTAAGCCACTGGTATTTC	63.10625
29272	29303	31	GAAGAACCTTGCGGTAAGCCACTGGTATTTCG	64.3875
29273	29304	31	AAGAACCTTGCGGTAAGCCACTGGTATTTCGC	64.3875
29274	29305	31	AGAACCTTGCGGTAAGCCACTGGTATTTCGCC	65.66875
29275	29306	31	GAACCTTGCGGTAAGCCACTGGTATTTCGCCC	66.95
29276	29307	31	AACCTTGCGGTAAGCCACTGGTATTTCGCCCA	65.66875
29277	29308	31	ACCTTGCGGTAAGCCACTGGTATTTCGCCCAC	66.95
29278	29309	31	CCTTGCGGTAAGCCACTGGTATTTCGCCCACA	66.95
29279	29310	31	CTTGCGGTAAGCCACTGGTATTTCGCCCACAT	65.66875
29458	29489	31	AAACGCCTTTTTCAACTTCTACTAAGCCACAA	59.2625
29459	29490	31	AACGCCTTTTTCAACTTCTACTAAGCCACAAG	60.54375
29607	29638	31	TTCTCGTTGAAACCAGGGACAAGGCTCTCCAT	64.3875
29608	29639	31	TCTCGTTGAAACCAGGGACAAGGCTCTCCATC	65.66875
29609	29640	31	CTCGTTGAAACCAGGGACAAGGCTCTCCATCT	65.66875
29610	29641	31	TCGTTGAAACCAGGGACAAGGCTCTCCATCTT	64.3875
29611	29642	31	CGTTGAAACCAGGGACAAGGCTCTCCATCTTA	64.3875
29612	29643	31	GTTGAAACCAGGGACAAGGCTCTCCATCTTAC	64.3875
29613	29644	31	TTGAAACCAGGGACAAGGCTCTCCATCTTACC	64.3875
29614	29645	31	TGAAACCAGGGACAAGGCTCTCCATCTTACCT	64.3875
29628	29659	31	AGGCTCTCCATCTTACCTTTCGGTCACACCCG	66.95
175	207	32	AAAATGTGGTGGCTCTTTCAAGTCCTCCCTAAT	61.91818182
176	208	32	AAATGTGGTGGCTCTTTCAAGTCCTCCCTAATG	63.16060606
177	209	32	AATGTGGTGGCTCTTTCAAGTCCTCCCTAATGT	63.16060606
178	210	32	ATGTGGTGGCTCTTTCAAGTCCTCCCTAATGTT	63.16060606
179	211	32	TGTGGTGGCTCTTTCAAGTCCTCCCTAATGTTA	63.16060606
180	212	32	GTGGTGGCTCTTTCAAGTCCTCCCTAATGTTAC	64.4030303
181	213	32	TGGTGGCTCTTTCAAGTCCTCCCTAATGTTACA	63.16060606
182	214	32	GGTGGCTCTTTCAAGTCCTCCCTAATGTTACAC	64.4030303
183	215	32	GTGGCTCTTTCAAGTCCTCCCTAATGTTACACA	63.16060606
184	216	32	TGGCTCTTTCAAGTCCTCCCTAATGTTACACAC	63.16060606
185	217	32	GGCTCTTTCAAGTCCTCCCTAATGTTACACACT	63.16060606
186	218	32	GCTCTTTCAAGTCCTCCCTAATGTTACACACTG	63.16060606
187	219	32	CTCTTTCAAGTCCTCCCTAATGTTACACACTGA	61.91818182
188	220	32	TCTTTCAAGTCCTCCCTAATGTTACACACTGAT	60.67575758
189	221	32	CTTTCAAGTCCTCCCTAATGTTACACACTGATT	60.67575758
457	489	32	CAGTTTGCTGTTTCTTCTGTCTCTGCGGTAAGG	64.4030303
458	490	32	AGTTTGCTGTTTCTTCTGTCTCTGCGGTAAGGC	64.4030303
459	491	32	GTTTGCTGTTTCTTCTGTCTCTGCGGTAAGGCT	64.4030303
460	492	32	TTTGCTGTTTCTTCTGTCTCTGCGGTAAGGCTT	63.16060606
461	493	32	TTGCTGTTTCTTCTGTCTCTGCGGTAAGGCTTG	64.4030303
462	494	32	TGCTGTTTCTTCTGTCTCTGCGGTAAGGCTTGA	64.4030303
463	495	32	GCTGTTTCTTCTGTCTCTGCGGTAAGGCTTGAG	65.64545455
464	496	32	CTGTTTCTTCTGTCTCTGCGGTAAGGCTTGAGT	64.4030303
465	497	32	TGTTTCTTCTGTCTCTGCGGTAAGGCTTGAGTT	63.16060606
466	498	32	GTTTCTTCTGTCTCTGCGGTAAGGCTTGAGTTT	63.16060606
467	499	32	TTTCTTCTGTCTCTGCGGTAAGGCTTGAGTTTC	63.16060606
468	500	32	TTCTTCTGTCTCTGCGGTAAGGCTTGAGTTTCA	63.16060606
469	501	32	TCTTCTGTCTCTGCGGTAAGGCTTGAGTTTCAT	63.16060606
470	502	32	CTTCTGTCTCTGCGGTAAGGCTTGAGTTTCATC	64.4030303
471	503	32	TTCTGTCTCTGCGGTAAGGCTTGAGTTTCATCA	63.16060606
472	504	32	TCTGTCTCTGCGGTAAGGCTTGAGTTTCATCAG	64.4030303
473	505	32	CTGTCTCTGCGGTAAGGCTTGAGTTTCATCAGC	65.64545455
489	521	32	GCTTGAGTTTCATCAGCCTTCTTCTTTTTGTCC	61.91818182
490	522	32	CTTGAGTTTCATCAGCCTTCTTCTTTTTGTCCT	60.67575758
491	523	32	TTGAGTTTCATCAGCCTTCTTCTTTTTGTCCTT	59.43333333
492	524	32	TGAGTTTCATCAGCCTTCTTCTTTTTGTCCTTT	59.43333333
493	525	32	GAGTTTCATCAGCCTTCTTCTTTTTGTCCTTTT	59.43333333
494	526	32	AGTTTCATCAGCCTTCTTCTTTTTGTCCTTTTT	58.19090909
495	527	32	GTTTCATCAGCCTTCTTCTTTTTGTCCTTTTTA	58.19090909
496	528	32	TTTCATCAGCCTTCTTCTTTTTGTCCTTTTTAG	58.19090909
497	529	32	TTCATCAGCCTTCTTCTTTTTGTCCTTTTTAGG	59.43333333
505	537	32	CCTTCTTCTTTTTGTCCTTTTTAGGCTCTGTTG	60.67575758
506	538	32	CTTCTTCTTTTTGTCCTTTTTAGGCTCTGTTGG	60.67575758
507	539	32	TTCTTCTTTTTGTCCTTTTTAGGCTCTGTTGGT	59.43333333
508	540	32	TCTTCTTTTTGTCCTTTTTAGGCTCTGTTGGTG	60.67575758
509	541	32	CTTCTTTTTGTCCTTTTTAGGCTCTGTTGGTGG	61.91818182
510	542	32	TTCTTTTTGTCCTTTTTAGGCTCTGTTGGTGGG	61.91818182
511	543	32	TCTTTTTGTCCTTTTTAGGCTCTGTTGGTGGGA	61.91818182
512	544	32	CTTTTTGTCCTTTTTAGGCTCTGTTGGTGGGAA	61.91818182
513	545	32	TTTTTGTCCTTTTTAGGCTCTGTTGGTGGGAAT	60.67575758
514	546	32	TTTTGTCCTTTTTAGGCTCTGTTGGTGGGAATG	61.91818182
515	547	32	TTTGTCCTTTTTAGGCTCTGTTGGTGGGAATGT	61.91818182
516	548	32	TTGTCCTTTTTAGGCTCTGTTGGTGGGAATGTT	61.91818182
517	549	32	TGTCCTTTTTAGGCTCTGTTGGTGGGAATGTTT	61.91818182
518	550	32	GTCCTTTTTAGGCTCTGTTGGTGGGAATGTTTT	61.91818182
519	551	32	TCCTTTTTAGGCTCTGTTGGTGGGAATGTTTTG	61.91818182
520	552	32	CCTTTTTAGGCTCTGTTGGTGGGAATGTTTTGT	61.91818182
521	553	32	CTTTTTAGGCTCTGTTGGTGGGAATGTTTTGTA	60.67575758
522	554	32	TTTTTAGGCTCTGTTGGTGGGAATGTTTTGTAT	59.43333333
523	555	32	TTTTAGGCTCTGTTGGTGGGAATGTTTTGTATG	60.67575758
524	556	32	TTTAGGCTCTGTTGGTGGGAATGTTTTGTATGC	61.91818182
525	557	32	TTAGGCTCTGTTGGTGGGAATGTTTTGTATGCG	63.16060606
526	558	32	TAGGCTCTGTTGGTGGGAATGTTTTGTATGCGT	63.16060606
527	559	32	AGGCTCTGTTGGTGGGAATGTTTTGTATGCGTC	64.4030303
528	560	32	GGCTCTGTTGGTGGGAATGTTTTGTATGCGTCA	64.4030303
529	561	32	GCTCTGTTGGTGGGAATGTTTTGTATGCGTCAA	63.16060606
530	562	32	CTCTGTTGGTGGGAATGTTTTGTATGCGTCAAT	61.91818182
531	563	32	TCTGTTGGTGGGAATGTTTTGTATGCGTCAATA	60.67575758
742	774	32	CAGTTCCTTGTCTGATTAGTTCCTGGTCCCCAA	64.4030303
743	775	32	AGTTCCTTGTCTGATTAGTTCCTGGTCCCCAAA	63.16060606
744	776	32	GTTCCTTGTCTGATTAGTTCCTGGTCCCCAAAA	63.16060606
745	777	32	TTCCTTGTCTGATTAGTTCCTGGTCCCCAAAAT	61.91818182
867	899	32	GAAGCCTCAGCAGCAGATTTCTTAGTGACAGTT	63.16060606
868	900	32	AAGCCTCAGCAGCAGATTTCTTAGTGACAGTTT	61.91818182
869	901	32	AGCCTCAGCAGCAGATTTCTTAGTGACAGTTTG	63.16060606
870	902	32	GCCTCAGCAGCAGATTTCTTAGTGACAGTTTGG	64.4030303
871	903	32	CCTCAGCAGCAGATTTCTTAGTGACAGTTTGGC	64.4030303
944	976	32	CTGGTTCAATCTGTCAAGCAGCAGCAAAGCAAG	64.4030303
945	977	32	TGGTTCAATCTGTCAAGCAGCAGCAAAGCAAGA	63.16060606
946	978	32	GGTTCAATCTGTCAAGCAGCAGCAAAGCAAGAG	64.4030303
947	979	32	GTTCAATCTGTCAAGCAGCAGCAAAGCAAGAGC	64.4030303
948	980	32	TTCAATCTGTCAAGCAGCAGCAAAGCAAGAGCA	63.16060606
949	981	32	TCAATCTGTCAAGCAGCAGCAAAGCAAGAGCAG	64.4030303
950	982	32	CAATCTGTCAAGCAGCAGCAAAGCAAGAGCAGC	65.64545455
951	983	32	AATCTGTCAAGCAGCAGCAAAGCAAGAGCAGCA	64.4030303
952	984	32	ATCTGTCAAGCAGCAGCAAAGCAAGAGCAGCAT	64.4030303
953	985	32	TCTGTCAAGCAGCAGCAAAGCAAGAGCAGCATC	65.64545455
954	986	32	CTGTCAAGCAGCAGCAAAGCAAGAGCAGCATCA	65.64545455
955	987	32	TGTCAAGCAGCAGCAAAGCAAGAGCAGCATCAC	65.64545455
956	988	32	GTCAAGCAGCAGCAAAGCAAGAGCAGCATCACC	66.88787879
957	989	32	TCAAGCAGCAGCAAAGCAAGAGCAGCATCACCG	66.88787879
958	990	32	CAAGCAGCAGCAAAGCAAGAGCAGCATCACCGC	68.13030303
959	991	32	AAGCAGCAGCAAAGCAAGAGCAGCATCACCGCC	68.13030303
960	992	32	AGCAGCAGCAAAGCAAGAGCAGCATCACCGCCA	68.13030303
961	993	32	GCAGCAGCAAAGCAAGAGCAGCATCACCGCCAT	68.13030303
962	994	32	CAGCAGCAAAGCAAGAGCAGCATCACCGCCATT	66.88787879
963	995	32	AGCAGCAAAGCAAGAGCAGCATCACCGCCATTG	66.88787879
973	1005	32	CAAGAGCAGCATCACCGCCATTGCCAGCCATTC	68.13030303
974	1006	32	AAGAGCAGCATCACCGCCATTGCCAGCCATTCT	66.88787879
975	1007	32	AGAGCAGCATCACCGCCATTGCCAGCCATTCTA	66.88787879
1010	1042	32	AGGAGAAGTTCCCCTACTGCTGCCTGGAGTTGA	66.88787879
1011	1043	32	GGAGAAGTTCCCCTACTGCTGCCTGGAGTTGAA	66.88787879
1012	1044	32	GAGAAGTTCCCCTACTGCTGCCTGGAGTTGAAT	65.64545455
1065	1097	32	CGTGATGAGGAACGAGAAGAGGCTTGACTGCCG	68.13030303
1066	1098	32	GTGATGAGGAACGAGAAGAGGCTTGACTGCCGC	68.13030303
1067	1099	32	TGATGAGGAACGAGAAGAGGCTTGACTGCCGCC	68.13030303
1085	1117	32	GGCTTGACTGCCGCCTCTGCTCCCTTCTGCGTA	70.61515152
1086	1118	32	GCTTGACTGCCGCCTCTGCTCCCTTCTGCGTAG	70.61515152
1087	1119	32	CTTGACTGCCGCCTCTGCTCCCTTCTGCGTAGA	69.37272727
1110	1142	32	TCTGCGTAGAAGCCTTTTGGCAATGTTGTTCCT	63.16060606
1111	1143	32	CTGCGTAGAAGCCTTTTGGCAATGTTGTTCCTT	63.16060606
1112	1144	32	TGCGTAGAAGCCTTTTGGCAATGTTGTTCCTTG	63.16060606
1113	1145	32	GCGTAGAAGCCTTTTGGCAATGTTGTTCCTTGA	63.16060606
1114	1146	32	CGTAGAAGCCTTTTGGCAATGTTGTTCCTTGAG	63.16060606
1115	1147	32	GTAGAAGCCTTTTGGCAATGTTGTTCCTTGAGG	63.16060606
1199	1231	32	ATCTTTTGGTGTATTCAAGGCTCCCTCAGTTGC	63.16060606
1239	1271	32	ATGATGCCGTCTTTGTTAGCACCATAGGGAAGT	63.16060606
1240	1272	32	TGATGCCGTCTTTGTTAGCACCATAGGGAAGTC	64.4030303
1241	1273	32	GATGCCGTCTTTGTTAGCACCATAGGGAAGTCC	65.64545455
1242	1274	32	ATGCCGTCTTTGTTAGCACCATAGGGAAGTCCA	64.4030303
1243	1275	32	TGCCGTCTTTGTTAGCACCATAGGGAAGTCCAG	65.64545455
1244	1276	32	GCCGTCTTTGTTAGCACCATAGGGAAGTCCAGC	66.88787879
1454	1486	32	ATGTTGAGTGAGAGCGGTGAACCAAGACGCAGT	65.64545455
1455	1487	32	TGTTGAGTGAGAGCGGTGAACCAAGACGCAGTA	65.64545455
1456	1488	32	GTTGAGTGAGAGCGGTGAACCAAGACGCAGTAT	65.64545455
1457	1489	32	TTGAGTGAGAGCGGTGAACCAAGACGCAGTATT	64.4030303
1458	1490	32	TGAGTGAGAGCGGTGAACCAAGACGCAGTATTA	64.4030303
1459	1491	32	GAGTGAGAGCGGTGAACCAAGACGCAGTATTAT	64.4030303
1460	1492	32	AGTGAGAGCGGTGAACCAAGACGCAGTATTATT	63.16060606
1461	1493	32	GTGAGAGCGGTGAACCAAGACGCAGTATTATTG	64.4030303
1526	1558	32	CGCCCCACTGCGTTCTCCATTCTGGTTACTGCC	69.37272727
1527	1559	32	GCCCCACTGCGTTCTCCATTCTGGTTACTGCCA	68.13030303
1606	1638	32	GATTTTGGGGTCCATTATCAGACATTTTAGTTT	58.19090909
1607	1639	32	ATTTTGGGGTCCATTATCAGACATTTTAGTTTG	58.19090909
1608	1640	32	TTTTGGGGTCCATTATCAGACATTTTAGTTTGT	58.19090909
1609	1641	32	TTTGGGGTCCATTATCAGACATTTTAGTTTGTT	58.19090909
1610	1642	32	TTGGGGTCCATTATCAGACATTTTAGTTTGTTC	59.43333333
1611	1643	32	TGGGGTCCATTATCAGACATTTTAGTTTGTTCG	60.67575758
1612	1644	32	GGGGTCCATTATCAGACATTTTAGTTTGTTCGT	60.67575758
1613	1645	32	GGGTCCATTATCAGACATTTTAGTTTGTTCGTT	59.43333333
1614	1646	32	GGTCCATTATCAGACATTTTAGTTTGTTCGTTT	58.19090909
1615	1647	32	GTCCATTATCAGACATTTTAGTTTGTTCGTTTA	56.94848485
1616	1648	32	TCCATTATCAGACATTTTAGTTTGTTCGTTTAG	56.94848485
1617	1649	32	CCATTATCAGACATTTTAGTTTGTTCGTTTAGA	56.94848485
1618	1650	32	CATTATCAGACATTTTAGTTTGTTCGTTTAGAT	55.70606061
1619	1651	32	ATTATCAGACATTTTAGTTTGTTCGTTTAGATG	55.70606061
1620	1652	32	TTATCAGACATTTTAGTTTGTTCGTTTAGATGA	55.70606061
1621	1653	32	TATCAGACATTTTAGTTTGTTCGTTTAGATGAA	55.70606061
1622	1654	32	ATCAGACATTTTAGTTTGTTCGTTTAGATGAAA	55.70606061
1683	1715	32	CTAAAAAGTCTTCATAGAACGAACAACGCACTA	59.43333333
1684	1716	32	TAAAAAGTCTTCATAGAACGAACAACGCACTAC	59.43333333
1685	1717	32	AAAAAGTCTTCATAGAACGAACAACGCACTACA	59.43333333
1686	1718	32	AAAAGTCTTCATAGAACGAACAACGCACTACAA	59.43333333
1687	1719	32	AAAGTCTTCATAGAACGAACAACGCACTACAAG	60.67575758
1692	1724	32	CTTCATAGAACGAACAACGCACTACAAGACTAC	61.91818182
1693	1725	32	TTCATAGAACGAACAACGCACTACAAGACTACC	61.91818182
1694	1726	32	TCATAGAACGAACAACGCACTACAAGACTACCC	63.16060606
1695	1727	32	CATAGAACGAACAACGCACTACAAGACTACCCA	63.16060606
1696	1728	32	ATAGAACGAACAACGCACTACAAGACTACCCAA	61.91818182
1697	1729	32	TAGAACGAACAACGCACTACAAGACTACCCAAT	61.91818182
1793	1825	32	TACTGAATGGGTGATTTAGAACCAGCCTCATCC	63.16060606
1794	1826	32	ACTGAATGGGTGATTTAGAACCAGCCTCATCCA	63.16060606
1795	1827	32	CTGAATGGGTGATTTAGAACCAGCCTCATCCAC	64.4030303
1796	1828	32	TGAATGGGTGATTTAGAACCAGCCTCATCCACG	64.4030303
1797	1829	32	GAATGGGTGATTTAGAACCAGCCTCATCCACGC	65.64545455
1798	1830	32	AATGGGTGATTTAGAACCAGCCTCATCCACGCA	64.4030303
1799	1831	32	ATGGGTGATTTAGAACCAGCCTCATCCACGCAC	65.64545455
1800	1832	32	TGGGTGATTTAGAACCAGCCTCATCCACGCACA	65.64545455
1801	1833	32	GGGTGATTTAGAACCAGCCTCATCCACGCACAA	65.64545455
1802	1834	32	GGTGATTTAGAACCAGCCTCATCCACGCACAAT	64.4030303
1873	1905	32	ATACCATTTAGAATAGAAGTGAATAGGACACGG	59.43333333
1874	1906	32	TACCATTTAGAATAGAAGTGAATAGGACACGGG	60.67575758
1875	1907	32	ACCATTTAGAATAGAAGTGAATAGGACACGGGT	60.67575758
1876	1908	32	CCATTTAGAATAGAAGTGAATAGGACACGGGTC	61.91818182
1877	1909	32	CATTTAGAATAGAAGTGAATAGGACACGGGTCA	60.67575758
1878	1910	32	ATTTAGAATAGAAGTGAATAGGACACGGGTCAT	59.43333333
1879	1911	32	TTTAGAATAGAAGTGAATAGGACACGGGTCATC	60.67575758
1880	1912	32	TTAGAATAGAAGTGAATAGGACACGGGTCATCA	60.67575758
1881	1913	32	TAGAATAGAAGTGAATAGGACACGGGTCATCAA	60.67575758
1882	1914	32	AGAATAGAAGTGAATAGGACACGGGTCATCAAC	61.91818182
1883	1915	32	GAATAGAAGTGAATAGGACACGGGTCATCAACT	61.91818182
1884	1916	32	AATAGAAGTGAATAGGACACGGGTCATCAACTA	60.67575758
1885	1917	32	ATAGAAGTGAATAGGACACGGGTCATCAACTAC	61.91818182
1886	1918	32	TAGAAGTGAATAGGACACGGGTCATCAACTACA	61.91818182
1887	1919	32	AGAAGTGAATAGGACACGGGTCATCAACTACAT	61.91818182
1888	1920	32	GAAGTGAATAGGACACGGGTCATCAACTACATA	61.91818182
2050	2082	32	TTCAAGTGAGAACCAAAAGATAATAAGCATAAT	55.70606061
2096	2128	32	AGCAGAAAGGCTAAAAAGCACAAATAGAAGTCA	59.43333333
2097	2129	32	GCAGAAAGGCTAAAAAGCACAAATAGAAGTCAA	59.43333333
2098	2130	32	CAGAAAGGCTAAAAAGCACAAATAGAAGTCAAT	58.19090909
2142	2174	32	CAATCATTCTGTCTTTCTTTTGAGTGTGAAGCA	59.43333333
2143	2175	32	AATCATTCTGTCTTTCTTTTGAGTGTGAAGCAA	58.19090909
2233	2265	32	ACTTCCTCTTGTCTGATGAACAGTTTAGGTGAA	60.67575758
2234	2266	32	CTTCCTCTTGTCTGATGAACAGTTTAGGTGAAA	60.67575758
2462	2494	32	GCTCACAAGTAGCGAGTGTTATCAGTGCCAAGA	64.4030303
2463	2495	32	CTCACAAGTAGCGAGTGTTATCAGTGCCAAGAA	63.16060606
2464	2496	32	TCACAAGTAGCGAGTGTTATCAGTGCCAAGAAA	61.91818182
2465	2497	32	CACAAGTAGCGAGTGTTATCAGTGCCAAGAAAA	61.91818182
2466	2498	32	ACAAGTAGCGAGTGTTATCAGTGCCAAGAAAAG	61.91818182
2467	2499	32	CAAGTAGCGAGTGTTATCAGTGCCAAGAAAAGA	61.91818182
2468	2500	32	AAGTAGCGAGTGTTATCAGTGCCAAGAAAAGAA	60.67575758
2469	2501	32	AGTAGCGAGTGTTATCAGTGCCAAGAAAAGAAT	60.67575758
2470	2502	32	GTAGCGAGTGTTATCAGTGCCAAGAAAAGAATA	60.67575758
2733	2765	32	TATTGTCACTGCTACTGGAATGGTCTGTGTTTA	60.67575758
2801	2833	32	GCAAAACCTGAGTCACCTGCTACACGCTGCGAA	66.88787879
2802	2834	32	CAAAACCTGAGTCACCTGCTACACGCTGCGAAG	66.88787879
2803	2835	32	AAAACCTGAGTCACCTGCTACACGCTGCGAAGC	66.88787879
2841	2873	32	ATTTGTAATAAGAAAGCGTTCGTGATGTAGCAA	58.19090909
2842	2874	32	TTTGTAATAAGAAAGCGTTCGTGATGTAGCAAC	59.43333333
2843	2875	32	TTGTAATAAGAAAGCGTTCGTGATGTAGCAACA	59.43333333
2844	2876	32	TGTAATAAGAAAGCGTTCGTGATGTAGCAACAG	60.67575758
2845	2877	32	GTAATAAGAAAGCGTTCGTGATGTAGCAACAGT	60.67575758
2846	2878	32	TAATAAGAAAGCGTTCGTGATGTAGCAACAGTG	60.67575758
2847	2879	32	AATAAGAAAGCGTTCGTGATGTAGCAACAGTGA	60.67575758
2848	2880	32	ATAAGAAAGCGTTCGTGATGTAGCAACAGTGAT	60.67575758
2849	2881	32	TAAGAAAGCGTTCGTGATGTAGCAACAGTGATT	60.67575758
2850	2882	32	AAGAAAGCGTTCGTGATGTAGCAACAGTGATTT	60.67575758
2853	2885	32	AAAGCGTTCGTGATGTAGCAACAGTGATTTCTT	60.67575758
2854	2886	32	AAGCGTTCGTGATGTAGCAACAGTGATTTCTTT	60.67575758
2855	2887	32	AGCGTTCGTGATGTAGCAACAGTGATTTCTTTA	60.67575758
2856	2888	32	GCGTTCGTGATGTAGCAACAGTGATTTCTTTAG	61.91818182
2857	2889	32	CGTTCGTGATGTAGCAACAGTGATTTCTTTAGG	61.91818182
2858	2890	32	GTTCGTGATGTAGCAACAGTGATTTCTTTAGGC	61.91818182
2859	2891	32	TTCGTGATGTAGCAACAGTGATTTCTTTAGGCA	60.67575758
2860	2892	32	TCGTGATGTAGCAACAGTGATTTCTTTAGGCAG	61.91818182
2861	2893	32	CGTGATGTAGCAACAGTGATTTCTTTAGGCAGG	63.16060606
2862	2894	32	GTGATGTAGCAACAGTGATTTCTTTAGGCAGGT	61.91818182
2863	2895	32	TGATGTAGCAACAGTGATTTCTTTAGGCAGGTC	61.91818182
2864	2896	32	GATGTAGCAACAGTGATTTCTTTAGGCAGGTCC	63.16060606
2865	2897	32	ATGTAGCAACAGTGATTTCTTTAGGCAGGTCCT	61.91818182
2866	2898	32	TGTAGCAACAGTGATTTCTTTAGGCAGGTCCTT	61.91818182
2867	2899	32	GTAGCAACAGTGATTTCTTTAGGCAGGTCCTTG	63.16060606
2868	2900	32	TAGCAACAGTGATTTCTTTAGGCAGGTCCTTGA	61.91818182
2869	2901	32	AGCAACAGTGATTTCTTTAGGCAGGTCCTTGAT	61.91818182
2870	2902	32	GCAACAGTGATTTCTTTAGGCAGGTCCTTGATG	63.16060606
2871	2903	32	CAACAGTGATTTCTTTAGGCAGGTCCTTGATGT	61.91818182
2872	2904	32	AACAGTGATTTCTTTAGGCAGGTCCTTGATGTC	61.91818182
2873	2905	32	ACAGTGATTTCTTTAGGCAGGTCCTTGATGTCA	61.91818182
2877	2909	32	TGATTTCTTTAGGCAGGTCCTTGATGTCACAGC	63.16060606
2878	2910	32	GATTTCTTTAGGCAGGTCCTTGATGTCACAGCG	64.4030303
2879	2911	32	ATTTCTTTAGGCAGGTCCTTGATGTCACAGCGT	63.16060606
2880	2912	32	TTTCTTTAGGCAGGTCCTTGATGTCACAGCGTC	64.4030303
2881	2913	32	TTCTTTAGGCAGGTCCTTGATGTCACAGCGTCC	65.64545455
2882	2914	32	TCTTTAGGCAGGTCCTTGATGTCACAGCGTCCT	65.64545455
2914	2946	32	TAGATGGTGTCCAGCAATACGAAGATGTCCACG	64.4030303
2915	2947	32	AGATGGTGTCCAGCAATACGAAGATGTCCACGA	64.4030303
2916	2948	32	GATGGTGTCCAGCAATACGAAGATGTCCACGAA	64.4030303
2917	2949	32	ATGGTGTCCAGCAATACGAAGATGTCCACGAAG	64.4030303
2918	2950	32	TGGTGTCCAGCAATACGAAGATGTCCACGAAGG	65.64545455
2919	2951	32	GGTGTCCAGCAATACGAAGATGTCCACGAAGGA	65.64545455
2920	2952	32	GTGTCCAGCAATACGAAGATGTCCACGAAGGAT	64.4030303
3100	3132	32	GCTGAGCCACATCAAGCCTACAAGACAAGCCAT	65.64545455
3101	3133	32	CTGAGCCACATCAAGCCTACAAGACAAGCCATT	64.4030303
3102	3134	32	TGAGCCACATCAAGCCTACAAGACAAGCCATTG	64.4030303
3103	3135	32	GAGCCACATCAAGCCTACAAGACAAGCCATTGC	65.64545455
3104	3136	32	AGCCACATCAAGCCTACAAGACAAGCCATTGCG	65.64545455
3105	3137	32	GCCACATCAAGCCTACAAGACAAGCCATTGCGA	65.64545455
3106	3138	32	CCACATCAAGCCTACAAGACAAGCCATTGCGAT	64.4030303
3107	3139	32	CACATCAAGCCTACAAGACAAGCCATTGCGATA	63.16060606
3108	3140	32	ACATCAAGCCTACAAGACAAGCCATTGCGATAG	63.16060606
3109	3141	32	CATCAAGCCTACAAGACAAGCCATTGCGATAGC	64.4030303
3110	3142	32	ATCAAGCCTACAAGACAAGCCATTGCGATAGCA	63.16060606
3576	3608	32	TAGCAAGAATACCACGAAAGCAAGAAAAAGAAG	59.43333333
3577	3609	32	AGCAAGAATACCACGAAAGCAAGAAAAAGAAGT	59.43333333
3578	3610	32	GCAAGAATACCACGAAAGCAAGAAAAAGAAGTA	59.43333333
3872	3904	32	GCTGGTAATAGTCTGAAGTGAAGTAACTGTGTA	60.67575758
3873	3905	32	CTGGTAATAGTCTGAAGTGAAGTAACTGTGTAA	59.43333333
3874	3906	32	TGGTAATAGTCTGAAGTGAAGTAACTGTGTAAT	58.19090909
3875	3907	32	GGTAATAGTCTGAAGTGAAGTAACTGTGTAATA	58.19090909
3876	3908	32	GTAATAGTCTGAAGTGAAGTAACTGTGTAATAC	58.19090909
3903	3935	32	TAATACAACACAGTCTTTTACTCCAGATTCCCA	59.43333333
3904	3936	32	AATACAACACAGTCTTTTACTCCAGATTCCCAT	59.43333333
3905	3937	32	ATACAACACAGTCTTTTACTCCAGATTCCCATT	59.43333333
3906	3938	32	TACAACACAGTCTTTTACTCCAGATTCCCATTT	59.43333333
3907	3939	32	ACAACACAGTCTTTTACTCCAGATTCCCATTTT	59.43333333
3908	3940	32	CAACACAGTCTTTTACTCCAGATTCCCATTTTT	59.43333333
3909	3941	32	AACACAGTCTTTTACTCCAGATTCCCATTTTTC	59.43333333
3910	3942	32	ACACAGTCTTTTACTCCAGATTCCCATTTTTCA	59.43333333
3911	3943	32	CACAGTCTTTTACTCCAGATTCCCATTTTTCAG	60.67575758
3912	3944	32	ACAGTCTTTTACTCCAGATTCCCATTTTTCAGT	59.43333333
3966	3998	32	ATGTTCAGAAATAGGACTTGTTGTGCCATCACC	61.91818182
3967	3999	32	TGTTCAGAAATAGGACTTGTTGTGCCATCACCT	61.91818182
3968	4000	32	GTTCAGAAATAGGACTTGTTGTGCCATCACCTG	63.16060606
3971	4003	32	CAGAAATAGGACTTGTTGTGCCATCACCTGAAG	63.16060606
4065	4097	32	CCAGCAAAGAAAATAGTTGGCATCATAAAGTAA	58.19090909
4066	4098	32	CAGCAAAGAAAATAGTTGGCATCATAAAGTAAT	56.94848485
4067	4099	32	AGCAAAGAAAATAGTTGGCATCATAAAGTAATG	56.94848485
4068	4100	32	GCAAAGAAAATAGTTGGCATCATAAAGTAATGG	58.19090909
4069	4101	32	CAAAGAAAATAGTTGGCATCATAAAGTAATGGG	58.19090909
4070	4102	32	AAAGAAAATAGTTGGCATCATAAAGTAATGGGT	56.94848485
4071	4103	32	AAGAAAATAGTTGGCATCATAAAGTAATGGGTT	56.94848485
4072	4104	32	AGAAAATAGTTGGCATCATAAAGTAATGGGTTT	56.94848485
4075	4107	32	AAATAGTTGGCATCATAAAGTAATGGGTTTTTG	56.94848485
4076	4108	32	AATAGTTGGCATCATAAAGTAATGGGTTTTTGG	58.19090909
4077	4109	32	ATAGTTGGCATCATAAAGTAATGGGTTTTTGGA	58.19090909
4078	4110	32	TAGTTGGCATCATAAAGTAATGGGTTTTTGGAA	58.19090909
4079	4111	32	AGTTGGCATCATAAAGTAATGGGTTTTTGGAAC	59.43333333
4080	4112	32	GTTGGCATCATAAAGTAATGGGTTTTTGGAACG	60.67575758
4081	4113	32	TTGGCATCATAAAGTAATGGGTTTTTGGAACGG	60.67575758
4082	4114	32	TGGCATCATAAAGTAATGGGTTTTTGGAACGGC	61.91818182
4083	4115	32	GGCATCATAAAGTAATGGGTTTTTGGAACGGCA	61.91818182
4084	4116	32	GCATCATAAAGTAATGGGTTTTTGGAACGGCAT	60.67575758
4108	4140	32	GAACGGCATTTCCAGCAAAGCCAAAGCCTCATT	64.4030303
4109	4141	32	AACGGCATTTCCAGCAAAGCCAAAGCCTCATTA	63.16060606
4110	4142	32	ACGGCATTTCCAGCAAAGCCAAAGCCTCATTAT	63.16060606
4111	4143	32	CGGCATTTCCAGCAAAGCCAAAGCCTCATTATT	63.16060606
4112	4144	32	GGCATTTCCAGCAAAGCCAAAGCCTCATTATTA	61.91818182
4113	4145	32	GCATTTCCAGCAAAGCCAAAGCCTCATTATTAT	60.67575758
4114	4146	32	CATTTCCAGCAAAGCCAAAGCCTCATTATTATT	59.43333333
4115	4147	32	ATTTCCAGCAAAGCCAAAGCCTCATTATTATTC	59.43333333
4116	4148	32	TTTCCAGCAAAGCCAAAGCCTCATTATTATTCT	59.43333333
4117	4149	32	TTCCAGCAAAGCCAAAGCCTCATTATTATTCTT	59.43333333
4118	4150	32	TCCAGCAAAGCCAAAGCCTCATTATTATTCTTA	59.43333333
4119	4151	32	CCAGCAAAGCCAAAGCCTCATTATTATTCTTAC	60.67575758
4120	4152	32	CAGCAAAGCCAAAGCCTCATTATTATTCTTACA	59.43333333
4121	4153	32	AGCAAAGCCAAAGCCTCATTATTATTCTTACAA	58.19090909
4122	4154	32	GCAAAGCCAAAGCCTCATTATTATTCTTACAAA	58.19090909
4123	4155	32	CAAAGCCAAAGCCTCATTATTATTCTTACAAAG	58.19090909
4124	4156	32	AAAGCCAAAGCCTCATTATTATTCTTACAAAGT	56.94848485
4125	4157	32	AAGCCAAAGCCTCATTATTATTCTTACAAAGTT	56.94848485
4126	4158	32	AGCCAAAGCCTCATTATTATTCTTACAAAGTTT	56.94848485
4127	4159	32	GCCAAAGCCTCATTATTATTCTTACAAAGTTTA	56.94848485
4128	4160	32	CCAAAGCCTCATTATTATTCTTACAAAGTTTAT	55.70606061
4166	4198	32	GCAAGAAGTAGACTAAAGCATAAAGATAGAGAA	58.19090909
4167	4199	32	CAAGAAGTAGACTAAAGCATAAAGATAGAGAAA	56.94848485
4168	4200	32	AAGAAGTAGACTAAAGCATAAAGATAGAGAAAA	55.70606061
4169	4201	32	AGAAGTAGACTAAAGCATAAAGATAGAGAAAAG	56.94848485
4170	4202	32	GAAGTAGACTAAAGCATAAAGATAGAGAAAAGG	58.19090909
4171	4203	32	AAGTAGACTAAAGCATAAAGATAGAGAAAAGGG	58.19090909
4172	4204	32	AGTAGACTAAAGCATAAAGATAGAGAAAAGGGG	59.43333333
4173	4205	32	GTAGACTAAAGCATAAAGATAGAGAAAAGGGGC	60.67575758
4174	4206	32	TAGACTAAAGCATAAAGATAGAGAAAAGGGGCT	59.43333333
4212	4244	32	GCCAGCAGCAACGAGCAAAAGGTGTGAGTAAAC	65.64545455
4213	4245	32	CCAGCAGCAACGAGCAAAAGGTGTGAGTAAACT	64.4030303
4214	4246	32	CAGCAGCAACGAGCAAAAGGTGTGAGTAAACTG	64.4030303
4215	4247	32	AGCAGCAACGAGCAAAAGGTGTGAGTAAACTGT	63.16060606
4216	4248	32	GCAGCAACGAGCAAAAGGTGTGAGTAAACTGTT	63.16060606
4217	4249	32	CAGCAACGAGCAAAAGGTGTGAGTAAACTGTTA	61.91818182
4299	4331	32	TAGTTGCCATCTCTTTTTGAGGGTTATGATTTT	58.19090909
4300	4332	32	AGTTGCCATCTCTTTTTGAGGGTTATGATTTTG	59.43333333
4301	4333	32	GTTGCCATCTCTTTTTGAGGGTTATGATTTTGG	60.67575758
4302	4334	32	TTGCCATCTCTTTTTGAGGGTTATGATTTTGGA	59.43333333
4303	4335	32	TGCCATCTCTTTTTGAGGGTTATGATTTTGGAA	59.43333333
4304	4336	32	GCCATCTCTTTTTGAGGGTTATGATTTTGGAAG	60.67575758
4305	4337	32	CCATCTCTTTTTGAGGGTTATGATTTTGGAAGC	60.67575758
4306	4338	32	CATCTCTTTTTGAGGGTTATGATTTTGGAAGCG	60.67575758
4360	4392	32	GCAACGCCAACAATAAGCCATCCGAAAGGGAGT	65.64545455
4361	4393	32	CAACGCCAACAATAAGCCATCCGAAAGGGAGTG	65.64545455
4362	4394	32	AACGCCAACAATAAGCCATCCGAAAGGGAGTGA	64.4030303
4363	4395	32	ACGCCAACAATAAGCCATCCGAAAGGGAGTGAG	65.64545455
4364	4396	32	CGCCAACAATAAGCCATCCGAAAGGGAGTGAGG	66.88787879
4365	4397	32	GCCAACAATAAGCCATCCGAAAGGGAGTGAGGC	66.88787879
4382	4414	32	CGAAAGGGAGTGAGGCTTGTATCGGTATCGTTG	65.64545455
4383	4415	32	GAAAGGGAGTGAGGCTTGTATCGGTATCGTTGC	65.64545455
4451	4483	32	TGATTTCACCTTGCTTCAAAGTTACAGTTCCAA	59.43333333
4452	4484	32	GATTTCACCTTGCTTCAAAGTTACAGTTCCAAT	59.43333333
4594	4626	32	AAGAACAACAGCCCTTGAGACAACTACAGCAAC	63.16060606
4595	4627	32	AGAACAACAGCCCTTGAGACAACTACAGCAACT	63.16060606
4596	4628	32	GAACAACAGCCCTTGAGACAACTACAGCAACTG	64.4030303
4597	4629	32	AACAACAGCCCTTGAGACAACTACAGCAACTGG	64.4030303
4598	4630	32	ACAACAGCCCTTGAGACAACTACAGCAACTGGT	64.4030303
4599	4631	32	CAACAGCCCTTGAGACAACTACAGCAACTGGTC	65.64545455
4600	4632	32	AACAGCCCTTGAGACAACTACAGCAACTGGTCA	64.4030303
4601	4633	32	ACAGCCCTTGAGACAACTACAGCAACTGGTCAT	64.4030303
4602	4634	32	CAGCCCTTGAGACAACTACAGCAACTGGTCATA	64.4030303
4603	4635	32	AGCCCTTGAGACAACTACAGCAACTGGTCATAC	64.4030303
4604	4636	32	GCCCTTGAGACAACTACAGCAACTGGTCATACA	64.4030303
4605	4637	32	CCCTTGAGACAACTACAGCAACTGGTCATACAG	64.4030303
4606	4638	32	CCTTGAGACAACTACAGCAACTGGTCATACAGC	64.4030303
4607	4639	32	CTTGAGACAACTACAGCAACTGGTCATACAGCA	63.16060606
4608	4640	32	TTGAGACAACTACAGCAACTGGTCATACAGCAA	61.91818182
4609	4641	32	TGAGACAACTACAGCAACTGGTCATACAGCAAA	61.91818182
4610	4642	32	GAGACAACTACAGCAACTGGTCATACAGCAAAG	63.16060606
4611	4643	32	AGACAACTACAGCAACTGGTCATACAGCAAAGC	63.16060606
4612	4644	32	GACAACTACAGCAACTGGTCATACAGCAAAGCA	63.16060606
4613	4645	32	ACAACTACAGCAACTGGTCATACAGCAAAGCAT	61.91818182
4614	4646	32	CAACTACAGCAACTGGTCATACAGCAAAGCATA	61.91818182
4615	4647	32	AACTACAGCAACTGGTCATACAGCAAAGCATAA	60.67575758
4616	4648	32	ACTACAGCAACTGGTCATACAGCAAAGCATAAT	60.67575758
4947	4979	32	ATTCCTATTACAACATCACAGTTACCAGACACA	59.43333333
4948	4980	32	TTCCTATTACAACATCACAGTTACCAGACACAA	59.43333333
4949	4981	32	TCCTATTACAACATCACAGTTACCAGACACAAA	59.43333333
4950	4982	32	CCTATTACAACATCACAGTTACCAGACACAAAT	59.43333333
4951	4983	32	CTATTACAACATCACAGTTACCAGACACAAATG	59.43333333
4980	5012	32	AATGTGTTGTCTGTAGTAATGATTTGTGGTTCA	58.19090909
5097	5129	32	CAAATGGCAGGAGCAGTTGTGAAGTTCTTTTCT	61.91818182
5098	5130	32	AAATGGCAGGAGCAGTTGTGAAGTTCTTTTCTT	60.67575758
5099	5131	32	AATGGCAGGAGCAGTTGTGAAGTTCTTTTCTTG	61.91818182
5100	5132	32	ATGGCAGGAGCAGTTGTGAAGTTCTTTTCTTGT	61.91818182
5101	5133	32	TGGCAGGAGCAGTTGTGAAGTTCTTTTCTTGTG	63.16060606
5102	5134	32	GGCAGGAGCAGTTGTGAAGTTCTTTTCTTGTGC	64.4030303
5168	5200	32	ATGAGGTGCTGACTGAGGGAAGGACATAAGATG	64.4030303
5169	5201	32	TGAGGTGCTGACTGAGGGAAGGACATAAGATGA	64.4030303
5170	5202	32	GAGGTGCTGACTGAGGGAAGGACATAAGATGAT	64.4030303
5171	5203	32	AGGTGCTGACTGAGGGAAGGACATAAGATGATA	63.16060606
5172	5204	32	GGTGCTGACTGAGGGAAGGACATAAGATGATAG	64.4030303
5173	5205	32	GTGCTGACTGAGGGAAGGACATAAGATGATAGC	64.4030303
5174	5206	32	TGCTGACTGAGGGAAGGACATAAGATGATAGCC	64.4030303
5175	5207	32	GCTGACTGAGGGAAGGACATAAGATGATAGCCC	65.64545455
5188	5220	32	AGGACATAAGATGATAGCCCTTTCCACAAAAAT	59.43333333
5189	5221	32	GGACATAAGATGATAGCCCTTTCCACAAAAATC	60.67575758
5243	5275	32	TACACACTCTGACATTTTAGTAGCAGCAAGATT	59.43333333
5244	5276	32	ACACACTCTGACATTTTAGTAGCAGCAAGATTA	59.43333333
5245	5277	32	CACACTCTGACATTTTAGTAGCAGCAAGATTAG	60.67575758
5246	5278	32	ACACTCTGACATTTTAGTAGCAGCAAGATTAGC	60.67575758
5247	5279	32	CACTCTGACATTTTAGTAGCAGCAAGATTAGCA	60.67575758
5248	5280	32	ACTCTGACATTTTAGTAGCAGCAAGATTAGCAG	60.67575758
5251	5283	32	CTGACATTTTAGTAGCAGCAAGATTAGCAGAAG	60.67575758
5252	5284	32	TGACATTTTAGTAGCAGCAAGATTAGCAGAAGC	60.67575758
5726	5758	32	TTGAGCAATCATTTCATCTGTGAGCAAAGGTGG	61.91818182
5727	5759	32	TGAGCAATCATTTCATCTGTGAGCAAAGGTGGC	63.16060606
5728	5760	32	GAGCAATCATTTCATCTGTGAGCAAAGGTGGCA	63.16060606
5729	5761	32	AGCAATCATTTCATCTGTGAGCAAAGGTGGCAA	61.91818182
5730	5762	32	GCAATCATTTCATCTGTGAGCAAAGGTGGCAAA	61.91818182
5731	5763	32	CAATCATTTCATCTGTGAGCAAAGGTGGCAAAA	60.67575758
5732	5764	32	AATCATTTCATCTGTGAGCAAAGGTGGCAAAAC	60.67575758
5733	5765	32	ATCATTTCATCTGTGAGCAAAGGTGGCAAAACA	60.67575758
5887	5919	32	CAATAAATGACCTCTTGCTTGGTTTTGATGGAT	59.43333333
6240	6272	32	GCACCAAGTGACATAGTGTAGGCAATGATGGAT	63.16060606
6241	6273	32	CACCAAGTGACATAGTGTAGGCAATGATGGATT	61.91818182
6409	6441	32	TTTGAAAAACATTAGAACCTGTAGAATAAACAC	55.70606061
6410	6442	32	TTGAAAAACATTAGAACCTGTAGAATAAACACG	56.94848485
6411	6443	32	TGAAAAACATTAGAACCTGTAGAATAAACACGC	58.19090909
6412	6444	32	GAAAAACATTAGAACCTGTAGAATAAACACGCC	59.43333333
6413	6445	32	AAAAACATTAGAACCTGTAGAATAAACACGCCA	58.19090909
6414	6446	32	AAAACATTAGAACCTGTAGAATAAACACGCCAA	58.19090909
6415	6447	32	AAACATTAGAACCTGTAGAATAAACACGCCAAG	59.43333333
6416	6448	32	AACATTAGAACCTGTAGAATAAACACGCCAAGT	59.43333333
6417	6449	32	ACATTAGAACCTGTAGAATAAACACGCCAAGTA	59.43333333
6418	6450	32	CATTAGAACCTGTAGAATAAACACGCCAAGTAG	60.67575758
6419	6451	32	ATTAGAACCTGTAGAATAAACACGCCAAGTAGG	60.67575758
6420	6452	32	TTAGAACCTGTAGAATAAACACGCCAAGTAGGA	60.67575758
6421	6453	32	TAGAACCTGTAGAATAAACACGCCAAGTAGGAG	61.91818182
6422	6454	32	AGAACCTGTAGAATAAACACGCCAAGTAGGAGT	61.91818182
6423	6455	32	GAACCTGTAGAATAAACACGCCAAGTAGGAGTA	61.91818182
6424	6456	32	AACCTGTAGAATAAACACGCCAAGTAGGAGTAA	60.67575758
6425	6457	32	ACCTGTAGAATAAACACGCCAAGTAGGAGTAAG	61.91818182
6426	6458	32	CCTGTAGAATAAACACGCCAAGTAGGAGTAAGT	61.91818182
6427	6459	32	CTGTAGAATAAACACGCCAAGTAGGAGTAAGTT	60.67575758
6428	6460	32	TGTAGAATAAACACGCCAAGTAGGAGTAAGTTG	60.67575758
6429	6461	32	GTAGAATAAACACGCCAAGTAGGAGTAAGTTGA	60.67575758
6430	6462	32	TAGAATAAACACGCCAAGTAGGAGTAAGTTGAT	59.43333333
6574	6606	32	ATGGTGTAATGTCAAGAATCTCAAGTGTCTGTG	60.67575758
6575	6607	32	TGGTGTAATGTCAAGAATCTCAAGTGTCTGTGG	61.91818182
6576	6608	32	GGTGTAATGTCAAGAATCTCAAGTGTCTGTGGA	61.91818182
6577	6609	32	GTGTAATGTCAAGAATCTCAAGTGTCTGTGGAT	60.67575758
6615	6647	32	ACAGCATCAGTAGTGTCAGCAATGTCTCTGCCA	64.4030303
6616	6648	32	CAGCATCAGTAGTGTCAGCAATGTCTCTGCCAA	64.4030303
6617	6649	32	AGCATCAGTAGTGTCAGCAATGTCTCTGCCAAA	63.16060606
6618	6650	32	GCATCAGTAGTGTCAGCAATGTCTCTGCCAAAT	63.16060606
6658	6690	32	AAGGCAGAAACTTTTTGTTAGACTCAGTAAGAA	58.19090909
6659	6691	32	AGGCAGAAACTTTTTGTTAGACTCAGTAAGAAC	59.43333333
6746	6778	32	ATTAGTAGACTTTTTAGGTCCACAAACAGTTGC	59.43333333
6747	6779	32	TTAGTAGACTTTTTAGGTCCACAAACAGTTGCT	59.43333333
6748	6780	32	TAGTAGACTTTTTAGGTCCACAAACAGTTGCTG	60.67575758
6749	6781	32	AGTAGACTTTTTAGGTCCACAAACAGTTGCTGG	61.91818182
6750	6782	32	GTAGACTTTTTAGGTCCACAAACAGTTGCTGGT	61.91818182
6751	6783	32	TAGACTTTTTAGGTCCACAAACAGTTGCTGGTG	61.91818182
6752	6784	32	AGACTTTTTAGGTCCACAAACAGTTGCTGGTGC	63.16060606
7096	7128	32	CAGTTTGCCCTGGAGCGATTTGTCTGACTTCAT	64.4030303
7097	7129	32	AGTTTGCCCTGGAGCGATTTGTCTGACTTCATC	64.4030303
7098	7130	32	GTTTGCCCTGGAGCGATTTGTCTGACTTCATCA	64.4030303
7099	7131	32	TTTGCCCTGGAGCGATTTGTCTGACTTCATCAC	64.4030303
7100	7132	32	TTGCCCTGGAGCGATTTGTCTGACTTCATCACC	65.64545455
7101	7133	32	TGCCCTGGAGCGATTTGTCTGACTTCATCACCT	65.64545455
7102	7134	32	GCCCTGGAGCGATTTGTCTGACTTCATCACCTC	66.88787879
7103	7135	32	CCCTGGAGCGATTTGTCTGACTTCATCACCTCT	65.64545455
7104	7136	32	CCTGGAGCGATTTGTCTGACTTCATCACCTCTA	64.4030303
7105	7137	32	CTGGAGCGATTTGTCTGACTTCATCACCTCTAA	63.16060606
7106	7138	32	TGGAGCGATTTGTCTGACTTCATCACCTCTAAT	61.91818182
7581	7613	32	GAATCACCAGGAGTCAAATAACTTCTATGTAAA	58.19090909
7582	7614	32	AATCACCAGGAGTCAAATAACTTCTATGTAAAG	58.19090909
7583	7615	32	ATCACCAGGAGTCAAATAACTTCTATGTAAAGC	59.43333333
7584	7616	32	TCACCAGGAGTCAAATAACTTCTATGTAAAGCA	59.43333333
7585	7617	32	CACCAGGAGTCAAATAACTTCTATGTAAAGCAA	59.43333333
7586	7618	32	ACCAGGAGTCAAATAACTTCTATGTAAAGCAAG	59.43333333
7801	7833	32	CTTCAAGGTCCATAAGAAAAGGCTGAGAGACAT	61.91818182
7802	7834	32	TTCAAGGTCCATAAGAAAAGGCTGAGAGACATA	60.67575758
7858	7890	32	TAGAATAAACTCTGAACTCACTTTCCATCCAAC	59.43333333
7859	7891	32	AGAATAAACTCTGAACTCACTTTCCATCCAACT	59.43333333
7860	7892	32	GAATAAACTCTGAACTCACTTTCCATCCAACTT	59.43333333
7861	7893	32	AATAAACTCTGAACTCACTTTCCATCCAACTTT	58.19090909
7862	7894	32	ATAAACTCTGAACTCACTTTCCATCCAACTTTT	58.19090909
7863	7895	32	TAAACTCTGAACTCACTTTCCATCCAACTTTTG	59.43333333
7864	7896	32	AAACTCTGAACTCACTTTCCATCCAACTTTTGT	59.43333333
7865	7897	32	AACTCTGAACTCACTTTCCATCCAACTTTTGTT	59.43333333
8020	8052	32	TACCAAAAATCCAGCCTCTTATTATGTTAGACT	58.19090909
8021	8053	32	ACCAAAAATCCAGCCTCTTATTATGTTAGACTT	58.19090909
8022	8054	32	CCAAAAATCCAGCCTCTTATTATGTTAGACTTC	59.43333333
8023	8055	32	CAAAAATCCAGCCTCTTATTATGTTAGACTTCT	58.19090909
8024	8056	32	AAAAATCCAGCCTCTTATTATGTTAGACTTCTC	58.19090909
8025	8057	32	AAAATCCAGCCTCTTATTATGTTAGACTTCTCA	58.19090909
8026	8058	32	AAATCCAGCCTCTTATTATGTTAGACTTCTCAG	59.43333333
8027	8059	32	AATCCAGCCTCTTATTATGTTAGACTTCTCAGT	59.43333333
8028	8060	32	ATCCAGCCTCTTATTATGTTAGACTTCTCAGTG	60.67575758
8029	8061	32	TCCAGCCTCTTATTATGTTAGACTTCTCAGTGG	61.91818182
8030	8062	32	CCAGCCTCTTATTATGTTAGACTTCTCAGTGGA	61.91818182
8031	8063	32	CAGCCTCTTATTATGTTAGACTTCTCAGTGGAA	60.67575758
8052	8084	32	TTCTCAGTGGAAGCAAAATAAACACCATCATTA	58.19090909
8151	8183	32	CAAGTAACATTGGAAAAGAAAGGTAAGAACAAG	58.19090909
8152	8184	32	AAGTAACATTGGAAAAGAAAGGTAAGAACAAGT	56.94848485
8153	8185	32	AGTAACATTGGAAAAGAAAGGTAAGAACAAGTC	58.19090909
8154	8186	32	GTAACATTGGAAAAGAAAGGTAAGAACAAGTCC	59.43333333
8155	8187	32	TAACATTGGAAAAGAAAGGTAAGAACAAGTCCT	58.19090909
8156	8188	32	AACATTGGAAAAGAAAGGTAAGAACAAGTCCTG	59.43333333
8157	8189	32	ACATTGGAAAAGAAAGGTAAGAACAAGTCCTGA	59.43333333
8158	8190	32	CATTGGAAAAGAAAGGTAAGAACAAGTCCTGAG	60.67575758
8159	8191	32	ATTGGAAAAGAAAGGTAAGAACAAGTCCTGAGT	59.43333333
8160	8192	32	TTGGAAAAGAAAGGTAAGAACAAGTCCTGAGTT	59.43333333
8161	8193	32	TGGAAAAGAAAGGTAAGAACAAGTCCTGAGTTG	60.67575758
8162	8194	32	GGAAAAGAAAGGTAAGAACAAGTCCTGAGTTGA	60.67575758
8163	8195	32	GAAAAGAAAGGTAAGAACAAGTCCTGAGTTGAA	59.43333333
8164	8196	32	AAAAGAAAGGTAAGAACAAGTCCTGAGTTGAAT	58.19090909
8165	8197	32	AAAGAAAGGTAAGAACAAGTCCTGAGTTGAATG	59.43333333
8166	8198	32	AAGAAAGGTAAGAACAAGTCCTGAGTTGAATGT	59.43333333
8167	8199	32	AGAAAGGTAAGAACAAGTCCTGAGTTGAATGTA	59.43333333
8168	8200	32	GAAAGGTAAGAACAAGTCCTGAGTTGAATGTAA	59.43333333
8169	8201	32	AAAGGTAAGAACAAGTCCTGAGTTGAATGTAAA	58.19090909
8170	8202	32	AAGGTAAGAACAAGTCCTGAGTTGAATGTAAAA	58.19090909
8171	8203	32	AGGTAAGAACAAGTCCTGAGTTGAATGTAAAAC	59.43333333
8634	8666	32	TGCTTCAGATGATGACGCATTCACATTAGTAAC	60.67575758
8635	8667	32	GCTTCAGATGATGACGCATTCACATTAGTAACA	60.67575758
8636	8668	32	CTTCAGATGATGACGCATTCACATTAGTAACAA	59.43333333
8637	8669	32	TTCAGATGATGACGCATTCACATTAGTAACAAA	58.19090909
8638	8670	32	TCAGATGATGACGCATTCACATTAGTAACAAAG	59.43333333
8639	8671	32	CAGATGATGACGCATTCACATTAGTAACAAAGG	60.67575758
8640	8672	32	AGATGATGACGCATTCACATTAGTAACAAAGGC	60.67575758
8641	8673	32	GATGATGACGCATTCACATTAGTAACAAAGGCT	60.67575758
8642	8674	32	ATGATGACGCATTCACATTAGTAACAAAGGCTG	60.67575758
8643	8675	32	TGATGACGCATTCACATTAGTAACAAAGGCTGT	60.67575758
8644	8676	32	GATGACGCATTCACATTAGTAACAAAGGCTGTC	61.91818182
8645	8677	32	ATGACGCATTCACATTAGTAACAAAGGCTGTCC	61.91818182
8646	8678	32	TGACGCATTCACATTAGTAACAAAGGCTGTCCA	61.91818182
8647	8679	32	GACGCATTCACATTAGTAACAAAGGCTGTCCAC	63.16060606
8648	8680	32	ACGCATTCACATTAGTAACAAAGGCTGTCCACC	63.16060606
8649	8681	32	CGCATTCACATTAGTAACAAAGGCTGTCCACCA	63.16060606
8650	8682	32	GCATTCACATTAGTAACAAAGGCTGTCCACCAT	61.91818182
8776	8808	32	ATAAACCCACAAATGTAAGTGAAAAAACCCTCT	58.19090909
8777	8809	32	TAAACCCACAAATGTAAGTGAAAAAACCCTCTT	58.19090909
8778	8810	32	AAACCCACAAATGTAAGTGAAAAAACCCTCTTT	58.19090909
8779	8811	32	AACCCACAAATGTAAGTGAAAAAACCCTCTTTA	58.19090909
8780	8812	32	ACCCACAAATGTAAGTGAAAAAACCCTCTTTAG	59.43333333
8781	8813	32	CCCACAAATGTAAGTGAAAAAACCCTCTTTAGA	59.43333333
8814	8846	32	GTCATTTTCTTTTGTAACATTTTTAGTCTTAGG	55.70606061
8815	8847	32	TCATTTTCTTTTGTAACATTTTTAGTCTTAGGG	55.70606061
8816	8848	32	CATTTTCTTTTGTAACATTTTTAGTCTTAGGGT	55.70606061
8817	8849	32	ATTTTCTTTTGTAACATTTTTAGTCTTAGGGTC	55.70606061
8818	8850	32	TTTTCTTTTGTAACATTTTTAGTCTTAGGGTCG	56.94848485
8819	8851	32	TTTCTTTTGTAACATTTTTAGTCTTAGGGTCGT	56.94848485
8820	8852	32	TTCTTTTGTAACATTTTTAGTCTTAGGGTCGTA	56.94848485
9010	9042	32	GCAACTCCTTTATCAGAACCAGCACCAAAATGT	61.91818182
9011	9043	32	CAACTCCTTTATCAGAACCAGCACCAAAATGTA	60.67575758
9012	9044	32	AACTCCTTTATCAGAACCAGCACCAAAATGTAT	59.43333333
9106	9138	32	TATTTTGCGACATTCATCATTATGCCTTTAGGT	58.19090909
9107	9139	32	ATTTTGCGACATTCATCATTATGCCTTTAGGTA	58.19090909
9108	9140	32	TTTTGCGACATTCATCATTATGCCTTTAGGTAA	58.19090909
9159	9191	32	ATTTTGAAGGTCACACTTTTCTAATAGCATTCT	56.94848485
9160	9192	32	TTTTGAAGGTCACACTTTTCTAATAGCATTCTT	56.94848485
9161	9193	32	TTTGAAGGTCACACTTTTCTAATAGCATTCTTT	56.94848485
9162	9194	32	TTGAAGGTCACACTTTTCTAATAGCATTCTTTG	58.19090909
9163	9195	32	TGAAGGTCACACTTTTCTAATAGCATTCTTTGC	59.43333333
9194	9226	32	GCATTTTGTAAAGATTAGGCATAGCAACACCCG	61.91818182
9323	9355	32	TCACTTTGACAACCTTAGAAACTACAGATAAAT	56.94848485
9324	9356	32	CACTTTGACAACCTTAGAAACTACAGATAAATC	58.19090909
9381	9413	32	ATCATCAAGTAATAAATCAATAACAGAACACAC	55.70606061
9382	9414	32	TCATCAAGTAATAAATCAATAACAGAACACACA	55.70606061
9383	9415	32	CATCAAGTAATAAATCAATAACAGAACACACAC	56.94848485
9384	9416	32	ATCAAGTAATAAATCAATAACAGAACACACACA	55.70606061
9385	9417	32	TCAAGTAATAAATCAATAACAGAACACACACAC	56.94848485
9386	9418	32	CAAGTAATAAATCAATAACAGAACACACACACT	56.94848485
9388	9420	32	AGTAATAAATCAATAACAGAACACACACACTTA	55.70606061
9389	9421	32	GTAATAAATCAATAACAGAACACACACACTTAG	56.94848485
9390	9422	32	TAATAAATCAATAACAGAACACACACACTTAGA	55.70606061
9391	9423	32	AATAAATCAATAACAGAACACACACACTTAGAT	55.70606061
9392	9424	32	ATAAATCAATAACAGAACACACACACTTAGATG	56.94848485
9393	9425	32	TAAATCAATAACAGAACACACACACTTAGATGA	56.94848485
9394	9426	32	AAATCAATAACAGAACACACACACTTAGATGAA	56.94848485
9395	9427	32	AATCAATAACAGAACACACACACTTAGATGAAC	58.19090909
9396	9428	32	ATCAATAACAGAACACACACACTTAGATGAACC	59.43333333
9397	9429	32	TCAATAACAGAACACACACACTTAGATGAACCT	59.43333333
9398	9430	32	CAATAACAGAACACACACACTTAGATGAACCTG	60.67575758
9532	9564	32	AGTAGATGTAAACCACCTAACTGACTATGACTA	59.43333333
9533	9565	32	GTAGATGTAAACCACCTAACTGACTATGACTAA	59.43333333
9534	9566	32	TAGATGTAAACCACCTAACTGACTATGACTAAA	58.19090909
9535	9567	32	AGATGTAAACCACCTAACTGACTATGACTAAAA	58.19090909
9536	9568	32	GATGTAAACCACCTAACTGACTATGACTAAAAT	58.19090909
9537	9569	32	ATGTAAACCACCTAACTGACTATGACTAAAATC	58.19090909
9538	9570	32	TGTAAACCACCTAACTGACTATGACTAAAATCT	58.19090909
9539	9571	32	GTAAACCACCTAACTGACTATGACTAAAATCTC	59.43333333
9540	9572	32	TAAACCACCTAACTGACTATGACTAAAATCTCC	59.43333333
9541	9573	32	AAACCACCTAACTGACTATGACTAAAATCTCCA	59.43333333
9542	9574	32	AACCACCTAACTGACTATGACTAAAATCTCCAT	59.43333333
9895	9927	32	TGACCATCAACTCTACCATCAAAAAAGACAGTG	60.67575758
9896	9928	32	GACCATCAACTCTACCATCAAAAAAGACAGTGA	60.67575758
9897	9929	32	ACCATCAACTCTACCATCAAAAAAGACAGTGAG	60.67575758
9934	9966	32	GCACAAATCGTTTCAGTTGGTTTCTTGGCTATG	61.91818182
9935	9967	32	CACAAATCGTTTCAGTTGGTTTCTTGGCTATGT	60.67575758
9936	9968	32	ACAAATCGTTTCAGTTGGTTTCTTGGCTATGTC	60.67575758
9937	9969	32	CAAATCGTTTCAGTTGGTTTCTTGGCTATGTCA	60.67575758
9938	9970	32	AAATCGTTTCAGTTGGTTTCTTGGCTATGTCAG	60.67575758
9939	9971	32	AATCGTTTCAGTTGGTTTCTTGGCTATGTCAGT	60.67575758
9940	9972	32	ATCGTTTCAGTTGGTTTCTTGGCTATGTCAGTC	61.91818182
9941	9973	32	TCGTTTCAGTTGGTTTCTTGGCTATGTCAGTCA	61.91818182
9942	9974	32	CGTTTCAGTTGGTTTCTTGGCTATGTCAGTCAT	61.91818182
9964	9996	32	ATGTCAGTCATAGAACAAACACCAATAGTAGAT	58.19090909
9965	9997	32	TGTCAGTCATAGAACAAACACCAATAGTAGATA	58.19090909
10030	10062	32	ATCACAGTATTAGCAGCAATGTCCACACCCAAA	61.91818182
10031	10063	32	TCACAGTATTAGCAGCAATGTCCACACCCAAAT	61.91818182
10220	10252	32	CTTCACCCTGTTGTCCATCAAAGTGTCCCTTAT	63.16060606
10221	10253	32	TTCACCCTGTTGTCCATCAAAGTGTCCCTTATT	61.91818182
10222	10254	32	TCACCCTGTTGTCCATCAAAGTGTCCCTTATTT	61.91818182
10223	10255	32	CACCCTGTTGTCCATCAAAGTGTCCCTTATTTA	61.91818182
10224	10256	32	ACCCTGTTGTCCATCAAAGTGTCCCTTATTTAC	61.91818182
10225	10257	32	CCCTGTTGTCCATCAAAGTGTCCCTTATTTACA	61.91818182
10231	10263	32	TGTCCATCAAAGTGTCCCTTATTTACAACATTA	58.19090909
10264	10296	32	AAAGCCACATTTTCTAAACTCTGAAGTCTTGTA	58.19090909
10265	10297	32	AAGCCACATTTTCTAAACTCTGAAGTCTTGTAA	58.19090909
10266	10298	32	AGCCACATTTTCTAAACTCTGAAGTCTTGTAAA	58.19090909
10274	10306	32	TTTCTAAACTCTGAAGTCTTGTAAAAGTGTTCC	58.19090909
10275	10307	32	TTCTAAACTCTGAAGTCTTGTAAAAGTGTTCCA	58.19090909
10276	10308	32	TCTAAACTCTGAAGTCTTGTAAAAGTGTTCCAG	59.43333333
10596	10628	32	TTTATTTACATACAAACTGCCACCATCACAACC	59.43333333
10597	10629	32	TTATTTACATACAAACTGCCACCATCACAACCA	59.43333333
10598	10630	32	TATTTACATACAAACTGCCACCATCACAACCAG	60.67575758
10599	10631	32	ATTTACATACAAACTGCCACCATCACAACCAGG	61.91818182
10600	10632	32	TTTACATACAAACTGCCACCATCACAACCAGGC	63.16060606
10736	10768	32	ATTTGTCAGAATGTGTGGCATAAGAATAGAATA	56.94848485
10737	10769	32	TTTGTCAGAATGTGTGGCATAAGAATAGAATAA	56.94848485
10738	10770	32	TTGTCAGAATGTGTGGCATAAGAATAGAATAAT	56.94848485
10855	10887	32	GCTTTAGGGTTACCAATGTCGTGAAGAACTGGG	64.4030303
10856	10888	32	CTTTAGGGTTACCAATGTCGTGAAGAACTGGGA	63.16060606
10857	10889	32	TTTAGGGTTACCAATGTCGTGAAGAACTGGGAA	61.91818182
10858	10890	32	TTAGGGTTACCAATGTCGTGAAGAACTGGGAAT	61.91818182
11183	11215	32	GCCAACAGGCATAAGTGTCTGAAGCAGTGGAAA	64.4030303
11184	11216	32	CCAACAGGCATAAGTGTCTGAAGCAGTGGAAAA	63.16060606
11185	11217	32	CAACAGGCATAAGTGTCTGAAGCAGTGGAAAAG	63.16060606
11186	11218	32	AACAGGCATAAGTGTCTGAAGCAGTGGAAAAGC	63.16060606
11187	11219	32	ACAGGCATAAGTGTCTGAAGCAGTGGAAAAGCA	63.16060606
11188	11220	32	CAGGCATAAGTGTCTGAAGCAGTGGAAAAGCAT	63.16060606
11265	11297	32	TTTCACAAAATACTTCATAGATGTCAACTCAAA	55.70606061
11266	11298	32	TTCACAAAATACTTCATAGATGTCAACTCAAAG	56.94848485
11267	11299	32	TCACAAAATACTTCATAGATGTCAACTCAAAGC	58.19090909
11268	11300	32	CACAAAATACTTCATAGATGTCAACTCAAAGCC	59.43333333
11269	11301	32	ACAAAATACTTCATAGATGTCAACTCAAAGCCA	58.19090909
11270	11302	32	CAAAATACTTCATAGATGTCAACTCAAAGCCAT	58.19090909
11456	11488	32	TAACTCTGGAAAAATCTGTATTATTAGGTGTAT	55.70606061
11457	11489	32	AACTCTGGAAAAATCTGTATTATTAGGTGTATC	56.94848485
11458	11490	32	ACTCTGGAAAAATCTGTATTATTAGGTGTATCA	56.94848485
11459	11491	32	CTCTGGAAAAATCTGTATTATTAGGTGTATCAA	56.94848485
11460	11492	32	TCTGGAAAAATCTGTATTATTAGGTGTATCAAC	56.94848485
11461	11493	32	CTGGAAAAATCTGTATTATTAGGTGTATCAACA	56.94848485
11462	11494	32	TGGAAAAATCTGTATTATTAGGTGTATCAACAT	55.70606061
11463	11495	32	GGAAAAATCTGTATTATTAGGTGTATCAACATA	55.70606061
11780	11812	32	CACTGAGGTGTGTAGGTGCCTGTGTAGGATGTA	65.64545455
11781	11813	32	ACTGAGGTGTGTAGGTGCCTGTGTAGGATGTAA	64.4030303
11782	11814	32	CTGAGGTGTGTAGGTGCCTGTGTAGGATGTAAC	65.64545455
11783	11815	32	TGAGGTGTGTAGGTGCCTGTGTAGGATGTAACC	65.64545455
11784	11816	32	GAGGTGTGTAGGTGCCTGTGTAGGATGTAACCC	66.88787879
11785	11817	32	AGGTGTGTAGGTGCCTGTGTAGGATGTAACCCA	65.64545455
11786	11818	32	GGTGTGTAGGTGCCTGTGTAGGATGTAACCCAG	66.88787879
11787	11819	32	GTGTGTAGGTGCCTGTGTAGGATGTAACCCAGT	65.64545455
11788	11820	32	TGTGTAGGTGCCTGTGTAGGATGTAACCCAGTG	65.64545455
11789	11821	32	GTGTAGGTGCCTGTGTAGGATGTAACCCAGTGA	65.64545455
11790	11822	32	TGTAGGTGCCTGTGTAGGATGTAACCCAGTGAT	64.4030303
11791	11823	32	GTAGGTGCCTGTGTAGGATGTAACCCAGTGATT	64.4030303
11792	11824	32	TAGGTGCCTGTGTAGGATGTAACCCAGTGATTA	63.16060606
12325	12357	32	ATTTCAGCAGGACAACGCCGACAAGTTCCGAGG	66.88787879
12326	12358	32	TTTCAGCAGGACAACGCCGACAAGTTCCGAGGA	66.88787879
12417	12449	32	TAGTGTGCCCTTAGTTAGCAATGTGCGTGGTGC	65.64545455
13029	13061	32	ACCTCGGTAAACAACAGCATCACCATAGTCACC	64.4030303
13030	13062	32	CCTCGGTAAACAACAGCATCACCATAGTCACCT	64.4030303
13031	13063	32	CTCGGTAAACAACAGCATCACCATAGTCACCTT	63.16060606
13032	13064	32	TCGGTAAACAACAGCATCACCATAGTCACCTTT	61.91818182
13033	13065	32	CGGTAAACAACAGCATCACCATAGTCACCTTTT	61.91818182
13034	13066	32	GGTAAACAACAGCATCACCATAGTCACCTTTTT	60.67575758
13035	13067	32	GTAAACAACAGCATCACCATAGTCACCTTTTTC	60.67575758
13036	13068	32	TAAACAACAGCATCACCATAGTCACCTTTTTCA	59.43333333
13037	13069	32	AAACAACAGCATCACCATAGTCACCTTTTTCAA	59.43333333
13038	13070	32	AACAACAGCATCACCATAGTCACCTTTTTCAAA	59.43333333
13463	13495	32	TCATACCTCCTAAGTAAAGTTGAGTCACATCTG	60.67575758
13464	13496	32	CATACCTCCTAAGTAAAGTTGAGTCACATCTGT	60.67575758
13690	13722	32	TACATAGCCTCATAAAACTCAGGTTCCCAATAC	60.67575758
13691	13723	32	ACATAGCCTCATAAAACTCAGGTTCCCAATACC	61.91818182
13711	13743	32	GGTTCCCAATACCTTGAAGTGTTATCATTAGTA	59.43333333
13712	13744	32	GTTCCCAATACCTTGAAGTGTTATCATTAGTAA	58.19090909
13713	13745	32	TTCCCAATACCTTGAAGTGTTATCATTAGTAAG	58.19090909
13714	13746	32	TCCCAATACCTTGAAGTGTTATCATTAGTAAGC	59.43333333
13715	13747	32	CCCAATACCTTGAAGTGTTATCATTAGTAAGCA	59.43333333
13716	13748	32	CCAATACCTTGAAGTGTTATCATTAGTAAGCAT	58.19090909
13717	13749	32	CAATACCTTGAAGTGTTATCATTAGTAAGCATA	56.94848485
13838	13870	32	CCTGATTAGGATGTTTAGTAAGTGGGTAAGCAT	60.67575758
14042	14074	32	CTTTAGTAAGGTCAGTCTCAGTCCAACATTTTG	60.67575758
14043	14075	32	TTTAGTAAGGTCAGTCTCAGTCCAACATTTTGC	60.67575758
14044	14076	32	TTAGTAAGGTCAGTCTCAGTCCAACATTTTGCT	60.67575758
14045	14077	32	TAGTAAGGTCAGTCTCAGTCCAACATTTTGCTT	60.67575758
14046	14078	32	AGTAAGGTCAGTCTCAGTCCAACATTTTGCTTC	61.91818182
14047	14079	32	GTAAGGTCAGTCTCAGTCCAACATTTTGCTTCA	61.91818182
14048	14080	32	TAAGGTCAGTCTCAGTCCAACATTTTGCTTCAG	61.91818182
14049	14081	32	AAGGTCAGTCTCAGTCCAACATTTTGCTTCAGA	61.91818182
14160	14192	32	GCTATTGAAACACACAACAGCATCGTCAGAGAG	63.16060606
14161	14193	32	CTATTGAAACACACAACAGCATCGTCAGAGAGT	61.91818182
14162	14194	32	TATTGAAACACACAACAGCATCGTCAGAGAGTA	60.67575758
14163	14195	32	ATTGAAACACACAACAGCATCGTCAGAGAGTAT	60.67575758
14164	14196	32	TTGAAACACACAACAGCATCGTCAGAGAGTATC	61.91818182
14165	14197	32	TGAAACACACAACAGCATCGTCAGAGAGTATCA	61.91818182
14166	14198	32	GAAACACACAACAGCATCGTCAGAGAGTATCAT	61.91818182
14167	14199	32	AAACACACAACAGCATCGTCAGAGAGTATCATC	61.91818182
14168	14200	32	AACACACAACAGCATCGTCAGAGAGTATCATCA	61.91818182
14169	14201	32	ACACACAACAGCATCGTCAGAGAGTATCATCAT	61.91818182
14170	14202	32	CACACAACAGCATCGTCAGAGAGTATCATCATT	61.91818182
14171	14203	32	ACACAACAGCATCGTCAGAGAGTATCATCATTG	61.91818182
14172	14204	32	CACAACAGCATCGTCAGAGAGTATCATCATTGA	61.91818182
14173	14205	32	ACAACAGCATCGTCAGAGAGTATCATCATTGAG	61.91818182
14174	14206	32	CAACAGCATCGTCAGAGAGTATCATCATTGAGA	61.91818182
14175	14207	32	AACAGCATCGTCAGAGAGTATCATCATTGAGAA	60.67575758
14176	14208	32	ACAGCATCGTCAGAGAGTATCATCATTGAGAAA	60.67575758
14177	14209	32	CAGCATCGTCAGAGAGTATCATCATTGAGAAAT	60.67575758
14381	14413	32	TAAAAACACTATTAGCATAAGCAGTTGTGGCAT	58.19090909
14382	14414	32	AAAAACACTATTAGCATAAGCAGTTGTGGCATC	59.43333333
14383	14415	32	AAAACACTATTAGCATAAGCAGTTGTGGCATCT	59.43333333
14384	14416	32	AAACACTATTAGCATAAGCAGTTGTGGCATCTC	60.67575758
14385	14417	32	AACACTATTAGCATAAGCAGTTGTGGCATCTCC	61.91818182
14386	14418	32	ACACTATTAGCATAAGCAGTTGTGGCATCTCCT	61.91818182
14387	14419	32	CACTATTAGCATAAGCAGTTGTGGCATCTCCTG	63.16060606
14388	14420	32	ACTATTAGCATAAGCAGTTGTGGCATCTCCTGA	61.91818182
14389	14421	32	CTATTAGCATAAGCAGTTGTGGCATCTCCTGAT	61.91818182
14895	14927	32	ATCCTCATAACTCATTGAATCATAATAAAGTCT	55.70606061
14896	14928	32	TCCTCATAACTCATTGAATCATAATAAAGTCTA	55.70606061
15112	15144	32	CTGATAGCAGCATTACCATCCTGAGCAAAGAAG	63.16060606
15113	15145	32	TGATAGCAGCATTACCATCCTGAGCAAAGAAGA	61.91818182
15114	15146	32	GATAGCAGCATTACCATCCTGAGCAAAGAAGAA	61.91818182
15115	15147	32	ATAGCAGCATTACCATCCTGAGCAAAGAAGAAG	61.91818182
15116	15148	32	TAGCAGCATTACCATCCTGAGCAAAGAAGAAGT	61.91818182
15117	15149	32	AGCAGCATTACCATCCTGAGCAAAGAAGAAGTG	63.16060606
15118	15150	32	GCAGCATTACCATCCTGAGCAAAGAAGAAGTGT	63.16060606
15119	15151	32	CAGCATTACCATCCTGAGCAAAGAAGAAGTGTT	61.91818182
15120	15152	32	AGCATTACCATCCTGAGCAAAGAAGAAGTGTTT	60.67575758
15121	15153	32	GCATTACCATCCTGAGCAAAGAAGAAGTGTTTT	60.67575758
15122	15154	32	CATTACCATCCTGAGCAAAGAAGAAGTGTTTTA	59.43333333
15176	15208	32	TAAAGAAACCCTTAGACACAGCAAAGTCATAGA	59.43333333
15177	15209	32	AAAGAAACCCTTAGACACAGCAAAGTCATAGAA	59.43333333
15178	15210	32	AAGAAACCCTTAGACACAGCAAAGTCATAGAAG	60.67575758
15179	15211	32	AGAAACCCTTAGACACAGCAAAGTCATAGAAGT	60.67575758
15180	15212	32	GAAACCCTTAGACACAGCAAAGTCATAGAAGTC	61.91818182
15479	15511	32	GTGGTCCAAAACTTGTAGGTGGGAACACTGTAG	64.4030303
15480	15512	32	TGGTCCAAAACTTGTAGGTGGGAACACTGTAGA	63.16060606
15481	15513	32	GGTCCAAAACTTGTAGGTGGGAACACTGTAGAG	64.4030303
15482	15514	32	GTCCAAAACTTGTAGGTGGGAACACTGTAGAGA	63.16060606
15483	15515	32	TCCAAAACTTGTAGGTGGGAACACTGTAGAGAA	61.91818182
15484	15516	32	CCAAAACTTGTAGGTGGGAACACTGTAGAGAAT	61.91818182
15485	15517	32	CAAAACTTGTAGGTGGGAACACTGTAGAGAATA	60.67575758
15486	15518	32	AAAACTTGTAGGTGGGAACACTGTAGAGAATAA	59.43333333
15487	15519	32	AAACTTGTAGGTGGGAACACTGTAGAGAATAAA	59.43333333
15488	15520	32	AACTTGTAGGTGGGAACACTGTAGAGAATAAAA	59.43333333
15489	15521	32	ACTTGTAGGTGGGAACACTGTAGAGAATAAAAC	60.67575758
15490	15522	32	CTTGTAGGTGGGAACACTGTAGAGAATAAAACA	60.67575758
15491	15523	32	TTGTAGGTGGGAACACTGTAGAGAATAAAACAT	59.43333333
15492	15524	32	TGTAGGTGGGAACACTGTAGAGAATAAAACATT	59.43333333
15493	15525	32	GTAGGTGGGAACACTGTAGAGAATAAAACATTA	59.43333333
15741	15773	32	TAACAATGAATAATAAGAATCTACAACAGGAAC	55.70606061
15742	15774	32	AACAATGAATAATAAGAATCTACAACAGGAACT	55.70606061
15743	15775	32	ACAATGAATAATAAGAATCTACAACAGGAACTC	56.94848485
15744	15776	32	CAATGAATAATAAGAATCTACAACAGGAACTCC	58.19090909
15745	15777	32	AATGAATAATAAGAATCTACAACAGGAACTCCA	56.94848485
15746	15778	32	ATGAATAATAAGAATCTACAACAGGAACTCCAC	58.19090909
15747	15779	32	TGAATAATAAGAATCTACAACAGGAACTCCACT	58.19090909
15748	15780	32	GAATAATAAGAATCTACAACAGGAACTCCACTA	58.19090909
15749	15781	32	AATAATAAGAATCTACAACAGGAACTCCACTAC	58.19090909
15750	15782	32	ATAATAAGAATCTACAACAGGAACTCCACTACC	59.43333333
15751	15783	32	TAATAAGAATCTACAACAGGAACTCCACTACCT	59.43333333
15776	15808	32	CACTACCTGGCGTGGTTTGTATGAAATCACCGA	64.4030303
15777	15809	32	ACTACCTGGCGTGGTTTGTATGAAATCACCGAA	63.16060606
15778	15810	32	CTACCTGGCGTGGTTTGTATGAAATCACCGAAA	63.16060606
15779	15811	32	TACCTGGCGTGGTTTGTATGAAATCACCGAAAT	61.91818182
15780	15812	32	ACCTGGCGTGGTTTGTATGAAATCACCGAAATC	63.16060606
15781	15813	32	CCTGGCGTGGTTTGTATGAAATCACCGAAATCA	63.16060606
15797	15829	32	TGAAATCACCGAAATCATACCAGTTACCATTGA	59.43333333
15798	15830	32	GAAATCACCGAAATCATACCAGTTACCATTGAG	60.67575758
15799	15831	32	AAATCACCGAAATCATACCAGTTACCATTGAGA	59.43333333
15800	15832	32	AATCACCGAAATCATACCAGTTACCATTGAGAT	59.43333333
16487	16519	32	ATCACAACTACAGCCATAACCTTTCCACATACC	61.91818182
16488	16520	32	TCACAACTACAGCCATAACCTTTCCACATACCG	63.16060606
16489	16521	32	CACAACTACAGCCATAACCTTTCCACATACCGC	64.4030303
16490	16522	32	ACAACTACAGCCATAACCTTTCCACATACCGCA	63.16060606
16491	16523	32	CAACTACAGCCATAACCTTTCCACATACCGCAG	64.4030303
16492	16524	32	AACTACAGCCATAACCTTTCCACATACCGCAGA	63.16060606
16493	16525	32	ACTACAGCCATAACCTTTCCACATACCGCAGAC	64.4030303
16494	16526	32	CTACAGCCATAACCTTTCCACATACCGCAGACG	65.64545455
16495	16527	32	TACAGCCATAACCTTTCCACATACCGCAGACGG	65.64545455
16805	16837	32	TTTAGCAGCATCTACAGCAAAAGCACAGAAAGA	60.67575758
16815	16847	32	TCTACAGCAAAAGCACAGAAAGATAATACAGTT	58.19090909
16816	16848	32	CTACAGCAAAAGCACAGAAAGATAATACAGTTG	59.43333333
16817	16849	32	TACAGCAAAAGCACAGAAAGATAATACAGTTGA	58.19090909
16818	16850	32	ACAGCAAAAGCACAGAAAGATAATACAGTTGAA	58.19090909
16819	16851	32	CAGCAAAAGCACAGAAAGATAATACAGTTGAAT	58.19090909
17423	17455	32	AACCATTAGTTTGGCTGCTGTTGTAAGAGGTAT	60.67575758
17424	17456	32	ACCATTAGTTTGGCTGCTGTTGTAAGAGGTATT	60.67575758
17425	17457	32	CCATTAGTTTGGCTGCTGTTGTAAGAGGTATTA	60.67575758
17426	17458	32	CATTAGTTTGGCTGCTGTTGTAAGAGGTATTAT	59.43333333
17427	17459	32	ATTAGTTTGGCTGCTGTTGTAAGAGGTATTATG	59.43333333
17428	17460	32	TTAGTTTGGCTGCTGTTGTAAGAGGTATTATGT	59.43333333
17429	17461	32	TAGTTTGGCTGCTGTTGTAAGAGGTATTATGTT	59.43333333
17430	17462	32	AGTTTGGCTGCTGTTGTAAGAGGTATTATGTTC	60.67575758
17431	17463	32	GTTTGGCTGCTGTTGTAAGAGGTATTATGTTCA	60.67575758
17432	17464	32	TTTGGCTGCTGTTGTAAGAGGTATTATGTTCAA	59.43333333
17433	17465	32	TTGGCTGCTGTTGTAAGAGGTATTATGTTCAAG	60.67575758
17434	17466	32	TGGCTGCTGTTGTAAGAGGTATTATGTTCAAGG	61.91818182
17435	17467	32	GGCTGCTGTTGTAAGAGGTATTATGTTCAAGGG	63.16060606
17436	17468	32	GCTGCTGTTGTAAGAGGTATTATGTTCAAGGGA	61.91818182
17437	17469	32	CTGCTGTTGTAAGAGGTATTATGTTCAAGGGAA	60.67575758
17707	17739	32	TAAGAACAACTTCAGAATCACCATTAGCAACAG	59.43333333
17708	17740	32	AAGAACAACTTCAGAATCACCATTAGCAACAGC	60.67575758
17709	17741	32	AGAACAACTTCAGAATCACCATTAGCAACAGCC	61.91818182
17710	17742	32	GAACAACTTCAGAATCACCATTAGCAACAGCCT	61.91818182
17711	17743	32	AACAACTTCAGAATCACCATTAGCAACAGCCTG	61.91818182
17712	17744	32	ACAACTTCAGAATCACCATTAGCAACAGCCTGC	63.16060606
17811	17843	32	GCTTGTAAGGTTGCCCTGTTGTCCAGCATTTCT	64.4030303
17812	17844	32	CTTGTAAGGTTGCCCTGTTGTCCAGCATTTCTT	63.16060606
17813	17845	32	TTGTAAGGTTGCCCTGTTGTCCAGCATTTCTTC	63.16060606
17814	17846	32	TGTAAGGTTGCCCTGTTGTCCAGCATTTCTTCA	63.16060606
17815	17847	32	GTAAGGTTGCCCTGTTGTCCAGCATTTCTTCAC	64.4030303
17816	17848	32	TAAGGTTGCCCTGTTGTCCAGCATTTCTTCACA	63.16060606
17878	17910	32	TGGAAAGCAAAACAGAAAGTAGTGAAACCATTT	58.19090909
17902	17934	32	AAACCATTTTTTCAAAGGCTTCAGTAGTATCTT	56.94848485
18071	18103	32	GGCTACTTTGATACAAGGTTTGCCACCAACACC	64.4030303
18072	18104	32	GCTACTTTGATACAAGGTTTGCCACCAACACCC	64.4030303
18073	18105	32	CTACTTTGATACAAGGTTTGCCACCAACACCCA	63.16060606
18074	18106	32	TACTTTGATACAAGGTTTGCCACCAACACCCAA	61.91818182
18075	18107	32	ACTTTGATACAAGGTTTGCCACCAACACCCAAC	63.16060606
18076	18108	32	CTTTGATACAAGGTTTGCCACCAACACCCAACA	63.16060606
18077	18109	32	TTTGATACAAGGTTTGCCACCAACACCCAACAA	61.91818182
18078	18110	32	TTGATACAAGGTTTGCCACCAACACCCAACAAT	61.91818182
18177	18209	32	CTAAACTCCTGTGTAGAAACTAAGTAATCATAA	56.94848485
18178	18210	32	TAAACTCCTGTGTAGAAACTAAGTAATCATAAA	55.70606061
18179	18211	32	AAACTCCTGTGTAGAAACTAAGTAATCATAAAC	56.94848485
18180	18212	32	AACTCCTGTGTAGAAACTAAGTAATCATAAACA	56.94848485
18188	18220	32	TGTAGAAACTAAGTAATCATAAACACCAAGAGT	56.94848485
18189	18221	32	GTAGAAACTAAGTAATCATAAACACCAAGAGTC	58.19090909
18190	18222	32	TAGAAACTAAGTAATCATAAACACCAAGAGTCA	56.94848485
18191	18223	32	AGAAACTAAGTAATCATAAACACCAAGAGTCAG	58.19090909
18192	18224	32	GAAACTAAGTAATCATAAACACCAAGAGTCAGT	58.19090909
18193	18225	32	AAACTAAGTAATCATAAACACCAAGAGTCAGTC	58.19090909
18194	18226	32	AACTAAGTAATCATAAACACCAAGAGTCAGTCT	58.19090909
18195	18227	32	ACTAAGTAATCATAAACACCAAGAGTCAGTCTA	58.19090909
18196	18228	32	CTAAGTAATCATAAACACCAAGAGTCAGTCTAA	58.19090909
18197	18229	32	TAAGTAATCATAAACACCAAGAGTCAGTCTAAA	56.94848485
18198	18230	32	AAGTAATCATAAACACCAAGAGTCAGTCTAAAG	58.19090909
18199	18231	32	AGTAATCATAAACACCAAGAGTCAGTCTAAAGT	58.19090909
18200	18232	32	GTAATCATAAACACCAAGAGTCAGTCTAAAGTA	58.19090909
18201	18233	32	TAATCATAAACACCAAGAGTCAGTCTAAAGTAG	58.19090909
18202	18234	32	AATCATAAACACCAAGAGTCAGTCTAAAGTAGC	59.43333333
18203	18235	32	ATCATAAACACCAAGAGTCAGTCTAAAGTAGCG	60.67575758
18204	18236	32	TCATAAACACCAAGAGTCAGTCTAAAGTAGCGG	61.91818182
18205	18237	32	CATAAACACCAAGAGTCAGTCTAAAGTAGCGGT	61.91818182
18206	18238	32	ATAAACACCAAGAGTCAGTCTAAAGTAGCGGTT	60.67575758
18207	18239	32	TAAACACCAAGAGTCAGTCTAAAGTAGCGGTTG	61.91818182
18208	18240	32	AAACACCAAGAGTCAGTCTAAAGTAGCGGTTGA	61.91818182
18209	18241	32	AACACCAAGAGTCAGTCTAAAGTAGCGGTTGAG	63.16060606
18210	18242	32	ACACCAAGAGTCAGTCTAAAGTAGCGGTTGAGT	63.16060606
18211	18243	32	CACCAAGAGTCAGTCTAAAGTAGCGGTTGAGTA	63.16060606
18212	18244	32	ACCAAGAGTCAGTCTAAAGTAGCGGTTGAGTAA	61.91818182
18213	18245	32	CCAAGAGTCAGTCTAAAGTAGCGGTTGAGTAAA	61.91818182
18214	18246	32	CAAGAGTCAGTCTAAAGTAGCGGTTGAGTAAAC	61.91818182
18215	18247	32	AAGAGTCAGTCTAAAGTAGCGGTTGAGTAAACA	60.67575758
18216	18248	32	AGAGTCAGTCTAAAGTAGCGGTTGAGTAAACAA	60.67575758
18217	18249	32	GAGTCAGTCTAAAGTAGCGGTTGAGTAAACAAA	60.67575758
18218	18250	32	AGTCAGTCTAAAGTAGCGGTTGAGTAAACAAAA	59.43333333
18219	18251	32	GTCAGTCTAAAGTAGCGGTTGAGTAAACAAAAG	60.67575758
18220	18252	32	TCAGTCTAAAGTAGCGGTTGAGTAAACAAAAGA	59.43333333
18221	18253	32	CAGTCTAAAGTAGCGGTTGAGTAAACAAAAGAG	60.67575758
18222	18254	32	AGTCTAAAGTAGCGGTTGAGTAAACAAAAGAGG	60.67575758
18223	18255	32	GTCTAAAGTAGCGGTTGAGTAAACAAAAGAGGC	61.91818182
18317	18349	32	ATTACCAGTTATGAAGAAAATAGGGCAATACTC	58.19090909
18318	18350	32	TTACCAGTTATGAAGAAAATAGGGCAATACTCA	58.19090909
18319	18351	32	TACCAGTTATGAAGAAAATAGGGCAATACTCAA	58.19090909
18320	18352	32	ACCAGTTATGAAGAAAATAGGGCAATACTCAAC	59.43333333
18321	18353	32	CCAGTTATGAAGAAAATAGGGCAATACTCAACA	59.43333333
18322	18354	32	CAGTTATGAAGAAAATAGGGCAATACTCAACAC	59.43333333
18323	18355	32	AGTTATGAAGAAAATAGGGCAATACTCAACACA	58.19090909
18324	18356	32	GTTATGAAGAAAATAGGGCAATACTCAACACAC	59.43333333
18325	18357	32	TTATGAAGAAAATAGGGCAATACTCAACACACA	58.19090909
18326	18358	32	TATGAAGAAAATAGGGCAATACTCAACACACAT	58.19090909
18327	18359	32	ATGAAGAAAATAGGGCAATACTCAACACACATA	58.19090909
18328	18360	32	TGAAGAAAATAGGGCAATACTCAACACACATAA	58.19090909
18329	18361	32	GAAGAAAATAGGGCAATACTCAACACACATAAA	58.19090909
18330	18362	32	AAGAAAATAGGGCAATACTCAACACACATAAAA	56.94848485
18331	18363	32	AGAAAATAGGGCAATACTCAACACACATAAAAA	56.94848485
18332	18364	32	GAAAATAGGGCAATACTCAACACACATAAAAAC	58.19090909
18333	18365	32	AAAATAGGGCAATACTCAACACACATAAAAACA	56.94848485
18334	18366	32	AAATAGGGCAATACTCAACACACATAAAAACAA	56.94848485
18335	18367	32	AATAGGGCAATACTCAACACACATAAAAACAAT	56.94848485
18336	18368	32	ATAGGGCAATACTCAACACACATAAAAACAATA	56.94848485
18337	18369	32	TAGGGCAATACTCAACACACATAAAAACAATAC	58.19090909
18338	18370	32	AGGGCAATACTCAACACACATAAAAACAATACC	59.43333333
18339	18371	32	GGGCAATACTCAACACACATAAAAACAATACCT	59.43333333
18340	18372	32	GGCAATACTCAACACACATAAAAACAATACCTC	59.43333333
18341	18373	32	GCAATACTCAACACACATAAAAACAATACCTCT	58.19090909
18342	18374	32	CAATACTCAACACACATAAAAACAATACCTCTG	58.19090909
18343	18375	32	AATACTCAACACACATAAAAACAATACCTCTGG	58.19090909
18344	18376	32	ATACTCAACACACATAAAAACAATACCTCTGGC	59.43333333
18696	18728	32	GCTACAGTGGCAAGAGAAGGTAACAAAAACAAA	60.67575758
18697	18729	32	CTACAGTGGCAAGAGAAGGTAACAAAAACAAAC	60.67575758
18698	18730	32	TACAGTGGCAAGAGAAGGTAACAAAAACAAACA	59.43333333
18699	18731	32	ACAGTGGCAAGAGAAGGTAACAAAAACAAACAG	60.67575758
18700	18732	32	CAGTGGCAAGAGAAGGTAACAAAAACAAACAGA	60.67575758
18701	18733	32	AGTGGCAAGAGAAGGTAACAAAAACAAACAGAG	60.67575758
18702	18734	32	GTGGCAAGAGAAGGTAACAAAAACAAACAGAGA	60.67575758
18703	18735	32	TGGCAAGAGAAGGTAACAAAAACAAACAGAGAA	59.43333333
18704	18736	32	GGCAAGAGAAGGTAACAAAAACAAACAGAGAAA	59.43333333
18705	18737	32	GCAAGAGAAGGTAACAAAAACAAACAGAGAAAT	58.19090909
18706	18738	32	CAAGAGAAGGTAACAAAAACAAACAGAGAAATG	58.19090909
18707	18739	32	AAGAGAAGGTAACAAAAACAAACAGAGAAATGC	58.19090909
18765	18797	32	GCAAAAGCAGACATAGCAATAATACCCATAGCA	60.67575758
18766	18798	32	CAAAAGCAGACATAGCAATAATACCCATAGCAA	59.43333333
18767	18799	32	AAAAGCAGACATAGCAATAATACCCATAGCAAA	58.19090909
18768	18800	32	AAAGCAGACATAGCAATAATACCCATAGCAAAA	58.19090909
18769	18801	32	AAGCAGACATAGCAATAATACCCATAGCAAAAG	59.43333333
18770	18802	32	AGCAGACATAGCAATAATACCCATAGCAAAAGG	60.67575758
18771	18803	32	GCAGACATAGCAATAATACCCATAGCAAAAGGT	60.67575758
18814	18846	32	TTTCATACAAAAAAAAGAACAAAGACCATTGAG	55.70606061
18815	18847	32	TTCATACAAAAAAAAGAACAAAGACCATTGAGT	55.70606061
18816	18848	32	TCATACAAAAAAAAGAACAAAGACCATTGAGTA	55.70606061
19283	19315	32	TTGCCTGTCAACAAAAGGTCCATAAAAGTTACC	60.67575758
19299	19331	32	GGTCCATAAAAGTTACCTTCTAAGTCTGTGCCA	61.91818182
19300	19332	32	GTCCATAAAAGTTACCTTCTAAGTCTGTGCCAG	61.91818182
19301	19333	32	TCCATAAAAGTTACCTTCTAAGTCTGTGCCAGC	61.91818182
19302	19334	32	CCATAAAAGTTACCTTCTAAGTCTGTGCCAGCA	61.91818182
19303	19335	32	CATAAAAGTTACCTTCTAAGTCTGTGCCAGCAT	60.67575758
19503	19535	32	GCTAACACTGAAAAAGTCTGTCCTGGTTGAATG	61.91818182
19504	19536	32	CTAACACTGAAAAAGTCTGTCCTGGTTGAATGC	61.91818182
19505	19537	32	TAACACTGAAAAAGTCTGTCCTGGTTGAATGCG	61.91818182
19506	19538	32	AACACTGAAAAAGTCTGTCCTGGTTGAATGCGA	61.91818182
19507	19539	32	ACACTGAAAAAGTCTGTCCTGGTTGAATGCGAA	61.91818182
19508	19540	32	CACTGAAAAAGTCTGTCCTGGTTGAATGCGAAC	63.16060606
19509	19541	32	ACTGAAAAAGTCTGTCCTGGTTGAATGCGAACA	61.91818182
19510	19542	32	CTGAAAAAGTCTGTCCTGGTTGAATGCGAACAA	61.91818182
19511	19543	32	TGAAAAAGTCTGTCCTGGTTGAATGCGAACAAA	60.67575758
19512	19544	32	GAAAAAGTCTGTCCTGGTTGAATGCGAACAAAC	61.91818182
19513	19545	32	AAAAAGTCTGTCCTGGTTGAATGCGAACAAACT	60.67575758
19548	19580	32	TACTTAGGTGTCTTAGGATTGGCTGTATCAACC	61.91818182
19611	19643	32	TGTCCAATAACCCTGAGTTGAACATTACCAGCC	63.16060606
19612	19644	32	GTCCAATAACCCTGAGTTGAACATTACCAGCCT	63.16060606
19613	19645	32	TCCAATAACCCTGAGTTGAACATTACCAGCCTG	63.16060606
19614	19646	32	CCAATAACCCTGAGTTGAACATTACCAGCCTGT	63.16060606
19615	19647	32	CAATAACCCTGAGTTGAACATTACCAGCCTGTA	61.91818182
19799	19831	32	CATACAACCCTCAACTTTACCAGATGGGAATGC	63.16060606
19800	19832	32	ATACAACCCTCAACTTTACCAGATGGGAATGCC	63.16060606
19801	19833	32	TACAACCCTCAACTTTACCAGATGGGAATGCCA	63.16060606
19860	19892	32	GCTGAGGTGATAGAGGTTTGTGGTGGTTGGTAA	64.4030303
19861	19893	32	CTGAGGTGATAGAGGTTTGTGGTGGTTGGTAAA	63.16060606
19862	19894	32	TGAGGTGATAGAGGTTTGTGGTGGTTGGTAAAG	63.16060606
19863	19895	32	GAGGTGATAGAGGTTTGTGGTGGTTGGTAAAGA	63.16060606
19864	19896	32	AGGTGATAGAGGTTTGTGGTGGTTGGTAAAGAA	61.91818182
19865	19897	32	GGTGATAGAGGTTTGTGGTGGTTGGTAAAGAAC	63.16060606
19866	19898	32	GTGATAGAGGTTTGTGGTGGTTGGTAAAGAACA	61.91818182
19867	19899	32	TGATAGAGGTTTGTGGTGGTTGGTAAAGAACAT	60.67575758
19868	19900	32	GATAGAGGTTTGTGGTGGTTGGTAAAGAACATC	61.91818182
19869	19901	32	ATAGAGGTTTGTGGTGGTTGGTAAAGAACATCA	60.67575758
19870	19902	32	TAGAGGTTTGTGGTGGTTGGTAAAGAACATCAG	61.91818182
19871	19903	32	AGAGGTTTGTGGTGGTTGGTAAAGAACATCAGA	61.91818182
19872	19904	32	GAGGTTTGTGGTGGTTGGTAAAGAACATCAGAA	61.91818182
19873	19905	32	AGGTTTGTGGTGGTTGGTAAAGAACATCAGAAC	61.91818182
19900	19932	32	CAGAACCTGAGTTACTGAAGTCATTGAGAGCCT	63.16060606
19901	19933	32	AGAACCTGAGTTACTGAAGTCATTGAGAGCCTT	61.91818182
19902	19934	32	GAACCTGAGTTACTGAAGTCATTGAGAGCCTTT	61.91818182
19903	19935	32	AACCTGAGTTACTGAAGTCATTGAGAGCCTTTG	61.91818182
19904	19936	32	ACCTGAGTTACTGAAGTCATTGAGAGCCTTTGC	63.16060606
19905	19937	32	CCTGAGTTACTGAAGTCATTGAGAGCCTTTGCG	64.4030303
19906	19938	32	CTGAGTTACTGAAGTCATTGAGAGCCTTTGCGA	63.16060606
19907	19939	32	TGAGTTACTGAAGTCATTGAGAGCCTTTGCGAG	63.16060606
19908	19940	32	GAGTTACTGAAGTCATTGAGAGCCTTTGCGAGA	63.16060606
19909	19941	32	AGTTACTGAAGTCATTGAGAGCCTTTGCGAGAT	61.91818182
19910	19942	32	GTTACTGAAGTCATTGAGAGCCTTTGCGAGATG	63.16060606
19921	19953	32	CATTGAGAGCCTTTGCGAGATGACAACAAGCAG	64.4030303
19922	19954	32	ATTGAGAGCCTTTGCGAGATGACAACAAGCAGC	64.4030303
20034	20066	32	GTAAGAGGTAATAGCACATCACTACGCAACTTT	60.67575758
20035	20067	32	TAAGAGGTAATAGCACATCACTACGCAACTTTA	59.43333333
20036	20068	32	AAGAGGTAATAGCACATCACTACGCAACTTTAG	60.67575758
20037	20069	32	AGAGGTAATAGCACATCACTACGCAACTTTAGA	60.67575758
20038	20070	32	GAGGTAATAGCACATCACTACGCAACTTTAGAT	60.67575758
20039	20071	32	AGGTAATAGCACATCACTACGCAACTTTAGATA	59.43333333
20040	20072	32	GGTAATAGCACATCACTACGCAACTTTAGATAC	60.67575758
20041	20073	32	GTAATAGCACATCACTACGCAACTTTAGATACA	59.43333333
20042	20074	32	TAATAGCACATCACTACGCAACTTTAGATACAT	58.19090909
20043	20075	32	AATAGCACATCACTACGCAACTTTAGATACATT	58.19090909
20044	20076	32	ATAGCACATCACTACGCAACTTTAGATACATTT	58.19090909
20045	20077	32	TAGCACATCACTACGCAACTTTAGATACATTTC	59.43333333
20046	20078	32	AGCACATCACTACGCAACTTTAGATACATTTCT	59.43333333
20047	20079	32	GCACATCACTACGCAACTTTAGATACATTTCTT	59.43333333
20048	20080	32	CACATCACTACGCAACTTTAGATACATTTCTTT	58.19090909
20049	20081	32	ACATCACTACGCAACTTTAGATACATTTCTTTA	56.94848485
20050	20082	32	CATCACTACGCAACTTTAGATACATTTCTTTAT	56.94848485
20051	20083	32	ATCACTACGCAACTTTAGATACATTTCTTTATT	55.70606061
20052	20084	32	TCACTACGCAACTTTAGATACATTTCTTTATTT	55.70606061
20053	20085	32	CACTACGCAACTTTAGATACATTTCTTTATTTA	55.70606061
20231	20263	32	TACTAAAGGTGTGAACATAACCATCCACTGAAT	59.43333333
20232	20264	32	ACTAAAGGTGTGAACATAACCATCCACTGAATA	59.43333333
20307	20339	32	TACAAGTAAATAACAGAATAAACACCAGGTAAG	56.94848485
20308	20340	32	ACAAGTAAATAACAGAATAAACACCAGGTAAGA	56.94848485
20309	20341	32	CAAGTAAATAACAGAATAAACACCAGGTAAGAA	56.94848485
20310	20342	32	AAGTAAATAACAGAATAAACACCAGGTAAGAAT	55.70606061
20311	20343	32	AGTAAATAACAGAATAAACACCAGGTAAGAATG	56.94848485
20312	20344	32	GTAAATAACAGAATAAACACCAGGTAAGAATGA	56.94848485
20313	20345	32	TAAATAACAGAATAAACACCAGGTAAGAATGAG	56.94848485
20314	20346	32	AAATAACAGAATAAACACCAGGTAAGAATGAGT	56.94848485
20315	20347	32	AATAACAGAATAAACACCAGGTAAGAATGAGTA	56.94848485
20316	20348	32	ATAACAGAATAAACACCAGGTAAGAATGAGTAA	56.94848485
20317	20349	32	TAACAGAATAAACACCAGGTAAGAATGAGTAAA	56.94848485
20318	20350	32	AACAGAATAAACACCAGGTAAGAATGAGTAAAC	58.19090909
20319	20351	32	ACAGAATAAACACCAGGTAAGAATGAGTAAACT	58.19090909
20320	20352	32	CAGAATAAACACCAGGTAAGAATGAGTAAACTG	59.43333333
20430	20462	32	GCTCTTCTAAACCTCATAAAATAGTAGGCAAGG	60.67575758
20431	20463	32	CTCTTCTAAACCTCATAAAATAGTAGGCAAGGC	60.67575758
20432	20464	32	TCTTCTAAACCTCATAAAATAGTAGGCAAGGCA	59.43333333
20433	20465	32	CTTCTAAACCTCATAAAATAGTAGGCAAGGCAT	59.43333333
20564	20596	32	ATTTACAGCATCTACACCACAGAAAACTCCTGG	61.91818182
20781	20813	32	CGTGTGTCAGGGCGTAAACTTTCATAAGCAACA	63.16060606
20782	20814	32	GTGTGTCAGGGCGTAAACTTTCATAAGCAACAG	63.16060606
20783	20815	32	TGTGTCAGGGCGTAAACTTTCATAAGCAACAGA	61.91818182
20784	20816	32	GTGTCAGGGCGTAAACTTTCATAAGCAACAGAA	61.91818182
20785	20817	32	TGTCAGGGCGTAAACTTTCATAAGCAACAGAAC	61.91818182
20786	20818	32	GTCAGGGCGTAAACTTTCATAAGCAACAGAACC	63.16060606
20787	20819	32	TCAGGGCGTAAACTTTCATAAGCAACAGAACCT	61.91818182
20788	20820	32	CAGGGCGTAAACTTTCATAAGCAACAGAACCTT	61.91818182
20789	20821	32	AGGGCGTAAACTTTCATAAGCAACAGAACCTTC	61.91818182
21026	21058	32	GCCAGGCAAACCAGGCACGACAAAACCCACTTC	68.13030303
21027	21059	32	CCAGGCAAACCAGGCACGACAAAACCCACTTCT	66.88787879
21028	21060	32	CAGGCAAACCAGGCACGACAAAACCCACTTCTC	66.88787879
21029	21061	32	AGGCAAACCAGGCACGACAAAACCCACTTCTCT	65.64545455
21030	21062	32	GGCAAACCAGGCACGACAAAACCCACTTCTCTT	65.64545455
21031	21063	32	GCAAACCAGGCACGACAAAACCCACTTCTCTTG	65.64545455
21184	21216	32	CACGAGTGACACCACCATCAATAGCCTTGTATC	64.4030303
21185	21217	32	ACGAGTGACACCACCATCAATAGCCTTGTATCC	64.4030303
21186	21218	32	CGAGTGACACCACCATCAATAGCCTTGTATCCT	64.4030303
21187	21219	32	GAGTGACACCACCATCAATAGCCTTGTATCCTA	63.16060606
21272	21304	32	TAAATAGAAAATAGCAGCAACAAAAAGGAACAC	56.94848485
21273	21305	32	AAATAGAAAATAGCAGCAACAAAAAGGAACACA	56.94848485
21274	21306	32	AATAGAAAATAGCAGCAACAAAAAGGAACACAA	56.94848485
21275	21307	32	ATAGAAAATAGCAGCAACAAAAAGGAACACAAG	58.19090909
21276	21308	32	TAGAAAATAGCAGCAACAAAAAGGAACACAAGT	58.19090909
21277	21309	32	AGAAAATAGCAGCAACAAAAAGGAACACAAGTG	59.43333333
21551	21583	32	CGCACTACAGTCAATACAAGCACCAAGGTCACG	65.64545455
21552	21584	32	GCACTACAGTCAATACAAGCACCAAGGTCACGG	65.64545455
21553	21585	32	CACTACAGTCAATACAAGCACCAAGGTCACGGG	65.64545455
21554	21586	32	ACTACAGTCAATACAAGCACCAAGGTCACGGGG	65.64545455
21555	21587	32	CTACAGTCAATACAAGCACCAAGGTCACGGGGT	65.64545455
21628	21660	32	TACAACTATCGCCAGTAACTTCTATGTCAGATT	59.43333333
21629	21661	32	ACAACTATCGCCAGTAACTTCTATGTCAGATTG	60.67575758
21630	21662	32	CAACTATCGCCAGTAACTTCTATGTCAGATTGA	60.67575758
21631	21663	32	AACTATCGCCAGTAACTTCTATGTCAGATTGAT	59.43333333
21632	21664	32	ACTATCGCCAGTAACTTCTATGTCAGATTGATG	60.67575758
21633	21665	32	CTATCGCCAGTAACTTCTATGTCAGATTGATGT	60.67575758
21634	21666	32	TATCGCCAGTAACTTCTATGTCAGATTGATGTG	60.67575758
21635	21667	32	ATCGCCAGTAACTTCTATGTCAGATTGATGTGA	60.67575758
21675	21707	32	AGACATTCAACAACATCTTTAGTTTCTACATCT	56.94848485
21676	21708	32	GACATTCAACAACATCTTTAGTTTCTACATCTG	58.19090909
21677	21709	32	ACATTCAACAACATCTTTAGTTTCTACATCTGA	56.94848485
21681	21713	32	TCAACAACATCTTTAGTTTCTACATCTGAATCA	56.94848485
21682	21714	32	CAACAACATCTTTAGTTTCTACATCTGAATCAA	56.94848485
21683	21715	32	AACAACATCTTTAGTTTCTACATCTGAATCAAC	56.94848485
21684	21716	32	ACAACATCTTTAGTTTCTACATCTGAATCAACA	56.94848485
21685	21717	32	CAACATCTTTAGTTTCTACATCTGAATCAACAA	56.94848485
21686	21718	32	AACATCTTTAGTTTCTACATCTGAATCAACAAA	55.70606061
21697	21729	32	TTTCTACATCTGAATCAACAAACCCTTGCCGAG	61.91818182
21698	21730	32	TTCTACATCTGAATCAACAAACCCTTGCCGAGC	63.16060606
21879	21911	32	GCAACTTCCGCACTATCACCAACATCAGACACT	64.4030303
21880	21912	32	CAACTTCCGCACTATCACCAACATCAGACACTA	63.16060606
21881	21913	32	AACTTCCGCACTATCACCAACATCAGACACTAA	61.91818182
21882	21914	32	ACTTCCGCACTATCACCAACATCAGACACTAAT	61.91818182
21883	21915	32	CTTCCGCACTATCACCAACATCAGACACTAATG	63.16060606
21884	21916	32	TTCCGCACTATCACCAACATCAGACACTAATGC	63.16060606
21885	21917	32	TCCGCACTATCACCAACATCAGACACTAATGCC	64.4030303
21886	21918	32	CCGCACTATCACCAACATCAGACACTAATGCCT	64.4030303
21887	21919	32	CGCACTATCACCAACATCAGACACTAATGCCTG	64.4030303
22080	22112	32	TGAGAGAGAGAATGTCTTTCATAAGTCTTTTGA	58.19090909
22081	22113	32	GAGAGAGAGAATGTCTTTCATAAGTCTTTTGAC	59.43333333
22082	22114	32	AGAGAGAGAATGTCTTTCATAAGTCTTTTGACC	59.43333333
22083	22115	32	GAGAGAGAATGTCTTTCATAAGTCTTTTGACCA	59.43333333
22084	22116	32	AGAGAGAATGTCTTTCATAAGTCTTTTGACCAG	59.43333333
22085	22117	32	GAGAGAATGTCTTTCATAAGTCTTTTGACCAGC	60.67575758
22138	22170	32	TGGAACCATTCTTCACTGTAACACTATCAACGA	60.67575758
22139	22171	32	GGAACCATTCTTCACTGTAACACTATCAACGAT	60.67575758
22140	22172	32	GAACCATTCTTCACTGTAACACTATCAACGATG	60.67575758
22141	22173	32	AACCATTCTTCACTGTAACACTATCAACGATGT	59.43333333
22142	22174	32	ACCATTCTTCACTGTAACACTATCAACGATGTA	59.43333333
22143	22175	32	CCATTCTTCACTGTAACACTATCAACGATGTAA	59.43333333
22144	22176	32	CATTCTTCACTGTAACACTATCAACGATGTAAG	59.43333333
22149	22181	32	TTCACTGTAACACTATCAACGATGTAAGAAGAC	59.43333333
22150	22182	32	TCACTGTAACACTATCAACGATGTAAGAAGACT	59.43333333
22151	22183	32	CACTGTAACACTATCAACGATGTAAGAAGACTG	60.67575758
22152	22184	32	ACTGTAACACTATCAACGATGTAAGAAGACTGG	60.67575758
22153	22185	32	CTGTAACACTATCAACGATGTAAGAAGACTGGT	60.67575758
22154	22186	32	TGTAACACTATCAACGATGTAAGAAGACTGGTC	60.67575758
22155	22187	32	GTAACACTATCAACGATGTAAGAAGACTGGTCA	60.67575758
22156	22188	32	TAACACTATCAACGATGTAAGAAGACTGGTCAG	60.67575758
22725	22757	32	TCTAAAGAAGGATAGGTGTCTAAAGAATCTAAA	56.94848485
22726	22758	32	CTAAAGAAGGATAGGTGTCTAAAGAATCTAAAC	58.19090909
22727	22759	32	TAAAGAAGGATAGGTGTCTAAAGAATCTAAACC	58.19090909
22728	22760	32	AAAGAAGGATAGGTGTCTAAAGAATCTAAACCA	58.19090909
22729	22761	32	AAGAAGGATAGGTGTCTAAAGAATCTAAACCAC	59.43333333
22730	22762	32	AGAAGGATAGGTGTCTAAAGAATCTAAACCACT	59.43333333
22731	22763	32	GAAGGATAGGTGTCTAAAGAATCTAAACCACTA	59.43333333
22732	22764	32	AAGGATAGGTGTCTAAAGAATCTAAACCACTAA	58.19090909
22733	22765	32	AGGATAGGTGTCTAAAGAATCTAAACCACTAAG	59.43333333
22734	22766	32	GGATAGGTGTCTAAAGAATCTAAACCACTAAGA	59.43333333
22743	22775	32	TCTAAAGAATCTAAACCACTAAGACAAACACTA	56.94848485
22744	22776	32	CTAAAGAATCTAAACCACTAAGACAAACACTAC	58.19090909
22745	22777	32	TAAAGAATCTAAACCACTAAGACAAACACTACA	56.94848485
22746	22778	32	AAAGAATCTAAACCACTAAGACAAACACTACAA	56.94848485
22747	22779	32	AAGAATCTAAACCACTAAGACAAACACTACAAG	58.19090909
22748	22780	32	AGAATCTAAACCACTAAGACAAACACTACAAGG	59.43333333
22749	22781	32	GAATCTAAACCACTAAGACAAACACTACAAGGT	59.43333333
22750	22782	32	AATCTAAACCACTAAGACAAACACTACAAGGTA	58.19090909
22751	22783	32	ATCTAAACCACTAAGACAAACACTACAAGGTAT	58.19090909
22803	22835	32	GCAATAGTGACATTAGTAGAGTTCAAATAGCCT	59.43333333
22804	22836	32	CAATAGTGACATTAGTAGAGTTCAAATAGCCTT	58.19090909
22805	22837	32	AATAGTGACATTAGTAGAGTTCAAATAGCCTTC	58.19090909
22806	22838	32	ATAGTGACATTAGTAGAGTTCAAATAGCCTTCT	58.19090909
22807	22839	32	TAGTGACATTAGTAGAGTTCAAATAGCCTTCTC	59.43333333
23427	23459	32	ACTTCGGTAGTTTTCACATTACACTCAAGAACG	60.67575758
23473	23505	32	TAGGATTTTCCACTACTTCTTCAGAGACTGGTT	60.67575758
23474	23506	32	AGGATTTTCCACTACTTCTTCAGAGACTGGTTT	60.67575758
23475	23507	32	GGATTTTCCACTACTTCTTCAGAGACTGGTTTT	60.67575758
23476	23508	32	GATTTTCCACTACTTCTTCAGAGACTGGTTTTA	59.43333333
23477	23509	32	ATTTTCCACTACTTCTTCAGAGACTGGTTTTAG	59.43333333
23478	23510	32	TTTTCCACTACTTCTTCAGAGACTGGTTTTAGA	59.43333333
23479	23511	32	TTTCCACTACTTCTTCAGAGACTGGTTTTAGAT	59.43333333
23994	24026	32	TAAGTAACTGGTTTTATGGTTGTTGTGTAACTG	58.19090909
23995	24027	32	AAGTAACTGGTTTTATGGTTGTTGTGTAACTGT	58.19090909
23996	24028	32	AGTAACTGGTTTTATGGTTGTTGTGTAACTGTT	58.19090909
23997	24029	32	GTAACTGGTTTTATGGTTGTTGTGTAACTGTTT	58.19090909
23998	24030	32	TAACTGGTTTTATGGTTGTTGTGTAACTGTTTT	56.94848485
23999	24031	32	AACTGGTTTTATGGTTGTTGTGTAACTGTTTTC	58.19090909
24000	24032	32	ACTGGTTTTATGGTTGTTGTGTAACTGTTTTCT	58.19090909
24001	24033	32	CTGGTTTTATGGTTGTTGTGTAACTGTTTTCTT	58.19090909
24002	24034	32	TGGTTTTATGGTTGTTGTGTAACTGTTTTCTTT	56.94848485
24003	24035	32	GGTTTTATGGTTGTTGTGTAACTGTTTTCTTTG	58.19090909
24004	24036	32	GTTTTATGGTTGTTGTGTAACTGTTTTCTTTGT	56.94848485
24005	24037	32	TTTTATGGTTGTTGTGTAACTGTTTTCTTTGTA	55.70606061
24006	24038	32	TTTATGGTTGTTGTGTAACTGTTTTCTTTGTAG	56.94848485
24007	24039	32	TTATGGTTGTTGTGTAACTGTTTTCTTTGTAGA	56.94848485
24030	24062	32	TCTTTGTAGAAAACATCCGTAATAGGACCTTTG	59.43333333
24031	24063	32	CTTTGTAGAAAACATCCGTAATAGGACCTTTGT	59.43333333
24032	24064	32	TTTGTAGAAAACATCCGTAATAGGACCTTTGTA	58.19090909
24033	24065	32	TTGTAGAAAACATCCGTAATAGGACCTTTGTAT	58.19090909
24204	24236	32	GCAGGTGGTGCTGACATCATAACAAAAGGTGAC	64.4030303
24205	24237	32	CAGGTGGTGCTGACATCATAACAAAAGGTGACT	63.16060606
24206	24238	32	AGGTGGTGCTGACATCATAACAAAAGGTGACTC	63.16060606
24207	24239	32	GGTGGTGCTGACATCATAACAAAAGGTGACTCC	64.4030303
24208	24240	32	GTGGTGCTGACATCATAACAAAAGGTGACTCCT	63.16060606
24209	24241	32	TGGTGCTGACATCATAACAAAAGGTGACTCCTG	63.16060606
24210	24242	32	GGTGCTGACATCATAACAAAAGGTGACTCCTGT	63.16060606
24447	24479	32	GTTTCTCTAACATCACCTAACTCACCTACTGTC	61.91818182
24448	24480	32	TTTCTCTAACATCACCTAACTCACCTACTGTCT	60.67575758
24449	24481	32	TTCTCTAACATCACCTAACTCACCTACTGTCTT	60.67575758
24450	24482	32	TCTCTAACATCACCTAACTCACCTACTGTCTTA	60.67575758
24451	24483	32	CTCTAACATCACCTAACTCACCTACTGTCTTAT	60.67575758
24452	24484	32	TCTAACATCACCTAACTCACCTACTGTCTTATT	59.43333333
24453	24485	32	CTAACATCACCTAACTCACCTACTGTCTTATTA	59.43333333
24454	24486	32	TAACATCACCTAACTCACCTACTGTCTTATTAC	59.43333333
24455	24487	32	AACATCACCTAACTCACCTACTGTCTTATTACA	59.43333333
24536	24568	32	TCTGTAATAAGCATCTTGTAGAGCAGGTGGATT	60.67575758
24756	24788	32	CGTAGAGTGTCATCATTAGGTAAAACATAAAAT	56.94848485
25113	25145	32	CCAGCAAGTGAGATGGTTTCAATAAAATGTTCT	59.43333333
25114	25146	32	CAGCAAGTGAGATGGTTTCAATAAAATGTTCTT	58.19090909
25115	25147	32	AGCAAGTGAGATGGTTTCAATAAAATGTTCTTC	58.19090909
25116	25148	32	GCAAGTGAGATGGTTTCAATAAAATGTTCTTCA	58.19090909
25117	25149	32	CAAGTGAGATGGTTTCAATAAAATGTTCTTCAG	58.19090909
25118	25150	32	AAGTGAGATGGTTTCAATAAAATGTTCTTCAGG	58.19090909
25119	25151	32	AGTGAGATGGTTTCAATAAAATGTTCTTCAGGT	58.19090909
25120	25152	32	GTGAGATGGTTTCAATAAAATGTTCTTCAGGTG	59.43333333
25121	25153	32	TGAGATGGTTTCAATAAAATGTTCTTCAGGTGT	58.19090909
25122	25154	32	GAGATGGTTTCAATAAAATGTTCTTCAGGTGTT	58.19090909
25123	25155	32	AGATGGTTTCAATAAAATGTTCTTCAGGTGTTT	56.94848485
25145	25177	32	TTCAGGTGTTTTAGAAGAAGAAGTAAGATAACC	58.19090909
25146	25178	32	TCAGGTGTTTTAGAAGAAGAAGTAAGATAACCA	58.19090909
25147	25179	32	CAGGTGTTTTAGAAGAAGAAGTAAGATAACCAT	58.19090909
25148	25180	32	AGGTGTTTTAGAAGAAGAAGTAAGATAACCATT	56.94848485
25149	25181	32	GGTGTTTTAGAAGAAGAAGTAAGATAACCATTA	56.94848485
25324	25356	32	TAAGTGTGTTGATAAGTGACGCTACAGTTGTTT	59.43333333
25325	25357	32	AAGTGTGTTGATAAGTGACGCTACAGTTGTTTT	59.43333333
25326	25358	32	AGTGTGTTGATAAGTGACGCTACAGTTGTTTTA	59.43333333
25327	25359	32	GTGTGTTGATAAGTGACGCTACAGTTGTTTTAC	60.67575758
25328	25360	32	TGTGTTGATAAGTGACGCTACAGTTGTTTTACT	59.43333333
25378	25410	32	TAGCACCATAATCAACCACACCCTCTTGTATTT	60.67575758
25379	25411	32	AGCACCATAATCAACCACACCCTCTTGTATTTT	60.67575758
25380	25412	32	GCACCATAATCAACCACACCCTCTTGTATTTTA	60.67575758
25444	25476	32	CTATGGCTTTAGTTTCCACACAGACAGGCATTA	61.91818182
25554	25586	32	TTAGAGATAATAGATGGTAGAATGTAAAAGGCA	56.94848485
25555	25587	32	TAGAGATAATAGATGGTAGAATGTAAAAGGCAC	58.19090909
25556	25588	32	AGAGATAATAGATGGTAGAATGTAAAAGGCACT	58.19090909
25557	25589	32	GAGATAATAGATGGTAGAATGTAAAAGGCACTT	58.19090909
25700	25732	32	TAGCATTTCAGTAGTGCCACCAGCCTTTTTAGT	61.91818182
25701	25733	32	AGCATTTCAGTAGTGCCACCAGCCTTTTTAGTA	61.91818182
25702	25734	32	GCATTTCAGTAGTGCCACCAGCCTTTTTAGTAG	63.16060606
25703	25735	32	CATTTCAGTAGTGCCACCAGCCTTTTTAGTAGG	63.16060606
25704	25736	32	ATTTCAGTAGTGCCACCAGCCTTTTTAGTAGGT	61.91818182
25705	25737	32	TTTCAGTAGTGCCACCAGCCTTTTTAGTAGGTA	61.91818182
25706	25738	32	TTCAGTAGTGCCACCAGCCTTTTTAGTAGGTAT	61.91818182
25751	25783	32	TAAAACACCCTCTTGAACAACATCACCCACTAT	60.67575758
25943	25975	32	GATTTTCTTATCATCTTGTTTTCTCTGTTCAAC	56.94848485
25944	25976	32	ATTTTCTTATCATCTTGTTTTCTCTGTTCAACT	55.70606061
25945	25977	32	TTTTCTTATCATCTTGTTTTCTCTGTTCAACTG	56.94848485
25946	25978	32	TTTCTTATCATCTTGTTTTCTCTGTTCAACTGA	56.94848485
26031	26063	32	ATCTTTTGTTCAACTTGCTTTTCACTCTTCATT	56.94848485
26032	26064	32	TCTTTTGTTCAACTTGCTTTTCACTCTTCATTT	56.94848485
26033	26065	32	CTTTTGTTCAACTTGCTTTTCACTCTTCATTTC	58.19090909
26034	26066	32	TTTTGTTCAACTTGCTTTTCACTCTTCATTTCC	58.19090909
26035	26067	32	TTTGTTCAACTTGCTTTTCACTCTTCATTTCCA	58.19090909
26036	26068	32	TTGTTCAACTTGCTTTTCACTCTTCATTTCCAA	58.19090909
26037	26069	32	TGTTCAACTTGCTTTTCACTCTTCATTTCCAAA	58.19090909
26625	26657	32	ATTGTTTGAATAGTAGTTGTCTGATTGTCCTCA	58.19090909
26626	26658	32	TTGTTTGAATAGTAGTTGTCTGATTGTCCTCAC	59.43333333
26627	26659	32	TGTTTGAATAGTAGTTGTCTGATTGTCCTCACT	59.43333333
26628	26660	32	GTTTGAATAGTAGTTGTCTGATTGTCCTCACTG	60.67575758
26629	26661	32	TTTGAATAGTAGTTGTCTGATTGTCCTCACTGC	60.67575758
26630	26662	32	TTGAATAGTAGTTGTCTGATTGTCCTCACTGCC	61.91818182
26631	26663	32	TGAATAGTAGTTGTCTGATTGTCCTCACTGCCG	63.16060606
26632	26664	32	GAATAGTAGTTGTCTGATTGTCCTCACTGCCGT	63.16060606
26633	26665	32	AATAGTAGTTGTCTGATTGTCCTCACTGCCGTC	63.16060606
26634	26666	32	ATAGTAGTTGTCTGATTGTCCTCACTGCCGTCT	63.16060606
26635	26667	32	TAGTAGTTGTCTGATTGTCCTCACTGCCGTCTT	63.16060606
26636	26668	32	AGTAGTTGTCTGATTGTCCTCACTGCCGTCTTG	64.4030303
26637	26669	32	GTAGTTGTCTGATTGTCCTCACTGCCGTCTTGT	64.4030303
26638	26670	32	TAGTTGTCTGATTGTCCTCACTGCCGTCTTGTT	63.16060606
26639	26671	32	AGTTGTCTGATTGTCCTCACTGCCGTCTTGTTG	64.4030303
26640	26672	32	GTTGTCTGATTGTCCTCACTGCCGTCTTGTTGA	64.4030303
26641	26673	32	TTGTCTGATTGTCCTCACTGCCGTCTTGTTGAC	64.4030303
26642	26674	32	TGTCTGATTGTCCTCACTGCCGTCTTGTTGACC	65.64545455
26643	26675	32	GTCTGATTGTCCTCACTGCCGTCTTGTTGACCA	65.64545455
26644	26676	32	TCTGATTGTCCTCACTGCCGTCTTGTTGACCAA	64.4030303
26676	26708	32	ACAGTTTGTTGACTATCATCATCTAACCAATCT	58.19090909
26677	26709	32	CAGTTTGTTGACTATCATCATCTAACCAATCTT	58.19090909
26678	26710	32	AGTTTGTTGACTATCATCATCTAACCAATCTTC	58.19090909
26679	26711	32	GTTTGTTGACTATCATCATCTAACCAATCTTCT	58.19090909
26680	26712	32	TTTGTTGACTATCATCATCTAACCAATCTTCTT	56.94848485
26681	26713	32	TTGTTGACTATCATCATCTAACCAATCTTCTTC	58.19090909
26682	26714	32	TGTTGACTATCATCATCTAACCAATCTTCTTCT	58.19090909
26683	26715	32	GTTGACTATCATCATCTAACCAATCTTCTTCTT	58.19090909
26684	26716	32	TTGACTATCATCATCTAACCAATCTTCTTCTTG	58.19090909
26685	26717	32	TGACTATCATCATCTAACCAATCTTCTTCTTGC	59.43333333
26686	26718	32	GACTATCATCATCTAACCAATCTTCTTCTTGCT	59.43333333
26687	26719	32	ACTATCATCATCTAACCAATCTTCTTCTTGCTC	59.43333333
26688	26720	32	CTATCATCATCTAACCAATCTTCTTCTTGCTCT	59.43333333
26689	26721	32	TATCATCATCTAACCAATCTTCTTCTTGCTCTT	58.19090909
26690	26722	32	ATCATCATCTAACCAATCTTCTTCTTGCTCTTC	59.43333333
26691	26723	32	TCATCATCTAACCAATCTTCTTCTTGCTCTTCT	59.43333333
26692	26724	32	CATCATCTAACCAATCTTCTTCTTGCTCTTCTT	59.43333333
26693	26725	32	ATCATCTAACCAATCTTCTTCTTGCTCTTCTTC	59.43333333
26694	26726	32	TCATCTAACCAATCTTCTTCTTGCTCTTCTTCA	59.43333333
26695	26727	32	CATCTAACCAATCTTCTTCTTGCTCTTCTTCAG	60.67575758
26696	26728	32	ATCTAACCAATCTTCTTCTTGCTCTTCTTCAGG	60.67575758
26697	26729	32	TCTAACCAATCTTCTTCTTGCTCTTCTTCAGGT	60.67575758
26724	26756	32	TCAGGTTGAAGAGCAGCAGAAGTGGCACCAAAT	64.4030303
26808	26840	32	GATGGCTCAAACTCTTCTTCTTCACAATCACCT	61.91818182
26809	26841	32	ATGGCTCAAACTCTTCTTCTTCACAATCACCTT	60.67575758
26810	26842	32	TGGCTCAAACTCTTCTTCTTCACAATCACCTTC	61.91818182
26811	26843	32	GGCTCAAACTCTTCTTCTTCACAATCACCTTCT	61.91818182
26812	26844	32	GCTCAAACTCTTCTTCTTCACAATCACCTTCTT	60.67575758
26813	26845	32	CTCAAACTCTTCTTCTTCACAATCACCTTCTTC	60.67575758
26814	26846	32	TCAAACTCTTCTTCTTCACAATCACCTTCTTCT	59.43333333
26815	26847	32	CAAACTCTTCTTCTTCACAATCACCTTCTTCTT	59.43333333
26816	26848	32	AAACTCTTCTTCTTCACAATCACCTTCTTCTTC	59.43333333
26817	26849	32	AACTCTTCTTCTTCACAATCACCTTCTTCTTCA	59.43333333
26818	26850	32	ACTCTTCTTCTTCACAATCACCTTCTTCTTCAT	59.43333333
26819	26851	32	CTCTTCTTCTTCACAATCACCTTCTTCTTCATC	60.67575758
26820	26852	32	TCTTCTTCTTCACAATCACCTTCTTCTTCATCC	60.67575758
26821	26853	32	CTTCTTCTTCACAATCACCTTCTTCTTCATCCT	60.67575758
26822	26854	32	TTCTTCTTCACAATCACCTTCTTCTTCATCCTC	60.67575758
26823	26855	32	TCTTCTTCACAATCACCTTCTTCTTCATCCTCA	60.67575758
26824	26856	32	CTTCTTCACAATCACCTTCTTCTTCATCCTCAT	60.67575758
26825	26857	32	TTCTTCACAATCACCTTCTTCTTCATCCTCATC	60.67575758
26826	26858	32	TCTTCACAATCACCTTCTTCTTCATCCTCATCT	60.67575758
26827	26859	32	CTTCACAATCACCTTCTTCTTCATCCTCATCTG	61.91818182
26828	26860	32	TTCACAATCACCTTCTTCTTCATCCTCATCTGG	61.91818182
26829	26861	32	TCACAATCACCTTCTTCTTCATCCTCATCTGGA	61.91818182
26830	26862	32	CACAATCACCTTCTTCTTCATCCTCATCTGGAG	63.16060606
26896	26928	32	TAAACTCACCAGACTCATCAAATAAGTAGTATG	58.19090909
26897	26929	32	AAACTCACCAGACTCATCAAATAAGTAGTATGT	58.19090909
26898	26930	32	AACTCACCAGACTCATCAAATAAGTAGTATGTA	58.19090909
26899	26931	32	ACTCACCAGACTCATCAAATAAGTAGTATGTAG	59.43333333
26900	26932	32	CTCACCAGACTCATCAAATAAGTAGTATGTAGC	60.67575758
26901	26933	32	TCACCAGACTCATCAAATAAGTAGTATGTAGCC	60.67575758
26902	26934	32	CACCAGACTCATCAAATAAGTAGTATGTAGCCA	60.67575758
26903	26935	32	ACCAGACTCATCAAATAAGTAGTATGTAGCCAT	59.43333333
26926	26958	32	ATGTAGCCATACTCCACTCATCTAAATCAATGC	60.67575758
26927	26959	32	TGTAGCCATACTCCACTCATCTAAATCAATGCC	61.91818182
26928	26960	32	GTAGCCATACTCCACTCATCTAAATCAATGCCC	63.16060606
26929	26961	32	TAGCCATACTCCACTCATCTAAATCAATGCCCA	61.91818182
26930	26962	32	AGCCATACTCCACTCATCTAAATCAATGCCCAG	63.16060606
26931	26963	32	GCCATACTCCACTCATCTAAATCAATGCCCAGT	63.16060606
26941	26973	32	ACTCATCTAAATCAATGCCCAGTGGTGTAAGTA	60.67575758
26942	26974	32	CTCATCTAAATCAATGCCCAGTGGTGTAAGTAA	60.67575758
26943	26975	32	TCATCTAAATCAATGCCCAGTGGTGTAAGTAAT	59.43333333
26989	27021	32	GCAAAGTTTTTATGACAGCATCTGCCACAACAC	61.91818182
26990	27022	32	CAAAGTTTTTATGACAGCATCTGCCACAACACA	60.67575758
26991	27023	32	AAAGTTTTTATGACAGCATCTGCCACAACACAG	60.67575758
26992	27024	32	AAGTTTTTATGACAGCATCTGCCACAACACAGG	61.91818182
26993	27025	32	AGTTTTTATGACAGCATCTGCCACAACACAGGC	63.16060606
26994	27026	32	GTTTTTATGACAGCATCTGCCACAACACAGGCG	64.4030303
26995	27027	32	TTTTTATGACAGCATCTGCCACAACACAGGCGA	63.16060606
26996	27028	32	TTTTATGACAGCATCTGCCACAACACAGGCGAA	63.16060606
26997	27029	32	TTTATGACAGCATCTGCCACAACACAGGCGAAC	64.4030303
26998	27030	32	TTATGACAGCATCTGCCACAACACAGGCGAACT	64.4030303
26999	27031	32	TATGACAGCATCTGCCACAACACAGGCGAACTC	65.64545455
27000	27032	32	ATGACAGCATCTGCCACAACACAGGCGAACTCA	65.64545455
27001	27033	32	TGACAGCATCTGCCACAACACAGGCGAACTCAT	65.64545455
27002	27034	32	GACAGCATCTGCCACAACACAGGCGAACTCATT	65.64545455
27003	27035	32	ACAGCATCTGCCACAACACAGGCGAACTCATTT	64.4030303
27004	27036	32	CAGCATCTGCCACAACACAGGCGAACTCATTTA	64.4030303
27005	27037	32	AGCATCTGCCACAACACAGGCGAACTCATTTAC	64.4030303
27006	27038	32	GCATCTGCCACAACACAGGCGAACTCATTTACT	64.4030303
27007	27039	32	CATCTGCCACAACACAGGCGAACTCATTTACTT	63.16060606
27008	27040	32	ATCTGCCACAACACAGGCGAACTCATTTACTTC	63.16060606
27009	27041	32	TCTGCCACAACACAGGCGAACTCATTTACTTCT	63.16060606
27010	27042	32	CTGCCACAACACAGGCGAACTCATTTACTTCTG	64.4030303
27142	27174	32	CTTCTATCACAGTGTCATCACCAAAAGTAACCT	60.67575758
27143	27175	32	TTCTATCACAGTGTCATCACCAAAAGTAACCTT	59.43333333
27546	27578	32	GCTCCACCAATAATGATAGAGTCAGCACACAAA	61.91818182
27547	27579	32	CTCCACCAATAATGATAGAGTCAGCACACAAAG	61.91818182
27548	27580	32	TCCACCAATAATGATAGAGTCAGCACACAAAGC	61.91818182
27549	27581	32	CCACCAATAATGATAGAGTCAGCACACAAAGCC	63.16060606
27550	27582	32	CACCAATAATGATAGAGTCAGCACACAAAGCCA	61.91818182
27551	27583	32	ACCAATAATGATAGAGTCAGCACACAAAGCCAA	60.67575758
27552	27584	32	CCAATAATGATAGAGTCAGCACACAAAGCCAAA	60.67575758
27553	27585	32	CAATAATGATAGAGTCAGCACACAAAGCCAAAA	59.43333333
27554	27586	32	AATAATGATAGAGTCAGCACACAAAGCCAAAAA	58.19090909
27555	27587	32	ATAATGATAGAGTCAGCACACAAAGCCAAAAAT	58.19090909
27698	27730	32	TTCCCAACCGTCTCTAAGAAACTCTACACCTTC	63.16060606
27699	27731	32	TCCCAACCGTCTCTAAGAAACTCTACACCTTCC	64.4030303
27700	27732	32	CCCAACCGTCTCTAAGAAACTCTACACCTTCCT	64.4030303
27701	27733	32	CCAACCGTCTCTAAGAAACTCTACACCTTCCTT	63.16060606
27733	27765	32	TAAACTTCTCTTCAAGCCAATCAAGGACGGGTT	61.91818182
27735	27767	32	AACTTCTCTTCAAGCCAATCAAGGACGGGTTTG	63.16060606
27783	27815	32	GTGCCAAAGATGTTAGTTAGCCACTGCGAAGTC	64.4030303
27784	27816	32	TGCCAAAGATGTTAGTTAGCCACTGCGAAGTCA	63.16060606
27785	27817	32	GCCAAAGATGTTAGTTAGCCACTGCGAAGTCAA	63.16060606
27786	27818	32	CCAAAGATGTTAGTTAGCCACTGCGAAGTCAAC	63.16060606
27798	27830	32	GTTAGCCACTGCGAAGTCAACTGAACAACACCA	64.4030303
27799	27831	32	TTAGCCACTGCGAAGTCAACTGAACAACACCAC	64.4030303
27800	27832	32	TAGCCACTGCGAAGTCAACTGAACAACACCACC	65.64545455
27801	27833	32	AGCCACTGCGAAGTCAACTGAACAACACCACCT	65.64545455
27802	27834	32	GCCACTGCGAAGTCAACTGAACAACACCACCTG	66.88787879
27803	27835	32	CCACTGCGAAGTCAACTGAACAACACCACCTGT	65.64545455
27804	27836	32	CACTGCGAAGTCAACTGAACAACACCACCTGTA	64.4030303
27805	27837	32	ACTGCGAAGTCAACTGAACAACACCACCTGTAA	63.16060606
27806	27838	32	CTGCGAAGTCAACTGAACAACACCACCTGTAAT	63.16060606
27807	27839	32	TGCGAAGTCAACTGAACAACACCACCTGTAATG	63.16060606
27808	27840	32	GCGAAGTCAACTGAACAACACCACCTGTAATGT	63.16060606
27809	27841	32	CGAAGTCAACTGAACAACACCACCTGTAATGTA	61.91818182
27810	27842	32	GAAGTCAACTGAACAACACCACCTGTAATGTAG	61.91818182
27811	27843	32	AAGTCAACTGAACAACACCACCTGTAATGTAGG	61.91818182
27812	27844	32	AGTCAACTGAACAACACCACCTGTAATGTAGGC	63.16060606
28035	28067	32	GCATAAAGAGGACTCAGTATTGATTTCTGTTCA	59.43333333
28036	28068	32	CATAAAGAGGACTCAGTATTGATTTCTGTTCAC	59.43333333
28037	28069	32	ATAAAGAGGACTCAGTATTGATTTCTGTTCACC	59.43333333
28038	28070	32	TAAAGAGGACTCAGTATTGATTTCTGTTCACCA	59.43333333
28039	28071	32	AAAGAGGACTCAGTATTGATTTCTGTTCACCAA	59.43333333
28177	28209	32	CAAAAGCACTTGTGGAAGCAGAAAAAGATGCCA	61.91818182
28178	28210	32	AAAAGCACTTGTGGAAGCAGAAAAAGATGCCAA	60.67575758
28179	28211	32	AAAGCACTTGTGGAAGCAGAAAAAGATGCCAAA	60.67575758
28180	28212	32	AAGCACTTGTGGAAGCAGAAAAAGATGCCAAAA	60.67575758
28181	28213	32	AGCACTTGTGGAAGCAGAAAAAGATGCCAAAAT	60.67575758
28182	28214	32	GCACTTGTGGAAGCAGAAAAAGATGCCAAAATA	60.67575758
28183	28215	32	CACTTGTGGAAGCAGAAAAAGATGCCAAAATAA	59.43333333
28184	28216	32	ACTTGTGGAAGCAGAAAAAGATGCCAAAATAAT	58.19090909
28185	28217	32	CTTGTGGAAGCAGAAAAAGATGCCAAAATAATG	59.43333333
28186	28218	32	TTGTGGAAGCAGAAAAAGATGCCAAAATAATGG	59.43333333
28252	28284	32	TATTGATGTTGACTTTCTCTTTTTGGAGTATTT	55.70606061
28253	28285	32	ATTGATGTTGACTTTCTCTTTTTGGAGTATTTC	56.94848485
28254	28286	32	TTGATGTTGACTTTCTCTTTTTGGAGTATTTCA	56.94848485
28300	28332	32	TAAGACCTTCGGAACCTTCTCCAACAACACCTG	64.4030303
28301	28333	32	AAGACCTTCGGAACCTTCTCCAACAACACCTGT	64.4030303
28302	28334	32	AGACCTTCGGAACCTTCTCCAACAACACCTGTA	64.4030303
28303	28335	32	GACCTTCGGAACCTTCTCCAACAACACCTGTAT	64.4030303
28304	28336	32	ACCTTCGGAACCTTCTCCAACAACACCTGTATG	64.4030303
28305	28337	32	CCTTCGGAACCTTCTCCAACAACACCTGTATGG	65.64545455
28306	28338	32	CTTCGGAACCTTCTCCAACAACACCTGTATGGT	64.4030303
28362	28394	32	CGTGGAACCCAATAGGCACACTTGTTATGGCAA	64.4030303
28363	28395	32	GTGGAACCCAATAGGCACACTTGTTATGGCAAC	64.4030303
28364	28396	32	TGGAACCCAATAGGCACACTTGTTATGGCAACC	64.4030303
28365	28397	32	GGAACCCAATAGGCACACTTGTTATGGCAACCA	64.4030303
28366	28398	32	GAACCCAATAGGCACACTTGTTATGGCAACCAA	63.16060606
28367	28399	32	AACCCAATAGGCACACTTGTTATGGCAACCAAC	63.16060606
28388	28420	32	ATGGCAACCAACATAAGAGAACACACAGCCTCC	64.4030303
28389	28421	32	TGGCAACCAACATAAGAGAACACACAGCCTCCA	64.4030303
28390	28422	32	GGCAACCAACATAAGAGAACACACAGCCTCCAA	64.4030303
28391	28423	32	GCAACCAACATAAGAGAACACACAGCCTCCAAA	63.16060606
28392	28424	32	CAACCAACATAAGAGAACACACAGCCTCCAAAG	63.16060606
28393	28425	32	AACCAACATAAGAGAACACACAGCCTCCAAAGG	63.16060606
28423	28455	32	AGGCAATAGTGCGACCACCCTTACGAAGAATGG	65.64545455
28437	28469	32	CCACCCTTACGAAGAATGGTTTTCAAGCCAGAT	63.16060606
28438	28470	32	CACCCTTACGAAGAATGGTTTTCAAGCCAGATT	61.91818182
28452	28484	32	ATGGTTTTCAAGCCAGATTCATTATGGTATTCG	59.43333333
28453	28485	32	TGGTTTTCAAGCCAGATTCATTATGGTATTCGG	60.67575758
28454	28486	32	GGTTTTCAAGCCAGATTCATTATGGTATTCGGC	61.91818182
28455	28487	32	GTTTTCAAGCCAGATTCATTATGGTATTCGGCA	60.67575758
28456	28488	32	TTTTCAAGCCAGATTCATTATGGTATTCGGCAA	59.43333333
28457	28489	32	TTTCAAGCCAGATTCATTATGGTATTCGGCAAG	60.67575758
28458	28490	32	TTCAAGCCAGATTCATTATGGTATTCGGCAAGA	60.67575758
28459	28491	32	TCAAGCCAGATTCATTATGGTATTCGGCAAGAC	61.91818182
28460	28492	32	CAAGCCAGATTCATTATGGTATTCGGCAAGACT	61.91818182
28461	28493	32	AAGCCAGATTCATTATGGTATTCGGCAAGACTA	60.67575758
28462	28494	32	AGCCAGATTCATTATGGTATTCGGCAAGACTAT	60.67575758
28463	28495	32	GCCAGATTCATTATGGTATTCGGCAAGACTATG	61.91818182
28464	28496	32	CCAGATTCATTATGGTATTCGGCAAGACTATGC	61.91818182
28465	28497	32	CAGATTCATTATGGTATTCGGCAAGACTATGCT	60.67575758
28466	28498	32	AGATTCATTATGGTATTCGGCAAGACTATGCTC	60.67575758
28467	28499	32	GATTCATTATGGTATTCGGCAAGACTATGCTCA	60.67575758
28468	28500	32	ATTCATTATGGTATTCGGCAAGACTATGCTCAG	60.67575758
28469	28501	32	TTCATTATGGTATTCGGCAAGACTATGCTCAGG	61.91818182
28470	28502	32	TCATTATGGTATTCGGCAAGACTATGCTCAGGT	61.91818182
28471	28503	32	CATTATGGTATTCGGCAAGACTATGCTCAGGTC	63.16060606
28472	28504	32	ATTATGGTATTCGGCAAGACTATGCTCAGGTCC	63.16060606
28473	28505	32	TTATGGTATTCGGCAAGACTATGCTCAGGTCCT	63.16060606
28474	28506	32	TATGGTATTCGGCAAGACTATGCTCAGGTCCTA	63.16060606
28475	28507	32	ATGGTATTCGGCAAGACTATGCTCAGGTCCTAC	64.4030303
28476	28508	32	TGGTATTCGGCAAGACTATGCTCAGGTCCTACT	64.4030303
28477	28509	32	GGTATTCGGCAAGACTATGCTCAGGTCCTACTT	64.4030303
28478	28510	32	GTATTCGGCAAGACTATGCTCAGGTCCTACTTC	64.4030303
28479	28511	32	TATTCGGCAAGACTATGCTCAGGTCCTACTTCT	63.16060606
28480	28512	32	ATTCGGCAAGACTATGCTCAGGTCCTACTTCTG	64.4030303
28540	28572	32	TAACAACAGCATTTTGGGGTAAGTAACCACAAG	60.67575758
28541	28573	32	AACAACAGCATTTTGGGGTAAGTAACCACAAGT	60.67575758
28542	28574	32	ACAACAGCATTTTGGGGTAAGTAACCACAAGTA	60.67575758
28543	28575	32	CAACAGCATTTTGGGGTAAGTAACCACAAGTAG	61.91818182
28544	28576	32	AACAGCATTTTGGGGTAAGTAACCACAAGTAGT	60.67575758
28545	28577	32	ACAGCATTTTGGGGTAAGTAACCACAAGTAGTG	61.91818182
28703	28735	32	GCATTCATTTGGTGACGCAACTGGATAGACAGA	63.16060606
28704	28736	32	CATTCATTTGGTGACGCAACTGGATAGACAGAT	61.91818182
28957	28989	32	CACCCCTCTTAGTGTCAATAAAGTCCAGTTGTT	61.91818182
28958	28990	32	ACCCCTCTTAGTGTCAATAAAGTCCAGTTGTTC	61.91818182
28959	28991	32	CCCCTCTTAGTGTCAATAAAGTCCAGTTGTTCG	63.16060606
28960	28992	32	CCCTCTTAGTGTCAATAAAGTCCAGTTGTTCGG	63.16060606
28961	28993	32	CCTCTTAGTGTCAATAAAGTCCAGTTGTTCGGA	61.91818182
29266	29298	32	TACGAAGAAGAACCTTGCGGTAAGCCACTGGTA	64.4030303
29267	29299	32	ACGAAGAAGAACCTTGCGGTAAGCCACTGGTAT	64.4030303
29268	29300	32	CGAAGAAGAACCTTGCGGTAAGCCACTGGTATT	64.4030303
29269	29301	32	GAAGAAGAACCTTGCGGTAAGCCACTGGTATTT	63.16060606
29270	29302	32	AAGAAGAACCTTGCGGTAAGCCACTGGTATTTC	63.16060606
29271	29303	32	AGAAGAACCTTGCGGTAAGCCACTGGTATTTCG	64.4030303
29272	29304	32	GAAGAACCTTGCGGTAAGCCACTGGTATTTCGC	65.64545455
29273	29305	32	AAGAACCTTGCGGTAAGCCACTGGTATTTCGCC	65.64545455
29274	29306	32	AGAACCTTGCGGTAAGCCACTGGTATTTCGCCC	66.88787879
29275	29307	32	GAACCTTGCGGTAAGCCACTGGTATTTCGCCCA	66.88787879
29276	29308	32	AACCTTGCGGTAAGCCACTGGTATTTCGCCCAC	66.88787879
29277	29309	32	ACCTTGCGGTAAGCCACTGGTATTTCGCCCACA	66.88787879
29278	29310	32	CCTTGCGGTAAGCCACTGGTATTTCGCCCACAT	66.88787879
29458	29490	32	AAACGCCTTTTTCAACTTCTACTAAGCCACAAG	60.67575758
29607	29639	32	TTCTCGTTGAAACCAGGGACAAGGCTCTCCATC	65.64545455
29608	29640	32	TCTCGTTGAAACCAGGGACAAGGCTCTCCATCT	65.64545455
29609	29641	32	CTCGTTGAAACCAGGGACAAGGCTCTCCATCTT	65.64545455
29610	29642	32	TCGTTGAAACCAGGGACAAGGCTCTCCATCTTA	64.4030303
29611	29643	32	CGTTGAAACCAGGGACAAGGCTCTCCATCTTAC	65.64545455
29612	29644	32	GTTGAAACCAGGGACAAGGCTCTCCATCTTACC	65.64545455
29613	29645	32	TTGAAACCAGGGACAAGGCTCTCCATCTTACCT	64.4030303
175	208	33	AAAATGTGGTGGCTCTTTCAAGTCCTCCCTAATG	63.21176471
176	209	33	AAATGTGGTGGCTCTTTCAAGTCCTCCCTAATGT	63.21176471
177	210	33	AATGTGGTGGCTCTTTCAAGTCCTCCCTAATGTT	63.21176471
178	211	33	ATGTGGTGGCTCTTTCAAGTCCTCCCTAATGTTA	63.21176471
179	212	33	TGTGGTGGCTCTTTCAAGTCCTCCCTAATGTTAC	64.41764706
180	213	33	GTGGTGGCTCTTTCAAGTCCTCCCTAATGTTACA	64.41764706
181	214	33	TGGTGGCTCTTTCAAGTCCTCCCTAATGTTACAC	64.41764706
182	215	33	GGTGGCTCTTTCAAGTCCTCCCTAATGTTACACA	64.41764706
183	216	33	GTGGCTCTTTCAAGTCCTCCCTAATGTTACACAC	64.41764706
184	217	33	TGGCTCTTTCAAGTCCTCCCTAATGTTACACACT	63.21176471
185	218	33	GGCTCTTTCAAGTCCTCCCTAATGTTACACACTG	64.41764706
186	219	33	GCTCTTTCAAGTCCTCCCTAATGTTACACACTGA	63.21176471
187	220	33	CTCTTTCAAGTCCTCCCTAATGTTACACACTGAT	62.00588235
188	221	33	TCTTTCAAGTCCTCCCTAATGTTACACACTGATT	60.8
457	490	33	CAGTTTGCTGTTTCTTCTGTCTCTGCGGTAAGGC	65.62352941
458	491	33	AGTTTGCTGTTTCTTCTGTCTCTGCGGTAAGGCT	64.41764706
459	492	33	GTTTGCTGTTTCTTCTGTCTCTGCGGTAAGGCTT	64.41764706
460	493	33	TTTGCTGTTTCTTCTGTCTCTGCGGTAAGGCTTG	64.41764706
461	494	33	TTGCTGTTTCTTCTGTCTCTGCGGTAAGGCTTGA	64.41764706
462	495	33	TGCTGTTTCTTCTGTCTCTGCGGTAAGGCTTGAG	65.62352941
463	496	33	GCTGTTTCTTCTGTCTCTGCGGTAAGGCTTGAGT	65.62352941
464	497	33	CTGTTTCTTCTGTCTCTGCGGTAAGGCTTGAGTT	64.41764706
465	498	33	TGTTTCTTCTGTCTCTGCGGTAAGGCTTGAGTTT	63.21176471
466	499	33	GTTTCTTCTGTCTCTGCGGTAAGGCTTGAGTTTC	64.41764706
467	500	33	TTTCTTCTGTCTCTGCGGTAAGGCTTGAGTTTCA	63.21176471
468	501	33	TTCTTCTGTCTCTGCGGTAAGGCTTGAGTTTCAT	63.21176471
469	502	33	TCTTCTGTCTCTGCGGTAAGGCTTGAGTTTCATC	64.41764706
470	503	33	CTTCTGTCTCTGCGGTAAGGCTTGAGTTTCATCA	64.41764706
471	504	33	TTCTGTCTCTGCGGTAAGGCTTGAGTTTCATCAG	64.41764706
472	505	33	TCTGTCTCTGCGGTAAGGCTTGAGTTTCATCAGC	65.62352941
489	522	33	GCTTGAGTTTCATCAGCCTTCTTCTTTTTGTCCT	62.00588235
490	523	33	CTTGAGTTTCATCAGCCTTCTTCTTTTTGTCCTT	60.8
491	524	33	TTGAGTTTCATCAGCCTTCTTCTTTTTGTCCTTT	59.59411765
492	525	33	TGAGTTTCATCAGCCTTCTTCTTTTTGTCCTTTT	59.59411765
493	526	33	GAGTTTCATCAGCCTTCTTCTTTTTGTCCTTTTT	59.59411765
494	527	33	AGTTTCATCAGCCTTCTTCTTTTTGTCCTTTTTA	58.38823529
495	528	33	GTTTCATCAGCCTTCTTCTTTTTGTCCTTTTTAG	59.59411765
496	529	33	TTTCATCAGCCTTCTTCTTTTTGTCCTTTTTAGG	59.59411765
505	538	33	CCTTCTTCTTTTTGTCCTTTTTAGGCTCTGTTGG	62.00588235
506	539	33	CTTCTTCTTTTTGTCCTTTTTAGGCTCTGTTGGT	60.8
507	540	33	TTCTTCTTTTTGTCCTTTTTAGGCTCTGTTGGTG	60.8
508	541	33	TCTTCTTTTTGTCCTTTTTAGGCTCTGTTGGTGG	62.00588235
509	542	33	CTTCTTTTTGTCCTTTTTAGGCTCTGTTGGTGGG	63.21176471
510	543	33	TTCTTTTTGTCCTTTTTAGGCTCTGTTGGTGGGA	62.00588235
511	544	33	TCTTTTTGTCCTTTTTAGGCTCTGTTGGTGGGAA	62.00588235
512	545	33	CTTTTTGTCCTTTTTAGGCTCTGTTGGTGGGAAT	62.00588235
513	546	33	TTTTTGTCCTTTTTAGGCTCTGTTGGTGGGAATG	62.00588235
514	547	33	TTTTGTCCTTTTTAGGCTCTGTTGGTGGGAATGT	62.00588235
515	548	33	TTTGTCCTTTTTAGGCTCTGTTGGTGGGAATGTT	62.00588235
516	549	33	TTGTCCTTTTTAGGCTCTGTTGGTGGGAATGTTT	62.00588235
517	550	33	TGTCCTTTTTAGGCTCTGTTGGTGGGAATGTTTT	62.00588235
518	551	33	GTCCTTTTTAGGCTCTGTTGGTGGGAATGTTTTG	63.21176471
519	552	33	TCCTTTTTAGGCTCTGTTGGTGGGAATGTTTTGT	62.00588235
520	553	33	CCTTTTTAGGCTCTGTTGGTGGGAATGTTTTGTA	62.00588235
521	554	33	CTTTTTAGGCTCTGTTGGTGGGAATGTTTTGTAT	60.8
522	555	33	TTTTTAGGCTCTGTTGGTGGGAATGTTTTGTATG	60.8
523	556	33	TTTTAGGCTCTGTTGGTGGGAATGTTTTGTATGC	62.00588235
524	557	33	TTTAGGCTCTGTTGGTGGGAATGTTTTGTATGCG	63.21176471
525	558	33	TTAGGCTCTGTTGGTGGGAATGTTTTGTATGCGT	63.21176471
526	559	33	TAGGCTCTGTTGGTGGGAATGTTTTGTATGCGTC	64.41764706
527	560	33	AGGCTCTGTTGGTGGGAATGTTTTGTATGCGTCA	64.41764706
528	561	33	GGCTCTGTTGGTGGGAATGTTTTGTATGCGTCAA	64.41764706
529	562	33	GCTCTGTTGGTGGGAATGTTTTGTATGCGTCAAT	63.21176471
530	563	33	CTCTGTTGGTGGGAATGTTTTGTATGCGTCAATA	62.00588235
742	775	33	CAGTTCCTTGTCTGATTAGTTCCTGGTCCCCAAA	64.41764706
743	776	33	AGTTCCTTGTCTGATTAGTTCCTGGTCCCCAAAA	63.21176471
744	777	33	GTTCCTTGTCTGATTAGTTCCTGGTCCCCAAAAT	63.21176471
867	900	33	GAAGCCTCAGCAGCAGATTTCTTAGTGACAGTTT	63.21176471
868	901	33	AAGCCTCAGCAGCAGATTTCTTAGTGACAGTTTG	63.21176471
869	902	33	AGCCTCAGCAGCAGATTTCTTAGTGACAGTTTGG	64.41764706
870	903	33	GCCTCAGCAGCAGATTTCTTAGTGACAGTTTGGC	65.62352941
944	977	33	CTGGTTCAATCTGTCAAGCAGCAGCAAAGCAAGA	64.41764706
945	978	33	TGGTTCAATCTGTCAAGCAGCAGCAAAGCAAGAG	64.41764706
946	979	33	GGTTCAATCTGTCAAGCAGCAGCAAAGCAAGAGC	65.62352941
947	980	33	GTTCAATCTGTCAAGCAGCAGCAAAGCAAGAGCA	64.41764706
948	981	33	TTCAATCTGTCAAGCAGCAGCAAAGCAAGAGCAG	64.41764706
949	982	33	TCAATCTGTCAAGCAGCAGCAAAGCAAGAGCAGC	65.62352941
950	983	33	CAATCTGTCAAGCAGCAGCAAAGCAAGAGCAGCA	65.62352941
951	984	33	AATCTGTCAAGCAGCAGCAAAGCAAGAGCAGCAT	64.41764706
952	985	33	ATCTGTCAAGCAGCAGCAAAGCAAGAGCAGCATC	65.62352941
953	986	33	TCTGTCAAGCAGCAGCAAAGCAAGAGCAGCATCA	65.62352941
954	987	33	CTGTCAAGCAGCAGCAAAGCAAGAGCAGCATCAC	66.82941176
955	988	33	TGTCAAGCAGCAGCAAAGCAAGAGCAGCATCACC	66.82941176
956	989	33	GTCAAGCAGCAGCAAAGCAAGAGCAGCATCACCG	68.03529412
957	990	33	TCAAGCAGCAGCAAAGCAAGAGCAGCATCACCGC	68.03529412
958	991	33	CAAGCAGCAGCAAAGCAAGAGCAGCATCACCGCC	69.24117647
959	992	33	AAGCAGCAGCAAAGCAAGAGCAGCATCACCGCCA	68.03529412
960	993	33	AGCAGCAGCAAAGCAAGAGCAGCATCACCGCCAT	68.03529412
961	994	33	GCAGCAGCAAAGCAAGAGCAGCATCACCGCCATT	68.03529412
962	995	33	CAGCAGCAAAGCAAGAGCAGCATCACCGCCATTG	68.03529412
973	1006	33	CAAGAGCAGCATCACCGCCATTGCCAGCCATTCT	68.03529412
974	1007	33	AAGAGCAGCATCACCGCCATTGCCAGCCATTCTA	66.82941176
1010	1043	33	AGGAGAAGTTCCCCTACTGCTGCCTGGAGTTGAA	66.82941176
1011	1044	33	GGAGAAGTTCCCCTACTGCTGCCTGGAGTTGAAT	66.82941176
1065	1098	33	CGTGATGAGGAACGAGAAGAGGCTTGACTGCCGC	69.24117647
1066	1099	33	GTGATGAGGAACGAGAAGAGGCTTGACTGCCGCC	69.24117647
1085	1118	33	GGCTTGACTGCCGCCTCTGCTCCCTTCTGCGTAG	71.65294118
1086	1119	33	GCTTGACTGCCGCCTCTGCTCCCTTCTGCGTAGA	70.44705882
1110	1143	33	TCTGCGTAGAAGCCTTTTGGCAATGTTGTTCCTT	63.21176471
1111	1144	33	CTGCGTAGAAGCCTTTTGGCAATGTTGTTCCTTG	64.41764706
1112	1145	33	TGCGTAGAAGCCTTTTGGCAATGTTGTTCCTTGA	63.21176471
1113	1146	33	GCGTAGAAGCCTTTTGGCAATGTTGTTCCTTGAG	64.41764706
1114	1147	33	CGTAGAAGCCTTTTGGCAATGTTGTTCCTTGAGG	64.41764706
1239	1272	33	ATGATGCCGTCTTTGTTAGCACCATAGGGAAGTC	64.41764706
1240	1273	33	TGATGCCGTCTTTGTTAGCACCATAGGGAAGTCC	65.62352941
1241	1274	33	GATGCCGTCTTTGTTAGCACCATAGGGAAGTCCA	65.62352941
1242	1275	33	ATGCCGTCTTTGTTAGCACCATAGGGAAGTCCAG	65.62352941
1243	1276	33	TGCCGTCTTTGTTAGCACCATAGGGAAGTCCAGC	66.82941176
1454	1487	33	ATGTTGAGTGAGAGCGGTGAACCAAGACGCAGTA	65.62352941
1455	1488	33	TGTTGAGTGAGAGCGGTGAACCAAGACGCAGTAT	65.62352941
1456	1489	33	GTTGAGTGAGAGCGGTGAACCAAGACGCAGTATT	65.62352941
1457	1490	33	TTGAGTGAGAGCGGTGAACCAAGACGCAGTATTA	64.41764706
1458	1491	33	TGAGTGAGAGCGGTGAACCAAGACGCAGTATTAT	64.41764706
1459	1492	33	GAGTGAGAGCGGTGAACCAAGACGCAGTATTATT	64.41764706
1460	1493	33	AGTGAGAGCGGTGAACCAAGACGCAGTATTATTG	64.41764706
1526	1559	33	CGCCCCACTGCGTTCTCCATTCTGGTTACTGCCA	69.24117647
1606	1639	33	GATTTTGGGGTCCATTATCAGACATTTTAGTTTG	59.59411765
1607	1640	33	ATTTTGGGGTCCATTATCAGACATTTTAGTTTGT	58.38823529
1608	1641	33	TTTTGGGGTCCATTATCAGACATTTTAGTTTGTT	58.38823529
1609	1642	33	TTTGGGGTCCATTATCAGACATTTTAGTTTGTTC	59.59411765
1610	1643	33	TTGGGGTCCATTATCAGACATTTTAGTTTGTTCG	60.8
1611	1644	33	TGGGGTCCATTATCAGACATTTTAGTTTGTTCGT	60.8
1612	1645	33	GGGGTCCATTATCAGACATTTTAGTTTGTTCGTT	60.8
1613	1646	33	GGGTCCATTATCAGACATTTTAGTTTGTTCGTTT	59.59411765
1614	1647	33	GGTCCATTATCAGACATTTTAGTTTGTTCGTTTA	58.38823529
1615	1648	33	GTCCATTATCAGACATTTTAGTTTGTTCGTTTAG	58.38823529
1616	1649	33	TCCATTATCAGACATTTTAGTTTGTTCGTTTAGA	57.18235294
1617	1650	33	CCATTATCAGACATTTTAGTTTGTTCGTTTAGAT	57.18235294
1618	1651	33	CATTATCAGACATTTTAGTTTGTTCGTTTAGATG	57.18235294
1619	1652	33	ATTATCAGACATTTTAGTTTGTTCGTTTAGATGA	55.97647059
1620	1653	33	TTATCAGACATTTTAGTTTGTTCGTTTAGATGAA	55.97647059
1621	1654	33	TATCAGACATTTTAGTTTGTTCGTTTAGATGAAA	55.97647059
1683	1716	33	CTAAAAAGTCTTCATAGAACGAACAACGCACTAC	60.8
1684	1717	33	TAAAAAGTCTTCATAGAACGAACAACGCACTACA	59.59411765
1685	1718	33	AAAAAGTCTTCATAGAACGAACAACGCACTACAA	59.59411765
1686	1719	33	AAAAGTCTTCATAGAACGAACAACGCACTACAAG	60.8
1692	1725	33	CTTCATAGAACGAACAACGCACTACAAGACTACC	63.21176471
1693	1726	33	TTCATAGAACGAACAACGCACTACAAGACTACCC	63.21176471
1694	1727	33	TCATAGAACGAACAACGCACTACAAGACTACCCA	63.21176471
1695	1728	33	CATAGAACGAACAACGCACTACAAGACTACCCAA	63.21176471
1696	1729	33	ATAGAACGAACAACGCACTACAAGACTACCCAAT	62.00588235
1793	1826	33	TACTGAATGGGTGATTTAGAACCAGCCTCATCCA	63.21176471
1794	1827	33	ACTGAATGGGTGATTTAGAACCAGCCTCATCCAC	64.41764706
1795	1828	33	CTGAATGGGTGATTTAGAACCAGCCTCATCCACG	65.62352941
1796	1829	33	TGAATGGGTGATTTAGAACCAGCCTCATCCACGC	65.62352941
1797	1830	33	GAATGGGTGATTTAGAACCAGCCTCATCCACGCA	65.62352941
1798	1831	33	AATGGGTGATTTAGAACCAGCCTCATCCACGCAC	65.62352941
1799	1832	33	ATGGGTGATTTAGAACCAGCCTCATCCACGCACA	65.62352941
1800	1833	33	TGGGTGATTTAGAACCAGCCTCATCCACGCACAA	65.62352941
1801	1834	33	GGGTGATTTAGAACCAGCCTCATCCACGCACAAT	65.62352941
1873	1906	33	ATACCATTTAGAATAGAAGTGAATAGGACACGGG	60.8
1874	1907	33	TACCATTTAGAATAGAAGTGAATAGGACACGGGT	60.8
1875	1908	33	ACCATTTAGAATAGAAGTGAATAGGACACGGGTC	62.00588235
1876	1909	33	CCATTTAGAATAGAAGTGAATAGGACACGGGTCA	62.00588235
1877	1910	33	CATTTAGAATAGAAGTGAATAGGACACGGGTCAT	60.8
1878	1911	33	ATTTAGAATAGAAGTGAATAGGACACGGGTCATC	60.8
1879	1912	33	TTTAGAATAGAAGTGAATAGGACACGGGTCATCA	60.8
1880	1913	33	TTAGAATAGAAGTGAATAGGACACGGGTCATCAA	60.8
1881	1914	33	TAGAATAGAAGTGAATAGGACACGGGTCATCAAC	62.00588235
1882	1915	33	AGAATAGAAGTGAATAGGACACGGGTCATCAACT	62.00588235
1883	1916	33	GAATAGAAGTGAATAGGACACGGGTCATCAACTA	62.00588235
1884	1917	33	AATAGAAGTGAATAGGACACGGGTCATCAACTAC	62.00588235
1885	1918	33	ATAGAAGTGAATAGGACACGGGTCATCAACTACA	62.00588235
1886	1919	33	TAGAAGTGAATAGGACACGGGTCATCAACTACAT	62.00588235
1887	1920	33	AGAAGTGAATAGGACACGGGTCATCAACTACATA	62.00588235
2096	2129	33	AGCAGAAAGGCTAAAAAGCACAAATAGAAGTCAA	59.59411765
2097	2130	33	GCAGAAAGGCTAAAAAGCACAAATAGAAGTCAAT	59.59411765
2142	2175	33	CAATCATTCTGTCTTTCTTTTGAGTGTGAAGCAA	59.59411765
2233	2266	33	ACTTCCTCTTGTCTGATGAACAGTTTAGGTGAAA	60.8
2462	2495	33	GCTCACAAGTAGCGAGTGTTATCAGTGCCAAGAA	64.41764706
2463	2496	33	CTCACAAGTAGCGAGTGTTATCAGTGCCAAGAAA	63.21176471
2464	2497	33	TCACAAGTAGCGAGTGTTATCAGTGCCAAGAAAA	62.00588235
2465	2498	33	CACAAGTAGCGAGTGTTATCAGTGCCAAGAAAAG	63.21176471
2466	2499	33	ACAAGTAGCGAGTGTTATCAGTGCCAAGAAAAGA	62.00588235
2467	2500	33	CAAGTAGCGAGTGTTATCAGTGCCAAGAAAAGAA	62.00588235
2468	2501	33	AAGTAGCGAGTGTTATCAGTGCCAAGAAAAGAAT	60.8
2469	2502	33	AGTAGCGAGTGTTATCAGTGCCAAGAAAAGAATA	60.8
2801	2834	33	GCAAAACCTGAGTCACCTGCTACACGCTGCGAAG	68.03529412
2802	2835	33	CAAAACCTGAGTCACCTGCTACACGCTGCGAAGC	68.03529412
2841	2874	33	ATTTGTAATAAGAAAGCGTTCGTGATGTAGCAAC	59.59411765
2842	2875	33	TTTGTAATAAGAAAGCGTTCGTGATGTAGCAACA	59.59411765
2843	2876	33	TTGTAATAAGAAAGCGTTCGTGATGTAGCAACAG	60.8
2844	2877	33	TGTAATAAGAAAGCGTTCGTGATGTAGCAACAGT	60.8
2845	2878	33	GTAATAAGAAAGCGTTCGTGATGTAGCAACAGTG	62.00588235
2846	2879	33	TAATAAGAAAGCGTTCGTGATGTAGCAACAGTGA	60.8
2847	2880	33	AATAAGAAAGCGTTCGTGATGTAGCAACAGTGAT	60.8
2848	2881	33	ATAAGAAAGCGTTCGTGATGTAGCAACAGTGATT	60.8
2849	2882	33	TAAGAAAGCGTTCGTGATGTAGCAACAGTGATTT	60.8
2854	2887	33	AAGCGTTCGTGATGTAGCAACAGTGATTTCTTTA	60.8
2855	2888	33	AGCGTTCGTGATGTAGCAACAGTGATTTCTTTAG	62.00588235
2856	2889	33	GCGTTCGTGATGTAGCAACAGTGATTTCTTTAGG	63.21176471
2857	2890	33	CGTTCGTGATGTAGCAACAGTGATTTCTTTAGGC	63.21176471
2858	2891	33	GTTCGTGATGTAGCAACAGTGATTTCTTTAGGCA	62.00588235
2859	2892	33	TTCGTGATGTAGCAACAGTGATTTCTTTAGGCAG	62.00588235
2860	2893	33	TCGTGATGTAGCAACAGTGATTTCTTTAGGCAGG	63.21176471
2861	2894	33	CGTGATGTAGCAACAGTGATTTCTTTAGGCAGGT	63.21176471
2862	2895	33	GTGATGTAGCAACAGTGATTTCTTTAGGCAGGTC	63.21176471
2863	2896	33	TGATGTAGCAACAGTGATTTCTTTAGGCAGGTCC	63.21176471
2864	2897	33	GATGTAGCAACAGTGATTTCTTTAGGCAGGTCCT	63.21176471
2865	2898	33	ATGTAGCAACAGTGATTTCTTTAGGCAGGTCCTT	62.00588235
2866	2899	33	TGTAGCAACAGTGATTTCTTTAGGCAGGTCCTTG	63.21176471
2867	2900	33	GTAGCAACAGTGATTTCTTTAGGCAGGTCCTTGA	63.21176471
2868	2901	33	TAGCAACAGTGATTTCTTTAGGCAGGTCCTTGAT	62.00588235
2869	2902	33	AGCAACAGTGATTTCTTTAGGCAGGTCCTTGATG	63.21176471
2870	2903	33	GCAACAGTGATTTCTTTAGGCAGGTCCTTGATGT	63.21176471
2871	2904	33	CAACAGTGATTTCTTTAGGCAGGTCCTTGATGTC	63.21176471
2872	2905	33	AACAGTGATTTCTTTAGGCAGGTCCTTGATGTCA	62.00588235
2877	2910	33	TGATTTCTTTAGGCAGGTCCTTGATGTCACAGCG	64.41764706
2878	2911	33	GATTTCTTTAGGCAGGTCCTTGATGTCACAGCGT	64.41764706
2879	2912	33	ATTTCTTTAGGCAGGTCCTTGATGTCACAGCGTC	64.41764706
2880	2913	33	TTTCTTTAGGCAGGTCCTTGATGTCACAGCGTCC	65.62352941
2881	2914	33	TTCTTTAGGCAGGTCCTTGATGTCACAGCGTCCT	65.62352941
2914	2947	33	TAGATGGTGTCCAGCAATACGAAGATGTCCACGA	64.41764706
2915	2948	33	AGATGGTGTCCAGCAATACGAAGATGTCCACGAA	64.41764706
2916	2949	33	GATGGTGTCCAGCAATACGAAGATGTCCACGAAG	65.62352941
2917	2950	33	ATGGTGTCCAGCAATACGAAGATGTCCACGAAGG	65.62352941
2918	2951	33	TGGTGTCCAGCAATACGAAGATGTCCACGAAGGA	65.62352941
2919	2952	33	GGTGTCCAGCAATACGAAGATGTCCACGAAGGAT	65.62352941
3100	3133	33	GCTGAGCCACATCAAGCCTACAAGACAAGCCATT	65.62352941
3101	3134	33	CTGAGCCACATCAAGCCTACAAGACAAGCCATTG	65.62352941
3102	3135	33	TGAGCCACATCAAGCCTACAAGACAAGCCATTGC	65.62352941
3103	3136	33	GAGCCACATCAAGCCTACAAGACAAGCCATTGCG	66.82941176
3104	3137	33	AGCCACATCAAGCCTACAAGACAAGCCATTGCGA	65.62352941
3105	3138	33	GCCACATCAAGCCTACAAGACAAGCCATTGCGAT	65.62352941
3106	3139	33	CCACATCAAGCCTACAAGACAAGCCATTGCGATA	64.41764706
3107	3140	33	CACATCAAGCCTACAAGACAAGCCATTGCGATAG	64.41764706
3108	3141	33	ACATCAAGCCTACAAGACAAGCCATTGCGATAGC	64.41764706
3109	3142	33	CATCAAGCCTACAAGACAAGCCATTGCGATAGCA	64.41764706
3576	3609	33	TAGCAAGAATACCACGAAAGCAAGAAAAAGAAGT	59.59411765
3577	3610	33	AGCAAGAATACCACGAAAGCAAGAAAAAGAAGTA	59.59411765
3872	3905	33	GCTGGTAATAGTCTGAAGTGAAGTAACTGTGTAA	60.8
3873	3906	33	CTGGTAATAGTCTGAAGTGAAGTAACTGTGTAAT	59.59411765
3874	3907	33	TGGTAATAGTCTGAAGTGAAGTAACTGTGTAATA	58.38823529
3875	3908	33	GGTAATAGTCTGAAGTGAAGTAACTGTGTAATAC	59.59411765
3903	3936	33	TAATACAACACAGTCTTTTACTCCAGATTCCCAT	59.59411765
3904	3937	33	AATACAACACAGTCTTTTACTCCAGATTCCCATT	59.59411765
3905	3938	33	ATACAACACAGTCTTTTACTCCAGATTCCCATTT	59.59411765
3906	3939	33	TACAACACAGTCTTTTACTCCAGATTCCCATTTT	59.59411765
3907	3940	33	ACAACACAGTCTTTTACTCCAGATTCCCATTTTT	59.59411765
3908	3941	33	CAACACAGTCTTTTACTCCAGATTCCCATTTTTC	60.8
3909	3942	33	AACACAGTCTTTTACTCCAGATTCCCATTTTTCA	59.59411765
3910	3943	33	ACACAGTCTTTTACTCCAGATTCCCATTTTTCAG	60.8
3911	3944	33	CACAGTCTTTTACTCCAGATTCCCATTTTTCAGT	60.8
3966	3999	33	ATGTTCAGAAATAGGACTTGTTGTGCCATCACCT	62.00588235
3967	4000	33	TGTTCAGAAATAGGACTTGTTGTGCCATCACCTG	63.21176471
4065	4098	33	CCAGCAAAGAAAATAGTTGGCATCATAAAGTAAT	58.38823529
4066	4099	33	CAGCAAAGAAAATAGTTGGCATCATAAAGTAATG	58.38823529
4067	4100	33	AGCAAAGAAAATAGTTGGCATCATAAAGTAATGG	58.38823529
4068	4101	33	GCAAAGAAAATAGTTGGCATCATAAAGTAATGGG	59.59411765
4069	4102	33	CAAAGAAAATAGTTGGCATCATAAAGTAATGGGT	58.38823529
4070	4103	33	AAAGAAAATAGTTGGCATCATAAAGTAATGGGTT	57.18235294
4071	4104	33	AAGAAAATAGTTGGCATCATAAAGTAATGGGTTT	57.18235294
4075	4108	33	AAATAGTTGGCATCATAAAGTAATGGGTTTTTGG	58.38823529
4076	4109	33	AATAGTTGGCATCATAAAGTAATGGGTTTTTGGA	58.38823529
4077	4110	33	ATAGTTGGCATCATAAAGTAATGGGTTTTTGGAA	58.38823529
4078	4111	33	TAGTTGGCATCATAAAGTAATGGGTTTTTGGAAC	59.59411765
4079	4112	33	AGTTGGCATCATAAAGTAATGGGTTTTTGGAACG	60.8
4080	4113	33	GTTGGCATCATAAAGTAATGGGTTTTTGGAACGG	62.00588235
4081	4114	33	TTGGCATCATAAAGTAATGGGTTTTTGGAACGGC	62.00588235
4082	4115	33	TGGCATCATAAAGTAATGGGTTTTTGGAACGGCA	62.00588235
4083	4116	33	GGCATCATAAAGTAATGGGTTTTTGGAACGGCAT	62.00588235
4108	4141	33	GAACGGCATTTCCAGCAAAGCCAAAGCCTCATTA	64.41764706
4109	4142	33	AACGGCATTTCCAGCAAAGCCAAAGCCTCATTAT	63.21176471
4110	4143	33	ACGGCATTTCCAGCAAAGCCAAAGCCTCATTATT	63.21176471
4111	4144	33	CGGCATTTCCAGCAAAGCCAAAGCCTCATTATTA	63.21176471
4112	4145	33	GGCATTTCCAGCAAAGCCAAAGCCTCATTATTAT	62.00588235
4113	4146	33	GCATTTCCAGCAAAGCCAAAGCCTCATTATTATT	60.8
4114	4147	33	CATTTCCAGCAAAGCCAAAGCCTCATTATTATTC	60.8
4115	4148	33	ATTTCCAGCAAAGCCAAAGCCTCATTATTATTCT	59.59411765
4116	4149	33	TTTCCAGCAAAGCCAAAGCCTCATTATTATTCTT	59.59411765
4117	4150	33	TTCCAGCAAAGCCAAAGCCTCATTATTATTCTTA	59.59411765
4118	4151	33	TCCAGCAAAGCCAAAGCCTCATTATTATTCTTAC	60.8
4119	4152	33	CCAGCAAAGCCAAAGCCTCATTATTATTCTTACA	60.8
4120	4153	33	CAGCAAAGCCAAAGCCTCATTATTATTCTTACAA	59.59411765
4121	4154	33	AGCAAAGCCAAAGCCTCATTATTATTCTTACAAA	58.38823529
4122	4155	33	GCAAAGCCAAAGCCTCATTATTATTCTTACAAAG	59.59411765
4123	4156	33	CAAAGCCAAAGCCTCATTATTATTCTTACAAAGT	58.38823529
4124	4157	33	AAAGCCAAAGCCTCATTATTATTCTTACAAAGTT	57.18235294
4125	4158	33	AAGCCAAAGCCTCATTATTATTCTTACAAAGTTT	57.18235294
4126	4159	33	AGCCAAAGCCTCATTATTATTCTTACAAAGTTTA	57.18235294
4127	4160	33	GCCAAAGCCTCATTATTATTCTTACAAAGTTTAT	57.18235294
4166	4199	33	GCAAGAAGTAGACTAAAGCATAAAGATAGAGAAA	58.38823529
4167	4200	33	CAAGAAGTAGACTAAAGCATAAAGATAGAGAAAA	57.18235294
4168	4201	33	AAGAAGTAGACTAAAGCATAAAGATAGAGAAAAG	57.18235294
4169	4202	33	AGAAGTAGACTAAAGCATAAAGATAGAGAAAAGG	58.38823529
4170	4203	33	GAAGTAGACTAAAGCATAAAGATAGAGAAAAGGG	59.59411765
4171	4204	33	AAGTAGACTAAAGCATAAAGATAGAGAAAAGGGG	59.59411765
4172	4205	33	AGTAGACTAAAGCATAAAGATAGAGAAAAGGGGC	60.8
4173	4206	33	GTAGACTAAAGCATAAAGATAGAGAAAAGGGGCT	60.8
4212	4245	33	GCCAGCAGCAACGAGCAAAAGGTGTGAGTAAACT	65.62352941
4213	4246	33	CCAGCAGCAACGAGCAAAAGGTGTGAGTAAACTG	65.62352941
4214	4247	33	CAGCAGCAACGAGCAAAAGGTGTGAGTAAACTGT	64.41764706
4215	4248	33	AGCAGCAACGAGCAAAAGGTGTGAGTAAACTGTT	63.21176471
4216	4249	33	GCAGCAACGAGCAAAAGGTGTGAGTAAACTGTTA	63.21176471
4299	4332	33	TAGTTGCCATCTCTTTTTGAGGGTTATGATTTTG	59.59411765
4300	4333	33	AGTTGCCATCTCTTTTTGAGGGTTATGATTTTGG	60.8
4301	4334	33	GTTGCCATCTCTTTTTGAGGGTTATGATTTTGGA	60.8
4302	4335	33	TTGCCATCTCTTTTTGAGGGTTATGATTTTGGAA	59.59411765
4303	4336	33	TGCCATCTCTTTTTGAGGGTTATGATTTTGGAAG	60.8
4304	4337	33	GCCATCTCTTTTTGAGGGTTATGATTTTGGAAGC	62.00588235
4305	4338	33	CCATCTCTTTTTGAGGGTTATGATTTTGGAAGCG	62.00588235
4360	4393	33	GCAACGCCAACAATAAGCCATCCGAAAGGGAGTG	66.82941176
4361	4394	33	CAACGCCAACAATAAGCCATCCGAAAGGGAGTGA	65.62352941
4362	4395	33	AACGCCAACAATAAGCCATCCGAAAGGGAGTGAG	65.62352941
4363	4396	33	ACGCCAACAATAAGCCATCCGAAAGGGAGTGAGG	66.82941176
4364	4397	33	CGCCAACAATAAGCCATCCGAAAGGGAGTGAGGC	68.03529412
4382	4415	33	CGAAAGGGAGTGAGGCTTGTATCGGTATCGTTGC	66.82941176
4451	4484	33	TGATTTCACCTTGCTTCAAAGTTACAGTTCCAAT	59.59411765
4594	4627	33	AAGAACAACAGCCCTTGAGACAACTACAGCAACT	63.21176471
4595	4628	33	AGAACAACAGCCCTTGAGACAACTACAGCAACTG	64.41764706
4596	4629	33	GAACAACAGCCCTTGAGACAACTACAGCAACTGG	65.62352941
4597	4630	33	AACAACAGCCCTTGAGACAACTACAGCAACTGGT	64.41764706
4598	4631	33	ACAACAGCCCTTGAGACAACTACAGCAACTGGTC	65.62352941
4599	4632	33	CAACAGCCCTTGAGACAACTACAGCAACTGGTCA	65.62352941
4600	4633	33	AACAGCCCTTGAGACAACTACAGCAACTGGTCAT	64.41764706
4601	4634	33	ACAGCCCTTGAGACAACTACAGCAACTGGTCATA	64.41764706
4602	4635	33	CAGCCCTTGAGACAACTACAGCAACTGGTCATAC	65.62352941
4603	4636	33	AGCCCTTGAGACAACTACAGCAACTGGTCATACA	64.41764706
4604	4637	33	GCCCTTGAGACAACTACAGCAACTGGTCATACAG	65.62352941
4605	4638	33	CCCTTGAGACAACTACAGCAACTGGTCATACAGC	65.62352941
4606	4639	33	CCTTGAGACAACTACAGCAACTGGTCATACAGCA	64.41764706
4607	4640	33	CTTGAGACAACTACAGCAACTGGTCATACAGCAA	63.21176471
4608	4641	33	TTGAGACAACTACAGCAACTGGTCATACAGCAAA	62.00588235
4609	4642	33	TGAGACAACTACAGCAACTGGTCATACAGCAAAG	63.21176471
4610	4643	33	GAGACAACTACAGCAACTGGTCATACAGCAAAGC	64.41764706
4611	4644	33	AGACAACTACAGCAACTGGTCATACAGCAAAGCA	63.21176471
4612	4645	33	GACAACTACAGCAACTGGTCATACAGCAAAGCAT	63.21176471
4613	4646	33	ACAACTACAGCAACTGGTCATACAGCAAAGCATA	62.00588235
4614	4647	33	CAACTACAGCAACTGGTCATACAGCAAAGCATAA	62.00588235
4615	4648	33	AACTACAGCAACTGGTCATACAGCAAAGCATAAT	60.8
4947	4980	33	ATTCCTATTACAACATCACAGTTACCAGACACAA	59.59411765
4948	4981	33	TTCCTATTACAACATCACAGTTACCAGACACAAA	59.59411765
4949	4982	33	TCCTATTACAACATCACAGTTACCAGACACAAAT	59.59411765
4950	4983	33	CCTATTACAACATCACAGTTACCAGACACAAATG	60.8
5097	5130	33	CAAATGGCAGGAGCAGTTGTGAAGTTCTTTTCTT	62.00588235
5098	5131	33	AAATGGCAGGAGCAGTTGTGAAGTTCTTTTCTTG	62.00588235
5099	5132	33	AATGGCAGGAGCAGTTGTGAAGTTCTTTTCTTGT	62.00588235
5100	5133	33	ATGGCAGGAGCAGTTGTGAAGTTCTTTTCTTGTG	63.21176471
5101	5134	33	TGGCAGGAGCAGTTGTGAAGTTCTTTTCTTGTGC	64.41764706
5168	5201	33	ATGAGGTGCTGACTGAGGGAAGGACATAAGATGA	64.41764706
5169	5202	33	TGAGGTGCTGACTGAGGGAAGGACATAAGATGAT	64.41764706
5170	5203	33	GAGGTGCTGACTGAGGGAAGGACATAAGATGATA	64.41764706
5171	5204	33	AGGTGCTGACTGAGGGAAGGACATAAGATGATAG	64.41764706
5172	5205	33	GGTGCTGACTGAGGGAAGGACATAAGATGATAGC	65.62352941
5173	5206	33	GTGCTGACTGAGGGAAGGACATAAGATGATAGCC	65.62352941
5174	5207	33	TGCTGACTGAGGGAAGGACATAAGATGATAGCCC	65.62352941
5188	5221	33	AGGACATAAGATGATAGCCCTTTCCACAAAAATC	60.8
5243	5276	33	TACACACTCTGACATTTTAGTAGCAGCAAGATTA	59.59411765
5244	5277	33	ACACACTCTGACATTTTAGTAGCAGCAAGATTAG	60.8
5245	5278	33	CACACTCTGACATTTTAGTAGCAGCAAGATTAGC	62.00588235
5246	5279	33	ACACTCTGACATTTTAGTAGCAGCAAGATTAGCA	60.8
5247	5280	33	CACTCTGACATTTTAGTAGCAGCAAGATTAGCAG	62.00588235
5251	5284	33	CTGACATTTTAGTAGCAGCAAGATTAGCAGAAGC	62.00588235
5726	5759	33	TTGAGCAATCATTTCATCTGTGAGCAAAGGTGGC	63.21176471
5727	5760	33	TGAGCAATCATTTCATCTGTGAGCAAAGGTGGCA	63.21176471
5728	5761	33	GAGCAATCATTTCATCTGTGAGCAAAGGTGGCAA	63.21176471
5729	5762	33	AGCAATCATTTCATCTGTGAGCAAAGGTGGCAAA	62.00588235
5730	5763	33	GCAATCATTTCATCTGTGAGCAAAGGTGGCAAAA	62.00588235
5731	5764	33	CAATCATTTCATCTGTGAGCAAAGGTGGCAAAAC	62.00588235
5732	5765	33	AATCATTTCATCTGTGAGCAAAGGTGGCAAAACA	60.8
6240	6273	33	GCACCAAGTGACATAGTGTAGGCAATGATGGATT	63.21176471
6409	6442	33	TTTGAAAAACATTAGAACCTGTAGAATAAACACG	57.18235294
6410	6443	33	TTGAAAAACATTAGAACCTGTAGAATAAACACGC	58.38823529
6411	6444	33	TGAAAAACATTAGAACCTGTAGAATAAACACGCC	59.59411765
6412	6445	33	GAAAAACATTAGAACCTGTAGAATAAACACGCCA	59.59411765
6413	6446	33	AAAAACATTAGAACCTGTAGAATAAACACGCCAA	58.38823529
6414	6447	33	AAAACATTAGAACCTGTAGAATAAACACGCCAAG	59.59411765
6415	6448	33	AAACATTAGAACCTGTAGAATAAACACGCCAAGT	59.59411765
6416	6449	33	AACATTAGAACCTGTAGAATAAACACGCCAAGTA	59.59411765
6417	6450	33	ACATTAGAACCTGTAGAATAAACACGCCAAGTAG	60.8
6418	6451	33	CATTAGAACCTGTAGAATAAACACGCCAAGTAGG	62.00588235
6419	6452	33	ATTAGAACCTGTAGAATAAACACGCCAAGTAGGA	60.8
6420	6453	33	TTAGAACCTGTAGAATAAACACGCCAAGTAGGAG	62.00588235
6421	6454	33	TAGAACCTGTAGAATAAACACGCCAAGTAGGAGT	62.00588235
6422	6455	33	AGAACCTGTAGAATAAACACGCCAAGTAGGAGTA	62.00588235
6423	6456	33	GAACCTGTAGAATAAACACGCCAAGTAGGAGTAA	62.00588235
6424	6457	33	AACCTGTAGAATAAACACGCCAAGTAGGAGTAAG	62.00588235
6425	6458	33	ACCTGTAGAATAAACACGCCAAGTAGGAGTAAGT	62.00588235
6426	6459	33	CCTGTAGAATAAACACGCCAAGTAGGAGTAAGTT	62.00588235
6427	6460	33	CTGTAGAATAAACACGCCAAGTAGGAGTAAGTTG	62.00588235
6428	6461	33	TGTAGAATAAACACGCCAAGTAGGAGTAAGTTGA	60.8
6429	6462	33	GTAGAATAAACACGCCAAGTAGGAGTAAGTTGAT	60.8
6574	6607	33	ATGGTGTAATGTCAAGAATCTCAAGTGTCTGTGG	62.00588235
6575	6608	33	TGGTGTAATGTCAAGAATCTCAAGTGTCTGTGGA	62.00588235
6576	6609	33	GGTGTAATGTCAAGAATCTCAAGTGTCTGTGGAT	62.00588235
6615	6648	33	ACAGCATCAGTAGTGTCAGCAATGTCTCTGCCAA	64.41764706
6616	6649	33	CAGCATCAGTAGTGTCAGCAATGTCTCTGCCAAA	64.41764706
6617	6650	33	AGCATCAGTAGTGTCAGCAATGTCTCTGCCAAAT	63.21176471
6658	6691	33	AAGGCAGAAACTTTTTGTTAGACTCAGTAAGAAC	59.59411765
6746	6779	33	ATTAGTAGACTTTTTAGGTCCACAAACAGTTGCT	59.59411765
6747	6780	33	TTAGTAGACTTTTTAGGTCCACAAACAGTTGCTG	60.8
6748	6781	33	TAGTAGACTTTTTAGGTCCACAAACAGTTGCTGG	62.00588235
6749	6782	33	AGTAGACTTTTTAGGTCCACAAACAGTTGCTGGT	62.00588235
6750	6783	33	GTAGACTTTTTAGGTCCACAAACAGTTGCTGGTG	63.21176471
6751	6784	33	TAGACTTTTTAGGTCCACAAACAGTTGCTGGTGC	63.21176471
7096	7129	33	CAGTTTGCCCTGGAGCGATTTGTCTGACTTCATC	65.62352941
7097	7130	33	AGTTTGCCCTGGAGCGATTTGTCTGACTTCATCA	64.41764706
7098	7131	33	GTTTGCCCTGGAGCGATTTGTCTGACTTCATCAC	65.62352941
7099	7132	33	TTTGCCCTGGAGCGATTTGTCTGACTTCATCACC	65.62352941
7100	7133	33	TTGCCCTGGAGCGATTTGTCTGACTTCATCACCT	65.62352941
7101	7134	33	TGCCCTGGAGCGATTTGTCTGACTTCATCACCTC	66.82941176
7102	7135	33	GCCCTGGAGCGATTTGTCTGACTTCATCACCTCT	66.82941176
7103	7136	33	CCCTGGAGCGATTTGTCTGACTTCATCACCTCTA	65.62352941
7104	7137	33	CCTGGAGCGATTTGTCTGACTTCATCACCTCTAA	64.41764706
7105	7138	33	CTGGAGCGATTTGTCTGACTTCATCACCTCTAAT	63.21176471
7581	7614	33	GAATCACCAGGAGTCAAATAACTTCTATGTAAAG	59.59411765
7582	7615	33	AATCACCAGGAGTCAAATAACTTCTATGTAAAGC	59.59411765
7583	7616	33	ATCACCAGGAGTCAAATAACTTCTATGTAAAGCA	59.59411765
7584	7617	33	TCACCAGGAGTCAAATAACTTCTATGTAAAGCAA	59.59411765
7585	7618	33	CACCAGGAGTCAAATAACTTCTATGTAAAGCAAG	60.8
7801	7834	33	CTTCAAGGTCCATAAGAAAAGGCTGAGAGACATA	62.00588235
7858	7891	33	TAGAATAAACTCTGAACTCACTTTCCATCCAACT	59.59411765
7859	7892	33	AGAATAAACTCTGAACTCACTTTCCATCCAACTT	59.59411765
7860	7893	33	GAATAAACTCTGAACTCACTTTCCATCCAACTTT	59.59411765
7861	7894	33	AATAAACTCTGAACTCACTTTCCATCCAACTTTT	58.38823529
7862	7895	33	ATAAACTCTGAACTCACTTTCCATCCAACTTTTG	59.59411765
7863	7896	33	TAAACTCTGAACTCACTTTCCATCCAACTTTTGT	59.59411765
7864	7897	33	AAACTCTGAACTCACTTTCCATCCAACTTTTGTT	59.59411765
8020	8053	33	TACCAAAAATCCAGCCTCTTATTATGTTAGACTT	58.38823529
8021	8054	33	ACCAAAAATCCAGCCTCTTATTATGTTAGACTTC	59.59411765
8022	8055	33	CCAAAAATCCAGCCTCTTATTATGTTAGACTTCT	59.59411765
8023	8056	33	CAAAAATCCAGCCTCTTATTATGTTAGACTTCTC	59.59411765
8024	8057	33	AAAAATCCAGCCTCTTATTATGTTAGACTTCTCA	58.38823529
8025	8058	33	AAAATCCAGCCTCTTATTATGTTAGACTTCTCAG	59.59411765
8026	8059	33	AAATCCAGCCTCTTATTATGTTAGACTTCTCAGT	59.59411765
8027	8060	33	AATCCAGCCTCTTATTATGTTAGACTTCTCAGTG	60.8
8028	8061	33	ATCCAGCCTCTTATTATGTTAGACTTCTCAGTGG	62.00588235
8030	8063	33	CCAGCCTCTTATTATGTTAGACTTCTCAGTGGAA	62.00588235
8151	8184	33	CAAGTAACATTGGAAAAGAAAGGTAAGAACAAGT	58.38823529
8152	8185	33	AAGTAACATTGGAAAAGAAAGGTAAGAACAAGTC	58.38823529
8153	8186	33	AGTAACATTGGAAAAGAAAGGTAAGAACAAGTCC	59.59411765
8154	8187	33	GTAACATTGGAAAAGAAAGGTAAGAACAAGTCCT	59.59411765
8155	8188	33	TAACATTGGAAAAGAAAGGTAAGAACAAGTCCTG	59.59411765
8156	8189	33	AACATTGGAAAAGAAAGGTAAGAACAAGTCCTGA	59.59411765
8157	8190	33	ACATTGGAAAAGAAAGGTAAGAACAAGTCCTGAG	60.8
8158	8191	33	CATTGGAAAAGAAAGGTAAGAACAAGTCCTGAGT	60.8
8159	8192	33	ATTGGAAAAGAAAGGTAAGAACAAGTCCTGAGTT	59.59411765
8160	8193	33	TTGGAAAAGAAAGGTAAGAACAAGTCCTGAGTTG	60.8
8161	8194	33	TGGAAAAGAAAGGTAAGAACAAGTCCTGAGTTGA	60.8
8162	8195	33	GGAAAAGAAAGGTAAGAACAAGTCCTGAGTTGAA	60.8
8163	8196	33	GAAAAGAAAGGTAAGAACAAGTCCTGAGTTGAAT	59.59411765
8164	8197	33	AAAAGAAAGGTAAGAACAAGTCCTGAGTTGAATG	59.59411765
8165	8198	33	AAAGAAAGGTAAGAACAAGTCCTGAGTTGAATGT	59.59411765
8166	8199	33	AAGAAAGGTAAGAACAAGTCCTGAGTTGAATGTA	59.59411765
8167	8200	33	AGAAAGGTAAGAACAAGTCCTGAGTTGAATGTAA	59.59411765
8168	8201	33	GAAAGGTAAGAACAAGTCCTGAGTTGAATGTAAA	59.59411765
8169	8202	33	AAAGGTAAGAACAAGTCCTGAGTTGAATGTAAAA	58.38823529
8170	8203	33	AAGGTAAGAACAAGTCCTGAGTTGAATGTAAAAC	59.59411765
8634	8667	33	TGCTTCAGATGATGACGCATTCACATTAGTAACA	60.8
8635	8668	33	GCTTCAGATGATGACGCATTCACATTAGTAACAA	60.8
8636	8669	33	CTTCAGATGATGACGCATTCACATTAGTAACAAA	59.59411765
8637	8670	33	TTCAGATGATGACGCATTCACATTAGTAACAAAG	59.59411765
8638	8671	33	TCAGATGATGACGCATTCACATTAGTAACAAAGG	60.8
8639	8672	33	CAGATGATGACGCATTCACATTAGTAACAAAGGC	62.00588235
8640	8673	33	AGATGATGACGCATTCACATTAGTAACAAAGGCT	60.8
8641	8674	33	GATGATGACGCATTCACATTAGTAACAAAGGCTG	62.00588235
8642	8675	33	ATGATGACGCATTCACATTAGTAACAAAGGCTGT	60.8
8643	8676	33	TGATGACGCATTCACATTAGTAACAAAGGCTGTC	62.00588235
8644	8677	33	GATGACGCATTCACATTAGTAACAAAGGCTGTCC	63.21176471
8645	8678	33	ATGACGCATTCACATTAGTAACAAAGGCTGTCCA	62.00588235
8646	8679	33	TGACGCATTCACATTAGTAACAAAGGCTGTCCAC	63.21176471
8647	8680	33	GACGCATTCACATTAGTAACAAAGGCTGTCCACC	64.41764706
8648	8681	33	ACGCATTCACATTAGTAACAAAGGCTGTCCACCA	63.21176471
8649	8682	33	CGCATTCACATTAGTAACAAAGGCTGTCCACCAT	63.21176471
8776	8809	33	ATAAACCCACAAATGTAAGTGAAAAAACCCTCTT	58.38823529
8777	8810	33	TAAACCCACAAATGTAAGTGAAAAAACCCTCTTT	58.38823529
8778	8811	33	AAACCCACAAATGTAAGTGAAAAAACCCTCTTTA	58.38823529
8779	8812	33	AACCCACAAATGTAAGTGAAAAAACCCTCTTTAG	59.59411765
8780	8813	33	ACCCACAAATGTAAGTGAAAAAACCCTCTTTAGA	59.59411765
8812	8845	33	GAGTCATTTTCTTTTGTAACATTTTTAGTCTTAG	55.97647059
8813	8846	33	AGTCATTTTCTTTTGTAACATTTTTAGTCTTAGG	55.97647059
8814	8847	33	GTCATTTTCTTTTGTAACATTTTTAGTCTTAGGG	57.18235294
8815	8848	33	TCATTTTCTTTTGTAACATTTTTAGTCTTAGGGT	55.97647059
8816	8849	33	CATTTTCTTTTGTAACATTTTTAGTCTTAGGGTC	57.18235294
8817	8850	33	ATTTTCTTTTGTAACATTTTTAGTCTTAGGGTCG	57.18235294
8818	8851	33	TTTTCTTTTGTAACATTTTTAGTCTTAGGGTCGT	57.18235294
8819	8852	33	TTTCTTTTGTAACATTTTTAGTCTTAGGGTCGTA	57.18235294
9010	9043	33	GCAACTCCTTTATCAGAACCAGCACCAAAATGTA	62.00588235
9011	9044	33	CAACTCCTTTATCAGAACCAGCACCAAAATGTAT	60.8
9106	9139	33	TATTTTGCGACATTCATCATTATGCCTTTAGGTA	58.38823529
9107	9140	33	ATTTTGCGACATTCATCATTATGCCTTTAGGTAA	58.38823529
9159	9192	33	ATTTTGAAGGTCACACTTTTCTAATAGCATTCTT	57.18235294
9160	9193	33	TTTTGAAGGTCACACTTTTCTAATAGCATTCTTT	57.18235294
9161	9194	33	TTTGAAGGTCACACTTTTCTAATAGCATTCTTTG	58.38823529
9162	9195	33	TTGAAGGTCACACTTTTCTAATAGCATTCTTTGC	59.59411765
9323	9356	33	TCACTTTGACAACCTTAGAAACTACAGATAAATC	58.38823529
9380	9413	33	AATCATCAAGTAATAAATCAATAACAGAACACAC	55.97647059
9381	9414	33	ATCATCAAGTAATAAATCAATAACAGAACACACA	55.97647059
9382	9415	33	TCATCAAGTAATAAATCAATAACAGAACACACAC	57.18235294
9383	9416	33	CATCAAGTAATAAATCAATAACAGAACACACACA	57.18235294
9384	9417	33	ATCAAGTAATAAATCAATAACAGAACACACACAC	57.18235294
9385	9418	33	TCAAGTAATAAATCAATAACAGAACACACACACT	57.18235294
9388	9421	33	AGTAATAAATCAATAACAGAACACACACACTTAG	57.18235294
9389	9422	33	GTAATAAATCAATAACAGAACACACACACTTAGA	57.18235294
9390	9423	33	TAATAAATCAATAACAGAACACACACACTTAGAT	55.97647059
9391	9424	33	AATAAATCAATAACAGAACACACACACTTAGATG	57.18235294
9392	9425	33	ATAAATCAATAACAGAACACACACACTTAGATGA	57.18235294
9393	9426	33	TAAATCAATAACAGAACACACACACTTAGATGAA	57.18235294
9394	9427	33	AAATCAATAACAGAACACACACACTTAGATGAAC	58.38823529
9395	9428	33	AATCAATAACAGAACACACACACTTAGATGAACC	59.59411765
9396	9429	33	ATCAATAACAGAACACACACACTTAGATGAACCT	59.59411765
9397	9430	33	TCAATAACAGAACACACACACTTAGATGAACCTG	60.8
9532	9565	33	AGTAGATGTAAACCACCTAACTGACTATGACTAA	59.59411765
9533	9566	33	GTAGATGTAAACCACCTAACTGACTATGACTAAA	59.59411765
9534	9567	33	TAGATGTAAACCACCTAACTGACTATGACTAAAA	58.38823529
9535	9568	33	AGATGTAAACCACCTAACTGACTATGACTAAAAT	58.38823529
9536	9569	33	GATGTAAACCACCTAACTGACTATGACTAAAATC	59.59411765
9537	9570	33	ATGTAAACCACCTAACTGACTATGACTAAAATCT	58.38823529
9538	9571	33	TGTAAACCACCTAACTGACTATGACTAAAATCTC	59.59411765
9539	9572	33	GTAAACCACCTAACTGACTATGACTAAAATCTCC	60.8
9540	9573	33	TAAACCACCTAACTGACTATGACTAAAATCTCCA	59.59411765
9541	9574	33	AAACCACCTAACTGACTATGACTAAAATCTCCAT	59.59411765
9895	9928	33	TGACCATCAACTCTACCATCAAAAAAGACAGTGA	60.8
9896	9929	33	GACCATCAACTCTACCATCAAAAAAGACAGTGAG	62.00588235
9934	9967	33	GCACAAATCGTTTCAGTTGGTTTCTTGGCTATGT	62.00588235
9935	9968	33	CACAAATCGTTTCAGTTGGTTTCTTGGCTATGTC	62.00588235
9936	9969	33	ACAAATCGTTTCAGTTGGTTTCTTGGCTATGTCA	60.8
9937	9970	33	CAAATCGTTTCAGTTGGTTTCTTGGCTATGTCAG	62.00588235
9938	9971	33	AAATCGTTTCAGTTGGTTTCTTGGCTATGTCAGT	60.8
9939	9972	33	AATCGTTTCAGTTGGTTTCTTGGCTATGTCAGTC	62.00588235
9940	9973	33	ATCGTTTCAGTTGGTTTCTTGGCTATGTCAGTCA	62.00588235
9941	9974	33	TCGTTTCAGTTGGTTTCTTGGCTATGTCAGTCAT	62.00588235
9964	9997	33	ATGTCAGTCATAGAACAAACACCAATAGTAGATA	58.38823529
10030	10063	33	ATCACAGTATTAGCAGCAATGTCCACACCCAAAT	62.00588235
10220	10253	33	CTTCACCCTGTTGTCCATCAAAGTGTCCCTTATT	63.21176471
10221	10254	33	TTCACCCTGTTGTCCATCAAAGTGTCCCTTATTT	62.00588235
10222	10255	33	TCACCCTGTTGTCCATCAAAGTGTCCCTTATTTA	62.00588235
10223	10256	33	CACCCTGTTGTCCATCAAAGTGTCCCTTATTTAC	63.21176471
10224	10257	33	ACCCTGTTGTCCATCAAAGTGTCCCTTATTTACA	62.00588235
10264	10297	33	AAAGCCACATTTTCTAAACTCTGAAGTCTTGTAA	58.38823529
10265	10298	33	AAGCCACATTTTCTAAACTCTGAAGTCTTGTAAA	58.38823529
10274	10307	33	TTTCTAAACTCTGAAGTCTTGTAAAAGTGTTCCA	58.38823529
10275	10308	33	TTCTAAACTCTGAAGTCTTGTAAAAGTGTTCCAG	59.59411765
10596	10629	33	TTTATTTACATACAAACTGCCACCATCACAACCA	59.59411765
10597	10630	33	TTATTTACATACAAACTGCCACCATCACAACCAG	60.8
10598	10631	33	TATTTACATACAAACTGCCACCATCACAACCAGG	62.00588235
10599	10632	33	ATTTACATACAAACTGCCACCATCACAACCAGGC	63.21176471
10736	10769	33	ATTTGTCAGAATGTGTGGCATAAGAATAGAATAA	57.18235294
10737	10770	33	TTTGTCAGAATGTGTGGCATAAGAATAGAATAAT	57.18235294
10855	10888	33	GCTTTAGGGTTACCAATGTCGTGAAGAACTGGGA	64.41764706
10856	10889	33	CTTTAGGGTTACCAATGTCGTGAAGAACTGGGAA	63.21176471
10857	10890	33	TTTAGGGTTACCAATGTCGTGAAGAACTGGGAAT	62.00588235
11183	11216	33	GCCAACAGGCATAAGTGTCTGAAGCAGTGGAAAA	64.41764706
11184	11217	33	CCAACAGGCATAAGTGTCTGAAGCAGTGGAAAAG	64.41764706
11185	11218	33	CAACAGGCATAAGTGTCTGAAGCAGTGGAAAAGC	64.41764706
11186	11219	33	AACAGGCATAAGTGTCTGAAGCAGTGGAAAAGCA	63.21176471
11187	11220	33	ACAGGCATAAGTGTCTGAAGCAGTGGAAAAGCAT	63.21176471
11265	11298	33	TTTCACAAAATACTTCATAGATGTCAACTCAAAG	57.18235294
11266	11299	33	TTCACAAAATACTTCATAGATGTCAACTCAAAGC	58.38823529
11267	11300	33	TCACAAAATACTTCATAGATGTCAACTCAAAGCC	59.59411765
11268	11301	33	CACAAAATACTTCATAGATGTCAACTCAAAGCCA	59.59411765
11269	11302	33	ACAAAATACTTCATAGATGTCAACTCAAAGCCAT	58.38823529
11456	11489	33	TAACTCTGGAAAAATCTGTATTATTAGGTGTATC	57.18235294
11457	11490	33	AACTCTGGAAAAATCTGTATTATTAGGTGTATCA	57.18235294
11458	11491	33	ACTCTGGAAAAATCTGTATTATTAGGTGTATCAA	57.18235294
11459	11492	33	CTCTGGAAAAATCTGTATTATTAGGTGTATCAAC	58.38823529
11460	11493	33	TCTGGAAAAATCTGTATTATTAGGTGTATCAACA	57.18235294
11461	11494	33	CTGGAAAAATCTGTATTATTAGGTGTATCAACAT	57.18235294
11462	11495	33	TGGAAAAATCTGTATTATTAGGTGTATCAACATA	55.97647059
11780	11813	33	CACTGAGGTGTGTAGGTGCCTGTGTAGGATGTAA	65.62352941
11781	11814	33	ACTGAGGTGTGTAGGTGCCTGTGTAGGATGTAAC	65.62352941
11782	11815	33	CTGAGGTGTGTAGGTGCCTGTGTAGGATGTAACC	66.82941176
11783	11816	33	TGAGGTGTGTAGGTGCCTGTGTAGGATGTAACCC	66.82941176
11784	11817	33	GAGGTGTGTAGGTGCCTGTGTAGGATGTAACCCA	66.82941176
11785	11818	33	AGGTGTGTAGGTGCCTGTGTAGGATGTAACCCAG	66.82941176
11786	11819	33	GGTGTGTAGGTGCCTGTGTAGGATGTAACCCAGT	66.82941176
11787	11820	33	GTGTGTAGGTGCCTGTGTAGGATGTAACCCAGTG	66.82941176
11788	11821	33	TGTGTAGGTGCCTGTGTAGGATGTAACCCAGTGA	65.62352941
11789	11822	33	GTGTAGGTGCCTGTGTAGGATGTAACCCAGTGAT	65.62352941
11790	11823	33	TGTAGGTGCCTGTGTAGGATGTAACCCAGTGATT	64.41764706
11791	11824	33	GTAGGTGCCTGTGTAGGATGTAACCCAGTGATTA	64.41764706
12325	12358	33	ATTTCAGCAGGACAACGCCGACAAGTTCCGAGGA	66.82941176
13029	13062	33	ACCTCGGTAAACAACAGCATCACCATAGTCACCT	64.41764706
13030	13063	33	CCTCGGTAAACAACAGCATCACCATAGTCACCTT	64.41764706
13031	13064	33	CTCGGTAAACAACAGCATCACCATAGTCACCTTT	63.21176471
13032	13065	33	TCGGTAAACAACAGCATCACCATAGTCACCTTTT	62.00588235
13033	13066	33	CGGTAAACAACAGCATCACCATAGTCACCTTTTT	62.00588235
13034	13067	33	GGTAAACAACAGCATCACCATAGTCACCTTTTTC	62.00588235
13035	13068	33	GTAAACAACAGCATCACCATAGTCACCTTTTTCA	60.8
13036	13069	33	TAAACAACAGCATCACCATAGTCACCTTTTTCAA	59.59411765
13037	13070	33	AAACAACAGCATCACCATAGTCACCTTTTTCAAA	59.59411765
13463	13496	33	TCATACCTCCTAAGTAAAGTTGAGTCACATCTGT	60.8
13690	13723	33	TACATAGCCTCATAAAACTCAGGTTCCCAATACC	62.00588235
13711	13744	33	GGTTCCCAATACCTTGAAGTGTTATCATTAGTAA	59.59411765
13712	13745	33	GTTCCCAATACCTTGAAGTGTTATCATTAGTAAG	59.59411765
13713	13746	33	TTCCCAATACCTTGAAGTGTTATCATTAGTAAGC	59.59411765
13714	13747	33	TCCCAATACCTTGAAGTGTTATCATTAGTAAGCA	59.59411765
13715	13748	33	CCCAATACCTTGAAGTGTTATCATTAGTAAGCAT	59.59411765
13716	13749	33	CCAATACCTTGAAGTGTTATCATTAGTAAGCATA	58.38823529
14042	14075	33	CTTTAGTAAGGTCAGTCTCAGTCCAACATTTTGC	62.00588235
14043	14076	33	TTTAGTAAGGTCAGTCTCAGTCCAACATTTTGCT	60.8
14044	14077	33	TTAGTAAGGTCAGTCTCAGTCCAACATTTTGCTT	60.8
14045	14078	33	TAGTAAGGTCAGTCTCAGTCCAACATTTTGCTTC	62.00588235
14046	14079	33	AGTAAGGTCAGTCTCAGTCCAACATTTTGCTTCA	62.00588235
14047	14080	33	GTAAGGTCAGTCTCAGTCCAACATTTTGCTTCAG	63.21176471
14048	14081	33	TAAGGTCAGTCTCAGTCCAACATTTTGCTTCAGA	62.00588235
14160	14193	33	GCTATTGAAACACACAACAGCATCGTCAGAGAGT	63.21176471
14161	14194	33	CTATTGAAACACACAACAGCATCGTCAGAGAGTA	62.00588235
14162	14195	33	TATTGAAACACACAACAGCATCGTCAGAGAGTAT	60.8
14163	14196	33	ATTGAAACACACAACAGCATCGTCAGAGAGTATC	62.00588235
14164	14197	33	TTGAAACACACAACAGCATCGTCAGAGAGTATCA	62.00588235
14165	14198	33	TGAAACACACAACAGCATCGTCAGAGAGTATCAT	62.00588235
14166	14199	33	GAAACACACAACAGCATCGTCAGAGAGTATCATC	63.21176471
14167	14200	33	AAACACACAACAGCATCGTCAGAGAGTATCATCA	62.00588235
14168	14201	33	AACACACAACAGCATCGTCAGAGAGTATCATCAT	62.00588235
14169	14202	33	ACACACAACAGCATCGTCAGAGAGTATCATCATT	62.00588235
14170	14203	33	CACACAACAGCATCGTCAGAGAGTATCATCATTG	63.21176471
14171	14204	33	ACACAACAGCATCGTCAGAGAGTATCATCATTGA	62.00588235
14172	14205	33	CACAACAGCATCGTCAGAGAGTATCATCATTGAG	63.21176471
14173	14206	33	ACAACAGCATCGTCAGAGAGTATCATCATTGAGA	62.00588235
14174	14207	33	CAACAGCATCGTCAGAGAGTATCATCATTGAGAA	62.00588235
14175	14208	33	AACAGCATCGTCAGAGAGTATCATCATTGAGAAA	60.8
14176	14209	33	ACAGCATCGTCAGAGAGTATCATCATTGAGAAAT	60.8
14381	14414	33	TAAAAACACTATTAGCATAAGCAGTTGTGGCATC	59.59411765
14382	14415	33	AAAAACACTATTAGCATAAGCAGTTGTGGCATCT	59.59411765
14383	14416	33	AAAACACTATTAGCATAAGCAGTTGTGGCATCTC	60.8
14384	14417	33	AAACACTATTAGCATAAGCAGTTGTGGCATCTCC	62.00588235
14385	14418	33	AACACTATTAGCATAAGCAGTTGTGGCATCTCCT	62.00588235
14386	14419	33	ACACTATTAGCATAAGCAGTTGTGGCATCTCCTG	63.21176471
14387	14420	33	CACTATTAGCATAAGCAGTTGTGGCATCTCCTGA	63.21176471
14388	14421	33	ACTATTAGCATAAGCAGTTGTGGCATCTCCTGAT	62.00588235
14895	14928	33	ATCCTCATAACTCATTGAATCATAATAAAGTCTA	55.97647059
15112	15145	33	CTGATAGCAGCATTACCATCCTGAGCAAAGAAGA	63.21176471
15113	15146	33	TGATAGCAGCATTACCATCCTGAGCAAAGAAGAA	62.00588235
15114	15147	33	GATAGCAGCATTACCATCCTGAGCAAAGAAGAAG	63.21176471
15115	15148	33	ATAGCAGCATTACCATCCTGAGCAAAGAAGAAGT	62.00588235
15116	15149	33	TAGCAGCATTACCATCCTGAGCAAAGAAGAAGTG	63.21176471
15117	15150	33	AGCAGCATTACCATCCTGAGCAAAGAAGAAGTGT	63.21176471
15118	15151	33	GCAGCATTACCATCCTGAGCAAAGAAGAAGTGTT	63.21176471
15119	15152	33	CAGCATTACCATCCTGAGCAAAGAAGAAGTGTTT	62.00588235
15120	15153	33	AGCATTACCATCCTGAGCAAAGAAGAAGTGTTTT	60.8
15121	15154	33	GCATTACCATCCTGAGCAAAGAAGAAGTGTTTTA	60.8
15176	15209	33	TAAAGAAACCCTTAGACACAGCAAAGTCATAGAA	59.59411765
15177	15210	33	AAAGAAACCCTTAGACACAGCAAAGTCATAGAAG	60.8
15178	15211	33	AAGAAACCCTTAGACACAGCAAAGTCATAGAAGT	60.8
15179	15212	33	AGAAACCCTTAGACACAGCAAAGTCATAGAAGTC	62.00588235
15479	15512	33	GTGGTCCAAAACTTGTAGGTGGGAACACTGTAGA	64.41764706
15480	15513	33	TGGTCCAAAACTTGTAGGTGGGAACACTGTAGAG	64.41764706
15481	15514	33	GGTCCAAAACTTGTAGGTGGGAACACTGTAGAGA	64.41764706
15482	15515	33	GTCCAAAACTTGTAGGTGGGAACACTGTAGAGAA	63.21176471
15483	15516	33	TCCAAAACTTGTAGGTGGGAACACTGTAGAGAAT	62.00588235
15484	15517	33	CCAAAACTTGTAGGTGGGAACACTGTAGAGAATA	62.00588235
15485	15518	33	CAAAACTTGTAGGTGGGAACACTGTAGAGAATAA	60.8
15486	15519	33	AAAACTTGTAGGTGGGAACACTGTAGAGAATAAA	59.59411765
15487	15520	33	AAACTTGTAGGTGGGAACACTGTAGAGAATAAAA	59.59411765
15488	15521	33	AACTTGTAGGTGGGAACACTGTAGAGAATAAAAC	60.8
15489	15522	33	ACTTGTAGGTGGGAACACTGTAGAGAATAAAACA	60.8
15490	15523	33	CTTGTAGGTGGGAACACTGTAGAGAATAAAACAT	60.8
15491	15524	33	TTGTAGGTGGGAACACTGTAGAGAATAAAACATT	59.59411765
15492	15525	33	TGTAGGTGGGAACACTGTAGAGAATAAAACATTA	59.59411765
15741	15774	33	TAACAATGAATAATAAGAATCTACAACAGGAACT	55.97647059
15742	15775	33	AACAATGAATAATAAGAATCTACAACAGGAACTC	57.18235294
15743	15776	33	ACAATGAATAATAAGAATCTACAACAGGAACTCC	58.38823529
15744	15777	33	CAATGAATAATAAGAATCTACAACAGGAACTCCA	58.38823529
15745	15778	33	AATGAATAATAAGAATCTACAACAGGAACTCCAC	58.38823529
15746	15779	33	ATGAATAATAAGAATCTACAACAGGAACTCCACT	58.38823529
15747	15780	33	TGAATAATAAGAATCTACAACAGGAACTCCACTA	58.38823529
15748	15781	33	GAATAATAAGAATCTACAACAGGAACTCCACTAC	59.59411765
15749	15782	33	AATAATAAGAATCTACAACAGGAACTCCACTACC	59.59411765
15750	15783	33	ATAATAAGAATCTACAACAGGAACTCCACTACCT	59.59411765
15776	15809	33	CACTACCTGGCGTGGTTTGTATGAAATCACCGAA	64.41764706
15777	15810	33	ACTACCTGGCGTGGTTTGTATGAAATCACCGAAA	63.21176471
15778	15811	33	CTACCTGGCGTGGTTTGTATGAAATCACCGAAAT	63.21176471
15779	15812	33	TACCTGGCGTGGTTTGTATGAAATCACCGAAATC	63.21176471
15780	15813	33	ACCTGGCGTGGTTTGTATGAAATCACCGAAATCA	63.21176471
15797	15830	33	TGAAATCACCGAAATCATACCAGTTACCATTGAG	60.8
15798	15831	33	GAAATCACCGAAATCATACCAGTTACCATTGAGA	60.8
15799	15832	33	AAATCACCGAAATCATACCAGTTACCATTGAGAT	59.59411765
16487	16520	33	ATCACAACTACAGCCATAACCTTTCCACATACCG	63.21176471
16488	16521	33	TCACAACTACAGCCATAACCTTTCCACATACCGC	64.41764706
16489	16522	33	CACAACTACAGCCATAACCTTTCCACATACCGCA	64.41764706
16490	16523	33	ACAACTACAGCCATAACCTTTCCACATACCGCAG	64.41764706
16491	16524	33	CAACTACAGCCATAACCTTTCCACATACCGCAGA	64.41764706
16492	16525	33	AACTACAGCCATAACCTTTCCACATACCGCAGAC	64.41764706
16493	16526	33	ACTACAGCCATAACCTTTCCACATACCGCAGACG	65.62352941
16494	16527	33	CTACAGCCATAACCTTTCCACATACCGCAGACGG	66.82941176
16815	16848	33	TCTACAGCAAAAGCACAGAAAGATAATACAGTTG	59.59411765
16816	16849	33	CTACAGCAAAAGCACAGAAAGATAATACAGTTGA	59.59411765
16817	16850	33	TACAGCAAAAGCACAGAAAGATAATACAGTTGAA	58.38823529
16818	16851	33	ACAGCAAAAGCACAGAAAGATAATACAGTTGAAT	58.38823529
17423	17456	33	AACCATTAGTTTGGCTGCTGTTGTAAGAGGTATT	60.8
17424	17457	33	ACCATTAGTTTGGCTGCTGTTGTAAGAGGTATTA	60.8
17425	17458	33	CCATTAGTTTGGCTGCTGTTGTAAGAGGTATTAT	60.8
17426	17459	33	CATTAGTTTGGCTGCTGTTGTAAGAGGTATTATG	60.8
17427	17460	33	ATTAGTTTGGCTGCTGTTGTAAGAGGTATTATGT	59.59411765
17428	17461	33	TTAGTTTGGCTGCTGTTGTAAGAGGTATTATGTT	59.59411765
17429	17462	33	TAGTTTGGCTGCTGTTGTAAGAGGTATTATGTTC	60.8
17430	17463	33	AGTTTGGCTGCTGTTGTAAGAGGTATTATGTTCA	60.8
17431	17464	33	GTTTGGCTGCTGTTGTAAGAGGTATTATGTTCAA	60.8
17432	17465	33	TTTGGCTGCTGTTGTAAGAGGTATTATGTTCAAG	60.8
17433	17466	33	TTGGCTGCTGTTGTAAGAGGTATTATGTTCAAGG	62.00588235
17434	17467	33	TGGCTGCTGTTGTAAGAGGTATTATGTTCAAGGG	63.21176471
17435	17468	33	GGCTGCTGTTGTAAGAGGTATTATGTTCAAGGGA	63.21176471
17436	17469	33	GCTGCTGTTGTAAGAGGTATTATGTTCAAGGGAA	62.00588235
17707	17740	33	TAAGAACAACTTCAGAATCACCATTAGCAACAGC	60.8
17708	17741	33	AAGAACAACTTCAGAATCACCATTAGCAACAGCC	62.00588235
17709	17742	33	AGAACAACTTCAGAATCACCATTAGCAACAGCCT	62.00588235
17710	17743	33	GAACAACTTCAGAATCACCATTAGCAACAGCCTG	63.21176471
17711	17744	33	AACAACTTCAGAATCACCATTAGCAACAGCCTGC	63.21176471
17811	17844	33	GCTTGTAAGGTTGCCCTGTTGTCCAGCATTTCTT	64.41764706
17812	17845	33	CTTGTAAGGTTGCCCTGTTGTCCAGCATTTCTTC	64.41764706
17813	17846	33	TTGTAAGGTTGCCCTGTTGTCCAGCATTTCTTCA	63.21176471
17814	17847	33	TGTAAGGTTGCCCTGTTGTCCAGCATTTCTTCAC	64.41764706
17815	17848	33	GTAAGGTTGCCCTGTTGTCCAGCATTTCTTCACA	64.41764706
18071	18104	33	GGCTACTTTGATACAAGGTTTGCCACCAACACCC	65.62352941
18072	18105	33	GCTACTTTGATACAAGGTTTGCCACCAACACCCA	64.41764706
18073	18106	33	CTACTTTGATACAAGGTTTGCCACCAACACCCAA	63.21176471
18074	18107	33	TACTTTGATACAAGGTTTGCCACCAACACCCAAC	63.21176471
18075	18108	33	ACTTTGATACAAGGTTTGCCACCAACACCCAACA	63.21176471
18076	18109	33	CTTTGATACAAGGTTTGCCACCAACACCCAACAA	63.21176471
18077	18110	33	TTTGATACAAGGTTTGCCACCAACACCCAACAAT	62.00588235
18177	18210	33	CTAAACTCCTGTGTAGAAACTAAGTAATCATAAA	57.18235294
18178	18211	33	TAAACTCCTGTGTAGAAACTAAGTAATCATAAAC	57.18235294
18179	18212	33	AAACTCCTGTGTAGAAACTAAGTAATCATAAACA	57.18235294
18188	18221	33	TGTAGAAACTAAGTAATCATAAACACCAAGAGTC	58.38823529
18189	18222	33	GTAGAAACTAAGTAATCATAAACACCAAGAGTCA	58.38823529
18190	18223	33	TAGAAACTAAGTAATCATAAACACCAAGAGTCAG	58.38823529
18191	18224	33	AGAAACTAAGTAATCATAAACACCAAGAGTCAGT	58.38823529
18192	18225	33	GAAACTAAGTAATCATAAACACCAAGAGTCAGTC	59.59411765
18193	18226	33	AAACTAAGTAATCATAAACACCAAGAGTCAGTCT	58.38823529
18194	18227	33	AACTAAGTAATCATAAACACCAAGAGTCAGTCTA	58.38823529
18195	18228	33	ACTAAGTAATCATAAACACCAAGAGTCAGTCTAA	58.38823529
18196	18229	33	CTAAGTAATCATAAACACCAAGAGTCAGTCTAAA	58.38823529
18197	18230	33	TAAGTAATCATAAACACCAAGAGTCAGTCTAAAG	58.38823529
18198	18231	33	AAGTAATCATAAACACCAAGAGTCAGTCTAAAGT	58.38823529
18199	18232	33	AGTAATCATAAACACCAAGAGTCAGTCTAAAGTA	58.38823529
18200	18233	33	GTAATCATAAACACCAAGAGTCAGTCTAAAGTAG	59.59411765
18201	18234	33	TAATCATAAACACCAAGAGTCAGTCTAAAGTAGC	59.59411765
18202	18235	33	AATCATAAACACCAAGAGTCAGTCTAAAGTAGCG	60.8
18203	18236	33	ATCATAAACACCAAGAGTCAGTCTAAAGTAGCGG	62.00588235
18204	18237	33	TCATAAACACCAAGAGTCAGTCTAAAGTAGCGGT	62.00588235
18205	18238	33	CATAAACACCAAGAGTCAGTCTAAAGTAGCGGTT	62.00588235
18206	18239	33	ATAAACACCAAGAGTCAGTCTAAAGTAGCGGTTG	62.00588235
18207	18240	33	TAAACACCAAGAGTCAGTCTAAAGTAGCGGTTGA	62.00588235
18208	18241	33	AAACACCAAGAGTCAGTCTAAAGTAGCGGTTGAG	63.21176471
18209	18242	33	AACACCAAGAGTCAGTCTAAAGTAGCGGTTGAGT	63.21176471
18210	18243	33	ACACCAAGAGTCAGTCTAAAGTAGCGGTTGAGTA	63.21176471
18211	18244	33	CACCAAGAGTCAGTCTAAAGTAGCGGTTGAGTAA	63.21176471
18212	18245	33	ACCAAGAGTCAGTCTAAAGTAGCGGTTGAGTAAA	62.00588235
18213	18246	33	CCAAGAGTCAGTCTAAAGTAGCGGTTGAGTAAAC	63.21176471
18214	18247	33	CAAGAGTCAGTCTAAAGTAGCGGTTGAGTAAACA	62.00588235
18215	18248	33	AAGAGTCAGTCTAAAGTAGCGGTTGAGTAAACAA	60.8
18216	18249	33	AGAGTCAGTCTAAAGTAGCGGTTGAGTAAACAAA	60.8
18217	18250	33	GAGTCAGTCTAAAGTAGCGGTTGAGTAAACAAAA	60.8
18218	18251	33	AGTCAGTCTAAAGTAGCGGTTGAGTAAACAAAAG	60.8
18219	18252	33	GTCAGTCTAAAGTAGCGGTTGAGTAAACAAAAGA	60.8
18220	18253	33	TCAGTCTAAAGTAGCGGTTGAGTAAACAAAAGAG	60.8
18221	18254	33	CAGTCTAAAGTAGCGGTTGAGTAAACAAAAGAGG	62.00588235
18222	18255	33	AGTCTAAAGTAGCGGTTGAGTAAACAAAAGAGGC	62.00588235
18317	18350	33	ATTACCAGTTATGAAGAAAATAGGGCAATACTCA	58.38823529
18318	18351	33	TTACCAGTTATGAAGAAAATAGGGCAATACTCAA	58.38823529
18319	18352	33	TACCAGTTATGAAGAAAATAGGGCAATACTCAAC	59.59411765
18320	18353	33	ACCAGTTATGAAGAAAATAGGGCAATACTCAACA	59.59411765
18321	18354	33	CCAGTTATGAAGAAAATAGGGCAATACTCAACAC	60.8
18322	18355	33	CAGTTATGAAGAAAATAGGGCAATACTCAACACA	59.59411765
18323	18356	33	AGTTATGAAGAAAATAGGGCAATACTCAACACAC	59.59411765
18324	18357	33	GTTATGAAGAAAATAGGGCAATACTCAACACACA	59.59411765
18325	18358	33	TTATGAAGAAAATAGGGCAATACTCAACACACAT	58.38823529
18327	18360	33	ATGAAGAAAATAGGGCAATACTCAACACACATAA	58.38823529
18328	18361	33	TGAAGAAAATAGGGCAATACTCAACACACATAAA	58.38823529
18329	18362	33	GAAGAAAATAGGGCAATACTCAACACACATAAAA	58.38823529
18330	18363	33	AAGAAAATAGGGCAATACTCAACACACATAAAAA	57.18235294
18331	18364	33	AGAAAATAGGGCAATACTCAACACACATAAAAAC	58.38823529
18332	18365	33	GAAAATAGGGCAATACTCAACACACATAAAAACA	58.38823529
18333	18366	33	AAAATAGGGCAATACTCAACACACATAAAAACAA	57.18235294
18334	18367	33	AAATAGGGCAATACTCAACACACATAAAAACAAT	57.18235294
18335	18368	33	AATAGGGCAATACTCAACACACATAAAAACAATA	57.18235294
18336	18369	33	ATAGGGCAATACTCAACACACATAAAAACAATAC	58.38823529
18337	18370	33	TAGGGCAATACTCAACACACATAAAAACAATACC	59.59411765
18338	18371	33	AGGGCAATACTCAACACACATAAAAACAATACCT	59.59411765
18339	18372	33	GGGCAATACTCAACACACATAAAAACAATACCTC	60.8
18340	18373	33	GGCAATACTCAACACACATAAAAACAATACCTCT	59.59411765
18341	18374	33	GCAATACTCAACACACATAAAAACAATACCTCTG	59.59411765
18342	18375	33	CAATACTCAACACACATAAAAACAATACCTCTGG	59.59411765
18343	18376	33	AATACTCAACACACATAAAAACAATACCTCTGGC	59.59411765
18696	18729	33	GCTACAGTGGCAAGAGAAGGTAACAAAAACAAAC	62.00588235
18697	18730	33	CTACAGTGGCAAGAGAAGGTAACAAAAACAAACA	60.8
18698	18731	33	TACAGTGGCAAGAGAAGGTAACAAAAACAAACAG	60.8
18699	18732	33	ACAGTGGCAAGAGAAGGTAACAAAAACAAACAGA	60.8
18700	18733	33	CAGTGGCAAGAGAAGGTAACAAAAACAAACAGAG	62.00588235
18701	18734	33	AGTGGCAAGAGAAGGTAACAAAAACAAACAGAGA	60.8
18702	18735	33	GTGGCAAGAGAAGGTAACAAAAACAAACAGAGAA	60.8
18703	18736	33	TGGCAAGAGAAGGTAACAAAAACAAACAGAGAAA	59.59411765
18704	18737	33	GGCAAGAGAAGGTAACAAAAACAAACAGAGAAAT	59.59411765
18705	18738	33	GCAAGAGAAGGTAACAAAAACAAACAGAGAAATG	59.59411765
18706	18739	33	CAAGAGAAGGTAACAAAAACAAACAGAGAAATGC	59.59411765
18765	18798	33	GCAAAAGCAGACATAGCAATAATACCCATAGCAA	60.8
18766	18799	33	CAAAAGCAGACATAGCAATAATACCCATAGCAAA	59.59411765
18767	18800	33	AAAAGCAGACATAGCAATAATACCCATAGCAAAA	58.38823529
18768	18801	33	AAAGCAGACATAGCAATAATACCCATAGCAAAAG	59.59411765
18769	18802	33	AAGCAGACATAGCAATAATACCCATAGCAAAAGG	60.8
18770	18803	33	AGCAGACATAGCAATAATACCCATAGCAAAAGGT	60.8
18814	18847	33	TTTCATACAAAAAAAAGAACAAAGACCATTGAGT	55.97647059
18815	18848	33	TTCATACAAAAAAAAGAACAAAGACCATTGAGTA	55.97647059
19299	19332	33	GGTCCATAAAAGTTACCTTCTAAGTCTGTGCCAG	63.21176471
19300	19333	33	GTCCATAAAAGTTACCTTCTAAGTCTGTGCCAGC	63.21176471
19301	19334	33	TCCATAAAAGTTACCTTCTAAGTCTGTGCCAGCA	62.00588235
19302	19335	33	CCATAAAAGTTACCTTCTAAGTCTGTGCCAGCAT	62.00588235
19503	19536	33	GCTAACACTGAAAAAGTCTGTCCTGGTTGAATGC	63.21176471
19504	19537	33	CTAACACTGAAAAAGTCTGTCCTGGTTGAATGCG	63.21176471
19505	19538	33	TAACACTGAAAAAGTCTGTCCTGGTTGAATGCGA	62.00588235
19506	19539	33	AACACTGAAAAAGTCTGTCCTGGTTGAATGCGAA	62.00588235
19507	19540	33	ACACTGAAAAAGTCTGTCCTGGTTGAATGCGAAC	63.21176471
19508	19541	33	CACTGAAAAAGTCTGTCCTGGTTGAATGCGAACA	63.21176471
19509	19542	33	ACTGAAAAAGTCTGTCCTGGTTGAATGCGAACAA	62.00588235
19510	19543	33	CTGAAAAAGTCTGTCCTGGTTGAATGCGAACAAA	62.00588235
19511	19544	33	TGAAAAAGTCTGTCCTGGTTGAATGCGAACAAAC	62.00588235
19512	19545	33	GAAAAAGTCTGTCCTGGTTGAATGCGAACAAACT	62.00588235
19611	19644	33	TGTCCAATAACCCTGAGTTGAACATTACCAGCCT	63.21176471
19612	19645	33	GTCCAATAACCCTGAGTTGAACATTACCAGCCTG	64.41764706
19613	19646	33	TCCAATAACCCTGAGTTGAACATTACCAGCCTGT	63.21176471
19614	19647	33	CCAATAACCCTGAGTTGAACATTACCAGCCTGTA	63.21176471
19799	19832	33	CATACAACCCTCAACTTTACCAGATGGGAATGCC	64.41764706
19800	19833	33	ATACAACCCTCAACTTTACCAGATGGGAATGCCA	63.21176471
19860	19893	33	GCTGAGGTGATAGAGGTTTGTGGTGGTTGGTAAA	64.41764706
19861	19894	33	CTGAGGTGATAGAGGTTTGTGGTGGTTGGTAAAG	64.41764706
19862	19895	33	TGAGGTGATAGAGGTTTGTGGTGGTTGGTAAAGA	63.21176471
19863	19896	33	GAGGTGATAGAGGTTTGTGGTGGTTGGTAAAGAA	63.21176471
19864	19897	33	AGGTGATAGAGGTTTGTGGTGGTTGGTAAAGAAC	63.21176471
19865	19898	33	GGTGATAGAGGTTTGTGGTGGTTGGTAAAGAACA	63.21176471
19866	19899	33	GTGATAGAGGTTTGTGGTGGTTGGTAAAGAACAT	62.00588235
19867	19900	33	TGATAGAGGTTTGTGGTGGTTGGTAAAGAACATC	62.00588235
19868	19901	33	GATAGAGGTTTGTGGTGGTTGGTAAAGAACATCA	62.00588235
19869	19902	33	ATAGAGGTTTGTGGTGGTTGGTAAAGAACATCAG	62.00588235
19870	19903	33	TAGAGGTTTGTGGTGGTTGGTAAAGAACATCAGA	62.00588235
19871	19904	33	AGAGGTTTGTGGTGGTTGGTAAAGAACATCAGAA	62.00588235
19872	19905	33	GAGGTTTGTGGTGGTTGGTAAAGAACATCAGAAC	63.21176471
19900	19933	33	CAGAACCTGAGTTACTGAAGTCATTGAGAGCCTT	63.21176471
19901	19934	33	AGAACCTGAGTTACTGAAGTCATTGAGAGCCTTT	62.00588235
19902	19935	33	GAACCTGAGTTACTGAAGTCATTGAGAGCCTTTG	63.21176471
19903	19936	33	AACCTGAGTTACTGAAGTCATTGAGAGCCTTTGC	63.21176471
19904	19937	33	ACCTGAGTTACTGAAGTCATTGAGAGCCTTTGCG	64.41764706
19905	19938	33	CCTGAGTTACTGAAGTCATTGAGAGCCTTTGCGA	64.41764706
19906	19939	33	CTGAGTTACTGAAGTCATTGAGAGCCTTTGCGAG	64.41764706
19907	19940	33	TGAGTTACTGAAGTCATTGAGAGCCTTTGCGAGA	63.21176471
19908	19941	33	GAGTTACTGAAGTCATTGAGAGCCTTTGCGAGAT	63.21176471
19909	19942	33	AGTTACTGAAGTCATTGAGAGCCTTTGCGAGATG	63.21176471
19921	19954	33	CATTGAGAGCCTTTGCGAGATGACAACAAGCAGC	65.62352941
20034	20067	33	GTAAGAGGTAATAGCACATCACTACGCAACTTTA	60.8
20035	20068	33	TAAGAGGTAATAGCACATCACTACGCAACTTTAG	60.8
20036	20069	33	AAGAGGTAATAGCACATCACTACGCAACTTTAGA	60.8
20037	20070	33	AGAGGTAATAGCACATCACTACGCAACTTTAGAT	60.8
20038	20071	33	GAGGTAATAGCACATCACTACGCAACTTTAGATA	60.8
20039	20072	33	AGGTAATAGCACATCACTACGCAACTTTAGATAC	60.8
20040	20073	33	GGTAATAGCACATCACTACGCAACTTTAGATACA	60.8
20041	20074	33	GTAATAGCACATCACTACGCAACTTTAGATACAT	59.59411765
20042	20075	33	TAATAGCACATCACTACGCAACTTTAGATACATT	58.38823529
20043	20076	33	AATAGCACATCACTACGCAACTTTAGATACATTT	58.38823529
20044	20077	33	ATAGCACATCACTACGCAACTTTAGATACATTTC	59.59411765
20045	20078	33	TAGCACATCACTACGCAACTTTAGATACATTTCT	59.59411765
20046	20079	33	AGCACATCACTACGCAACTTTAGATACATTTCTT	59.59411765
20047	20080	33	GCACATCACTACGCAACTTTAGATACATTTCTTT	59.59411765
20048	20081	33	CACATCACTACGCAACTTTAGATACATTTCTTTA	58.38823529
20049	20082	33	ACATCACTACGCAACTTTAGATACATTTCTTTAT	57.18235294
20050	20083	33	CATCACTACGCAACTTTAGATACATTTCTTTATT	57.18235294
20051	20084	33	ATCACTACGCAACTTTAGATACATTTCTTTATTT	55.97647059
20052	20085	33	TCACTACGCAACTTTAGATACATTTCTTTATTTA	55.97647059
20231	20264	33	TACTAAAGGTGTGAACATAACCATCCACTGAATA	59.59411765
20307	20340	33	TACAAGTAAATAACAGAATAAACACCAGGTAAGA	57.18235294
20308	20341	33	ACAAGTAAATAACAGAATAAACACCAGGTAAGAA	57.18235294
20309	20342	33	CAAGTAAATAACAGAATAAACACCAGGTAAGAAT	57.18235294
20310	20343	33	AAGTAAATAACAGAATAAACACCAGGTAAGAATG	57.18235294
20311	20344	33	AGTAAATAACAGAATAAACACCAGGTAAGAATGA	57.18235294
20312	20345	33	GTAAATAACAGAATAAACACCAGGTAAGAATGAG	58.38823529
20313	20346	33	TAAATAACAGAATAAACACCAGGTAAGAATGAGT	57.18235294
20314	20347	33	AAATAACAGAATAAACACCAGGTAAGAATGAGTA	57.18235294
20315	20348	33	AATAACAGAATAAACACCAGGTAAGAATGAGTAA	57.18235294
20316	20349	33	ATAACAGAATAAACACCAGGTAAGAATGAGTAAA	57.18235294
20317	20350	33	TAACAGAATAAACACCAGGTAAGAATGAGTAAAC	58.38823529
20318	20351	33	AACAGAATAAACACCAGGTAAGAATGAGTAAACT	58.38823529
20319	20352	33	ACAGAATAAACACCAGGTAAGAATGAGTAAACTG	59.59411765
20430	20463	33	GCTCTTCTAAACCTCATAAAATAGTAGGCAAGGC	62.00588235
20431	20464	33	CTCTTCTAAACCTCATAAAATAGTAGGCAAGGCA	60.8
20432	20465	33	TCTTCTAAACCTCATAAAATAGTAGGCAAGGCAT	59.59411765
20781	20814	33	CGTGTGTCAGGGCGTAAACTTTCATAAGCAACAG	64.41764706
20782	20815	33	GTGTGTCAGGGCGTAAACTTTCATAAGCAACAGA	63.21176471
20783	20816	33	TGTGTCAGGGCGTAAACTTTCATAAGCAACAGAA	62.00588235
20784	20817	33	GTGTCAGGGCGTAAACTTTCATAAGCAACAGAAC	63.21176471
20785	20818	33	TGTCAGGGCGTAAACTTTCATAAGCAACAGAACC	63.21176471
20786	20819	33	GTCAGGGCGTAAACTTTCATAAGCAACAGAACCT	63.21176471
20787	20820	33	TCAGGGCGTAAACTTTCATAAGCAACAGAACCTT	62.00588235
20788	20821	33	CAGGGCGTAAACTTTCATAAGCAACAGAACCTTC	63.21176471
21026	21059	33	GCCAGGCAAACCAGGCACGACAAAACCCACTTCT	68.03529412
21027	21060	33	CCAGGCAAACCAGGCACGACAAAACCCACTTCTC	68.03529412
21028	21061	33	CAGGCAAACCAGGCACGACAAAACCCACTTCTCT	66.82941176
21029	21062	33	AGGCAAACCAGGCACGACAAAACCCACTTCTCTT	65.62352941
21030	21063	33	GGCAAACCAGGCACGACAAAACCCACTTCTCTTG	66.82941176
21184	21217	33	CACGAGTGACACCACCATCAATAGCCTTGTATCC	65.62352941
21185	21218	33	ACGAGTGACACCACCATCAATAGCCTTGTATCCT	64.41764706
21186	21219	33	CGAGTGACACCACCATCAATAGCCTTGTATCCTA	64.41764706
21272	21305	33	TAAATAGAAAATAGCAGCAACAAAAAGGAACACA	57.18235294
21273	21306	33	AAATAGAAAATAGCAGCAACAAAAAGGAACACAA	57.18235294
21274	21307	33	AATAGAAAATAGCAGCAACAAAAAGGAACACAAG	58.38823529
21275	21308	33	ATAGAAAATAGCAGCAACAAAAAGGAACACAAGT	58.38823529
21276	21309	33	TAGAAAATAGCAGCAACAAAAAGGAACACAAGTG	59.59411765
21551	21584	33	CGCACTACAGTCAATACAAGCACCAAGGTCACGG	66.82941176
21552	21585	33	GCACTACAGTCAATACAAGCACCAAGGTCACGGG	66.82941176
21553	21586	33	CACTACAGTCAATACAAGCACCAAGGTCACGGGG	66.82941176
21554	21587	33	ACTACAGTCAATACAAGCACCAAGGTCACGGGGT	65.62352941
21628	21661	33	TACAACTATCGCCAGTAACTTCTATGTCAGATTG	60.8
21629	21662	33	ACAACTATCGCCAGTAACTTCTATGTCAGATTGA	60.8
21630	21663	33	CAACTATCGCCAGTAACTTCTATGTCAGATTGAT	60.8
21631	21664	33	AACTATCGCCAGTAACTTCTATGTCAGATTGATG	60.8
21632	21665	33	ACTATCGCCAGTAACTTCTATGTCAGATTGATGT	60.8
21633	21666	33	CTATCGCCAGTAACTTCTATGTCAGATTGATGTG	62.00588235
21634	21667	33	TATCGCCAGTAACTTCTATGTCAGATTGATGTGA	60.8
21675	21708	33	AGACATTCAACAACATCTTTAGTTTCTACATCTG	58.38823529
21676	21709	33	GACATTCAACAACATCTTTAGTTTCTACATCTGA	58.38823529
21681	21714	33	TCAACAACATCTTTAGTTTCTACATCTGAATCAA	57.18235294
21682	21715	33	CAACAACATCTTTAGTTTCTACATCTGAATCAAC	58.38823529
21683	21716	33	AACAACATCTTTAGTTTCTACATCTGAATCAACA	57.18235294
21684	21717	33	ACAACATCTTTAGTTTCTACATCTGAATCAACAA	57.18235294
21685	21718	33	CAACATCTTTAGTTTCTACATCTGAATCAACAAA	57.18235294
21697	21730	33	TTTCTACATCTGAATCAACAAACCCTTGCCGAGC	63.21176471
21879	21912	33	GCAACTTCCGCACTATCACCAACATCAGACACTA	64.41764706
21880	21913	33	CAACTTCCGCACTATCACCAACATCAGACACTAA	63.21176471
21881	21914	33	AACTTCCGCACTATCACCAACATCAGACACTAAT	62.00588235
21882	21915	33	ACTTCCGCACTATCACCAACATCAGACACTAATG	63.21176471
21883	21916	33	CTTCCGCACTATCACCAACATCAGACACTAATGC	64.41764706
21884	21917	33	TTCCGCACTATCACCAACATCAGACACTAATGCC	64.41764706
21885	21918	33	TCCGCACTATCACCAACATCAGACACTAATGCCT	64.41764706
21886	21919	33	CCGCACTATCACCAACATCAGACACTAATGCCTG	65.62352941
22080	22113	33	TGAGAGAGAGAATGTCTTTCATAAGTCTTTTGAC	59.59411765
22081	22114	33	GAGAGAGAGAATGTCTTTCATAAGTCTTTTGACC	60.8
22082	22115	33	AGAGAGAGAATGTCTTTCATAAGTCTTTTGACCA	59.59411765
22083	22116	33	GAGAGAGAATGTCTTTCATAAGTCTTTTGACCAG	60.8
22084	22117	33	AGAGAGAATGTCTTTCATAAGTCTTTTGACCAGC	60.8
22138	22171	33	TGGAACCATTCTTCACTGTAACACTATCAACGAT	60.8
22139	22172	33	GGAACCATTCTTCACTGTAACACTATCAACGATG	62.00588235
22140	22173	33	GAACCATTCTTCACTGTAACACTATCAACGATGT	60.8
22141	22174	33	AACCATTCTTCACTGTAACACTATCAACGATGTA	59.59411765
22142	22175	33	ACCATTCTTCACTGTAACACTATCAACGATGTAA	59.59411765
22143	22176	33	CCATTCTTCACTGTAACACTATCAACGATGTAAG	60.8
22149	22182	33	TTCACTGTAACACTATCAACGATGTAAGAAGACT	59.59411765
22150	22183	33	TCACTGTAACACTATCAACGATGTAAGAAGACTG	60.8
22151	22184	33	CACTGTAACACTATCAACGATGTAAGAAGACTGG	62.00588235
22152	22185	33	ACTGTAACACTATCAACGATGTAAGAAGACTGGT	60.8
22153	22186	33	CTGTAACACTATCAACGATGTAAGAAGACTGGTC	62.00588235
22154	22187	33	TGTAACACTATCAACGATGTAAGAAGACTGGTCA	60.8
22155	22188	33	GTAACACTATCAACGATGTAAGAAGACTGGTCAG	62.00588235
22725	22758	33	TCTAAAGAAGGATAGGTGTCTAAAGAATCTAAAC	58.38823529
22726	22759	33	CTAAAGAAGGATAGGTGTCTAAAGAATCTAAACC	59.59411765
22727	22760	33	TAAAGAAGGATAGGTGTCTAAAGAATCTAAACCA	58.38823529
22728	22761	33	AAAGAAGGATAGGTGTCTAAAGAATCTAAACCAC	59.59411765
22729	22762	33	AAGAAGGATAGGTGTCTAAAGAATCTAAACCACT	59.59411765
22730	22763	33	AGAAGGATAGGTGTCTAAAGAATCTAAACCACTA	59.59411765
22731	22764	33	GAAGGATAGGTGTCTAAAGAATCTAAACCACTAA	59.59411765
22732	22765	33	AAGGATAGGTGTCTAAAGAATCTAAACCACTAAG	59.59411765
22733	22766	33	AGGATAGGTGTCTAAAGAATCTAAACCACTAAGA	59.59411765
22743	22776	33	TCTAAAGAATCTAAACCACTAAGACAAACACTAC	58.38823529
22744	22777	33	CTAAAGAATCTAAACCACTAAGACAAACACTACA	58.38823529
22745	22778	33	TAAAGAATCTAAACCACTAAGACAAACACTACAA	57.18235294
22746	22779	33	AAAGAATCTAAACCACTAAGACAAACACTACAAG	58.38823529
22747	22780	33	AAGAATCTAAACCACTAAGACAAACACTACAAGG	59.59411765
22748	22781	33	AGAATCTAAACCACTAAGACAAACACTACAAGGT	59.59411765
22749	22782	33	GAATCTAAACCACTAAGACAAACACTACAAGGTA	59.59411765
22750	22783	33	AATCTAAACCACTAAGACAAACACTACAAGGTAT	58.38823529
22803	22836	33	GCAATAGTGACATTAGTAGAGTTCAAATAGCCTT	59.59411765
22804	22837	33	CAATAGTGACATTAGTAGAGTTCAAATAGCCTTC	59.59411765
22805	22838	33	AATAGTGACATTAGTAGAGTTCAAATAGCCTTCT	58.38823529
22806	22839	33	ATAGTGACATTAGTAGAGTTCAAATAGCCTTCTC	59.59411765
23473	23506	33	TAGGATTTTCCACTACTTCTTCAGAGACTGGTTT	60.8
23474	23507	33	AGGATTTTCCACTACTTCTTCAGAGACTGGTTTT	60.8
23475	23508	33	GGATTTTCCACTACTTCTTCAGAGACTGGTTTTA	60.8
23476	23509	33	GATTTTCCACTACTTCTTCAGAGACTGGTTTTAG	60.8
23477	23510	33	ATTTTCCACTACTTCTTCAGAGACTGGTTTTAGA	59.59411765
23478	23511	33	TTTTCCACTACTTCTTCAGAGACTGGTTTTAGAT	59.59411765
23994	24027	33	TAAGTAACTGGTTTTATGGTTGTTGTGTAACTGT	58.38823529
23995	24028	33	AAGTAACTGGTTTTATGGTTGTTGTGTAACTGTT	58.38823529
23996	24029	33	AGTAACTGGTTTTATGGTTGTTGTGTAACTGTTT	58.38823529
23997	24030	33	GTAACTGGTTTTATGGTTGTTGTGTAACTGTTTT	58.38823529
23998	24031	33	TAACTGGTTTTATGGTTGTTGTGTAACTGTTTTC	58.38823529
23999	24032	33	AACTGGTTTTATGGTTGTTGTGTAACTGTTTTCT	58.38823529
24000	24033	33	ACTGGTTTTATGGTTGTTGTGTAACTGTTTTCTT	58.38823529
24001	24034	33	CTGGTTTTATGGTTGTTGTGTAACTGTTTTCTTT	58.38823529
24002	24035	33	TGGTTTTATGGTTGTTGTGTAACTGTTTTCTTTG	58.38823529
24003	24036	33	GGTTTTATGGTTGTTGTGTAACTGTTTTCTTTGT	58.38823529
24004	24037	33	GTTTTATGGTTGTTGTGTAACTGTTTTCTTTGTA	57.18235294
24005	24038	33	TTTTATGGTTGTTGTGTAACTGTTTTCTTTGTAG	57.18235294
24006	24039	33	TTTATGGTTGTTGTGTAACTGTTTTCTTTGTAGA	57.18235294
24030	24063	33	TCTTTGTAGAAAACATCCGTAATAGGACCTTTGT	59.59411765
24031	24064	33	CTTTGTAGAAAACATCCGTAATAGGACCTTTGTA	59.59411765
24032	24065	33	TTTGTAGAAAACATCCGTAATAGGACCTTTGTAT	58.38823529
24204	24237	33	GCAGGTGGTGCTGACATCATAACAAAAGGTGACT	64.41764706
24205	24238	33	CAGGTGGTGCTGACATCATAACAAAAGGTGACTC	64.41764706
24206	24239	33	AGGTGGTGCTGACATCATAACAAAAGGTGACTCC	64.41764706
24207	24240	33	GGTGGTGCTGACATCATAACAAAAGGTGACTCCT	64.41764706
24208	24241	33	GTGGTGCTGACATCATAACAAAAGGTGACTCCTG	64.41764706
24209	24242	33	TGGTGCTGACATCATAACAAAAGGTGACTCCTGT	63.21176471
24447	24480	33	GTTTCTCTAACATCACCTAACTCACCTACTGTCT	62.00588235
24448	24481	33	TTTCTCTAACATCACCTAACTCACCTACTGTCTT	60.8
24449	24482	33	TTCTCTAACATCACCTAACTCACCTACTGTCTTA	60.8
24450	24483	33	TCTCTAACATCACCTAACTCACCTACTGTCTTAT	60.8
24451	24484	33	CTCTAACATCACCTAACTCACCTACTGTCTTATT	60.8
24452	24485	33	TCTAACATCACCTAACTCACCTACTGTCTTATTA	59.59411765
24453	24486	33	CTAACATCACCTAACTCACCTACTGTCTTATTAC	60.8
24454	24487	33	TAACATCACCTAACTCACCTACTGTCTTATTACA	59.59411765
25113	25146	33	CCAGCAAGTGAGATGGTTTCAATAAAATGTTCTT	59.59411765
25114	25147	33	CAGCAAGTGAGATGGTTTCAATAAAATGTTCTTC	59.59411765
25115	25148	33	AGCAAGTGAGATGGTTTCAATAAAATGTTCTTCA	58.38823529
25116	25149	33	GCAAGTGAGATGGTTTCAATAAAATGTTCTTCAG	59.59411765
25117	25150	33	CAAGTGAGATGGTTTCAATAAAATGTTCTTCAGG	59.59411765
25118	25151	33	AAGTGAGATGGTTTCAATAAAATGTTCTTCAGGT	58.38823529
25119	25152	33	AGTGAGATGGTTTCAATAAAATGTTCTTCAGGTG	59.59411765
25120	25153	33	GTGAGATGGTTTCAATAAAATGTTCTTCAGGTGT	59.59411765
25121	25154	33	TGAGATGGTTTCAATAAAATGTTCTTCAGGTGTT	58.38823529
25122	25155	33	GAGATGGTTTCAATAAAATGTTCTTCAGGTGTTT	58.38823529
25145	25178	33	TTCAGGTGTTTTAGAAGAAGAAGTAAGATAACCA	58.38823529
25146	25179	33	TCAGGTGTTTTAGAAGAAGAAGTAAGATAACCAT	58.38823529
25147	25180	33	CAGGTGTTTTAGAAGAAGAAGTAAGATAACCATT	58.38823529
25148	25181	33	AGGTGTTTTAGAAGAAGAAGTAAGATAACCATTA	57.18235294
25324	25357	33	TAAGTGTGTTGATAAGTGACGCTACAGTTGTTTT	59.59411765
25325	25358	33	AAGTGTGTTGATAAGTGACGCTACAGTTGTTTTA	59.59411765
25326	25359	33	AGTGTGTTGATAAGTGACGCTACAGTTGTTTTAC	60.8
25327	25360	33	GTGTGTTGATAAGTGACGCTACAGTTGTTTTACT	60.8
25378	25411	33	TAGCACCATAATCAACCACACCCTCTTGTATTTT	60.8
25379	25412	33	AGCACCATAATCAACCACACCCTCTTGTATTTTA	60.8
25554	25587	33	TTAGAGATAATAGATGGTAGAATGTAAAAGGCAC	58.38823529
25555	25588	33	TAGAGATAATAGATGGTAGAATGTAAAAGGCACT	58.38823529
25556	25589	33	AGAGATAATAGATGGTAGAATGTAAAAGGCACTT	58.38823529
25700	25733	33	TAGCATTTCAGTAGTGCCACCAGCCTTTTTAGTA	62.00588235
25701	25734	33	AGCATTTCAGTAGTGCCACCAGCCTTTTTAGTAG	63.21176471
25702	25735	33	GCATTTCAGTAGTGCCACCAGCCTTTTTAGTAGG	64.41764706
25703	25736	33	CATTTCAGTAGTGCCACCAGCCTTTTTAGTAGGT	63.21176471
25704	25737	33	ATTTCAGTAGTGCCACCAGCCTTTTTAGTAGGTA	62.00588235
25705	25738	33	TTTCAGTAGTGCCACCAGCCTTTTTAGTAGGTAT	62.00588235
25943	25976	33	GATTTTCTTATCATCTTGTTTTCTCTGTTCAACT	57.18235294
25944	25977	33	ATTTTCTTATCATCTTGTTTTCTCTGTTCAACTG	57.18235294
25945	25978	33	TTTTCTTATCATCTTGTTTTCTCTGTTCAACTGA	57.18235294
26031	26064	33	ATCTTTTGTTCAACTTGCTTTTCACTCTTCATTT	57.18235294
26032	26065	33	TCTTTTGTTCAACTTGCTTTTCACTCTTCATTTC	58.38823529
26033	26066	33	CTTTTGTTCAACTTGCTTTTCACTCTTCATTTCC	59.59411765
26034	26067	33	TTTTGTTCAACTTGCTTTTCACTCTTCATTTCCA	58.38823529
26035	26068	33	TTTGTTCAACTTGCTTTTCACTCTTCATTTCCAA	58.38823529
26036	26069	33	TTGTTCAACTTGCTTTTCACTCTTCATTTCCAAA	58.38823529
26625	26658	33	ATTGTTTGAATAGTAGTTGTCTGATTGTCCTCAC	59.59411765
26626	26659	33	TTGTTTGAATAGTAGTTGTCTGATTGTCCTCACT	59.59411765
26627	26660	33	TGTTTGAATAGTAGTTGTCTGATTGTCCTCACTG	60.8
26628	26661	33	GTTTGAATAGTAGTTGTCTGATTGTCCTCACTGC	62.00588235
26629	26662	33	TTTGAATAGTAGTTGTCTGATTGTCCTCACTGCC	62.00588235
26630	26663	33	TTGAATAGTAGTTGTCTGATTGTCCTCACTGCCG	63.21176471
26631	26664	33	TGAATAGTAGTTGTCTGATTGTCCTCACTGCCGT	63.21176471
26632	26665	33	GAATAGTAGTTGTCTGATTGTCCTCACTGCCGTC	64.41764706
26633	26666	33	AATAGTAGTTGTCTGATTGTCCTCACTGCCGTCT	63.21176471
26634	26667	33	ATAGTAGTTGTCTGATTGTCCTCACTGCCGTCTT	63.21176471
26635	26668	33	TAGTAGTTGTCTGATTGTCCTCACTGCCGTCTTG	64.41764706
26636	26669	33	AGTAGTTGTCTGATTGTCCTCACTGCCGTCTTGT	64.41764706
26637	26670	33	GTAGTTGTCTGATTGTCCTCACTGCCGTCTTGTT	64.41764706
26638	26671	33	TAGTTGTCTGATTGTCCTCACTGCCGTCTTGTTG	64.41764706
26639	26672	33	AGTTGTCTGATTGTCCTCACTGCCGTCTTGTTGA	64.41764706
26640	26673	33	GTTGTCTGATTGTCCTCACTGCCGTCTTGTTGAC	65.62352941
26641	26674	33	TTGTCTGATTGTCCTCACTGCCGTCTTGTTGACC	65.62352941
26642	26675	33	TGTCTGATTGTCCTCACTGCCGTCTTGTTGACCA	65.62352941
26643	26676	33	GTCTGATTGTCCTCACTGCCGTCTTGTTGACCAA	65.62352941
26676	26709	33	ACAGTTTGTTGACTATCATCATCTAACCAATCTT	58.38823529
26677	26710	33	CAGTTTGTTGACTATCATCATCTAACCAATCTTC	59.59411765
26678	26711	33	AGTTTGTTGACTATCATCATCTAACCAATCTTCT	58.38823529
26679	26712	33	GTTTGTTGACTATCATCATCTAACCAATCTTCTT	58.38823529
26680	26713	33	TTTGTTGACTATCATCATCTAACCAATCTTCTTC	58.38823529
26681	26714	33	TTGTTGACTATCATCATCTAACCAATCTTCTTCT	58.38823529
26682	26715	33	TGTTGACTATCATCATCTAACCAATCTTCTTCTT	58.38823529
26683	26716	33	GTTGACTATCATCATCTAACCAATCTTCTTCTTG	59.59411765
26684	26717	33	TTGACTATCATCATCTAACCAATCTTCTTCTTGC	59.59411765
26685	26718	33	TGACTATCATCATCTAACCAATCTTCTTCTTGCT	59.59411765
26686	26719	33	GACTATCATCATCTAACCAATCTTCTTCTTGCTC	60.8
26687	26720	33	ACTATCATCATCTAACCAATCTTCTTCTTGCTCT	59.59411765
26688	26721	33	CTATCATCATCTAACCAATCTTCTTCTTGCTCTT	59.59411765
26689	26722	33	TATCATCATCTAACCAATCTTCTTCTTGCTCTTC	59.59411765
26690	26723	33	ATCATCATCTAACCAATCTTCTTCTTGCTCTTCT	59.59411765
26691	26724	33	TCATCATCTAACCAATCTTCTTCTTGCTCTTCTT	59.59411765
26692	26725	33	CATCATCTAACCAATCTTCTTCTTGCTCTTCTTC	60.8
26693	26726	33	ATCATCTAACCAATCTTCTTCTTGCTCTTCTTCA	59.59411765
26694	26727	33	TCATCTAACCAATCTTCTTCTTGCTCTTCTTCAG	60.8
26695	26728	33	CATCTAACCAATCTTCTTCTTGCTCTTCTTCAGG	62.00588235
26696	26729	33	ATCTAACCAATCTTCTTCTTGCTCTTCTTCAGGT	60.8
26808	26841	33	GATGGCTCAAACTCTTCTTCTTCACAATCACCTT	62.00588235
26809	26842	33	ATGGCTCAAACTCTTCTTCTTCACAATCACCTTC	62.00588235
26810	26843	33	TGGCTCAAACTCTTCTTCTTCACAATCACCTTCT	62.00588235
26811	26844	33	GGCTCAAACTCTTCTTCTTCACAATCACCTTCTT	62.00588235
26812	26845	33	GCTCAAACTCTTCTTCTTCACAATCACCTTCTTC	62.00588235
26813	26846	33	CTCAAACTCTTCTTCTTCACAATCACCTTCTTCT	60.8
26814	26847	33	TCAAACTCTTCTTCTTCACAATCACCTTCTTCTT	59.59411765
26815	26848	33	CAAACTCTTCTTCTTCACAATCACCTTCTTCTTC	60.8
26816	26849	33	AAACTCTTCTTCTTCACAATCACCTTCTTCTTCA	59.59411765
26817	26850	33	AACTCTTCTTCTTCACAATCACCTTCTTCTTCAT	59.59411765
26818	26851	33	ACTCTTCTTCTTCACAATCACCTTCTTCTTCATC	60.8
26819	26852	33	CTCTTCTTCTTCACAATCACCTTCTTCTTCATCC	62.00588235
26820	26853	33	TCTTCTTCTTCACAATCACCTTCTTCTTCATCCT	60.8
26821	26854	33	CTTCTTCTTCACAATCACCTTCTTCTTCATCCTC	62.00588235
26822	26855	33	TTCTTCTTCACAATCACCTTCTTCTTCATCCTCA	60.8
26823	26856	33	TCTTCTTCACAATCACCTTCTTCTTCATCCTCAT	60.8
26824	26857	33	CTTCTTCACAATCACCTTCTTCTTCATCCTCATC	62.00588235
26825	26858	33	TTCTTCACAATCACCTTCTTCTTCATCCTCATCT	60.8
26826	26859	33	TCTTCACAATCACCTTCTTCTTCATCCTCATCTG	62.00588235
26827	26860	33	CTTCACAATCACCTTCTTCTTCATCCTCATCTGG	63.21176471
26828	26861	33	TTCACAATCACCTTCTTCTTCATCCTCATCTGGA	62.00588235
26829	26862	33	TCACAATCACCTTCTTCTTCATCCTCATCTGGAG	63.21176471
26896	26929	33	TAAACTCACCAGACTCATCAAATAAGTAGTATGT	58.38823529
26897	26930	33	AAACTCACCAGACTCATCAAATAAGTAGTATGTA	58.38823529
26898	26931	33	AACTCACCAGACTCATCAAATAAGTAGTATGTAG	59.59411765
26899	26932	33	ACTCACCAGACTCATCAAATAAGTAGTATGTAGC	60.8
26900	26933	33	CTCACCAGACTCATCAAATAAGTAGTATGTAGCC	62.00588235
26901	26934	33	TCACCAGACTCATCAAATAAGTAGTATGTAGCCA	60.8
26902	26935	33	CACCAGACTCATCAAATAAGTAGTATGTAGCCAT	60.8
26926	26959	33	ATGTAGCCATACTCCACTCATCTAAATCAATGCC	62.00588235
26927	26960	33	TGTAGCCATACTCCACTCATCTAAATCAATGCCC	63.21176471
26928	26961	33	GTAGCCATACTCCACTCATCTAAATCAATGCCCA	63.21176471
26929	26962	33	TAGCCATACTCCACTCATCTAAATCAATGCCCAG	63.21176471
26930	26963	33	AGCCATACTCCACTCATCTAAATCAATGCCCAGT	63.21176471
26941	26974	33	ACTCATCTAAATCAATGCCCAGTGGTGTAAGTAA	60.8
26942	26975	33	CTCATCTAAATCAATGCCCAGTGGTGTAAGTAAT	60.8
26989	27022	33	GCAAAGTTTTTATGACAGCATCTGCCACAACACA	62.00588235
26990	27023	33	CAAAGTTTTTATGACAGCATCTGCCACAACACAG	62.00588235
26991	27024	33	AAAGTTTTTATGACAGCATCTGCCACAACACAGG	62.00588235
26992	27025	33	AAGTTTTTATGACAGCATCTGCCACAACACAGGC	63.21176471
26993	27026	33	AGTTTTTATGACAGCATCTGCCACAACACAGGCG	64.41764706
26994	27027	33	GTTTTTATGACAGCATCTGCCACAACACAGGCGA	64.41764706
26995	27028	33	TTTTTATGACAGCATCTGCCACAACACAGGCGAA	63.21176471
26996	27029	33	TTTTATGACAGCATCTGCCACAACACAGGCGAAC	64.41764706
26997	27030	33	TTTATGACAGCATCTGCCACAACACAGGCGAACT	64.41764706
26998	27031	33	TTATGACAGCATCTGCCACAACACAGGCGAACTC	65.62352941
26999	27032	33	TATGACAGCATCTGCCACAACACAGGCGAACTCA	65.62352941
27001	27034	33	TGACAGCATCTGCCACAACACAGGCGAACTCATT	65.62352941
27002	27035	33	GACAGCATCTGCCACAACACAGGCGAACTCATTT	65.62352941
27003	27036	33	ACAGCATCTGCCACAACACAGGCGAACTCATTTA	64.41764706
27004	27037	33	CAGCATCTGCCACAACACAGGCGAACTCATTTAC	65.62352941
27005	27038	33	AGCATCTGCCACAACACAGGCGAACTCATTTACT	64.41764706
27006	27039	33	GCATCTGCCACAACACAGGCGAACTCATTTACTT	64.41764706
27007	27040	33	CATCTGCCACAACACAGGCGAACTCATTTACTTC	64.41764706
27008	27041	33	ATCTGCCACAACACAGGCGAACTCATTTACTTCT	63.21176471
27009	27042	33	TCTGCCACAACACAGGCGAACTCATTTACTTCTG	64.41764706
27142	27175	33	CTTCTATCACAGTGTCATCACCAAAAGTAACCTT	60.8
27546	27579	33	GCTCCACCAATAATGATAGAGTCAGCACACAAAG	63.21176471
27547	27580	33	CTCCACCAATAATGATAGAGTCAGCACACAAAGC	63.21176471
27548	27581	33	TCCACCAATAATGATAGAGTCAGCACACAAAGCC	63.21176471
27549	27582	33	CCACCAATAATGATAGAGTCAGCACACAAAGCCA	63.21176471
27550	27583	33	CACCAATAATGATAGAGTCAGCACACAAAGCCAA	62.00588235
27551	27584	33	ACCAATAATGATAGAGTCAGCACACAAAGCCAAA	60.8
27552	27585	33	CCAATAATGATAGAGTCAGCACACAAAGCCAAAA	60.8
27553	27586	33	CAATAATGATAGAGTCAGCACACAAAGCCAAAAA	59.59411765
27554	27587	33	AATAATGATAGAGTCAGCACACAAAGCCAAAAAT	58.38823529
27698	27731	33	TTCCCAACCGTCTCTAAGAAACTCTACACCTTCC	64.41764706
27699	27732	33	TCCCAACCGTCTCTAAGAAACTCTACACCTTCCT	64.41764706
27700	27733	33	CCCAACCGTCTCTAAGAAACTCTACACCTTCCTT	64.41764706
27783	27816	33	GTGCCAAAGATGTTAGTTAGCCACTGCGAAGTCA	64.41764706
27784	27817	33	TGCCAAAGATGTTAGTTAGCCACTGCGAAGTCAA	63.21176471
27785	27818	33	GCCAAAGATGTTAGTTAGCCACTGCGAAGTCAAC	64.41764706
27798	27831	33	GTTAGCCACTGCGAAGTCAACTGAACAACACCAC	65.62352941
27799	27832	33	TTAGCCACTGCGAAGTCAACTGAACAACACCACC	65.62352941
27800	27833	33	TAGCCACTGCGAAGTCAACTGAACAACACCACCT	65.62352941
27801	27834	33	AGCCACTGCGAAGTCAACTGAACAACACCACCTG	66.82941176
27802	27835	33	GCCACTGCGAAGTCAACTGAACAACACCACCTGT	66.82941176
27803	27836	33	CCACTGCGAAGTCAACTGAACAACACCACCTGTA	65.62352941
27804	27837	33	CACTGCGAAGTCAACTGAACAACACCACCTGTAA	64.41764706
27805	27838	33	ACTGCGAAGTCAACTGAACAACACCACCTGTAAT	63.21176471
27806	27839	33	CTGCGAAGTCAACTGAACAACACCACCTGTAATG	64.41764706
27807	27840	33	TGCGAAGTCAACTGAACAACACCACCTGTAATGT	63.21176471
27808	27841	33	GCGAAGTCAACTGAACAACACCACCTGTAATGTA	63.21176471
27809	27842	33	CGAAGTCAACTGAACAACACCACCTGTAATGTAG	63.21176471
27810	27843	33	GAAGTCAACTGAACAACACCACCTGTAATGTAGG	63.21176471
27811	27844	33	AAGTCAACTGAACAACACCACCTGTAATGTAGGC	63.21176471
28035	28068	33	GCATAAAGAGGACTCAGTATTGATTTCTGTTCAC	60.8
28036	28069	33	CATAAAGAGGACTCAGTATTGATTTCTGTTCACC	60.8
28037	28070	33	ATAAAGAGGACTCAGTATTGATTTCTGTTCACCA	59.59411765
28038	28071	33	TAAAGAGGACTCAGTATTGATTTCTGTTCACCAA	59.59411765
28177	28210	33	CAAAAGCACTTGTGGAAGCAGAAAAAGATGCCAA	62.00588235
28178	28211	33	AAAAGCACTTGTGGAAGCAGAAAAAGATGCCAAA	60.8
28179	28212	33	AAAGCACTTGTGGAAGCAGAAAAAGATGCCAAAA	60.8
28180	28213	33	AAGCACTTGTGGAAGCAGAAAAAGATGCCAAAAT	60.8
28181	28214	33	AGCACTTGTGGAAGCAGAAAAAGATGCCAAAATA	60.8
28182	28215	33	GCACTTGTGGAAGCAGAAAAAGATGCCAAAATAA	60.8
28183	28216	33	CACTTGTGGAAGCAGAAAAAGATGCCAAAATAAT	59.59411765
28184	28217	33	ACTTGTGGAAGCAGAAAAAGATGCCAAAATAATG	59.59411765
28185	28218	33	CTTGTGGAAGCAGAAAAAGATGCCAAAATAATGG	60.8
28252	28285	33	TATTGATGTTGACTTTCTCTTTTTGGAGTATTTC	57.18235294
28253	28286	33	ATTGATGTTGACTTTCTCTTTTTGGAGTATTTCA	57.18235294
28300	28333	33	TAAGACCTTCGGAACCTTCTCCAACAACACCTGT	64.41764706
28301	28334	33	AAGACCTTCGGAACCTTCTCCAACAACACCTGTA	64.41764706
28302	28335	33	AGACCTTCGGAACCTTCTCCAACAACACCTGTAT	64.41764706
28303	28336	33	GACCTTCGGAACCTTCTCCAACAACACCTGTATG	65.62352941
28304	28337	33	ACCTTCGGAACCTTCTCCAACAACACCTGTATGG	65.62352941
28305	28338	33	CCTTCGGAACCTTCTCCAACAACACCTGTATGGT	65.62352941
28362	28395	33	CGTGGAACCCAATAGGCACACTTGTTATGGCAAC	65.62352941
28363	28396	33	GTGGAACCCAATAGGCACACTTGTTATGGCAACC	65.62352941
28364	28397	33	TGGAACCCAATAGGCACACTTGTTATGGCAACCA	64.41764706
28365	28398	33	GGAACCCAATAGGCACACTTGTTATGGCAACCAA	64.41764706
28366	28399	33	GAACCCAATAGGCACACTTGTTATGGCAACCAAC	64.41764706
28388	28421	33	ATGGCAACCAACATAAGAGAACACACAGCCTCCA	64.41764706
28389	28422	33	TGGCAACCAACATAAGAGAACACACAGCCTCCAA	64.41764706
28390	28423	33	GGCAACCAACATAAGAGAACACACAGCCTCCAAA	64.41764706
28391	28424	33	GCAACCAACATAAGAGAACACACAGCCTCCAAAG	64.41764706
28392	28425	33	CAACCAACATAAGAGAACACACAGCCTCCAAAGG	64.41764706
28437	28470	33	CCACCCTTACGAAGAATGGTTTTCAAGCCAGATT	63.21176471
28452	28485	33	ATGGTTTTCAAGCCAGATTCATTATGGTATTCGG	60.8
28453	28486	33	TGGTTTTCAAGCCAGATTCATTATGGTATTCGGC	62.00588235
28454	28487	33	GGTTTTCAAGCCAGATTCATTATGGTATTCGGCA	62.00588235
28455	28488	33	GTTTTCAAGCCAGATTCATTATGGTATTCGGCAA	60.8
28456	28489	33	TTTTCAAGCCAGATTCATTATGGTATTCGGCAAG	60.8
28457	28490	33	TTTCAAGCCAGATTCATTATGGTATTCGGCAAGA	60.8
28458	28491	33	TTCAAGCCAGATTCATTATGGTATTCGGCAAGAC	62.00588235
28459	28492	33	TCAAGCCAGATTCATTATGGTATTCGGCAAGACT	62.00588235
28460	28493	33	CAAGCCAGATTCATTATGGTATTCGGCAAGACTA	62.00588235
28461	28494	33	AAGCCAGATTCATTATGGTATTCGGCAAGACTAT	60.8
28462	28495	33	AGCCAGATTCATTATGGTATTCGGCAAGACTATG	62.00588235
28463	28496	33	GCCAGATTCATTATGGTATTCGGCAAGACTATGC	63.21176471
28464	28497	33	CCAGATTCATTATGGTATTCGGCAAGACTATGCT	62.00588235
28465	28498	33	CAGATTCATTATGGTATTCGGCAAGACTATGCTC	62.00588235
28466	28499	33	AGATTCATTATGGTATTCGGCAAGACTATGCTCA	60.8
28467	28500	33	GATTCATTATGGTATTCGGCAAGACTATGCTCAG	62.00588235
28468	28501	33	ATTCATTATGGTATTCGGCAAGACTATGCTCAGG	62.00588235
28469	28502	33	TTCATTATGGTATTCGGCAAGACTATGCTCAGGT	62.00588235
28470	28503	33	TCATTATGGTATTCGGCAAGACTATGCTCAGGTC	63.21176471
28471	28504	33	CATTATGGTATTCGGCAAGACTATGCTCAGGTCC	64.41764706
28472	28505	33	ATTATGGTATTCGGCAAGACTATGCTCAGGTCCT	63.21176471
28473	28506	33	TTATGGTATTCGGCAAGACTATGCTCAGGTCCTA	63.21176471
28474	28507	33	TATGGTATTCGGCAAGACTATGCTCAGGTCCTAC	64.41764706
28475	28508	33	ATGGTATTCGGCAAGACTATGCTCAGGTCCTACT	64.41764706
28476	28509	33	TGGTATTCGGCAAGACTATGCTCAGGTCCTACTT	64.41764706
28477	28510	33	GGTATTCGGCAAGACTATGCTCAGGTCCTACTTC	65.62352941
28478	28511	33	GTATTCGGCAAGACTATGCTCAGGTCCTACTTCT	64.41764706
28479	28512	33	TATTCGGCAAGACTATGCTCAGGTCCTACTTCTG	64.41764706
28540	28573	33	TAACAACAGCATTTTGGGGTAAGTAACCACAAGT	60.8
28541	28574	33	AACAACAGCATTTTGGGGTAAGTAACCACAAGTA	60.8
28542	28575	33	ACAACAGCATTTTGGGGTAAGTAACCACAAGTAG	62.00588235
28543	28576	33	CAACAGCATTTTGGGGTAAGTAACCACAAGTAGT	62.00588235
28544	28577	33	AACAGCATTTTGGGGTAAGTAACCACAAGTAGTG	62.00588235
28703	28736	33	GCATTCATTTGGTGACGCAACTGGATAGACAGAT	63.21176471
28957	28990	33	CACCCCTCTTAGTGTCAATAAAGTCCAGTTGTTC	63.21176471
28958	28991	33	ACCCCTCTTAGTGTCAATAAAGTCCAGTTGTTCG	63.21176471
28959	28992	33	CCCCTCTTAGTGTCAATAAAGTCCAGTTGTTCGG	64.41764706
28960	28993	33	CCCTCTTAGTGTCAATAAAGTCCAGTTGTTCGGA	63.21176471
29266	29299	33	TACGAAGAAGAACCTTGCGGTAAGCCACTGGTAT	64.41764706
29267	29300	33	ACGAAGAAGAACCTTGCGGTAAGCCACTGGTATT	64.41764706
29268	29301	33	CGAAGAAGAACCTTGCGGTAAGCCACTGGTATTT	64.41764706
29269	29302	33	GAAGAAGAACCTTGCGGTAAGCCACTGGTATTTC	64.41764706
29270	29303	33	AAGAAGAACCTTGCGGTAAGCCACTGGTATTTCG	64.41764706
29271	29304	33	AGAAGAACCTTGCGGTAAGCCACTGGTATTTCGC	65.62352941
29272	29305	33	GAAGAACCTTGCGGTAAGCCACTGGTATTTCGCC	66.82941176
29273	29306	33	AAGAACCTTGCGGTAAGCCACTGGTATTTCGCCC	66.82941176
29274	29307	33	AGAACCTTGCGGTAAGCCACTGGTATTTCGCCCA	66.82941176
29275	29308	33	GAACCTTGCGGTAAGCCACTGGTATTTCGCCCAC	68.03529412
29276	29309	33	AACCTTGCGGTAAGCCACTGGTATTTCGCCCACA	66.82941176
29277	29310	33	ACCTTGCGGTAAGCCACTGGTATTTCGCCCACAT	66.82941176
29607	29640	33	TTCTCGTTGAAACCAGGGACAAGGCTCTCCATCT	65.62352941
29608	29641	33	TCTCGTTGAAACCAGGGACAAGGCTCTCCATCTT	65.62352941
29609	29642	33	CTCGTTGAAACCAGGGACAAGGCTCTCCATCTTA	65.62352941
29610	29643	33	TCGTTGAAACCAGGGACAAGGCTCTCCATCTTAC	65.62352941
29611	29644	33	CGTTGAAACCAGGGACAAGGCTCTCCATCTTACC	66.82941176
29612	29645	33	GTTGAAACCAGGGACAAGGCTCTCCATCTTACCT	65.62352941
175	209	34	AAAATGTGGTGGCTCTTTCAAGTCCTCCCTAATGT	63.26
176	210	34	AAATGTGGTGGCTCTTTCAAGTCCTCCCTAATGTT	63.26
177	211	34	AATGTGGTGGCTCTTTCAAGTCCTCCCTAATGTTA	63.26
178	212	34	ATGTGGTGGCTCTTTCAAGTCCTCCCTAATGTTAC	64.43142857
179	213	34	TGTGGTGGCTCTTTCAAGTCCTCCCTAATGTTACA	64.43142857
180	214	34	GTGGTGGCTCTTTCAAGTCCTCCCTAATGTTACAC	65.60285714
181	215	34	TGGTGGCTCTTTCAAGTCCTCCCTAATGTTACACA	64.43142857
182	216	34	GGTGGCTCTTTCAAGTCCTCCCTAATGTTACACAC	65.60285714
183	217	34	GTGGCTCTTTCAAGTCCTCCCTAATGTTACACACT	64.43142857
184	218	34	TGGCTCTTTCAAGTCCTCCCTAATGTTACACACTG	64.43142857
185	219	34	GGCTCTTTCAAGTCCTCCCTAATGTTACACACTGA	64.43142857
186	220	34	GCTCTTTCAAGTCCTCCCTAATGTTACACACTGAT	63.26
187	221	34	CTCTTTCAAGTCCTCCCTAATGTTACACACTGATT	62.08857143
457	491	34	CAGTTTGCTGTTTCTTCTGTCTCTGCGGTAAGGCT	65.60285714
458	492	34	AGTTTGCTGTTTCTTCTGTCTCTGCGGTAAGGCTT	64.43142857
459	493	34	GTTTGCTGTTTCTTCTGTCTCTGCGGTAAGGCTTG	65.60285714
460	494	34	TTTGCTGTTTCTTCTGTCTCTGCGGTAAGGCTTGA	64.43142857
461	495	34	TTGCTGTTTCTTCTGTCTCTGCGGTAAGGCTTGAG	65.60285714
462	496	34	TGCTGTTTCTTCTGTCTCTGCGGTAAGGCTTGAGT	65.60285714
463	497	34	GCTGTTTCTTCTGTCTCTGCGGTAAGGCTTGAGTT	65.60285714
464	498	34	CTGTTTCTTCTGTCTCTGCGGTAAGGCTTGAGTTT	64.43142857
465	499	34	TGTTTCTTCTGTCTCTGCGGTAAGGCTTGAGTTTC	64.43142857
466	500	34	GTTTCTTCTGTCTCTGCGGTAAGGCTTGAGTTTCA	64.43142857
467	501	34	TTTCTTCTGTCTCTGCGGTAAGGCTTGAGTTTCAT	63.26
468	502	34	TTCTTCTGTCTCTGCGGTAAGGCTTGAGTTTCATC	64.43142857
469	503	34	TCTTCTGTCTCTGCGGTAAGGCTTGAGTTTCATCA	64.43142857
470	504	34	CTTCTGTCTCTGCGGTAAGGCTTGAGTTTCATCAG	65.60285714
471	505	34	TTCTGTCTCTGCGGTAAGGCTTGAGTTTCATCAGC	65.60285714
489	523	34	GCTTGAGTTTCATCAGCCTTCTTCTTTTTGTCCTT	62.08857143
490	524	34	CTTGAGTTTCATCAGCCTTCTTCTTTTTGTCCTTT	60.91714286
491	525	34	TTGAGTTTCATCAGCCTTCTTCTTTTTGTCCTTTT	59.74571429
492	526	34	TGAGTTTCATCAGCCTTCTTCTTTTTGTCCTTTTT	59.74571429
493	527	34	GAGTTTCATCAGCCTTCTTCTTTTTGTCCTTTTTA	59.74571429
494	528	34	AGTTTCATCAGCCTTCTTCTTTTTGTCCTTTTTAG	59.74571429
495	529	34	GTTTCATCAGCCTTCTTCTTTTTGTCCTTTTTAGG	60.91714286
505	539	34	CCTTCTTCTTTTTGTCCTTTTTAGGCTCTGTTGGT	62.08857143
506	540	34	CTTCTTCTTTTTGTCCTTTTTAGGCTCTGTTGGTG	62.08857143
507	541	34	TTCTTCTTTTTGTCCTTTTTAGGCTCTGTTGGTGG	62.08857143
508	542	34	TCTTCTTTTTGTCCTTTTTAGGCTCTGTTGGTGGG	63.26
509	543	34	CTTCTTTTTGTCCTTTTTAGGCTCTGTTGGTGGGA	63.26
510	544	34	TTCTTTTTGTCCTTTTTAGGCTCTGTTGGTGGGAA	62.08857143
511	545	34	TCTTTTTGTCCTTTTTAGGCTCTGTTGGTGGGAAT	62.08857143
512	546	34	CTTTTTGTCCTTTTTAGGCTCTGTTGGTGGGAATG	63.26
513	547	34	TTTTTGTCCTTTTTAGGCTCTGTTGGTGGGAATGT	62.08857143
514	548	34	TTTTGTCCTTTTTAGGCTCTGTTGGTGGGAATGTT	62.08857143
515	549	34	TTTGTCCTTTTTAGGCTCTGTTGGTGGGAATGTTT	62.08857143
516	550	34	TTGTCCTTTTTAGGCTCTGTTGGTGGGAATGTTTT	62.08857143
517	551	34	TGTCCTTTTTAGGCTCTGTTGGTGGGAATGTTTTG	63.26
518	552	34	GTCCTTTTTAGGCTCTGTTGGTGGGAATGTTTTGT	63.26
519	553	34	TCCTTTTTAGGCTCTGTTGGTGGGAATGTTTTGTA	62.08857143
520	554	34	CCTTTTTAGGCTCTGTTGGTGGGAATGTTTTGTAT	62.08857143
521	555	34	CTTTTTAGGCTCTGTTGGTGGGAATGTTTTGTATG	62.08857143
522	556	34	TTTTTAGGCTCTGTTGGTGGGAATGTTTTGTATGC	62.08857143
523	557	34	TTTTAGGCTCTGTTGGTGGGAATGTTTTGTATGCG	63.26
524	558	34	TTTAGGCTCTGTTGGTGGGAATGTTTTGTATGCGT	63.26
525	559	34	TTAGGCTCTGTTGGTGGGAATGTTTTGTATGCGTC	64.43142857
526	560	34	TAGGCTCTGTTGGTGGGAATGTTTTGTATGCGTCA	64.43142857
527	561	34	AGGCTCTGTTGGTGGGAATGTTTTGTATGCGTCAA	64.43142857
528	562	34	GGCTCTGTTGGTGGGAATGTTTTGTATGCGTCAAT	64.43142857
529	563	34	GCTCTGTTGGTGGGAATGTTTTGTATGCGTCAATA	63.26
742	776	34	CAGTTCCTTGTCTGATTAGTTCCTGGTCCCCAAAA	64.43142857
743	777	34	AGTTCCTTGTCTGATTAGTTCCTGGTCCCCAAAAT	63.26
867	901	34	GAAGCCTCAGCAGCAGATTTCTTAGTGACAGTTTG	64.43142857
868	902	34	AAGCCTCAGCAGCAGATTTCTTAGTGACAGTTTGG	64.43142857
869	903	34	AGCCTCAGCAGCAGATTTCTTAGTGACAGTTTGGC	65.60285714
944	978	34	CTGGTTCAATCTGTCAAGCAGCAGCAAAGCAAGAG	65.60285714
945	979	34	TGGTTCAATCTGTCAAGCAGCAGCAAAGCAAGAGC	65.60285714
946	980	34	GGTTCAATCTGTCAAGCAGCAGCAAAGCAAGAGCA	65.60285714
947	981	34	GTTCAATCTGTCAAGCAGCAGCAAAGCAAGAGCAG	65.60285714
948	982	34	TTCAATCTGTCAAGCAGCAGCAAAGCAAGAGCAGC	65.60285714
949	983	34	TCAATCTGTCAAGCAGCAGCAAAGCAAGAGCAGCA	65.60285714
950	984	34	CAATCTGTCAAGCAGCAGCAAAGCAAGAGCAGCAT	65.60285714
951	985	34	AATCTGTCAAGCAGCAGCAAAGCAAGAGCAGCATC	65.60285714
952	986	34	ATCTGTCAAGCAGCAGCAAAGCAAGAGCAGCATCA	65.60285714
953	987	34	TCTGTCAAGCAGCAGCAAAGCAAGAGCAGCATCAC	66.77428571
954	988	34	CTGTCAAGCAGCAGCAAAGCAAGAGCAGCATCACC	67.94571429
955	989	34	TGTCAAGCAGCAGCAAAGCAAGAGCAGCATCACCG	67.94571429
956	990	34	GTCAAGCAGCAGCAAAGCAAGAGCAGCATCACCGC	69.11714286
957	991	34	TCAAGCAGCAGCAAAGCAAGAGCAGCATCACCGCC	69.11714286
958	992	34	CAAGCAGCAGCAAAGCAAGAGCAGCATCACCGCCA	69.11714286
959	993	34	AAGCAGCAGCAAAGCAAGAGCAGCATCACCGCCAT	67.94571429
960	994	34	AGCAGCAGCAAAGCAAGAGCAGCATCACCGCCATT	67.94571429
961	995	34	GCAGCAGCAAAGCAAGAGCAGCATCACCGCCATTG	69.11714286
973	1007	34	CAAGAGCAGCATCACCGCCATTGCCAGCCATTCTA	67.94571429
1010	1044	34	AGGAGAAGTTCCCCTACTGCTGCCTGGAGTTGAAT	66.77428571
1065	1099	34	CGTGATGAGGAACGAGAAGAGGCTTGACTGCCGCC	70.28857143
1085	1119	34	GGCTTGACTGCCGCCTCTGCTCCCTTCTGCGTAGA	71.46
1110	1144	34	TCTGCGTAGAAGCCTTTTGGCAATGTTGTTCCTTG	64.43142857
1111	1145	34	CTGCGTAGAAGCCTTTTGGCAATGTTGTTCCTTGA	64.43142857
1112	1146	34	TGCGTAGAAGCCTTTTGGCAATGTTGTTCCTTGAG	64.43142857
1113	1147	34	GCGTAGAAGCCTTTTGGCAATGTTGTTCCTTGAGG	65.60285714
1239	1273	34	ATGATGCCGTCTTTGTTAGCACCATAGGGAAGTCC	65.60285714
1240	1274	34	TGATGCCGTCTTTGTTAGCACCATAGGGAAGTCCA	65.60285714
1241	1275	34	GATGCCGTCTTTGTTAGCACCATAGGGAAGTCCAG	66.77428571
1242	1276	34	ATGCCGTCTTTGTTAGCACCATAGGGAAGTCCAGC	66.77428571
1454	1488	34	ATGTTGAGTGAGAGCGGTGAACCAAGACGCAGTAT	65.60285714
1455	1489	34	TGTTGAGTGAGAGCGGTGAACCAAGACGCAGTATT	65.60285714
1456	1490	34	GTTGAGTGAGAGCGGTGAACCAAGACGCAGTATTA	65.60285714
1457	1491	34	TTGAGTGAGAGCGGTGAACCAAGACGCAGTATTAT	64.43142857
1458	1492	34	TGAGTGAGAGCGGTGAACCAAGACGCAGTATTATT	64.43142857
1459	1493	34	GAGTGAGAGCGGTGAACCAAGACGCAGTATTATTG	65.60285714
1606	1640	34	GATTTTGGGGTCCATTATCAGACATTTTAGTTTGT	59.74571429
1607	1641	34	ATTTTGGGGTCCATTATCAGACATTTTAGTTTGTT	58.57428571
1608	1642	34	TTTTGGGGTCCATTATCAGACATTTTAGTTTGTTC	59.74571429
1609	1643	34	TTTGGGGTCCATTATCAGACATTTTAGTTTGTTCG	60.91714286
1610	1644	34	TTGGGGTCCATTATCAGACATTTTAGTTTGTTCGT	60.91714286
1611	1645	34	TGGGGTCCATTATCAGACATTTTAGTTTGTTCGTT	60.91714286
1612	1646	34	GGGGTCCATTATCAGACATTTTAGTTTGTTCGTTT	60.91714286
1613	1647	34	GGGTCCATTATCAGACATTTTAGTTTGTTCGTTTA	59.74571429
1614	1648	34	GGTCCATTATCAGACATTTTAGTTTGTTCGTTTAG	59.74571429
1615	1649	34	GTCCATTATCAGACATTTTAGTTTGTTCGTTTAGA	58.57428571
1616	1650	34	TCCATTATCAGACATTTTAGTTTGTTCGTTTAGAT	57.40285714
1617	1651	34	CCATTATCAGACATTTTAGTTTGTTCGTTTAGATG	58.57428571
1618	1652	34	CATTATCAGACATTTTAGTTTGTTCGTTTAGATGA	57.40285714
1619	1653	34	ATTATCAGACATTTTAGTTTGTTCGTTTAGATGAA	56.23142857
1620	1654	34	TTATCAGACATTTTAGTTTGTTCGTTTAGATGAAA	56.23142857
1683	1717	34	CTAAAAAGTCTTCATAGAACGAACAACGCACTACA	60.91714286
1684	1718	34	TAAAAAGTCTTCATAGAACGAACAACGCACTACAA	59.74571429
1685	1719	34	AAAAAGTCTTCATAGAACGAACAACGCACTACAAG	60.91714286
1692	1726	34	CTTCATAGAACGAACAACGCACTACAAGACTACCC	64.43142857
1693	1727	34	TTCATAGAACGAACAACGCACTACAAGACTACCCA	63.26
1694	1728	34	TCATAGAACGAACAACGCACTACAAGACTACCCAA	63.26
1695	1729	34	CATAGAACGAACAACGCACTACAAGACTACCCAAT	63.26
1793	1827	34	TACTGAATGGGTGATTTAGAACCAGCCTCATCCAC	64.43142857
1794	1828	34	ACTGAATGGGTGATTTAGAACCAGCCTCATCCACG	65.60285714
1795	1829	34	CTGAATGGGTGATTTAGAACCAGCCTCATCCACGC	66.77428571
1796	1830	34	TGAATGGGTGATTTAGAACCAGCCTCATCCACGCA	65.60285714
1797	1831	34	GAATGGGTGATTTAGAACCAGCCTCATCCACGCAC	66.77428571
1798	1832	34	AATGGGTGATTTAGAACCAGCCTCATCCACGCACA	65.60285714
1799	1833	34	ATGGGTGATTTAGAACCAGCCTCATCCACGCACAA	65.60285714
1800	1834	34	TGGGTGATTTAGAACCAGCCTCATCCACGCACAAT	65.60285714
1873	1907	34	ATACCATTTAGAATAGAAGTGAATAGGACACGGGT	60.91714286
1874	1908	34	TACCATTTAGAATAGAAGTGAATAGGACACGGGTC	62.08857143
1875	1909	34	ACCATTTAGAATAGAAGTGAATAGGACACGGGTCA	62.08857143
1876	1910	34	CCATTTAGAATAGAAGTGAATAGGACACGGGTCAT	62.08857143
1877	1911	34	CATTTAGAATAGAAGTGAATAGGACACGGGTCATC	62.08857143
1878	1912	34	ATTTAGAATAGAAGTGAATAGGACACGGGTCATCA	60.91714286
1879	1913	34	TTTAGAATAGAAGTGAATAGGACACGGGTCATCAA	60.91714286
1880	1914	34	TTAGAATAGAAGTGAATAGGACACGGGTCATCAAC	62.08857143
1881	1915	34	TAGAATAGAAGTGAATAGGACACGGGTCATCAACT	62.08857143
1882	1916	34	AGAATAGAAGTGAATAGGACACGGGTCATCAACTA	62.08857143
1883	1917	34	GAATAGAAGTGAATAGGACACGGGTCATCAACTAC	63.26
1884	1918	34	AATAGAAGTGAATAGGACACGGGTCATCAACTACA	62.08857143
1885	1919	34	ATAGAAGTGAATAGGACACGGGTCATCAACTACAT	62.08857143
1886	1920	34	TAGAAGTGAATAGGACACGGGTCATCAACTACATA	62.08857143
2096	2130	34	AGCAGAAAGGCTAAAAAGCACAAATAGAAGTCAAT	59.74571429
2462	2496	34	GCTCACAAGTAGCGAGTGTTATCAGTGCCAAGAAA	64.43142857
2463	2497	34	CTCACAAGTAGCGAGTGTTATCAGTGCCAAGAAAA	63.26
2464	2498	34	TCACAAGTAGCGAGTGTTATCAGTGCCAAGAAAAG	63.26
2465	2499	34	CACAAGTAGCGAGTGTTATCAGTGCCAAGAAAAGA	63.26
2466	2500	34	ACAAGTAGCGAGTGTTATCAGTGCCAAGAAAAGAA	62.08857143
2467	2501	34	CAAGTAGCGAGTGTTATCAGTGCCAAGAAAAGAAT	62.08857143
2468	2502	34	AAGTAGCGAGTGTTATCAGTGCCAAGAAAAGAATA	60.91714286
2801	2835	34	GCAAAACCTGAGTCACCTGCTACACGCTGCGAAGC	69.11714286
2841	2875	34	ATTTGTAATAAGAAAGCGTTCGTGATGTAGCAACA	59.74571429
2842	2876	34	TTTGTAATAAGAAAGCGTTCGTGATGTAGCAACAG	60.91714286
2843	2877	34	TTGTAATAAGAAAGCGTTCGTGATGTAGCAACAGT	60.91714286
2844	2878	34	TGTAATAAGAAAGCGTTCGTGATGTAGCAACAGTG	62.08857143
2845	2879	34	GTAATAAGAAAGCGTTCGTGATGTAGCAACAGTGA	62.08857143
2846	2880	34	TAATAAGAAAGCGTTCGTGATGTAGCAACAGTGAT	60.91714286
2847	2881	34	AATAAGAAAGCGTTCGTGATGTAGCAACAGTGATT	60.91714286
2848	2882	34	ATAAGAAAGCGTTCGTGATGTAGCAACAGTGATTT	60.91714286
2854	2888	34	AAGCGTTCGTGATGTAGCAACAGTGATTTCTTTAG	62.08857143
2855	2889	34	AGCGTTCGTGATGTAGCAACAGTGATTTCTTTAGG	63.26
2856	2890	34	GCGTTCGTGATGTAGCAACAGTGATTTCTTTAGGC	64.43142857
2857	2891	34	CGTTCGTGATGTAGCAACAGTGATTTCTTTAGGCA	63.26
2858	2892	34	GTTCGTGATGTAGCAACAGTGATTTCTTTAGGCAG	63.26
2859	2893	34	TTCGTGATGTAGCAACAGTGATTTCTTTAGGCAGG	63.26
2860	2894	34	TCGTGATGTAGCAACAGTGATTTCTTTAGGCAGGT	63.26
2861	2895	34	CGTGATGTAGCAACAGTGATTTCTTTAGGCAGGTC	64.43142857
2862	2896	34	GTGATGTAGCAACAGTGATTTCTTTAGGCAGGTCC	64.43142857
2863	2897	34	TGATGTAGCAACAGTGATTTCTTTAGGCAGGTCCT	63.26
2864	2898	34	GATGTAGCAACAGTGATTTCTTTAGGCAGGTCCTT	63.26
2865	2899	34	ATGTAGCAACAGTGATTTCTTTAGGCAGGTCCTTG	63.26
2866	2900	34	TGTAGCAACAGTGATTTCTTTAGGCAGGTCCTTGA	63.26
2867	2901	34	GTAGCAACAGTGATTTCTTTAGGCAGGTCCTTGAT	63.26
2868	2902	34	TAGCAACAGTGATTTCTTTAGGCAGGTCCTTGATG	63.26
2869	2903	34	AGCAACAGTGATTTCTTTAGGCAGGTCCTTGATGT	63.26
2870	2904	34	GCAACAGTGATTTCTTTAGGCAGGTCCTTGATGTC	64.43142857
2871	2905	34	CAACAGTGATTTCTTTAGGCAGGTCCTTGATGTCA	63.26
2877	2911	34	TGATTTCTTTAGGCAGGTCCTTGATGTCACAGCGT	64.43142857
2878	2912	34	GATTTCTTTAGGCAGGTCCTTGATGTCACAGCGTC	65.60285714
2879	2913	34	ATTTCTTTAGGCAGGTCCTTGATGTCACAGCGTCC	65.60285714
2880	2914	34	TTTCTTTAGGCAGGTCCTTGATGTCACAGCGTCCT	65.60285714
2914	2948	34	TAGATGGTGTCCAGCAATACGAAGATGTCCACGAA	64.43142857
2915	2949	34	AGATGGTGTCCAGCAATACGAAGATGTCCACGAAG	65.60285714
2916	2950	34	GATGGTGTCCAGCAATACGAAGATGTCCACGAAGG	66.77428571
2917	2951	34	ATGGTGTCCAGCAATACGAAGATGTCCACGAAGGA	65.60285714
2918	2952	34	TGGTGTCCAGCAATACGAAGATGTCCACGAAGGAT	65.60285714
3100	3134	34	GCTGAGCCACATCAAGCCTACAAGACAAGCCATTG	66.77428571
3101	3135	34	CTGAGCCACATCAAGCCTACAAGACAAGCCATTGC	66.77428571
3102	3136	34	TGAGCCACATCAAGCCTACAAGACAAGCCATTGCG	66.77428571
3103	3137	34	GAGCCACATCAAGCCTACAAGACAAGCCATTGCGA	66.77428571
3104	3138	34	AGCCACATCAAGCCTACAAGACAAGCCATTGCGAT	65.60285714
3105	3139	34	GCCACATCAAGCCTACAAGACAAGCCATTGCGATA	65.60285714
3106	3140	34	CCACATCAAGCCTACAAGACAAGCCATTGCGATAG	65.60285714
3107	3141	34	CACATCAAGCCTACAAGACAAGCCATTGCGATAGC	65.60285714
3108	3142	34	ACATCAAGCCTACAAGACAAGCCATTGCGATAGCA	64.43142857
3576	3610	34	TAGCAAGAATACCACGAAAGCAAGAAAAAGAAGTA	59.74571429
3872	3906	34	GCTGGTAATAGTCTGAAGTGAAGTAACTGTGTAAT	60.91714286
3873	3907	34	CTGGTAATAGTCTGAAGTGAAGTAACTGTGTAATA	59.74571429
3874	3908	34	TGGTAATAGTCTGAAGTGAAGTAACTGTGTAATAC	59.74571429
3903	3937	34	TAATACAACACAGTCTTTTACTCCAGATTCCCATT	59.74571429
3904	3938	34	AATACAACACAGTCTTTTACTCCAGATTCCCATTT	59.74571429
3905	3939	34	ATACAACACAGTCTTTTACTCCAGATTCCCATTTT	59.74571429
3906	3940	34	TACAACACAGTCTTTTACTCCAGATTCCCATTTTT	59.74571429
3907	3941	34	ACAACACAGTCTTTTACTCCAGATTCCCATTTTTC	60.91714286
3908	3942	34	CAACACAGTCTTTTACTCCAGATTCCCATTTTTCA	60.91714286
3909	3943	34	AACACAGTCTTTTACTCCAGATTCCCATTTTTCAG	60.91714286
3910	3944	34	ACACAGTCTTTTACTCCAGATTCCCATTTTTCAGT	60.91714286
3966	4000	34	ATGTTCAGAAATAGGACTTGTTGTGCCATCACCTG	63.26
4065	4099	34	CCAGCAAAGAAAATAGTTGGCATCATAAAGTAATG	59.74571429
4066	4100	34	CAGCAAAGAAAATAGTTGGCATCATAAAGTAATGG	59.74571429
4067	4101	34	AGCAAAGAAAATAGTTGGCATCATAAAGTAATGGG	59.74571429
4068	4102	34	GCAAAGAAAATAGTTGGCATCATAAAGTAATGGGT	59.74571429
4069	4103	34	CAAAGAAAATAGTTGGCATCATAAAGTAATGGGTT	58.57428571
4070	4104	34	AAAGAAAATAGTTGGCATCATAAAGTAATGGGTTT	57.40285714
4075	4109	34	AAATAGTTGGCATCATAAAGTAATGGGTTTTTGGA	58.57428571
4076	4110	34	AATAGTTGGCATCATAAAGTAATGGGTTTTTGGAA	58.57428571
4077	4111	34	ATAGTTGGCATCATAAAGTAATGGGTTTTTGGAAC	59.74571429
4078	4112	34	TAGTTGGCATCATAAAGTAATGGGTTTTTGGAACG	60.91714286
4079	4113	34	AGTTGGCATCATAAAGTAATGGGTTTTTGGAACGG	62.08857143
4080	4114	34	GTTGGCATCATAAAGTAATGGGTTTTTGGAACGGC	63.26
4081	4115	34	TTGGCATCATAAAGTAATGGGTTTTTGGAACGGCA	62.08857143
4082	4116	34	TGGCATCATAAAGTAATGGGTTTTTGGAACGGCAT	62.08857143
4108	4142	34	GAACGGCATTTCCAGCAAAGCCAAAGCCTCATTAT	64.43142857
4109	4143	34	AACGGCATTTCCAGCAAAGCCAAAGCCTCATTATT	63.26
4110	4144	34	ACGGCATTTCCAGCAAAGCCAAAGCCTCATTATTA	63.26
4111	4145	34	CGGCATTTCCAGCAAAGCCAAAGCCTCATTATTAT	63.26
4112	4146	34	GGCATTTCCAGCAAAGCCAAAGCCTCATTATTATT	62.08857143
4113	4147	34	GCATTTCCAGCAAAGCCAAAGCCTCATTATTATTC	62.08857143
4114	4148	34	CATTTCCAGCAAAGCCAAAGCCTCATTATTATTCT	60.91714286
4115	4149	34	ATTTCCAGCAAAGCCAAAGCCTCATTATTATTCTT	59.74571429
4116	4150	34	TTTCCAGCAAAGCCAAAGCCTCATTATTATTCTTA	59.74571429
4117	4151	34	TTCCAGCAAAGCCAAAGCCTCATTATTATTCTTAC	60.91714286
4118	4152	34	TCCAGCAAAGCCAAAGCCTCATTATTATTCTTACA	60.91714286
4119	4153	34	CCAGCAAAGCCAAAGCCTCATTATTATTCTTACAA	60.91714286
4120	4154	34	CAGCAAAGCCAAAGCCTCATTATTATTCTTACAAA	59.74571429
4121	4155	34	AGCAAAGCCAAAGCCTCATTATTATTCTTACAAAG	59.74571429
4122	4156	34	GCAAAGCCAAAGCCTCATTATTATTCTTACAAAGT	59.74571429
4123	4157	34	CAAAGCCAAAGCCTCATTATTATTCTTACAAAGTT	58.57428571
4124	4158	34	AAAGCCAAAGCCTCATTATTATTCTTACAAAGTTT	57.40285714
4125	4159	34	AAGCCAAAGCCTCATTATTATTCTTACAAAGTTTA	57.40285714
4126	4160	34	AGCCAAAGCCTCATTATTATTCTTACAAAGTTTAT	57.40285714
4166	4200	34	GCAAGAAGTAGACTAAAGCATAAAGATAGAGAAAA	58.57428571
4167	4201	34	CAAGAAGTAGACTAAAGCATAAAGATAGAGAAAAG	58.57428571
4168	4202	34	AAGAAGTAGACTAAAGCATAAAGATAGAGAAAAGG	58.57428571
4169	4203	34	AGAAGTAGACTAAAGCATAAAGATAGAGAAAAGGG	59.74571429
4170	4204	34	GAAGTAGACTAAAGCATAAAGATAGAGAAAAGGGG	60.91714286
4171	4205	34	AAGTAGACTAAAGCATAAAGATAGAGAAAAGGGGC	60.91714286
4172	4206	34	AGTAGACTAAAGCATAAAGATAGAGAAAAGGGGCT	60.91714286
4212	4246	34	GCCAGCAGCAACGAGCAAAAGGTGTGAGTAAACTG	66.77428571
4213	4247	34	CCAGCAGCAACGAGCAAAAGGTGTGAGTAAACTGT	65.60285714
4214	4248	34	CAGCAGCAACGAGCAAAAGGTGTGAGTAAACTGTT	64.43142857
4215	4249	34	AGCAGCAACGAGCAAAAGGTGTGAGTAAACTGTTA	63.26
4299	4333	34	TAGTTGCCATCTCTTTTTGAGGGTTATGATTTTGG	60.91714286
4300	4334	34	AGTTGCCATCTCTTTTTGAGGGTTATGATTTTGGA	60.91714286
4301	4335	34	GTTGCCATCTCTTTTTGAGGGTTATGATTTTGGAA	60.91714286
4302	4336	34	TTGCCATCTCTTTTTGAGGGTTATGATTTTGGAAG	60.91714286
4303	4337	34	TGCCATCTCTTTTTGAGGGTTATGATTTTGGAAGC	62.08857143
4304	4338	34	GCCATCTCTTTTTGAGGGTTATGATTTTGGAAGCG	63.26
4360	4394	34	GCAACGCCAACAATAAGCCATCCGAAAGGGAGTGA	66.77428571
4361	4395	34	CAACGCCAACAATAAGCCATCCGAAAGGGAGTGAG	66.77428571
4362	4396	34	AACGCCAACAATAAGCCATCCGAAAGGGAGTGAGG	66.77428571
4363	4397	34	ACGCCAACAATAAGCCATCCGAAAGGGAGTGAGGC	67.94571429
4594	4628	34	AAGAACAACAGCCCTTGAGACAACTACAGCAACTG	64.43142857
4595	4629	34	AGAACAACAGCCCTTGAGACAACTACAGCAACTGG	65.60285714
4596	4630	34	GAACAACAGCCCTTGAGACAACTACAGCAACTGGT	65.60285714
4597	4631	34	AACAACAGCCCTTGAGACAACTACAGCAACTGGTC	65.60285714
4598	4632	34	ACAACAGCCCTTGAGACAACTACAGCAACTGGTCA	65.60285714
4599	4633	34	CAACAGCCCTTGAGACAACTACAGCAACTGGTCAT	65.60285714
4600	4634	34	AACAGCCCTTGAGACAACTACAGCAACTGGTCATA	64.43142857
4601	4635	34	ACAGCCCTTGAGACAACTACAGCAACTGGTCATAC	65.60285714
4602	4636	34	CAGCCCTTGAGACAACTACAGCAACTGGTCATACA	65.60285714
4603	4637	34	AGCCCTTGAGACAACTACAGCAACTGGTCATACAG	65.60285714
4604	4638	34	GCCCTTGAGACAACTACAGCAACTGGTCATACAGC	66.77428571
4605	4639	34	CCCTTGAGACAACTACAGCAACTGGTCATACAGCA	65.60285714
4606	4640	34	CCTTGAGACAACTACAGCAACTGGTCATACAGCAA	64.43142857
4607	4641	34	CTTGAGACAACTACAGCAACTGGTCATACAGCAAA	63.26
4608	4642	34	TTGAGACAACTACAGCAACTGGTCATACAGCAAAG	63.26
4609	4643	34	TGAGACAACTACAGCAACTGGTCATACAGCAAAGC	64.43142857
4610	4644	34	GAGACAACTACAGCAACTGGTCATACAGCAAAGCA	64.43142857
4611	4645	34	AGACAACTACAGCAACTGGTCATACAGCAAAGCAT	63.26
4612	4646	34	GACAACTACAGCAACTGGTCATACAGCAAAGCATA	63.26
4613	4647	34	ACAACTACAGCAACTGGTCATACAGCAAAGCATAA	62.08857143
4614	4648	34	CAACTACAGCAACTGGTCATACAGCAAAGCATAAT	62.08857143
4947	4981	34	ATTCCTATTACAACATCACAGTTACCAGACACAAA	59.74571429
4948	4982	34	TTCCTATTACAACATCACAGTTACCAGACACAAAT	59.74571429
4949	4983	34	TCCTATTACAACATCACAGTTACCAGACACAAATG	60.91714286
5097	5131	34	CAAATGGCAGGAGCAGTTGTGAAGTTCTTTTCTTG	63.26
5098	5132	34	AAATGGCAGGAGCAGTTGTGAAGTTCTTTTCTTGT	62.08857143
5099	5133	34	AATGGCAGGAGCAGTTGTGAAGTTCTTTTCTTGTG	63.26
5100	5134	34	ATGGCAGGAGCAGTTGTGAAGTTCTTTTCTTGTGC	64.43142857
5168	5202	34	ATGAGGTGCTGACTGAGGGAAGGACATAAGATGAT	64.43142857
5169	5203	34	TGAGGTGCTGACTGAGGGAAGGACATAAGATGATA	64.43142857
5170	5204	34	GAGGTGCTGACTGAGGGAAGGACATAAGATGATAG	65.60285714
5171	5205	34	AGGTGCTGACTGAGGGAAGGACATAAGATGATAGC	65.60285714
5172	5206	34	GGTGCTGACTGAGGGAAGGACATAAGATGATAGCC	66.77428571
5173	5207	34	GTGCTGACTGAGGGAAGGACATAAGATGATAGCCC	66.77428571
5243	5277	34	TACACACTCTGACATTTTAGTAGCAGCAAGATTAG	60.91714286
5244	5278	34	ACACACTCTGACATTTTAGTAGCAGCAAGATTAGC	62.08857143
5245	5279	34	CACACTCTGACATTTTAGTAGCAGCAAGATTAGCA	62.08857143
5246	5280	34	ACACTCTGACATTTTAGTAGCAGCAAGATTAGCAG	62.08857143
5726	5760	34	TTGAGCAATCATTTCATCTGTGAGCAAAGGTGGCA	63.26
5727	5761	34	TGAGCAATCATTTCATCTGTGAGCAAAGGTGGCAA	63.26
5728	5762	34	GAGCAATCATTTCATCTGTGAGCAAAGGTGGCAAA	63.26
5729	5763	34	AGCAATCATTTCATCTGTGAGCAAAGGTGGCAAAA	62.08857143
5730	5764	34	GCAATCATTTCATCTGTGAGCAAAGGTGGCAAAAC	63.26
5731	5765	34	CAATCATTTCATCTGTGAGCAAAGGTGGCAAAACA	62.08857143
6409	6443	34	TTTGAAAAACATTAGAACCTGTAGAATAAACACGC	58.57428571
6410	6444	34	TTGAAAAACATTAGAACCTGTAGAATAAACACGCC	59.74571429
6411	6445	34	TGAAAAACATTAGAACCTGTAGAATAAACACGCCA	59.74571429
6412	6446	34	GAAAAACATTAGAACCTGTAGAATAAACACGCCAA	59.74571429
6413	6447	34	AAAAACATTAGAACCTGTAGAATAAACACGCCAAG	59.74571429
6414	6448	34	AAAACATTAGAACCTGTAGAATAAACACGCCAAGT	59.74571429
6415	6449	34	AAACATTAGAACCTGTAGAATAAACACGCCAAGTA	59.74571429
6416	6450	34	AACATTAGAACCTGTAGAATAAACACGCCAAGTAG	60.91714286
6417	6451	34	ACATTAGAACCTGTAGAATAAACACGCCAAGTAGG	62.08857143
6418	6452	34	CATTAGAACCTGTAGAATAAACACGCCAAGTAGGA	62.08857143
6419	6453	34	ATTAGAACCTGTAGAATAAACACGCCAAGTAGGAG	62.08857143
6420	6454	34	TTAGAACCTGTAGAATAAACACGCCAAGTAGGAGT	62.08857143
6421	6455	34	TAGAACCTGTAGAATAAACACGCCAAGTAGGAGTA	62.08857143
6422	6456	34	AGAACCTGTAGAATAAACACGCCAAGTAGGAGTAA	62.08857143
6423	6457	34	GAACCTGTAGAATAAACACGCCAAGTAGGAGTAAG	63.26
6424	6458	34	AACCTGTAGAATAAACACGCCAAGTAGGAGTAAGT	62.08857143
6425	6459	34	ACCTGTAGAATAAACACGCCAAGTAGGAGTAAGTT	62.08857143
6426	6460	34	CCTGTAGAATAAACACGCCAAGTAGGAGTAAGTTG	63.26
6427	6461	34	CTGTAGAATAAACACGCCAAGTAGGAGTAAGTTGA	62.08857143
6428	6462	34	TGTAGAATAAACACGCCAAGTAGGAGTAAGTTGAT	60.91714286
6574	6608	34	ATGGTGTAATGTCAAGAATCTCAAGTGTCTGTGGA	62.08857143
6575	6609	34	TGGTGTAATGTCAAGAATCTCAAGTGTCTGTGGAT	62.08857143
6615	6649	34	ACAGCATCAGTAGTGTCAGCAATGTCTCTGCCAAA	64.43142857
6616	6650	34	CAGCATCAGTAGTGTCAGCAATGTCTCTGCCAAAT	64.43142857
6746	6780	34	ATTAGTAGACTTTTTAGGTCCACAAACAGTTGCTG	60.91714286
6747	6781	34	TTAGTAGACTTTTTAGGTCCACAAACAGTTGCTGG	62.08857143
6748	6782	34	TAGTAGACTTTTTAGGTCCACAAACAGTTGCTGGT	62.08857143
6749	6783	34	AGTAGACTTTTTAGGTCCACAAACAGTTGCTGGTG	63.26
6750	6784	34	GTAGACTTTTTAGGTCCACAAACAGTTGCTGGTGC	64.43142857
7096	7130	34	CAGTTTGCCCTGGAGCGATTTGTCTGACTTCATCA	65.60285714
7097	7131	34	AGTTTGCCCTGGAGCGATTTGTCTGACTTCATCAC	65.60285714
7098	7132	34	GTTTGCCCTGGAGCGATTTGTCTGACTTCATCACC	66.77428571
7099	7133	34	TTTGCCCTGGAGCGATTTGTCTGACTTCATCACCT	65.60285714
7100	7134	34	TTGCCCTGGAGCGATTTGTCTGACTTCATCACCTC	66.77428571
7101	7135	34	TGCCCTGGAGCGATTTGTCTGACTTCATCACCTCT	66.77428571
7102	7136	34	GCCCTGGAGCGATTTGTCTGACTTCATCACCTCTA	66.77428571
7103	7137	34	CCCTGGAGCGATTTGTCTGACTTCATCACCTCTAA	65.60285714
7104	7138	34	CCTGGAGCGATTTGTCTGACTTCATCACCTCTAAT	64.43142857
7581	7615	34	GAATCACCAGGAGTCAAATAACTTCTATGTAAAGC	60.91714286
7582	7616	34	AATCACCAGGAGTCAAATAACTTCTATGTAAAGCA	59.74571429
7583	7617	34	ATCACCAGGAGTCAAATAACTTCTATGTAAAGCAA	59.74571429
7584	7618	34	TCACCAGGAGTCAAATAACTTCTATGTAAAGCAAG	60.91714286
7858	7892	34	TAGAATAAACTCTGAACTCACTTTCCATCCAACTT	59.74571429
7859	7893	34	AGAATAAACTCTGAACTCACTTTCCATCCAACTTT	59.74571429
7860	7894	34	GAATAAACTCTGAACTCACTTTCCATCCAACTTTT	59.74571429
7861	7895	34	AATAAACTCTGAACTCACTTTCCATCCAACTTTTG	59.74571429
7862	7896	34	ATAAACTCTGAACTCACTTTCCATCCAACTTTTGT	59.74571429
7863	7897	34	TAAACTCTGAACTCACTTTCCATCCAACTTTTGTT	59.74571429
8020	8054	34	TACCAAAAATCCAGCCTCTTATTATGTTAGACTTC	59.74571429
8021	8055	34	ACCAAAAATCCAGCCTCTTATTATGTTAGACTTCT	59.74571429
8022	8056	34	CCAAAAATCCAGCCTCTTATTATGTTAGACTTCTC	60.91714286
8023	8057	34	CAAAAATCCAGCCTCTTATTATGTTAGACTTCTCA	59.74571429
8024	8058	34	AAAAATCCAGCCTCTTATTATGTTAGACTTCTCAG	59.74571429
8025	8059	34	AAAATCCAGCCTCTTATTATGTTAGACTTCTCAGT	59.74571429
8026	8060	34	AAATCCAGCCTCTTATTATGTTAGACTTCTCAGTG	60.91714286
8027	8061	34	AATCCAGCCTCTTATTATGTTAGACTTCTCAGTGG	62.08857143
8151	8185	34	CAAGTAACATTGGAAAAGAAAGGTAAGAACAAGTC	59.74571429
8152	8186	34	AAGTAACATTGGAAAAGAAAGGTAAGAACAAGTCC	59.74571429
8153	8187	34	AGTAACATTGGAAAAGAAAGGTAAGAACAAGTCCT	59.74571429
8154	8188	34	GTAACATTGGAAAAGAAAGGTAAGAACAAGTCCTG	60.91714286
8155	8189	34	TAACATTGGAAAAGAAAGGTAAGAACAAGTCCTGA	59.74571429
8156	8190	34	AACATTGGAAAAGAAAGGTAAGAACAAGTCCTGAG	60.91714286
8157	8191	34	ACATTGGAAAAGAAAGGTAAGAACAAGTCCTGAGT	60.91714286
8158	8192	34	CATTGGAAAAGAAAGGTAAGAACAAGTCCTGAGTT	60.91714286
8159	8193	34	ATTGGAAAAGAAAGGTAAGAACAAGTCCTGAGTTG	60.91714286
8160	8194	34	TTGGAAAAGAAAGGTAAGAACAAGTCCTGAGTTGA	60.91714286
8161	8195	34	TGGAAAAGAAAGGTAAGAACAAGTCCTGAGTTGAA	60.91714286
8162	8196	34	GGAAAAGAAAGGTAAGAACAAGTCCTGAGTTGAAT	60.91714286
8163	8197	34	GAAAAGAAAGGTAAGAACAAGTCCTGAGTTGAATG	60.91714286
8164	8198	34	AAAAGAAAGGTAAGAACAAGTCCTGAGTTGAATGT	59.74571429
8165	8199	34	AAAGAAAGGTAAGAACAAGTCCTGAGTTGAATGTA	59.74571429
8166	8200	34	AAGAAAGGTAAGAACAAGTCCTGAGTTGAATGTAA	59.74571429
8167	8201	34	AGAAAGGTAAGAACAAGTCCTGAGTTGAATGTAAA	59.74571429
8168	8202	34	GAAAGGTAAGAACAAGTCCTGAGTTGAATGTAAAA	59.74571429
8169	8203	34	AAAGGTAAGAACAAGTCCTGAGTTGAATGTAAAAC	59.74571429
8634	8668	34	TGCTTCAGATGATGACGCATTCACATTAGTAACAA	60.91714286
8635	8669	34	GCTTCAGATGATGACGCATTCACATTAGTAACAAA	60.91714286
8636	8670	34	CTTCAGATGATGACGCATTCACATTAGTAACAAAG	60.91714286
8637	8671	34	TTCAGATGATGACGCATTCACATTAGTAACAAAGG	60.91714286
8638	8672	34	TCAGATGATGACGCATTCACATTAGTAACAAAGGC	62.08857143
8639	8673	34	CAGATGATGACGCATTCACATTAGTAACAAAGGCT	62.08857143
8640	8674	34	AGATGATGACGCATTCACATTAGTAACAAAGGCTG	62.08857143
8641	8675	34	GATGATGACGCATTCACATTAGTAACAAAGGCTGT	62.08857143
8642	8676	34	ATGATGACGCATTCACATTAGTAACAAAGGCTGTC	62.08857143
8643	8677	34	TGATGACGCATTCACATTAGTAACAAAGGCTGTCC	63.26
8644	8678	34	GATGACGCATTCACATTAGTAACAAAGGCTGTCCA	63.26
8645	8679	34	ATGACGCATTCACATTAGTAACAAAGGCTGTCCAC	63.26
8646	8680	34	TGACGCATTCACATTAGTAACAAAGGCTGTCCACC	64.43142857
8647	8681	34	GACGCATTCACATTAGTAACAAAGGCTGTCCACCA	64.43142857
8648	8682	34	ACGCATTCACATTAGTAACAAAGGCTGTCCACCAT	63.26
8776	8810	34	ATAAACCCACAAATGTAAGTGAAAAAACCCTCTTT	58.57428571
8778	8812	34	AAACCCACAAATGTAAGTGAAAAAACCCTCTTTAG	59.74571429
8779	8813	34	AACCCACAAATGTAAGTGAAAAAACCCTCTTTAGA	59.74571429
8806	8840	34	TCTTTAGAGTCATTTTCTTTTGTAACATTTTTAGT	55.06
8807	8841	34	CTTTAGAGTCATTTTCTTTTGTAACATTTTTAGTC	56.23142857
8808	8842	34	TTTAGAGTCATTTTCTTTTGTAACATTTTTAGTCT	55.06
8809	8843	34	TTAGAGTCATTTTCTTTTGTAACATTTTTAGTCTT	55.06
8810	8844	34	TAGAGTCATTTTCTTTTGTAACATTTTTAGTCTTA	55.06
8811	8845	34	AGAGTCATTTTCTTTTGTAACATTTTTAGTCTTAG	56.23142857
8812	8846	34	GAGTCATTTTCTTTTGTAACATTTTTAGTCTTAGG	57.40285714
8813	8847	34	AGTCATTTTCTTTTGTAACATTTTTAGTCTTAGGG	57.40285714
8814	8848	34	GTCATTTTCTTTTGTAACATTTTTAGTCTTAGGGT	57.40285714
8815	8849	34	TCATTTTCTTTTGTAACATTTTTAGTCTTAGGGTC	57.40285714
8816	8850	34	CATTTTCTTTTGTAACATTTTTAGTCTTAGGGTCG	58.57428571
8817	8851	34	ATTTTCTTTTGTAACATTTTTAGTCTTAGGGTCGT	57.40285714
8818	8852	34	TTTTCTTTTGTAACATTTTTAGTCTTAGGGTCGTA	57.40285714
9010	9044	34	GCAACTCCTTTATCAGAACCAGCACCAAAATGTAT	62.08857143
9106	9140	34	TATTTTGCGACATTCATCATTATGCCTTTAGGTAA	58.57428571
9159	9193	34	ATTTTGAAGGTCACACTTTTCTAATAGCATTCTTT	57.40285714
9160	9194	34	TTTTGAAGGTCACACTTTTCTAATAGCATTCTTTG	58.57428571
9161	9195	34	TTTGAAGGTCACACTTTTCTAATAGCATTCTTTGC	59.74571429
9372	9406	34	TTCAACAAAATCATCAAGTAATAAATCAATAACAG	55.06
9373	9407	34	TCAACAAAATCATCAAGTAATAAATCAATAACAGA	55.06
9374	9408	34	CAACAAAATCATCAAGTAATAAATCAATAACAGAA	55.06
9375	9409	34	AACAAAATCATCAAGTAATAAATCAATAACAGAAC	55.06
9376	9410	34	ACAAAATCATCAAGTAATAAATCAATAACAGAACA	55.06
9377	9411	34	CAAAATCATCAAGTAATAAATCAATAACAGAACAC	56.23142857
9378	9412	34	AAAATCATCAAGTAATAAATCAATAACAGAACACA	55.06
9379	9413	34	AAATCATCAAGTAATAAATCAATAACAGAACACAC	56.23142857
9380	9414	34	AATCATCAAGTAATAAATCAATAACAGAACACACA	56.23142857
9381	9415	34	ATCATCAAGTAATAAATCAATAACAGAACACACAC	57.40285714
9382	9416	34	TCATCAAGTAATAAATCAATAACAGAACACACACA	57.40285714
9383	9417	34	CATCAAGTAATAAATCAATAACAGAACACACACAC	58.57428571
9384	9418	34	ATCAAGTAATAAATCAATAACAGAACACACACACT	57.40285714
9388	9422	34	AGTAATAAATCAATAACAGAACACACACACTTAGA	57.40285714
9389	9423	34	GTAATAAATCAATAACAGAACACACACACTTAGAT	57.40285714
9390	9424	34	TAATAAATCAATAACAGAACACACACACTTAGATG	57.40285714
9391	9425	34	AATAAATCAATAACAGAACACACACACTTAGATGA	57.40285714
9392	9426	34	ATAAATCAATAACAGAACACACACACTTAGATGAA	57.40285714
9393	9427	34	TAAATCAATAACAGAACACACACACTTAGATGAAC	58.57428571
9394	9428	34	AAATCAATAACAGAACACACACACTTAGATGAACC	59.74571429
9395	9429	34	AATCAATAACAGAACACACACACTTAGATGAACCT	59.74571429
9396	9430	34	ATCAATAACAGAACACACACACTTAGATGAACCTG	60.91714286
9532	9566	34	AGTAGATGTAAACCACCTAACTGACTATGACTAAA	59.74571429
9533	9567	34	GTAGATGTAAACCACCTAACTGACTATGACTAAAA	59.74571429
9534	9568	34	TAGATGTAAACCACCTAACTGACTATGACTAAAAT	58.57428571
9535	9569	34	AGATGTAAACCACCTAACTGACTATGACTAAAATC	59.74571429
9536	9570	34	GATGTAAACCACCTAACTGACTATGACTAAAATCT	59.74571429
9537	9571	34	ATGTAAACCACCTAACTGACTATGACTAAAATCTC	59.74571429
9538	9572	34	TGTAAACCACCTAACTGACTATGACTAAAATCTCC	60.91714286
9539	9573	34	GTAAACCACCTAACTGACTATGACTAAAATCTCCA	60.91714286
9540	9574	34	TAAACCACCTAACTGACTATGACTAAAATCTCCAT	59.74571429
9895	9929	34	TGACCATCAACTCTACCATCAAAAAAGACAGTGAG	62.08857143
9934	9968	34	GCACAAATCGTTTCAGTTGGTTTCTTGGCTATGTC	63.26
9935	9969	34	CACAAATCGTTTCAGTTGGTTTCTTGGCTATGTCA	62.08857143
9936	9970	34	ACAAATCGTTTCAGTTGGTTTCTTGGCTATGTCAG	62.08857143
9937	9971	34	CAAATCGTTTCAGTTGGTTTCTTGGCTATGTCAGT	62.08857143
9938	9972	34	AAATCGTTTCAGTTGGTTTCTTGGCTATGTCAGTC	62.08857143
9939	9973	34	AATCGTTTCAGTTGGTTTCTTGGCTATGTCAGTCA	62.08857143
9940	9974	34	ATCGTTTCAGTTGGTTTCTTGGCTATGTCAGTCAT	62.08857143
10220	10254	34	CTTCACCCTGTTGTCCATCAAAGTGTCCCTTATTT	63.26
10221	10255	34	TTCACCCTGTTGTCCATCAAAGTGTCCCTTATTTA	62.08857143
10222	10256	34	TCACCCTGTTGTCCATCAAAGTGTCCCTTATTTAC	63.26
10223	10257	34	CACCCTGTTGTCCATCAAAGTGTCCCTTATTTACA	63.26
10264	10298	34	AAAGCCACATTTTCTAAACTCTGAAGTCTTGTAAA	58.57428571
10274	10308	34	TTTCTAAACTCTGAAGTCTTGTAAAAGTGTTCCAG	59.74571429
10596	10630	34	TTTATTTACATACAAACTGCCACCATCACAACCAG	60.91714286
10597	10631	34	TTATTTACATACAAACTGCCACCATCACAACCAGG	62.08857143
10598	10632	34	TATTTACATACAAACTGCCACCATCACAACCAGGC	63.26
10736	10770	34	ATTTGTCAGAATGTGTGGCATAAGAATAGAATAAT	57.40285714
10855	10889	34	GCTTTAGGGTTACCAATGTCGTGAAGAACTGGGAA	64.43142857
10856	10890	34	CTTTAGGGTTACCAATGTCGTGAAGAACTGGGAAT	63.26
11183	11217	34	GCCAACAGGCATAAGTGTCTGAAGCAGTGGAAAAG	65.60285714
11184	11218	34	CCAACAGGCATAAGTGTCTGAAGCAGTGGAAAAGC	65.60285714
11185	11219	34	CAACAGGCATAAGTGTCTGAAGCAGTGGAAAAGCA	64.43142857
11186	11220	34	AACAGGCATAAGTGTCTGAAGCAGTGGAAAAGCAT	63.26
11265	11299	34	TTTCACAAAATACTTCATAGATGTCAACTCAAAGC	58.57428571
11266	11300	34	TTCACAAAATACTTCATAGATGTCAACTCAAAGCC	59.74571429
11267	11301	34	TCACAAAATACTTCATAGATGTCAACTCAAAGCCA	59.74571429
11268	11302	34	CACAAAATACTTCATAGATGTCAACTCAAAGCCAT	59.74571429
11456	11490	34	TAACTCTGGAAAAATCTGTATTATTAGGTGTATCA	57.40285714
11457	11491	34	AACTCTGGAAAAATCTGTATTATTAGGTGTATCAA	57.40285714
11458	11492	34	ACTCTGGAAAAATCTGTATTATTAGGTGTATCAAC	58.57428571
11459	11493	34	CTCTGGAAAAATCTGTATTATTAGGTGTATCAACA	58.57428571
11460	11494	34	TCTGGAAAAATCTGTATTATTAGGTGTATCAACAT	57.40285714
11461	11495	34	CTGGAAAAATCTGTATTATTAGGTGTATCAACATA	57.40285714
11780	11814	34	CACTGAGGTGTGTAGGTGCCTGTGTAGGATGTAAC	66.77428571
11781	11815	34	ACTGAGGTGTGTAGGTGCCTGTGTAGGATGTAACC	66.77428571
11782	11816	34	CTGAGGTGTGTAGGTGCCTGTGTAGGATGTAACCC	67.94571429
11783	11817	34	TGAGGTGTGTAGGTGCCTGTGTAGGATGTAACCCA	66.77428571
11784	11818	34	GAGGTGTGTAGGTGCCTGTGTAGGATGTAACCCAG	67.94571429
11785	11819	34	AGGTGTGTAGGTGCCTGTGTAGGATGTAACCCAGT	66.77428571
11786	11820	34	GGTGTGTAGGTGCCTGTGTAGGATGTAACCCAGTG	67.94571429
11787	11821	34	GTGTGTAGGTGCCTGTGTAGGATGTAACCCAGTGA	66.77428571
11788	11822	34	TGTGTAGGTGCCTGTGTAGGATGTAACCCAGTGAT	65.60285714
11789	11823	34	GTGTAGGTGCCTGTGTAGGATGTAACCCAGTGATT	65.60285714
11790	11824	34	TGTAGGTGCCTGTGTAGGATGTAACCCAGTGATTA	64.43142857
13029	13063	34	ACCTCGGTAAACAACAGCATCACCATAGTCACCTT	64.43142857
13030	13064	34	CCTCGGTAAACAACAGCATCACCATAGTCACCTTT	64.43142857
13031	13065	34	CTCGGTAAACAACAGCATCACCATAGTCACCTTTT	63.26
13032	13066	34	TCGGTAAACAACAGCATCACCATAGTCACCTTTTT	62.08857143
13033	13067	34	CGGTAAACAACAGCATCACCATAGTCACCTTTTTC	63.26
13034	13068	34	GGTAAACAACAGCATCACCATAGTCACCTTTTTCA	62.08857143
13035	13069	34	GTAAACAACAGCATCACCATAGTCACCTTTTTCAA	60.91714286
13036	13070	34	TAAACAACAGCATCACCATAGTCACCTTTTTCAAA	59.74571429
13711	13745	34	GGTTCCCAATACCTTGAAGTGTTATCATTAGTAAG	60.91714286
13712	13746	34	GTTCCCAATACCTTGAAGTGTTATCATTAGTAAGC	60.91714286
13713	13747	34	TTCCCAATACCTTGAAGTGTTATCATTAGTAAGCA	59.74571429
13714	13748	34	TCCCAATACCTTGAAGTGTTATCATTAGTAAGCAT	59.74571429
13715	13749	34	CCCAATACCTTGAAGTGTTATCATTAGTAAGCATA	59.74571429
14042	14076	34	CTTTAGTAAGGTCAGTCTCAGTCCAACATTTTGCT	62.08857143
14043	14077	34	TTTAGTAAGGTCAGTCTCAGTCCAACATTTTGCTT	60.91714286
14044	14078	34	TTAGTAAGGTCAGTCTCAGTCCAACATTTTGCTTC	62.08857143
14045	14079	34	TAGTAAGGTCAGTCTCAGTCCAACATTTTGCTTCA	62.08857143
14046	14080	34	AGTAAGGTCAGTCTCAGTCCAACATTTTGCTTCAG	63.26
14047	14081	34	GTAAGGTCAGTCTCAGTCCAACATTTTGCTTCAGA	63.26
14160	14194	34	GCTATTGAAACACACAACAGCATCGTCAGAGAGTA	63.26
14161	14195	34	CTATTGAAACACACAACAGCATCGTCAGAGAGTAT	62.08857143
14162	14196	34	TATTGAAACACACAACAGCATCGTCAGAGAGTATC	62.08857143
14163	14197	34	ATTGAAACACACAACAGCATCGTCAGAGAGTATCA	62.08857143
14164	14198	34	TTGAAACACACAACAGCATCGTCAGAGAGTATCAT	62.08857143
14165	14199	34	TGAAACACACAACAGCATCGTCAGAGAGTATCATC	63.26
14166	14200	34	GAAACACACAACAGCATCGTCAGAGAGTATCATCA	63.26
14167	14201	34	AAACACACAACAGCATCGTCAGAGAGTATCATCAT	62.08857143
14168	14202	34	AACACACAACAGCATCGTCAGAGAGTATCATCATT	62.08857143
14169	14203	34	ACACACAACAGCATCGTCAGAGAGTATCATCATTG	63.26
14170	14204	34	CACACAACAGCATCGTCAGAGAGTATCATCATTGA	63.26
14171	14205	34	ACACAACAGCATCGTCAGAGAGTATCATCATTGAG	63.26
14172	14206	34	CACAACAGCATCGTCAGAGAGTATCATCATTGAGA	63.26
14173	14207	34	ACAACAGCATCGTCAGAGAGTATCATCATTGAGAA	62.08857143
14174	14208	34	CAACAGCATCGTCAGAGAGTATCATCATTGAGAAA	62.08857143
14175	14209	34	AACAGCATCGTCAGAGAGTATCATCATTGAGAAAT	60.91714286
14381	14415	34	TAAAAACACTATTAGCATAAGCAGTTGTGGCATCT	59.74571429
14382	14416	34	AAAAACACTATTAGCATAAGCAGTTGTGGCATCTC	60.91714286
14383	14417	34	AAAACACTATTAGCATAAGCAGTTGTGGCATCTCC	62.08857143
14384	14418	34	AAACACTATTAGCATAAGCAGTTGTGGCATCTCCT	62.08857143
14385	14419	34	AACACTATTAGCATAAGCAGTTGTGGCATCTCCTG	63.26
14386	14420	34	ACACTATTAGCATAAGCAGTTGTGGCATCTCCTGA	63.26
14387	14421	34	CACTATTAGCATAAGCAGTTGTGGCATCTCCTGAT	63.26
15112	15146	34	CTGATAGCAGCATTACCATCCTGAGCAAAGAAGAA	63.26
15113	15147	34	TGATAGCAGCATTACCATCCTGAGCAAAGAAGAAG	63.26
15114	15148	34	GATAGCAGCATTACCATCCTGAGCAAAGAAGAAGT	63.26
15115	15149	34	ATAGCAGCATTACCATCCTGAGCAAAGAAGAAGTG	63.26
15116	15150	34	TAGCAGCATTACCATCCTGAGCAAAGAAGAAGTGT	63.26
15117	15151	34	AGCAGCATTACCATCCTGAGCAAAGAAGAAGTGTT	63.26
15118	15152	34	GCAGCATTACCATCCTGAGCAAAGAAGAAGTGTTT	63.26
15119	15153	34	CAGCATTACCATCCTGAGCAAAGAAGAAGTGTTTT	62.08857143
15120	15154	34	AGCATTACCATCCTGAGCAAAGAAGAAGTGTTTTA	60.91714286
15176	15210	34	TAAAGAAACCCTTAGACACAGCAAAGTCATAGAAG	60.91714286
15177	15211	34	AAAGAAACCCTTAGACACAGCAAAGTCATAGAAGT	60.91714286
15178	15212	34	AAGAAACCCTTAGACACAGCAAAGTCATAGAAGTC	62.08857143
15479	15513	34	GTGGTCCAAAACTTGTAGGTGGGAACACTGTAGAG	65.60285714
15480	15514	34	TGGTCCAAAACTTGTAGGTGGGAACACTGTAGAGA	64.43142857
15481	15515	34	GGTCCAAAACTTGTAGGTGGGAACACTGTAGAGAA	64.43142857
15482	15516	34	GTCCAAAACTTGTAGGTGGGAACACTGTAGAGAAT	63.26
15483	15517	34	TCCAAAACTTGTAGGTGGGAACACTGTAGAGAATA	62.08857143
15484	15518	34	CCAAAACTTGTAGGTGGGAACACTGTAGAGAATAA	62.08857143
15485	15519	34	CAAAACTTGTAGGTGGGAACACTGTAGAGAATAAA	60.91714286
15486	15520	34	AAAACTTGTAGGTGGGAACACTGTAGAGAATAAAA	59.74571429
15487	15521	34	AAACTTGTAGGTGGGAACACTGTAGAGAATAAAAC	60.91714286
15488	15522	34	AACTTGTAGGTGGGAACACTGTAGAGAATAAAACA	60.91714286
15489	15523	34	ACTTGTAGGTGGGAACACTGTAGAGAATAAAACAT	60.91714286
15490	15524	34	CTTGTAGGTGGGAACACTGTAGAGAATAAAACATT	60.91714286
15491	15525	34	TTGTAGGTGGGAACACTGTAGAGAATAAAACATTA	59.74571429
15741	15775	34	TAACAATGAATAATAAGAATCTACAACAGGAACTC	57.40285714
15742	15776	34	AACAATGAATAATAAGAATCTACAACAGGAACTCC	58.57428571
15743	15777	34	ACAATGAATAATAAGAATCTACAACAGGAACTCCA	58.57428571
15744	15778	34	CAATGAATAATAAGAATCTACAACAGGAACTCCAC	59.74571429
15745	15779	34	AATGAATAATAAGAATCTACAACAGGAACTCCACT	58.57428571
15746	15780	34	ATGAATAATAAGAATCTACAACAGGAACTCCACTA	58.57428571
15747	15781	34	TGAATAATAAGAATCTACAACAGGAACTCCACTAC	59.74571429
15748	15782	34	GAATAATAAGAATCTACAACAGGAACTCCACTACC	60.91714286
15749	15783	34	AATAATAAGAATCTACAACAGGAACTCCACTACCT	59.74571429
15776	15810	34	CACTACCTGGCGTGGTTTGTATGAAATCACCGAAA	64.43142857
15777	15811	34	ACTACCTGGCGTGGTTTGTATGAAATCACCGAAAT	63.26
15778	15812	34	CTACCTGGCGTGGTTTGTATGAAATCACCGAAATC	64.43142857
15779	15813	34	TACCTGGCGTGGTTTGTATGAAATCACCGAAATCA	63.26
15797	15831	34	TGAAATCACCGAAATCATACCAGTTACCATTGAGA	60.91714286
15798	15832	34	GAAATCACCGAAATCATACCAGTTACCATTGAGAT	60.91714286
16487	16521	34	ATCACAACTACAGCCATAACCTTTCCACATACCGC	64.43142857
16488	16522	34	TCACAACTACAGCCATAACCTTTCCACATACCGCA	64.43142857
16489	16523	34	CACAACTACAGCCATAACCTTTCCACATACCGCAG	65.60285714
16490	16524	34	ACAACTACAGCCATAACCTTTCCACATACCGCAGA	64.43142857
16491	16525	34	CAACTACAGCCATAACCTTTCCACATACCGCAGAC	65.60285714
16492	16526	34	AACTACAGCCATAACCTTTCCACATACCGCAGACG	65.60285714
16493	16527	34	ACTACAGCCATAACCTTTCCACATACCGCAGACGG	66.77428571
16815	16849	34	TCTACAGCAAAAGCACAGAAAGATAATACAGTTGA	59.74571429
16816	16850	34	CTACAGCAAAAGCACAGAAAGATAATACAGTTGAA	59.74571429
16817	16851	34	TACAGCAAAAGCACAGAAAGATAATACAGTTGAAT	58.57428571
17423	17457	34	AACCATTAGTTTGGCTGCTGTTGTAAGAGGTATTA	60.91714286
17424	17458	34	ACCATTAGTTTGGCTGCTGTTGTAAGAGGTATTAT	60.91714286
17425	17459	34	CCATTAGTTTGGCTGCTGTTGTAAGAGGTATTATG	62.08857143
17426	17460	34	CATTAGTTTGGCTGCTGTTGTAAGAGGTATTATGT	60.91714286
17427	17461	34	ATTAGTTTGGCTGCTGTTGTAAGAGGTATTATGTT	59.74571429
17428	17462	34	TTAGTTTGGCTGCTGTTGTAAGAGGTATTATGTTC	60.91714286
17429	17463	34	TAGTTTGGCTGCTGTTGTAAGAGGTATTATGTTCA	60.91714286
17430	17464	34	AGTTTGGCTGCTGTTGTAAGAGGTATTATGTTCAA	60.91714286
17431	17465	34	GTTTGGCTGCTGTTGTAAGAGGTATTATGTTCAAG	62.08857143
17432	17466	34	TTTGGCTGCTGTTGTAAGAGGTATTATGTTCAAGG	62.08857143
17433	17467	34	TTGGCTGCTGTTGTAAGAGGTATTATGTTCAAGGG	63.26
17434	17468	34	TGGCTGCTGTTGTAAGAGGTATTATGTTCAAGGGA	63.26
17435	17469	34	GGCTGCTGTTGTAAGAGGTATTATGTTCAAGGGAA	63.26
17707	17741	34	TAAGAACAACTTCAGAATCACCATTAGCAACAGCC	62.08857143
17708	17742	34	AAGAACAACTTCAGAATCACCATTAGCAACAGCCT	62.08857143
17709	17743	34	AGAACAACTTCAGAATCACCATTAGCAACAGCCTG	63.26
17710	17744	34	GAACAACTTCAGAATCACCATTAGCAACAGCCTGC	64.43142857
17811	17845	34	GCTTGTAAGGTTGCCCTGTTGTCCAGCATTTCTTC	65.60285714
17812	17846	34	CTTGTAAGGTTGCCCTGTTGTCCAGCATTTCTTCA	64.43142857
17813	17847	34	TTGTAAGGTTGCCCTGTTGTCCAGCATTTCTTCAC	64.43142857
17814	17848	34	TGTAAGGTTGCCCTGTTGTCCAGCATTTCTTCACA	64.43142857
18071	18105	34	GGCTACTTTGATACAAGGTTTGCCACCAACACCCA	65.60285714
18072	18106	34	GCTACTTTGATACAAGGTTTGCCACCAACACCCAA	64.43142857
18073	18107	34	CTACTTTGATACAAGGTTTGCCACCAACACCCAAC	64.43142857
18074	18108	34	TACTTTGATACAAGGTTTGCCACCAACACCCAACA	63.26
18075	18109	34	ACTTTGATACAAGGTTTGCCACCAACACCCAACAA	63.26
18076	18110	34	CTTTGATACAAGGTTTGCCACCAACACCCAACAAT	63.26
18177	18211	34	CTAAACTCCTGTGTAGAAACTAAGTAATCATAAAC	58.57428571
18178	18212	34	TAAACTCCTGTGTAGAAACTAAGTAATCATAAACA	57.40285714
18188	18222	34	TGTAGAAACTAAGTAATCATAAACACCAAGAGTCA	58.57428571
18189	18223	34	GTAGAAACTAAGTAATCATAAACACCAAGAGTCAG	59.74571429
18190	18224	34	TAGAAACTAAGTAATCATAAACACCAAGAGTCAGT	58.57428571
18191	18225	34	AGAAACTAAGTAATCATAAACACCAAGAGTCAGTC	59.74571429
18192	18226	34	GAAACTAAGTAATCATAAACACCAAGAGTCAGTCT	59.74571429
18193	18227	34	AAACTAAGTAATCATAAACACCAAGAGTCAGTCTA	58.57428571
18194	18228	34	AACTAAGTAATCATAAACACCAAGAGTCAGTCTAA	58.57428571
18195	18229	34	ACTAAGTAATCATAAACACCAAGAGTCAGTCTAAA	58.57428571
18196	18230	34	CTAAGTAATCATAAACACCAAGAGTCAGTCTAAAG	59.74571429
18197	18231	34	TAAGTAATCATAAACACCAAGAGTCAGTCTAAAGT	58.57428571
18198	18232	34	AAGTAATCATAAACACCAAGAGTCAGTCTAAAGTA	58.57428571
18199	18233	34	AGTAATCATAAACACCAAGAGTCAGTCTAAAGTAG	59.74571429
18200	18234	34	GTAATCATAAACACCAAGAGTCAGTCTAAAGTAGC	60.91714286
18201	18235	34	TAATCATAAACACCAAGAGTCAGTCTAAAGTAGCG	60.91714286
