## Supplementary material for "Unified platform for genetic and serological detection of COVID-19 with single-molecule technology": Table S1 (part 2 of 2)

start	stop	length	seq	Tm
18202	18236	34	AATCATAAACACCAAGAGTCAGTCTAAAGTAGCGG	62.08857143
18203	18237	34	ATCATAAACACCAAGAGTCAGTCTAAAGTAGCGGT	62.08857143
18204	18238	34	TCATAAACACCAAGAGTCAGTCTAAAGTAGCGGTT	62.08857143
18205	18239	34	CATAAACACCAAGAGTCAGTCTAAAGTAGCGGTTG	63.26
18206	18240	34	ATAAACACCAAGAGTCAGTCTAAAGTAGCGGTTGA	62.08857143
18207	18241	34	TAAACACCAAGAGTCAGTCTAAAGTAGCGGTTGAG	63.26
18208	18242	34	AAACACCAAGAGTCAGTCTAAAGTAGCGGTTGAGT	63.26
18209	18243	34	AACACCAAGAGTCAGTCTAAAGTAGCGGTTGAGTA	63.26
18210	18244	34	ACACCAAGAGTCAGTCTAAAGTAGCGGTTGAGTAA	63.26
18211	18245	34	CACCAAGAGTCAGTCTAAAGTAGCGGTTGAGTAAA	63.26
18212	18246	34	ACCAAGAGTCAGTCTAAAGTAGCGGTTGAGTAAAC	63.26
18213	18247	34	CCAAGAGTCAGTCTAAAGTAGCGGTTGAGTAAACA	63.26
18214	18248	34	CAAGAGTCAGTCTAAAGTAGCGGTTGAGTAAACAA	62.08857143
18215	18249	34	AAGAGTCAGTCTAAAGTAGCGGTTGAGTAAACAAA	60.91714286
18216	18250	34	AGAGTCAGTCTAAAGTAGCGGTTGAGTAAACAAAA	60.91714286
18217	18251	34	GAGTCAGTCTAAAGTAGCGGTTGAGTAAACAAAAG	62.08857143
18218	18252	34	AGTCAGTCTAAAGTAGCGGTTGAGTAAACAAAAGA	60.91714286
18219	18253	34	GTCAGTCTAAAGTAGCGGTTGAGTAAACAAAAGAG	62.08857143
18220	18254	34	TCAGTCTAAAGTAGCGGTTGAGTAAACAAAAGAGG	62.08857143
18221	18255	34	CAGTCTAAAGTAGCGGTTGAGTAAACAAAAGAGGC	63.26
18317	18351	34	ATTACCAGTTATGAAGAAAATAGGGCAATACTCAA	58.57428571
18318	18352	34	TTACCAGTTATGAAGAAAATAGGGCAATACTCAAC	59.74571429
18319	18353	34	TACCAGTTATGAAGAAAATAGGGCAATACTCAACA	59.74571429
18320	18354	34	ACCAGTTATGAAGAAAATAGGGCAATACTCAACAC	60.91714286
18321	18355	34	CCAGTTATGAAGAAAATAGGGCAATACTCAACACA	60.91714286
18322	18356	34	CAGTTATGAAGAAAATAGGGCAATACTCAACACAC	60.91714286
18323	18357	34	AGTTATGAAGAAAATAGGGCAATACTCAACACACA	59.74571429
18324	18358	34	GTTATGAAGAAAATAGGGCAATACTCAACACACAT	59.74571429
18327	18361	34	ATGAAGAAAATAGGGCAATACTCAACACACATAAA	58.57428571
18328	18362	34	TGAAGAAAATAGGGCAATACTCAACACACATAAAA	58.57428571
18329	18363	34	GAAGAAAATAGGGCAATACTCAACACACATAAAAA	58.57428571
18330	18364	34	AAGAAAATAGGGCAATACTCAACACACATAAAAAC	58.57428571
18331	18365	34	AGAAAATAGGGCAATACTCAACACACATAAAAACA	58.57428571
18332	18366	34	GAAAATAGGGCAATACTCAACACACATAAAAACAA	58.57428571
18333	18367	34	AAAATAGGGCAATACTCAACACACATAAAAACAAT	57.40285714
18334	18368	34	AAATAGGGCAATACTCAACACACATAAAAACAATA	57.40285714
18335	18369	34	AATAGGGCAATACTCAACACACATAAAAACAATAC	58.57428571
18336	18370	34	ATAGGGCAATACTCAACACACATAAAAACAATACC	59.74571429
18337	18371	34	TAGGGCAATACTCAACACACATAAAAACAATACCT	59.74571429
18338	18372	34	AGGGCAATACTCAACACACATAAAAACAATACCTC	60.91714286
18339	18373	34	GGGCAATACTCAACACACATAAAAACAATACCTCT	60.91714286
18340	18374	34	GGCAATACTCAACACACATAAAAACAATACCTCTG	60.91714286
18341	18375	34	GCAATACTCAACACACATAAAAACAATACCTCTGG	60.91714286
18342	18376	34	CAATACTCAACACACATAAAAACAATACCTCTGGC	60.91714286
18696	18730	34	GCTACAGTGGCAAGAGAAGGTAACAAAAACAAACA	62.08857143
18697	18731	34	CTACAGTGGCAAGAGAAGGTAACAAAAACAAACAG	62.08857143
18698	18732	34	TACAGTGGCAAGAGAAGGTAACAAAAACAAACAGA	60.91714286
18699	18733	34	ACAGTGGCAAGAGAAGGTAACAAAAACAAACAGAG	62.08857143
18700	18734	34	CAGTGGCAAGAGAAGGTAACAAAAACAAACAGAGA	62.08857143
18701	18735	34	AGTGGCAAGAGAAGGTAACAAAAACAAACAGAGAA	60.91714286
18702	18736	34	GTGGCAAGAGAAGGTAACAAAAACAAACAGAGAAA	60.91714286
18703	18737	34	TGGCAAGAGAAGGTAACAAAAACAAACAGAGAAAT	59.74571429
18704	18738	34	GGCAAGAGAAGGTAACAAAAACAAACAGAGAAATG	60.91714286
18705	18739	34	GCAAGAGAAGGTAACAAAAACAAACAGAGAAATGC	60.91714286
18765	18799	34	GCAAAAGCAGACATAGCAATAATACCCATAGCAAA	60.91714286
18766	18800	34	CAAAAGCAGACATAGCAATAATACCCATAGCAAAA	59.74571429
18767	18801	34	AAAAGCAGACATAGCAATAATACCCATAGCAAAAG	59.74571429
18768	18802	34	AAAGCAGACATAGCAATAATACCCATAGCAAAAGG	60.91714286
18769	18803	34	AAGCAGACATAGCAATAATACCCATAGCAAAAGGT	60.91714286
18814	18848	34	TTTCATACAAAAAAAAGAACAAAGACCATTGAGTA	56.23142857
19299	19333	34	GGTCCATAAAAGTTACCTTCTAAGTCTGTGCCAGC	64.43142857
19300	19334	34	GTCCATAAAAGTTACCTTCTAAGTCTGTGCCAGCA	63.26
19301	19335	34	TCCATAAAAGTTACCTTCTAAGTCTGTGCCAGCAT	62.08857143
19503	19537	34	GCTAACACTGAAAAAGTCTGTCCTGGTTGAATGCG	64.43142857
19504	19538	34	CTAACACTGAAAAAGTCTGTCCTGGTTGAATGCGA	63.26
19505	19539	34	TAACACTGAAAAAGTCTGTCCTGGTTGAATGCGAA	62.08857143
19506	19540	34	AACACTGAAAAAGTCTGTCCTGGTTGAATGCGAAC	63.26
19507	19541	34	ACACTGAAAAAGTCTGTCCTGGTTGAATGCGAACA	63.26
19508	19542	34	CACTGAAAAAGTCTGTCCTGGTTGAATGCGAACAA	63.26
19509	19543	34	ACTGAAAAAGTCTGTCCTGGTTGAATGCGAACAAA	62.08857143
19510	19544	34	CTGAAAAAGTCTGTCCTGGTTGAATGCGAACAAAC	63.26
19511	19545	34	TGAAAAAGTCTGTCCTGGTTGAATGCGAACAAACT	62.08857143
19611	19645	34	TGTCCAATAACCCTGAGTTGAACATTACCAGCCTG	64.43142857
19612	19646	34	GTCCAATAACCCTGAGTTGAACATTACCAGCCTGT	64.43142857
19613	19647	34	TCCAATAACCCTGAGTTGAACATTACCAGCCTGTA	63.26
19799	19833	34	CATACAACCCTCAACTTTACCAGATGGGAATGCCA	64.43142857
19860	19894	34	GCTGAGGTGATAGAGGTTTGTGGTGGTTGGTAAAG	65.60285714
19861	19895	34	CTGAGGTGATAGAGGTTTGTGGTGGTTGGTAAAGA	64.43142857
19862	19896	34	TGAGGTGATAGAGGTTTGTGGTGGTTGGTAAAGAA	63.26
19863	19897	34	GAGGTGATAGAGGTTTGTGGTGGTTGGTAAAGAAC	64.43142857
19864	19898	34	AGGTGATAGAGGTTTGTGGTGGTTGGTAAAGAACA	63.26
19865	19899	34	GGTGATAGAGGTTTGTGGTGGTTGGTAAAGAACAT	63.26
19866	19900	34	GTGATAGAGGTTTGTGGTGGTTGGTAAAGAACATC	63.26
19868	19902	34	GATAGAGGTTTGTGGTGGTTGGTAAAGAACATCAG	63.26
19869	19903	34	ATAGAGGTTTGTGGTGGTTGGTAAAGAACATCAGA	62.08857143
19870	19904	34	TAGAGGTTTGTGGTGGTTGGTAAAGAACATCAGAA	62.08857143
19871	19905	34	AGAGGTTTGTGGTGGTTGGTAAAGAACATCAGAAC	63.26
19900	19934	34	CAGAACCTGAGTTACTGAAGTCATTGAGAGCCTTT	63.26
19901	19935	34	AGAACCTGAGTTACTGAAGTCATTGAGAGCCTTTG	63.26
19902	19936	34	GAACCTGAGTTACTGAAGTCATTGAGAGCCTTTGC	64.43142857
19903	19937	34	AACCTGAGTTACTGAAGTCATTGAGAGCCTTTGCG	64.43142857
19904	19938	34	ACCTGAGTTACTGAAGTCATTGAGAGCCTTTGCGA	64.43142857
19905	19939	34	CCTGAGTTACTGAAGTCATTGAGAGCCTTTGCGAG	65.60285714
19906	19940	34	CTGAGTTACTGAAGTCATTGAGAGCCTTTGCGAGA	64.43142857
19907	19941	34	TGAGTTACTGAAGTCATTGAGAGCCTTTGCGAGAT	63.26
19908	19942	34	GAGTTACTGAAGTCATTGAGAGCCTTTGCGAGATG	64.43142857
20034	20068	34	GTAAGAGGTAATAGCACATCACTACGCAACTTTAG	62.08857143
20035	20069	34	TAAGAGGTAATAGCACATCACTACGCAACTTTAGA	60.91714286
20036	20070	34	AAGAGGTAATAGCACATCACTACGCAACTTTAGAT	60.91714286
20037	20071	34	AGAGGTAATAGCACATCACTACGCAACTTTAGATA	60.91714286
20038	20072	34	GAGGTAATAGCACATCACTACGCAACTTTAGATAC	62.08857143
20039	20073	34	AGGTAATAGCACATCACTACGCAACTTTAGATACA	60.91714286
20040	20074	34	GGTAATAGCACATCACTACGCAACTTTAGATACAT	60.91714286
20041	20075	34	GTAATAGCACATCACTACGCAACTTTAGATACATT	59.74571429
20042	20076	34	TAATAGCACATCACTACGCAACTTTAGATACATTT	58.57428571
20043	20077	34	AATAGCACATCACTACGCAACTTTAGATACATTTC	59.74571429
20044	20078	34	ATAGCACATCACTACGCAACTTTAGATACATTTCT	59.74571429
20045	20079	34	TAGCACATCACTACGCAACTTTAGATACATTTCTT	59.74571429
20046	20080	34	AGCACATCACTACGCAACTTTAGATACATTTCTTT	59.74571429
20047	20081	34	GCACATCACTACGCAACTTTAGATACATTTCTTTA	59.74571429
20048	20082	34	CACATCACTACGCAACTTTAGATACATTTCTTTAT	58.57428571
20049	20083	34	ACATCACTACGCAACTTTAGATACATTTCTTTATT	57.40285714
20050	20084	34	CATCACTACGCAACTTTAGATACATTTCTTTATTT	57.40285714
20051	20085	34	ATCACTACGCAACTTTAGATACATTTCTTTATTTA	56.23142857
20307	20341	34	TACAAGTAAATAACAGAATAAACACCAGGTAAGAA	57.40285714
20308	20342	34	ACAAGTAAATAACAGAATAAACACCAGGTAAGAAT	57.40285714
20309	20343	34	CAAGTAAATAACAGAATAAACACCAGGTAAGAATG	58.57428571
20310	20344	34	AAGTAAATAACAGAATAAACACCAGGTAAGAATGA	57.40285714
20311	20345	34	AGTAAATAACAGAATAAACACCAGGTAAGAATGAG	58.57428571
20312	20346	34	GTAAATAACAGAATAAACACCAGGTAAGAATGAGT	58.57428571
20313	20347	34	TAAATAACAGAATAAACACCAGGTAAGAATGAGTA	57.40285714
20314	20348	34	AAATAACAGAATAAACACCAGGTAAGAATGAGTAA	57.40285714
20315	20349	34	AATAACAGAATAAACACCAGGTAAGAATGAGTAAA	57.40285714
20316	20350	34	ATAACAGAATAAACACCAGGTAAGAATGAGTAAAC	58.57428571
20317	20351	34	TAACAGAATAAACACCAGGTAAGAATGAGTAAACT	58.57428571
20318	20352	34	AACAGAATAAACACCAGGTAAGAATGAGTAAACTG	59.74571429
20430	20464	34	GCTCTTCTAAACCTCATAAAATAGTAGGCAAGGCA	62.08857143
20431	20465	34	CTCTTCTAAACCTCATAAAATAGTAGGCAAGGCAT	60.91714286
20781	20815	34	CGTGTGTCAGGGCGTAAACTTTCATAAGCAACAGA	64.43142857
20782	20816	34	GTGTGTCAGGGCGTAAACTTTCATAAGCAACAGAA	63.26
20783	20817	34	TGTGTCAGGGCGTAAACTTTCATAAGCAACAGAAC	63.26
20784	20818	34	GTGTCAGGGCGTAAACTTTCATAAGCAACAGAACC	64.43142857
20785	20819	34	TGTCAGGGCGTAAACTTTCATAAGCAACAGAACCT	63.26
20786	20820	34	GTCAGGGCGTAAACTTTCATAAGCAACAGAACCTT	63.26
20787	20821	34	TCAGGGCGTAAACTTTCATAAGCAACAGAACCTTC	63.26
21026	21060	34	GCCAGGCAAACCAGGCACGACAAAACCCACTTCTC	69.11714286
21027	21061	34	CCAGGCAAACCAGGCACGACAAAACCCACTTCTCT	67.94571429
21028	21062	34	CAGGCAAACCAGGCACGACAAAACCCACTTCTCTT	66.77428571
21029	21063	34	AGGCAAACCAGGCACGACAAAACCCACTTCTCTTG	66.77428571
21184	21218	34	CACGAGTGACACCACCATCAATAGCCTTGTATCCT	65.60285714
21185	21219	34	ACGAGTGACACCACCATCAATAGCCTTGTATCCTA	64.43142857
21272	21306	34	TAAATAGAAAATAGCAGCAACAAAAAGGAACACAA	57.40285714
21273	21307	34	AAATAGAAAATAGCAGCAACAAAAAGGAACACAAG	58.57428571
21274	21308	34	AATAGAAAATAGCAGCAACAAAAAGGAACACAAGT	58.57428571
21275	21309	34	ATAGAAAATAGCAGCAACAAAAAGGAACACAAGTG	59.74571429
21551	21585	34	CGCACTACAGTCAATACAAGCACCAAGGTCACGGG	67.94571429
21552	21586	34	GCACTACAGTCAATACAAGCACCAAGGTCACGGGG	67.94571429
21553	21587	34	CACTACAGTCAATACAAGCACCAAGGTCACGGGGT	66.77428571
21628	21662	34	TACAACTATCGCCAGTAACTTCTATGTCAGATTGA	60.91714286
21629	21663	34	ACAACTATCGCCAGTAACTTCTATGTCAGATTGAT	60.91714286
21630	21664	34	CAACTATCGCCAGTAACTTCTATGTCAGATTGATG	62.08857143
21631	21665	34	AACTATCGCCAGTAACTTCTATGTCAGATTGATGT	60.91714286
21632	21666	34	ACTATCGCCAGTAACTTCTATGTCAGATTGATGTG	62.08857143
21633	21667	34	CTATCGCCAGTAACTTCTATGTCAGATTGATGTGA	62.08857143
21675	21709	34	AGACATTCAACAACATCTTTAGTTTCTACATCTGA	58.57428571
21681	21715	34	TCAACAACATCTTTAGTTTCTACATCTGAATCAAC	58.57428571
21682	21716	34	CAACAACATCTTTAGTTTCTACATCTGAATCAACA	58.57428571
21683	21717	34	AACAACATCTTTAGTTTCTACATCTGAATCAACAA	57.40285714
21684	21718	34	ACAACATCTTTAGTTTCTACATCTGAATCAACAAA	57.40285714
21879	21913	34	GCAACTTCCGCACTATCACCAACATCAGACACTAA	64.43142857
21880	21914	34	CAACTTCCGCACTATCACCAACATCAGACACTAAT	63.26
21881	21915	34	AACTTCCGCACTATCACCAACATCAGACACTAATG	63.26
21882	21916	34	ACTTCCGCACTATCACCAACATCAGACACTAATGC	64.43142857
21883	21917	34	CTTCCGCACTATCACCAACATCAGACACTAATGCC	65.60285714
21884	21918	34	TTCCGCACTATCACCAACATCAGACACTAATGCCT	64.43142857
21885	21919	34	TCCGCACTATCACCAACATCAGACACTAATGCCTG	65.60285714
22080	22114	34	TGAGAGAGAGAATGTCTTTCATAAGTCTTTTGACC	60.91714286
22081	22115	34	GAGAGAGAGAATGTCTTTCATAAGTCTTTTGACCA	60.91714286
22082	22116	34	AGAGAGAGAATGTCTTTCATAAGTCTTTTGACCAG	60.91714286
22083	22117	34	GAGAGAGAATGTCTTTCATAAGTCTTTTGACCAGC	62.08857143
22138	22172	34	TGGAACCATTCTTCACTGTAACACTATCAACGATG	62.08857143
22139	22173	34	GGAACCATTCTTCACTGTAACACTATCAACGATGT	62.08857143
22140	22174	34	GAACCATTCTTCACTGTAACACTATCAACGATGTA	60.91714286
22141	22175	34	AACCATTCTTCACTGTAACACTATCAACGATGTAA	59.74571429
22142	22176	34	ACCATTCTTCACTGTAACACTATCAACGATGTAAG	60.91714286
22149	22183	34	TTCACTGTAACACTATCAACGATGTAAGAAGACTG	60.91714286
22150	22184	34	TCACTGTAACACTATCAACGATGTAAGAAGACTGG	62.08857143
22151	22185	34	CACTGTAACACTATCAACGATGTAAGAAGACTGGT	62.08857143
22152	22186	34	ACTGTAACACTATCAACGATGTAAGAAGACTGGTC	62.08857143
22153	22187	34	CTGTAACACTATCAACGATGTAAGAAGACTGGTCA	62.08857143
22154	22188	34	TGTAACACTATCAACGATGTAAGAAGACTGGTCAG	62.08857143
22725	22759	34	TCTAAAGAAGGATAGGTGTCTAAAGAATCTAAACC	59.74571429
22726	22760	34	CTAAAGAAGGATAGGTGTCTAAAGAATCTAAACCA	59.74571429
22727	22761	34	TAAAGAAGGATAGGTGTCTAAAGAATCTAAACCAC	59.74571429
22728	22762	34	AAAGAAGGATAGGTGTCTAAAGAATCTAAACCACT	59.74571429
22729	22763	34	AAGAAGGATAGGTGTCTAAAGAATCTAAACCACTA	59.74571429
22730	22764	34	AGAAGGATAGGTGTCTAAAGAATCTAAACCACTAA	59.74571429
22731	22765	34	GAAGGATAGGTGTCTAAAGAATCTAAACCACTAAG	60.91714286
22732	22766	34	AAGGATAGGTGTCTAAAGAATCTAAACCACTAAGA	59.74571429
22743	22777	34	TCTAAAGAATCTAAACCACTAAGACAAACACTACA	58.57428571
22744	22778	34	CTAAAGAATCTAAACCACTAAGACAAACACTACAA	58.57428571
22745	22779	34	TAAAGAATCTAAACCACTAAGACAAACACTACAAG	58.57428571
22746	22780	34	AAAGAATCTAAACCACTAAGACAAACACTACAAGG	59.74571429
22747	22781	34	AAGAATCTAAACCACTAAGACAAACACTACAAGGT	59.74571429
22748	22782	34	AGAATCTAAACCACTAAGACAAACACTACAAGGTA	59.74571429
22749	22783	34	GAATCTAAACCACTAAGACAAACACTACAAGGTAT	59.74571429
22803	22837	34	GCAATAGTGACATTAGTAGAGTTCAAATAGCCTTC	60.91714286
22804	22838	34	CAATAGTGACATTAGTAGAGTTCAAATAGCCTTCT	59.74571429
22805	22839	34	AATAGTGACATTAGTAGAGTTCAAATAGCCTTCTC	59.74571429
23473	23507	34	TAGGATTTTCCACTACTTCTTCAGAGACTGGTTTT	60.91714286
23474	23508	34	AGGATTTTCCACTACTTCTTCAGAGACTGGTTTTA	60.91714286
23475	23509	34	GGATTTTCCACTACTTCTTCAGAGACTGGTTTTAG	62.08857143
23476	23510	34	GATTTTCCACTACTTCTTCAGAGACTGGTTTTAGA	60.91714286
23477	23511	34	ATTTTCCACTACTTCTTCAGAGACTGGTTTTAGAT	59.74571429
23994	24028	34	TAAGTAACTGGTTTTATGGTTGTTGTGTAACTGTT	58.57428571
23995	24029	34	AAGTAACTGGTTTTATGGTTGTTGTGTAACTGTTT	58.57428571
23996	24030	34	AGTAACTGGTTTTATGGTTGTTGTGTAACTGTTTT	58.57428571
23997	24031	34	GTAACTGGTTTTATGGTTGTTGTGTAACTGTTTTC	59.74571429
23998	24032	34	TAACTGGTTTTATGGTTGTTGTGTAACTGTTTTCT	58.57428571
23999	24033	34	AACTGGTTTTATGGTTGTTGTGTAACTGTTTTCTT	58.57428571
24000	24034	34	ACTGGTTTTATGGTTGTTGTGTAACTGTTTTCTTT	58.57428571
24001	24035	34	CTGGTTTTATGGTTGTTGTGTAACTGTTTTCTTTG	59.74571429
24002	24036	34	TGGTTTTATGGTTGTTGTGTAACTGTTTTCTTTGT	58.57428571
24003	24037	34	GGTTTTATGGTTGTTGTGTAACTGTTTTCTTTGTA	58.57428571
24004	24038	34	GTTTTATGGTTGTTGTGTAACTGTTTTCTTTGTAG	58.57428571
24005	24039	34	TTTTATGGTTGTTGTGTAACTGTTTTCTTTGTAGA	57.40285714
24030	24064	34	TCTTTGTAGAAAACATCCGTAATAGGACCTTTGTA	59.74571429
24031	24065	34	CTTTGTAGAAAACATCCGTAATAGGACCTTTGTAT	59.74571429
24204	24238	34	GCAGGTGGTGCTGACATCATAACAAAAGGTGACTC	65.60285714
24205	24239	34	CAGGTGGTGCTGACATCATAACAAAAGGTGACTCC	65.60285714
24206	24240	34	AGGTGGTGCTGACATCATAACAAAAGGTGACTCCT	64.43142857
24207	24241	34	GGTGGTGCTGACATCATAACAAAAGGTGACTCCTG	65.60285714
24208	24242	34	GTGGTGCTGACATCATAACAAAAGGTGACTCCTGT	64.43142857
24447	24481	34	GTTTCTCTAACATCACCTAACTCACCTACTGTCTT	62.08857143
24448	24482	34	TTTCTCTAACATCACCTAACTCACCTACTGTCTTA	60.91714286
24449	24483	34	TTCTCTAACATCACCTAACTCACCTACTGTCTTAT	60.91714286
24450	24484	34	TCTCTAACATCACCTAACTCACCTACTGTCTTATT	60.91714286
24451	24485	34	CTCTAACATCACCTAACTCACCTACTGTCTTATTA	60.91714286
24452	24486	34	TCTAACATCACCTAACTCACCTACTGTCTTATTAC	60.91714286
24453	24487	34	CTAACATCACCTAACTCACCTACTGTCTTATTACA	60.91714286
25113	25147	34	CCAGCAAGTGAGATGGTTTCAATAAAATGTTCTTC	60.91714286
25114	25148	34	CAGCAAGTGAGATGGTTTCAATAAAATGTTCTTCA	59.74571429
25115	25149	34	AGCAAGTGAGATGGTTTCAATAAAATGTTCTTCAG	59.74571429
25116	25150	34	GCAAGTGAGATGGTTTCAATAAAATGTTCTTCAGG	60.91714286
25117	25151	34	CAAGTGAGATGGTTTCAATAAAATGTTCTTCAGGT	59.74571429
25118	25152	34	AAGTGAGATGGTTTCAATAAAATGTTCTTCAGGTG	59.74571429
25119	25153	34	AGTGAGATGGTTTCAATAAAATGTTCTTCAGGTGT	59.74571429
25120	25154	34	GTGAGATGGTTTCAATAAAATGTTCTTCAGGTGTT	59.74571429
25121	25155	34	TGAGATGGTTTCAATAAAATGTTCTTCAGGTGTTT	58.57428571
25145	25179	34	TTCAGGTGTTTTAGAAGAAGAAGTAAGATAACCAT	58.57428571
25146	25180	34	TCAGGTGTTTTAGAAGAAGAAGTAAGATAACCATT	58.57428571
25147	25181	34	CAGGTGTTTTAGAAGAAGAAGTAAGATAACCATTA	58.57428571
25324	25358	34	TAAGTGTGTTGATAAGTGACGCTACAGTTGTTTTA	59.74571429
25325	25359	34	AAGTGTGTTGATAAGTGACGCTACAGTTGTTTTAC	60.91714286
25326	25360	34	AGTGTGTTGATAAGTGACGCTACAGTTGTTTTACT	60.91714286
25378	25412	34	TAGCACCATAATCAACCACACCCTCTTGTATTTTA	60.91714286
25554	25588	34	TTAGAGATAATAGATGGTAGAATGTAAAAGGCACT	58.57428571
25555	25589	34	TAGAGATAATAGATGGTAGAATGTAAAAGGCACTT	58.57428571
25700	25734	34	TAGCATTTCAGTAGTGCCACCAGCCTTTTTAGTAG	63.26
25701	25735	34	AGCATTTCAGTAGTGCCACCAGCCTTTTTAGTAGG	64.43142857
25702	25736	34	GCATTTCAGTAGTGCCACCAGCCTTTTTAGTAGGT	64.43142857
25703	25737	34	CATTTCAGTAGTGCCACCAGCCTTTTTAGTAGGTA	63.26
25704	25738	34	ATTTCAGTAGTGCCACCAGCCTTTTTAGTAGGTAT	62.08857143
25943	25977	34	GATTTTCTTATCATCTTGTTTTCTCTGTTCAACTG	58.57428571
25944	25978	34	ATTTTCTTATCATCTTGTTTTCTCTGTTCAACTGA	57.40285714
26031	26065	34	ATCTTTTGTTCAACTTGCTTTTCACTCTTCATTTC	58.57428571
26032	26066	34	TCTTTTGTTCAACTTGCTTTTCACTCTTCATTTCC	59.74571429
26033	26067	34	CTTTTGTTCAACTTGCTTTTCACTCTTCATTTCCA	59.74571429
26034	26068	34	TTTTGTTCAACTTGCTTTTCACTCTTCATTTCCAA	58.57428571
26625	26659	34	ATTGTTTGAATAGTAGTTGTCTGATTGTCCTCACT	59.74571429
26626	26660	34	TTGTTTGAATAGTAGTTGTCTGATTGTCCTCACTG	60.91714286
26627	26661	34	TGTTTGAATAGTAGTTGTCTGATTGTCCTCACTGC	62.08857143
26628	26662	34	GTTTGAATAGTAGTTGTCTGATTGTCCTCACTGCC	63.26
26629	26663	34	TTTGAATAGTAGTTGTCTGATTGTCCTCACTGCCG	63.26
26630	26664	34	TTGAATAGTAGTTGTCTGATTGTCCTCACTGCCGT	63.26
26631	26665	34	TGAATAGTAGTTGTCTGATTGTCCTCACTGCCGTC	64.43142857
26632	26666	34	GAATAGTAGTTGTCTGATTGTCCTCACTGCCGTCT	64.43142857
26633	26667	34	AATAGTAGTTGTCTGATTGTCCTCACTGCCGTCTT	63.26
26634	26668	34	ATAGTAGTTGTCTGATTGTCCTCACTGCCGTCTTG	64.43142857
26635	26669	34	TAGTAGTTGTCTGATTGTCCTCACTGCCGTCTTGT	64.43142857
26636	26670	34	AGTAGTTGTCTGATTGTCCTCACTGCCGTCTTGTT	64.43142857
26637	26671	34	GTAGTTGTCTGATTGTCCTCACTGCCGTCTTGTTG	65.60285714
26638	26672	34	TAGTTGTCTGATTGTCCTCACTGCCGTCTTGTTGA	64.43142857
26639	26673	34	AGTTGTCTGATTGTCCTCACTGCCGTCTTGTTGAC	65.60285714
26640	26674	34	GTTGTCTGATTGTCCTCACTGCCGTCTTGTTGACC	66.77428571
26641	26675	34	TTGTCTGATTGTCCTCACTGCCGTCTTGTTGACCA	65.60285714
26642	26676	34	TGTCTGATTGTCCTCACTGCCGTCTTGTTGACCAA	65.60285714
26676	26710	34	ACAGTTTGTTGACTATCATCATCTAACCAATCTTC	59.74571429
26677	26711	34	CAGTTTGTTGACTATCATCATCTAACCAATCTTCT	59.74571429
26678	26712	34	AGTTTGTTGACTATCATCATCTAACCAATCTTCTT	58.57428571
26679	26713	34	GTTTGTTGACTATCATCATCTAACCAATCTTCTTC	59.74571429
26680	26714	34	TTTGTTGACTATCATCATCTAACCAATCTTCTTCT	58.57428571
26681	26715	34	TTGTTGACTATCATCATCTAACCAATCTTCTTCTT	58.57428571
26682	26716	34	TGTTGACTATCATCATCTAACCAATCTTCTTCTTG	59.74571429
26683	26717	34	GTTGACTATCATCATCTAACCAATCTTCTTCTTGC	60.91714286
26684	26718	34	TTGACTATCATCATCTAACCAATCTTCTTCTTGCT	59.74571429
26685	26719	34	TGACTATCATCATCTAACCAATCTTCTTCTTGCTC	60.91714286
26686	26720	34	GACTATCATCATCTAACCAATCTTCTTCTTGCTCT	60.91714286
26687	26721	34	ACTATCATCATCTAACCAATCTTCTTCTTGCTCTT	59.74571429
26688	26722	34	CTATCATCATCTAACCAATCTTCTTCTTGCTCTTC	60.91714286
26689	26723	34	TATCATCATCTAACCAATCTTCTTCTTGCTCTTCT	59.74571429
26690	26724	34	ATCATCATCTAACCAATCTTCTTCTTGCTCTTCTT	59.74571429
26691	26725	34	TCATCATCTAACCAATCTTCTTCTTGCTCTTCTTC	60.91714286
26692	26726	34	CATCATCTAACCAATCTTCTTCTTGCTCTTCTTCA	60.91714286
26693	26727	34	ATCATCTAACCAATCTTCTTCTTGCTCTTCTTCAG	60.91714286
26694	26728	34	TCATCTAACCAATCTTCTTCTTGCTCTTCTTCAGG	62.08857143
26695	26729	34	CATCTAACCAATCTTCTTCTTGCTCTTCTTCAGGT	62.08857143
26808	26842	34	GATGGCTCAAACTCTTCTTCTTCACAATCACCTTC	63.26
26809	26843	34	ATGGCTCAAACTCTTCTTCTTCACAATCACCTTCT	62.08857143
26810	26844	34	TGGCTCAAACTCTTCTTCTTCACAATCACCTTCTT	62.08857143
26811	26845	34	GGCTCAAACTCTTCTTCTTCACAATCACCTTCTTC	63.26
26812	26846	34	GCTCAAACTCTTCTTCTTCACAATCACCTTCTTCT	62.08857143
26813	26847	34	CTCAAACTCTTCTTCTTCACAATCACCTTCTTCTT	60.91714286
26814	26848	34	TCAAACTCTTCTTCTTCACAATCACCTTCTTCTTC	60.91714286
26815	26849	34	CAAACTCTTCTTCTTCACAATCACCTTCTTCTTCA	60.91714286
26816	26850	34	AAACTCTTCTTCTTCACAATCACCTTCTTCTTCAT	59.74571429
26817	26851	34	AACTCTTCTTCTTCACAATCACCTTCTTCTTCATC	60.91714286
26818	26852	34	ACTCTTCTTCTTCACAATCACCTTCTTCTTCATCC	62.08857143
26819	26853	34	CTCTTCTTCTTCACAATCACCTTCTTCTTCATCCT	62.08857143
26820	26854	34	TCTTCTTCTTCACAATCACCTTCTTCTTCATCCTC	62.08857143
26821	26855	34	CTTCTTCTTCACAATCACCTTCTTCTTCATCCTCA	62.08857143
26822	26856	34	TTCTTCTTCACAATCACCTTCTTCTTCATCCTCAT	60.91714286
26823	26857	34	TCTTCTTCACAATCACCTTCTTCTTCATCCTCATC	62.08857143
26824	26858	34	CTTCTTCACAATCACCTTCTTCTTCATCCTCATCT	62.08857143
26825	26859	34	TTCTTCACAATCACCTTCTTCTTCATCCTCATCTG	62.08857143
26826	26860	34	TCTTCACAATCACCTTCTTCTTCATCCTCATCTGG	63.26
26827	26861	34	CTTCACAATCACCTTCTTCTTCATCCTCATCTGGA	63.26
26828	26862	34	TTCACAATCACCTTCTTCTTCATCCTCATCTGGAG	63.26
26896	26930	34	TAAACTCACCAGACTCATCAAATAAGTAGTATGTA	58.57428571
26897	26931	34	AAACTCACCAGACTCATCAAATAAGTAGTATGTAG	59.74571429
26898	26932	34	AACTCACCAGACTCATCAAATAAGTAGTATGTAGC	60.91714286
26899	26933	34	ACTCACCAGACTCATCAAATAAGTAGTATGTAGCC	62.08857143
26900	26934	34	CTCACCAGACTCATCAAATAAGTAGTATGTAGCCA	62.08857143
26901	26935	34	TCACCAGACTCATCAAATAAGTAGTATGTAGCCAT	60.91714286
26926	26960	34	ATGTAGCCATACTCCACTCATCTAAATCAATGCCC	63.26
26927	26961	34	TGTAGCCATACTCCACTCATCTAAATCAATGCCCA	63.26
26928	26962	34	GTAGCCATACTCCACTCATCTAAATCAATGCCCAG	64.43142857
26929	26963	34	TAGCCATACTCCACTCATCTAAATCAATGCCCAGT	63.26
26941	26975	34	ACTCATCTAAATCAATGCCCAGTGGTGTAAGTAAT	60.91714286
26989	27023	34	GCAAAGTTTTTATGACAGCATCTGCCACAACACAG	63.26
26990	27024	34	CAAAGTTTTTATGACAGCATCTGCCACAACACAGG	63.26
26991	27025	34	AAAGTTTTTATGACAGCATCTGCCACAACACAGGC	63.26
26992	27026	34	AAGTTTTTATGACAGCATCTGCCACAACACAGGCG	64.43142857
26993	27027	34	AGTTTTTATGACAGCATCTGCCACAACACAGGCGA	64.43142857
26994	27028	34	GTTTTTATGACAGCATCTGCCACAACACAGGCGAA	64.43142857
26995	27029	34	TTTTTATGACAGCATCTGCCACAACACAGGCGAAC	64.43142857
26996	27030	34	TTTTATGACAGCATCTGCCACAACACAGGCGAACT	64.43142857
26997	27031	34	TTTATGACAGCATCTGCCACAACACAGGCGAACTC	65.60285714
26998	27032	34	TTATGACAGCATCTGCCACAACACAGGCGAACTCA	65.60285714
27001	27035	34	TGACAGCATCTGCCACAACACAGGCGAACTCATTT	65.60285714
27002	27036	34	GACAGCATCTGCCACAACACAGGCGAACTCATTTA	65.60285714
27003	27037	34	ACAGCATCTGCCACAACACAGGCGAACTCATTTAC	65.60285714
27004	27038	34	CAGCATCTGCCACAACACAGGCGAACTCATTTACT	65.60285714
27005	27039	34	AGCATCTGCCACAACACAGGCGAACTCATTTACTT	64.43142857
27006	27040	34	GCATCTGCCACAACACAGGCGAACTCATTTACTTC	65.60285714
27007	27041	34	CATCTGCCACAACACAGGCGAACTCATTTACTTCT	64.43142857
27008	27042	34	ATCTGCCACAACACAGGCGAACTCATTTACTTCTG	64.43142857
27546	27580	34	GCTCCACCAATAATGATAGAGTCAGCACACAAAGC	64.43142857
27547	27581	34	CTCCACCAATAATGATAGAGTCAGCACACAAAGCC	64.43142857
27548	27582	34	TCCACCAATAATGATAGAGTCAGCACACAAAGCCA	63.26
27549	27583	34	CCACCAATAATGATAGAGTCAGCACACAAAGCCAA	63.26
27550	27584	34	CACCAATAATGATAGAGTCAGCACACAAAGCCAAA	62.08857143
27551	27585	34	ACCAATAATGATAGAGTCAGCACACAAAGCCAAAA	60.91714286
27552	27586	34	CCAATAATGATAGAGTCAGCACACAAAGCCAAAAA	60.91714286
27553	27587	34	CAATAATGATAGAGTCAGCACACAAAGCCAAAAAT	59.74571429
27698	27732	34	TTCCCAACCGTCTCTAAGAAACTCTACACCTTCCT	64.43142857
27699	27733	34	TCCCAACCGTCTCTAAGAAACTCTACACCTTCCTT	64.43142857
27783	27817	34	GTGCCAAAGATGTTAGTTAGCCACTGCGAAGTCAA	64.43142857
27784	27818	34	TGCCAAAGATGTTAGTTAGCCACTGCGAAGTCAAC	64.43142857
27798	27832	34	GTTAGCCACTGCGAAGTCAACTGAACAACACCACC	66.77428571
27799	27833	34	TTAGCCACTGCGAAGTCAACTGAACAACACCACCT	65.60285714
27800	27834	34	TAGCCACTGCGAAGTCAACTGAACAACACCACCTG	66.77428571
27801	27835	34	AGCCACTGCGAAGTCAACTGAACAACACCACCTGT	66.77428571
27802	27836	34	GCCACTGCGAAGTCAACTGAACAACACCACCTGTA	66.77428571
27803	27837	34	CCACTGCGAAGTCAACTGAACAACACCACCTGTAA	65.60285714
27804	27838	34	CACTGCGAAGTCAACTGAACAACACCACCTGTAAT	64.43142857
27805	27839	34	ACTGCGAAGTCAACTGAACAACACCACCTGTAATG	64.43142857
27806	27840	34	CTGCGAAGTCAACTGAACAACACCACCTGTAATGT	64.43142857
27807	27841	34	TGCGAAGTCAACTGAACAACACCACCTGTAATGTA	63.26
27808	27842	34	GCGAAGTCAACTGAACAACACCACCTGTAATGTAG	64.43142857
27809	27843	34	CGAAGTCAACTGAACAACACCACCTGTAATGTAGG	64.43142857
27810	27844	34	GAAGTCAACTGAACAACACCACCTGTAATGTAGGC	64.43142857
28035	28069	34	GCATAAAGAGGACTCAGTATTGATTTCTGTTCACC	62.08857143
28036	28070	34	CATAAAGAGGACTCAGTATTGATTTCTGTTCACCA	60.91714286
28037	28071	34	ATAAAGAGGACTCAGTATTGATTTCTGTTCACCAA	59.74571429
28177	28211	34	CAAAAGCACTTGTGGAAGCAGAAAAAGATGCCAAA	62.08857143
28178	28212	34	AAAAGCACTTGTGGAAGCAGAAAAAGATGCCAAAA	60.91714286
28179	28213	34	AAAGCACTTGTGGAAGCAGAAAAAGATGCCAAAAT	60.91714286
28180	28214	34	AAGCACTTGTGGAAGCAGAAAAAGATGCCAAAATA	60.91714286
28181	28215	34	AGCACTTGTGGAAGCAGAAAAAGATGCCAAAATAA	60.91714286
28182	28216	34	GCACTTGTGGAAGCAGAAAAAGATGCCAAAATAAT	60.91714286
28183	28217	34	CACTTGTGGAAGCAGAAAAAGATGCCAAAATAATG	60.91714286
28184	28218	34	ACTTGTGGAAGCAGAAAAAGATGCCAAAATAATGG	60.91714286
28252	28286	34	TATTGATGTTGACTTTCTCTTTTTGGAGTATTTCA	57.40285714
28300	28334	34	TAAGACCTTCGGAACCTTCTCCAACAACACCTGTA	64.43142857
28301	28335	34	AAGACCTTCGGAACCTTCTCCAACAACACCTGTAT	64.43142857
28302	28336	34	AGACCTTCGGAACCTTCTCCAACAACACCTGTATG	65.60285714
28303	28337	34	GACCTTCGGAACCTTCTCCAACAACACCTGTATGG	66.77428571
28304	28338	34	ACCTTCGGAACCTTCTCCAACAACACCTGTATGGT	65.60285714
28362	28396	34	CGTGGAACCCAATAGGCACACTTGTTATGGCAACC	66.77428571
28363	28397	34	GTGGAACCCAATAGGCACACTTGTTATGGCAACCA	65.60285714
28364	28398	34	TGGAACCCAATAGGCACACTTGTTATGGCAACCAA	64.43142857
28365	28399	34	GGAACCCAATAGGCACACTTGTTATGGCAACCAAC	65.60285714
28388	28422	34	ATGGCAACCAACATAAGAGAACACACAGCCTCCAA	64.43142857
28389	28423	34	TGGCAACCAACATAAGAGAACACACAGCCTCCAAA	64.43142857
28390	28424	34	GGCAACCAACATAAGAGAACACACAGCCTCCAAAG	65.60285714
28391	28425	34	GCAACCAACATAAGAGAACACACAGCCTCCAAAGG	65.60285714
28452	28486	34	ATGGTTTTCAAGCCAGATTCATTATGGTATTCGGC	62.08857143
28453	28487	34	TGGTTTTCAAGCCAGATTCATTATGGTATTCGGCA	62.08857143
28454	28488	34	GGTTTTCAAGCCAGATTCATTATGGTATTCGGCAA	62.08857143
28455	28489	34	GTTTTCAAGCCAGATTCATTATGGTATTCGGCAAG	62.08857143
28456	28490	34	TTTTCAAGCCAGATTCATTATGGTATTCGGCAAGA	60.91714286
28457	28491	34	TTTCAAGCCAGATTCATTATGGTATTCGGCAAGAC	62.08857143
28458	28492	34	TTCAAGCCAGATTCATTATGGTATTCGGCAAGACT	62.08857143
28459	28493	34	TCAAGCCAGATTCATTATGGTATTCGGCAAGACTA	62.08857143
28460	28494	34	CAAGCCAGATTCATTATGGTATTCGGCAAGACTAT	62.08857143
28461	28495	34	AAGCCAGATTCATTATGGTATTCGGCAAGACTATG	62.08857143
28462	28496	34	AGCCAGATTCATTATGGTATTCGGCAAGACTATGC	63.26
28463	28497	34	GCCAGATTCATTATGGTATTCGGCAAGACTATGCT	63.26
28464	28498	34	CCAGATTCATTATGGTATTCGGCAAGACTATGCTC	63.26
28465	28499	34	CAGATTCATTATGGTATTCGGCAAGACTATGCTCA	62.08857143
28466	28500	34	AGATTCATTATGGTATTCGGCAAGACTATGCTCAG	62.08857143
28467	28501	34	GATTCATTATGGTATTCGGCAAGACTATGCTCAGG	63.26
28468	28502	34	ATTCATTATGGTATTCGGCAAGACTATGCTCAGGT	62.08857143
28469	28503	34	TTCATTATGGTATTCGGCAAGACTATGCTCAGGTC	63.26
28470	28504	34	TCATTATGGTATTCGGCAAGACTATGCTCAGGTCC	64.43142857
28471	28505	34	CATTATGGTATTCGGCAAGACTATGCTCAGGTCCT	64.43142857
28472	28506	34	ATTATGGTATTCGGCAAGACTATGCTCAGGTCCTA	63.26
28473	28507	34	TTATGGTATTCGGCAAGACTATGCTCAGGTCCTAC	64.43142857
28474	28508	34	TATGGTATTCGGCAAGACTATGCTCAGGTCCTACT	64.43142857
28475	28509	34	ATGGTATTCGGCAAGACTATGCTCAGGTCCTACTT	64.43142857
28476	28510	34	TGGTATTCGGCAAGACTATGCTCAGGTCCTACTTC	65.60285714
28477	28511	34	GGTATTCGGCAAGACTATGCTCAGGTCCTACTTCT	65.60285714
28478	28512	34	GTATTCGGCAAGACTATGCTCAGGTCCTACTTCTG	65.60285714
28540	28574	34	TAACAACAGCATTTTGGGGTAAGTAACCACAAGTA	60.91714286
28541	28575	34	AACAACAGCATTTTGGGGTAAGTAACCACAAGTAG	62.08857143
28542	28576	34	ACAACAGCATTTTGGGGTAAGTAACCACAAGTAGT	62.08857143
28543	28577	34	CAACAGCATTTTGGGGTAAGTAACCACAAGTAGTG	63.26
28957	28991	34	CACCCCTCTTAGTGTCAATAAAGTCCAGTTGTTCG	64.43142857
28958	28992	34	ACCCCTCTTAGTGTCAATAAAGTCCAGTTGTTCGG	64.43142857
28959	28993	34	CCCCTCTTAGTGTCAATAAAGTCCAGTTGTTCGGA	64.43142857
29266	29300	34	TACGAAGAAGAACCTTGCGGTAAGCCACTGGTATT	64.43142857
29267	29301	34	ACGAAGAAGAACCTTGCGGTAAGCCACTGGTATTT	64.43142857
29268	29302	34	CGAAGAAGAACCTTGCGGTAAGCCACTGGTATTTC	65.60285714
29269	29303	34	GAAGAAGAACCTTGCGGTAAGCCACTGGTATTTCG	65.60285714
29270	29304	34	AAGAAGAACCTTGCGGTAAGCCACTGGTATTTCGC	65.60285714
29271	29305	34	AGAAGAACCTTGCGGTAAGCCACTGGTATTTCGCC	66.77428571
29272	29306	34	GAAGAACCTTGCGGTAAGCCACTGGTATTTCGCCC	67.94571429
29273	29307	34	AAGAACCTTGCGGTAAGCCACTGGTATTTCGCCCA	66.77428571
29274	29308	34	AGAACCTTGCGGTAAGCCACTGGTATTTCGCCCAC	67.94571429
29275	29309	34	GAACCTTGCGGTAAGCCACTGGTATTTCGCCCACA	67.94571429
29276	29310	34	AACCTTGCGGTAAGCCACTGGTATTTCGCCCACAT	66.77428571
29607	29641	34	TTCTCGTTGAAACCAGGGACAAGGCTCTCCATCTT	65.60285714
29608	29642	34	TCTCGTTGAAACCAGGGACAAGGCTCTCCATCTTA	65.60285714
29609	29643	34	CTCGTTGAAACCAGGGACAAGGCTCTCCATCTTAC	66.77428571
29610	29644	34	TCGTTGAAACCAGGGACAAGGCTCTCCATCTTACC	66.77428571
29611	29645	34	CGTTGAAACCAGGGACAAGGCTCTCCATCTTACCT	66.77428571
175	210	35	AAAATGTGGTGGCTCTTTCAAGTCCTCCCTAATGTT	63.30555556
176	211	35	AAATGTGGTGGCTCTTTCAAGTCCTCCCTAATGTTA	63.30555556
177	212	35	AATGTGGTGGCTCTTTCAAGTCCTCCCTAATGTTAC	64.44444444
178	213	35	ATGTGGTGGCTCTTTCAAGTCCTCCCTAATGTTACA	64.44444444
179	214	35	TGTGGTGGCTCTTTCAAGTCCTCCCTAATGTTACAC	65.58333333
180	215	35	GTGGTGGCTCTTTCAAGTCCTCCCTAATGTTACACA	65.58333333
181	216	35	TGGTGGCTCTTTCAAGTCCTCCCTAATGTTACACAC	65.58333333
182	217	35	GGTGGCTCTTTCAAGTCCTCCCTAATGTTACACACT	65.58333333
183	218	35	GTGGCTCTTTCAAGTCCTCCCTAATGTTACACACTG	65.58333333
184	219	35	TGGCTCTTTCAAGTCCTCCCTAATGTTACACACTGA	64.44444444
185	220	35	GGCTCTTTCAAGTCCTCCCTAATGTTACACACTGAT	64.44444444
186	221	35	GCTCTTTCAAGTCCTCCCTAATGTTACACACTGATT	63.30555556
457	492	35	CAGTTTGCTGTTTCTTCTGTCTCTGCGGTAAGGCTT	65.58333333
458	493	35	AGTTTGCTGTTTCTTCTGTCTCTGCGGTAAGGCTTG	65.58333333
459	494	35	GTTTGCTGTTTCTTCTGTCTCTGCGGTAAGGCTTGA	65.58333333
460	495	35	TTTGCTGTTTCTTCTGTCTCTGCGGTAAGGCTTGAG	65.58333333
461	496	35	TTGCTGTTTCTTCTGTCTCTGCGGTAAGGCTTGAGT	65.58333333
462	497	35	TGCTGTTTCTTCTGTCTCTGCGGTAAGGCTTGAGTT	65.58333333
463	498	35	GCTGTTTCTTCTGTCTCTGCGGTAAGGCTTGAGTTT	65.58333333
464	499	35	CTGTTTCTTCTGTCTCTGCGGTAAGGCTTGAGTTTC	65.58333333
465	500	35	TGTTTCTTCTGTCTCTGCGGTAAGGCTTGAGTTTCA	64.44444444
466	501	35	GTTTCTTCTGTCTCTGCGGTAAGGCTTGAGTTTCAT	64.44444444
467	502	35	TTTCTTCTGTCTCTGCGGTAAGGCTTGAGTTTCATC	64.44444444
468	503	35	TTCTTCTGTCTCTGCGGTAAGGCTTGAGTTTCATCA	64.44444444
469	504	35	TCTTCTGTCTCTGCGGTAAGGCTTGAGTTTCATCAG	65.58333333
470	505	35	CTTCTGTCTCTGCGGTAAGGCTTGAGTTTCATCAGC	66.72222222
489	524	35	GCTTGAGTTTCATCAGCCTTCTTCTTTTTGTCCTTT	62.16666667
490	525	35	CTTGAGTTTCATCAGCCTTCTTCTTTTTGTCCTTTT	61.02777778
491	526	35	TTGAGTTTCATCAGCCTTCTTCTTTTTGTCCTTTTT	59.88888889
492	527	35	TGAGTTTCATCAGCCTTCTTCTTTTTGTCCTTTTTA	59.88888889
493	528	35	GAGTTTCATCAGCCTTCTTCTTTTTGTCCTTTTTAG	61.02777778
494	529	35	AGTTTCATCAGCCTTCTTCTTTTTGTCCTTTTTAGG	61.02777778
505	540	35	CCTTCTTCTTTTTGTCCTTTTTAGGCTCTGTTGGTG	63.30555556
506	541	35	CTTCTTCTTTTTGTCCTTTTTAGGCTCTGTTGGTGG	63.30555556
507	542	35	TTCTTCTTTTTGTCCTTTTTAGGCTCTGTTGGTGGG	63.30555556
508	543	35	TCTTCTTTTTGTCCTTTTTAGGCTCTGTTGGTGGGA	63.30555556
509	544	35	CTTCTTTTTGTCCTTTTTAGGCTCTGTTGGTGGGAA	63.30555556
510	545	35	TTCTTTTTGTCCTTTTTAGGCTCTGTTGGTGGGAAT	62.16666667
511	546	35	TCTTTTTGTCCTTTTTAGGCTCTGTTGGTGGGAATG	63.30555556
512	547	35	CTTTTTGTCCTTTTTAGGCTCTGTTGGTGGGAATGT	63.30555556
513	548	35	TTTTTGTCCTTTTTAGGCTCTGTTGGTGGGAATGTT	62.16666667
514	549	35	TTTTGTCCTTTTTAGGCTCTGTTGGTGGGAATGTTT	62.16666667
515	550	35	TTTGTCCTTTTTAGGCTCTGTTGGTGGGAATGTTTT	62.16666667
516	551	35	TTGTCCTTTTTAGGCTCTGTTGGTGGGAATGTTTTG	63.30555556
517	552	35	TGTCCTTTTTAGGCTCTGTTGGTGGGAATGTTTTGT	63.30555556
518	553	35	GTCCTTTTTAGGCTCTGTTGGTGGGAATGTTTTGTA	63.30555556
519	554	35	TCCTTTTTAGGCTCTGTTGGTGGGAATGTTTTGTAT	62.16666667
520	555	35	CCTTTTTAGGCTCTGTTGGTGGGAATGTTTTGTATG	63.30555556
521	556	35	CTTTTTAGGCTCTGTTGGTGGGAATGTTTTGTATGC	63.30555556
522	557	35	TTTTTAGGCTCTGTTGGTGGGAATGTTTTGTATGCG	63.30555556
523	558	35	TTTTAGGCTCTGTTGGTGGGAATGTTTTGTATGCGT	63.30555556
524	559	35	TTTAGGCTCTGTTGGTGGGAATGTTTTGTATGCGTC	64.44444444
525	560	35	TTAGGCTCTGTTGGTGGGAATGTTTTGTATGCGTCA	64.44444444
526	561	35	TAGGCTCTGTTGGTGGGAATGTTTTGTATGCGTCAA	64.44444444
527	562	35	AGGCTCTGTTGGTGGGAATGTTTTGTATGCGTCAAT	64.44444444
528	563	35	GGCTCTGTTGGTGGGAATGTTTTGTATGCGTCAATA	64.44444444
742	777	35	CAGTTCCTTGTCTGATTAGTTCCTGGTCCCCAAAAT	64.44444444
867	902	35	GAAGCCTCAGCAGCAGATTTCTTAGTGACAGTTTGG	65.58333333
868	903	35	AAGCCTCAGCAGCAGATTTCTTAGTGACAGTTTGGC	65.58333333
944	979	35	CTGGTTCAATCTGTCAAGCAGCAGCAAAGCAAGAGC	66.72222222
945	980	35	TGGTTCAATCTGTCAAGCAGCAGCAAAGCAAGAGCA	65.58333333
946	981	35	GGTTCAATCTGTCAAGCAGCAGCAAAGCAAGAGCAG	66.72222222
947	982	35	GTTCAATCTGTCAAGCAGCAGCAAAGCAAGAGCAGC	66.72222222
948	983	35	TTCAATCTGTCAAGCAGCAGCAAAGCAAGAGCAGCA	65.58333333
949	984	35	TCAATCTGTCAAGCAGCAGCAAAGCAAGAGCAGCAT	65.58333333
950	985	35	CAATCTGTCAAGCAGCAGCAAAGCAAGAGCAGCATC	66.72222222
951	986	35	AATCTGTCAAGCAGCAGCAAAGCAAGAGCAGCATCA	65.58333333
952	987	35	ATCTGTCAAGCAGCAGCAAAGCAAGAGCAGCATCAC	66.72222222
953	988	35	TCTGTCAAGCAGCAGCAAAGCAAGAGCAGCATCACC	67.86111111
954	989	35	CTGTCAAGCAGCAGCAAAGCAAGAGCAGCATCACCG	69
955	990	35	TGTCAAGCAGCAGCAAAGCAAGAGCAGCATCACCGC	69
956	991	35	GTCAAGCAGCAGCAAAGCAAGAGCAGCATCACCGCC	70.13888889
957	992	35	TCAAGCAGCAGCAAAGCAAGAGCAGCATCACCGCCA	69
958	993	35	CAAGCAGCAGCAAAGCAAGAGCAGCATCACCGCCAT	69
959	994	35	AAGCAGCAGCAAAGCAAGAGCAGCATCACCGCCATT	67.86111111
960	995	35	AGCAGCAGCAAAGCAAGAGCAGCATCACCGCCATTG	69
1110	1145	35	TCTGCGTAGAAGCCTTTTGGCAATGTTGTTCCTTGA	64.44444444
1111	1146	35	CTGCGTAGAAGCCTTTTGGCAATGTTGTTCCTTGAG	65.58333333
1112	1147	35	TGCGTAGAAGCCTTTTGGCAATGTTGTTCCTTGAGG	65.58333333
1239	1274	35	ATGATGCCGTCTTTGTTAGCACCATAGGGAAGTCCA	65.58333333
1240	1275	35	TGATGCCGTCTTTGTTAGCACCATAGGGAAGTCCAG	66.72222222
1241	1276	35	GATGCCGTCTTTGTTAGCACCATAGGGAAGTCCAGC	67.86111111
1454	1489	35	ATGTTGAGTGAGAGCGGTGAACCAAGACGCAGTATT	65.58333333
1455	1490	35	TGTTGAGTGAGAGCGGTGAACCAAGACGCAGTATTA	65.58333333
1456	1491	35	GTTGAGTGAGAGCGGTGAACCAAGACGCAGTATTAT	65.58333333
1457	1492	35	TTGAGTGAGAGCGGTGAACCAAGACGCAGTATTATT	64.44444444
1458	1493	35	TGAGTGAGAGCGGTGAACCAAGACGCAGTATTATTG	65.58333333
1606	1641	35	GATTTTGGGGTCCATTATCAGACATTTTAGTTTGTT	59.88888889
1607	1642	35	ATTTTGGGGTCCATTATCAGACATTTTAGTTTGTTC	59.88888889
1608	1643	35	TTTTGGGGTCCATTATCAGACATTTTAGTTTGTTCG	61.02777778
1609	1644	35	TTTGGGGTCCATTATCAGACATTTTAGTTTGTTCGT	61.02777778
1610	1645	35	TTGGGGTCCATTATCAGACATTTTAGTTTGTTCGTT	61.02777778
1611	1646	35	TGGGGTCCATTATCAGACATTTTAGTTTGTTCGTTT	61.02777778
1612	1647	35	GGGGTCCATTATCAGACATTTTAGTTTGTTCGTTTA	61.02777778
1613	1648	35	GGGTCCATTATCAGACATTTTAGTTTGTTCGTTTAG	61.02777778
1614	1649	35	GGTCCATTATCAGACATTTTAGTTTGTTCGTTTAGA	59.88888889
1615	1650	35	GTCCATTATCAGACATTTTAGTTTGTTCGTTTAGAT	58.75
1616	1651	35	TCCATTATCAGACATTTTAGTTTGTTCGTTTAGATG	58.75
1617	1652	35	CCATTATCAGACATTTTAGTTTGTTCGTTTAGATGA	58.75
1618	1653	35	CATTATCAGACATTTTAGTTTGTTCGTTTAGATGAA	57.61111111
1619	1654	35	ATTATCAGACATTTTAGTTTGTTCGTTTAGATGAAA	56.47222222
1683	1718	35	CTAAAAAGTCTTCATAGAACGAACAACGCACTACAA	61.02777778
1684	1719	35	TAAAAAGTCTTCATAGAACGAACAACGCACTACAAG	61.02777778
1692	1727	35	CTTCATAGAACGAACAACGCACTACAAGACTACCCA	64.44444444
1693	1728	35	TTCATAGAACGAACAACGCACTACAAGACTACCCAA	63.30555556
1694	1729	35	TCATAGAACGAACAACGCACTACAAGACTACCCAAT	63.30555556
1793	1828	35	TACTGAATGGGTGATTTAGAACCAGCCTCATCCACG	65.58333333
1794	1829	35	ACTGAATGGGTGATTTAGAACCAGCCTCATCCACGC	66.72222222
1795	1830	35	CTGAATGGGTGATTTAGAACCAGCCTCATCCACGCA	66.72222222
1796	1831	35	TGAATGGGTGATTTAGAACCAGCCTCATCCACGCAC	66.72222222
1797	1832	35	GAATGGGTGATTTAGAACCAGCCTCATCCACGCACA	66.72222222
1798	1833	35	AATGGGTGATTTAGAACCAGCCTCATCCACGCACAA	65.58333333
1799	1834	35	ATGGGTGATTTAGAACCAGCCTCATCCACGCACAAT	65.58333333
1873	1908	35	ATACCATTTAGAATAGAAGTGAATAGGACACGGGTC	62.16666667
1874	1909	35	TACCATTTAGAATAGAAGTGAATAGGACACGGGTCA	62.16666667
1875	1910	35	ACCATTTAGAATAGAAGTGAATAGGACACGGGTCAT	62.16666667
1876	1911	35	CCATTTAGAATAGAAGTGAATAGGACACGGGTCATC	63.30555556
1877	1912	35	CATTTAGAATAGAAGTGAATAGGACACGGGTCATCA	62.16666667
1878	1913	35	ATTTAGAATAGAAGTGAATAGGACACGGGTCATCAA	61.02777778
1879	1914	35	TTTAGAATAGAAGTGAATAGGACACGGGTCATCAAC	62.16666667
1880	1915	35	TTAGAATAGAAGTGAATAGGACACGGGTCATCAACT	62.16666667
1881	1916	35	TAGAATAGAAGTGAATAGGACACGGGTCATCAACTA	62.16666667
1882	1917	35	AGAATAGAAGTGAATAGGACACGGGTCATCAACTAC	63.30555556
1883	1918	35	GAATAGAAGTGAATAGGACACGGGTCATCAACTACA	63.30555556
1884	1919	35	AATAGAAGTGAATAGGACACGGGTCATCAACTACAT	62.16666667
1885	1920	35	ATAGAAGTGAATAGGACACGGGTCATCAACTACATA	62.16666667
2462	2497	35	GCTCACAAGTAGCGAGTGTTATCAGTGCCAAGAAAA	64.44444444
2463	2498	35	CTCACAAGTAGCGAGTGTTATCAGTGCCAAGAAAAG	64.44444444
2464	2499	35	TCACAAGTAGCGAGTGTTATCAGTGCCAAGAAAAGA	63.30555556
2465	2500	35	CACAAGTAGCGAGTGTTATCAGTGCCAAGAAAAGAA	63.30555556
2466	2501	35	ACAAGTAGCGAGTGTTATCAGTGCCAAGAAAAGAAT	62.16666667
2467	2502	35	CAAGTAGCGAGTGTTATCAGTGCCAAGAAAAGAATA	62.16666667
2841	2876	35	ATTTGTAATAAGAAAGCGTTCGTGATGTAGCAACAG	61.02777778
2842	2877	35	TTTGTAATAAGAAAGCGTTCGTGATGTAGCAACAGT	61.02777778
2843	2878	35	TTGTAATAAGAAAGCGTTCGTGATGTAGCAACAGTG	62.16666667
2844	2879	35	TGTAATAAGAAAGCGTTCGTGATGTAGCAACAGTGA	62.16666667
2845	2880	35	GTAATAAGAAAGCGTTCGTGATGTAGCAACAGTGAT	62.16666667
2846	2881	35	TAATAAGAAAGCGTTCGTGATGTAGCAACAGTGATT	61.02777778
2847	2882	35	AATAAGAAAGCGTTCGTGATGTAGCAACAGTGATTT	61.02777778
2854	2889	35	AAGCGTTCGTGATGTAGCAACAGTGATTTCTTTAGG	63.30555556
2855	2890	35	AGCGTTCGTGATGTAGCAACAGTGATTTCTTTAGGC	64.44444444
2856	2891	35	GCGTTCGTGATGTAGCAACAGTGATTTCTTTAGGCA	64.44444444
2857	2892	35	CGTTCGTGATGTAGCAACAGTGATTTCTTTAGGCAG	64.44444444
2858	2893	35	GTTCGTGATGTAGCAACAGTGATTTCTTTAGGCAGG	64.44444444
2859	2894	35	TTCGTGATGTAGCAACAGTGATTTCTTTAGGCAGGT	63.30555556
2860	2895	35	TCGTGATGTAGCAACAGTGATTTCTTTAGGCAGGTC	64.44444444
2861	2896	35	CGTGATGTAGCAACAGTGATTTCTTTAGGCAGGTCC	65.58333333
2862	2897	35	GTGATGTAGCAACAGTGATTTCTTTAGGCAGGTCCT	64.44444444
2863	2898	35	TGATGTAGCAACAGTGATTTCTTTAGGCAGGTCCTT	63.30555556
2864	2899	35	GATGTAGCAACAGTGATTTCTTTAGGCAGGTCCTTG	64.44444444
2865	2900	35	ATGTAGCAACAGTGATTTCTTTAGGCAGGTCCTTGA	63.30555556
2866	2901	35	TGTAGCAACAGTGATTTCTTTAGGCAGGTCCTTGAT	63.30555556
2867	2902	35	GTAGCAACAGTGATTTCTTTAGGCAGGTCCTTGATG	64.44444444
2868	2903	35	TAGCAACAGTGATTTCTTTAGGCAGGTCCTTGATGT	63.30555556
2869	2904	35	AGCAACAGTGATTTCTTTAGGCAGGTCCTTGATGTC	64.44444444
2870	2905	35	GCAACAGTGATTTCTTTAGGCAGGTCCTTGATGTCA	64.44444444
2877	2912	35	TGATTTCTTTAGGCAGGTCCTTGATGTCACAGCGTC	65.58333333
2878	2913	35	GATTTCTTTAGGCAGGTCCTTGATGTCACAGCGTCC	66.72222222
2879	2914	35	ATTTCTTTAGGCAGGTCCTTGATGTCACAGCGTCCT	65.58333333
2914	2949	35	TAGATGGTGTCCAGCAATACGAAGATGTCCACGAAG	65.58333333
2915	2950	35	AGATGGTGTCCAGCAATACGAAGATGTCCACGAAGG	66.72222222
2916	2951	35	GATGGTGTCCAGCAATACGAAGATGTCCACGAAGGA	66.72222222
2917	2952	35	ATGGTGTCCAGCAATACGAAGATGTCCACGAAGGAT	65.58333333
3100	3135	35	GCTGAGCCACATCAAGCCTACAAGACAAGCCATTGC	67.86111111
3101	3136	35	CTGAGCCACATCAAGCCTACAAGACAAGCCATTGCG	67.86111111
3102	3137	35	TGAGCCACATCAAGCCTACAAGACAAGCCATTGCGA	66.72222222
3103	3138	35	GAGCCACATCAAGCCTACAAGACAAGCCATTGCGAT	66.72222222
3104	3139	35	AGCCACATCAAGCCTACAAGACAAGCCATTGCGATA	65.58333333
3105	3140	35	GCCACATCAAGCCTACAAGACAAGCCATTGCGATAG	66.72222222
3106	3141	35	CCACATCAAGCCTACAAGACAAGCCATTGCGATAGC	66.72222222
3107	3142	35	CACATCAAGCCTACAAGACAAGCCATTGCGATAGCA	65.58333333
3872	3907	35	GCTGGTAATAGTCTGAAGTGAAGTAACTGTGTAATA	61.02777778
3873	3908	35	CTGGTAATAGTCTGAAGTGAAGTAACTGTGTAATAC	61.02777778
3903	3938	35	TAATACAACACAGTCTTTTACTCCAGATTCCCATTT	59.88888889
3904	3939	35	AATACAACACAGTCTTTTACTCCAGATTCCCATTTT	59.88888889
3905	3940	35	ATACAACACAGTCTTTTACTCCAGATTCCCATTTTT	59.88888889
3906	3941	35	TACAACACAGTCTTTTACTCCAGATTCCCATTTTTC	61.02777778
3907	3942	35	ACAACACAGTCTTTTACTCCAGATTCCCATTTTTCA	61.02777778
3908	3943	35	CAACACAGTCTTTTACTCCAGATTCCCATTTTTCAG	62.16666667
3909	3944	35	AACACAGTCTTTTACTCCAGATTCCCATTTTTCAGT	61.02777778
4065	4100	35	CCAGCAAAGAAAATAGTTGGCATCATAAAGTAATGG	61.02777778
4066	4101	35	CAGCAAAGAAAATAGTTGGCATCATAAAGTAATGGG	61.02777778
4067	4102	35	AGCAAAGAAAATAGTTGGCATCATAAAGTAATGGGT	59.88888889
4068	4103	35	GCAAAGAAAATAGTTGGCATCATAAAGTAATGGGTT	59.88888889
4069	4104	35	CAAAGAAAATAGTTGGCATCATAAAGTAATGGGTTT	58.75
4075	4110	35	AAATAGTTGGCATCATAAAGTAATGGGTTTTTGGAA	58.75
4076	4111	35	AATAGTTGGCATCATAAAGTAATGGGTTTTTGGAAC	59.88888889
4077	4112	35	ATAGTTGGCATCATAAAGTAATGGGTTTTTGGAACG	61.02777778
4078	4113	35	TAGTTGGCATCATAAAGTAATGGGTTTTTGGAACGG	62.16666667
4079	4114	35	AGTTGGCATCATAAAGTAATGGGTTTTTGGAACGGC	63.30555556
4080	4115	35	GTTGGCATCATAAAGTAATGGGTTTTTGGAACGGCA	63.30555556
4081	4116	35	TTGGCATCATAAAGTAATGGGTTTTTGGAACGGCAT	62.16666667
4108	4143	35	GAACGGCATTTCCAGCAAAGCCAAAGCCTCATTATT	64.44444444
4109	4144	35	AACGGCATTTCCAGCAAAGCCAAAGCCTCATTATTA	63.30555556
4110	4145	35	ACGGCATTTCCAGCAAAGCCAAAGCCTCATTATTAT	63.30555556
4111	4146	35	CGGCATTTCCAGCAAAGCCAAAGCCTCATTATTATT	63.30555556
4112	4147	35	GGCATTTCCAGCAAAGCCAAAGCCTCATTATTATTC	63.30555556
4113	4148	35	GCATTTCCAGCAAAGCCAAAGCCTCATTATTATTCT	62.16666667
4114	4149	35	CATTTCCAGCAAAGCCAAAGCCTCATTATTATTCTT	61.02777778
4115	4150	35	ATTTCCAGCAAAGCCAAAGCCTCATTATTATTCTTA	59.88888889
4116	4151	35	TTTCCAGCAAAGCCAAAGCCTCATTATTATTCTTAC	61.02777778
4117	4152	35	TTCCAGCAAAGCCAAAGCCTCATTATTATTCTTACA	61.02777778
4118	4153	35	TCCAGCAAAGCCAAAGCCTCATTATTATTCTTACAA	61.02777778
4119	4154	35	CCAGCAAAGCCAAAGCCTCATTATTATTCTTACAAA	61.02777778
4120	4155	35	CAGCAAAGCCAAAGCCTCATTATTATTCTTACAAAG	61.02777778
4121	4156	35	AGCAAAGCCAAAGCCTCATTATTATTCTTACAAAGT	59.88888889
4122	4157	35	GCAAAGCCAAAGCCTCATTATTATTCTTACAAAGTT	59.88888889
4123	4158	35	CAAAGCCAAAGCCTCATTATTATTCTTACAAAGTTT	58.75
4124	4159	35	AAAGCCAAAGCCTCATTATTATTCTTACAAAGTTTA	57.61111111
4125	4160	35	AAGCCAAAGCCTCATTATTATTCTTACAAAGTTTAT	57.61111111
4166	4201	35	GCAAGAAGTAGACTAAAGCATAAAGATAGAGAAAAG	59.88888889
4167	4202	35	CAAGAAGTAGACTAAAGCATAAAGATAGAGAAAAGG	59.88888889
4168	4203	35	AAGAAGTAGACTAAAGCATAAAGATAGAGAAAAGGG	59.88888889
4169	4204	35	AGAAGTAGACTAAAGCATAAAGATAGAGAAAAGGGG	61.02777778
4170	4205	35	GAAGTAGACTAAAGCATAAAGATAGAGAAAAGGGGC	62.16666667
4171	4206	35	AAGTAGACTAAAGCATAAAGATAGAGAAAAGGGGCT	61.02777778
4212	4247	35	GCCAGCAGCAACGAGCAAAAGGTGTGAGTAAACTGT	66.72222222
4213	4248	35	CCAGCAGCAACGAGCAAAAGGTGTGAGTAAACTGTT	65.58333333
4214	4249	35	CAGCAGCAACGAGCAAAAGGTGTGAGTAAACTGTTA	64.44444444
4299	4334	35	TAGTTGCCATCTCTTTTTGAGGGTTATGATTTTGGA	61.02777778
4300	4335	35	AGTTGCCATCTCTTTTTGAGGGTTATGATTTTGGAA	61.02777778
4301	4336	35	GTTGCCATCTCTTTTTGAGGGTTATGATTTTGGAAG	62.16666667
4302	4337	35	TTGCCATCTCTTTTTGAGGGTTATGATTTTGGAAGC	62.16666667
4303	4338	35	TGCCATCTCTTTTTGAGGGTTATGATTTTGGAAGCG	63.30555556
4360	4395	35	GCAACGCCAACAATAAGCCATCCGAAAGGGAGTGAG	67.86111111
4361	4396	35	CAACGCCAACAATAAGCCATCCGAAAGGGAGTGAGG	67.86111111
4362	4397	35	AACGCCAACAATAAGCCATCCGAAAGGGAGTGAGGC	67.86111111
4594	4629	35	AAGAACAACAGCCCTTGAGACAACTACAGCAACTGG	65.58333333
4595	4630	35	AGAACAACAGCCCTTGAGACAACTACAGCAACTGGT	65.58333333
4596	4631	35	GAACAACAGCCCTTGAGACAACTACAGCAACTGGTC	66.72222222
4597	4632	35	AACAACAGCCCTTGAGACAACTACAGCAACTGGTCA	65.58333333
4598	4633	35	ACAACAGCCCTTGAGACAACTACAGCAACTGGTCAT	65.58333333
4599	4634	35	CAACAGCCCTTGAGACAACTACAGCAACTGGTCATA	65.58333333
4600	4635	35	AACAGCCCTTGAGACAACTACAGCAACTGGTCATAC	65.58333333
4601	4636	35	ACAGCCCTTGAGACAACTACAGCAACTGGTCATACA	65.58333333
4602	4637	35	CAGCCCTTGAGACAACTACAGCAACTGGTCATACAG	66.72222222
4603	4638	35	AGCCCTTGAGACAACTACAGCAACTGGTCATACAGC	66.72222222
4604	4639	35	GCCCTTGAGACAACTACAGCAACTGGTCATACAGCA	66.72222222
4605	4640	35	CCCTTGAGACAACTACAGCAACTGGTCATACAGCAA	65.58333333
4606	4641	35	CCTTGAGACAACTACAGCAACTGGTCATACAGCAAA	64.44444444
4607	4642	35	CTTGAGACAACTACAGCAACTGGTCATACAGCAAAG	64.44444444
4608	4643	35	TTGAGACAACTACAGCAACTGGTCATACAGCAAAGC	64.44444444
4609	4644	35	TGAGACAACTACAGCAACTGGTCATACAGCAAAGCA	64.44444444
4610	4645	35	GAGACAACTACAGCAACTGGTCATACAGCAAAGCAT	64.44444444
4611	4646	35	AGACAACTACAGCAACTGGTCATACAGCAAAGCATA	63.30555556
4612	4647	35	GACAACTACAGCAACTGGTCATACAGCAAAGCATAA	63.30555556
4613	4648	35	ACAACTACAGCAACTGGTCATACAGCAAAGCATAAT	62.16666667
4947	4982	35	ATTCCTATTACAACATCACAGTTACCAGACACAAAT	59.88888889
4948	4983	35	TTCCTATTACAACATCACAGTTACCAGACACAAATG	61.02777778
5097	5132	35	CAAATGGCAGGAGCAGTTGTGAAGTTCTTTTCTTGT	63.30555556
5098	5133	35	AAATGGCAGGAGCAGTTGTGAAGTTCTTTTCTTGTG	63.30555556
5099	5134	35	AATGGCAGGAGCAGTTGTGAAGTTCTTTTCTTGTGC	64.44444444
5168	5203	35	ATGAGGTGCTGACTGAGGGAAGGACATAAGATGATA	64.44444444
5169	5204	35	TGAGGTGCTGACTGAGGGAAGGACATAAGATGATAG	65.58333333
5170	5205	35	GAGGTGCTGACTGAGGGAAGGACATAAGATGATAGC	66.72222222
5171	5206	35	AGGTGCTGACTGAGGGAAGGACATAAGATGATAGCC	66.72222222
5172	5207	35	GGTGCTGACTGAGGGAAGGACATAAGATGATAGCCC	67.86111111
5243	5278	35	TACACACTCTGACATTTTAGTAGCAGCAAGATTAGC	62.16666667
5244	5279	35	ACACACTCTGACATTTTAGTAGCAGCAAGATTAGCA	62.16666667
5245	5280	35	CACACTCTGACATTTTAGTAGCAGCAAGATTAGCAG	63.30555556
5726	5761	35	TTGAGCAATCATTTCATCTGTGAGCAAAGGTGGCAA	63.30555556
5727	5762	35	TGAGCAATCATTTCATCTGTGAGCAAAGGTGGCAAA	63.30555556
5728	5763	35	GAGCAATCATTTCATCTGTGAGCAAAGGTGGCAAAA	63.30555556
5729	5764	35	AGCAATCATTTCATCTGTGAGCAAAGGTGGCAAAAC	63.30555556
5730	5765	35	GCAATCATTTCATCTGTGAGCAAAGGTGGCAAAACA	63.30555556
6409	6444	35	TTTGAAAAACATTAGAACCTGTAGAATAAACACGCC	59.88888889
6410	6445	35	TTGAAAAACATTAGAACCTGTAGAATAAACACGCCA	59.88888889
6411	6446	35	TGAAAAACATTAGAACCTGTAGAATAAACACGCCAA	59.88888889
6412	6447	35	GAAAAACATTAGAACCTGTAGAATAAACACGCCAAG	61.02777778
6413	6448	35	AAAAACATTAGAACCTGTAGAATAAACACGCCAAGT	59.88888889
6414	6449	35	AAAACATTAGAACCTGTAGAATAAACACGCCAAGTA	59.88888889
6415	6450	35	AAACATTAGAACCTGTAGAATAAACACGCCAAGTAG	61.02777778
6416	6451	35	AACATTAGAACCTGTAGAATAAACACGCCAAGTAGG	62.16666667
6417	6452	35	ACATTAGAACCTGTAGAATAAACACGCCAAGTAGGA	62.16666667
6418	6453	35	CATTAGAACCTGTAGAATAAACACGCCAAGTAGGAG	63.30555556
6419	6454	35	ATTAGAACCTGTAGAATAAACACGCCAAGTAGGAGT	62.16666667
6420	6455	35	TTAGAACCTGTAGAATAAACACGCCAAGTAGGAGTA	62.16666667
6421	6456	35	TAGAACCTGTAGAATAAACACGCCAAGTAGGAGTAA	62.16666667
6422	6457	35	AGAACCTGTAGAATAAACACGCCAAGTAGGAGTAAG	63.30555556
6423	6458	35	GAACCTGTAGAATAAACACGCCAAGTAGGAGTAAGT	63.30555556
6424	6459	35	AACCTGTAGAATAAACACGCCAAGTAGGAGTAAGTT	62.16666667
6425	6460	35	ACCTGTAGAATAAACACGCCAAGTAGGAGTAAGTTG	63.30555556
6426	6461	35	CCTGTAGAATAAACACGCCAAGTAGGAGTAAGTTGA	63.30555556
6427	6462	35	CTGTAGAATAAACACGCCAAGTAGGAGTAAGTTGAT	62.16666667
6574	6609	35	ATGGTGTAATGTCAAGAATCTCAAGTGTCTGTGGAT	62.16666667
6615	6650	35	ACAGCATCAGTAGTGTCAGCAATGTCTCTGCCAAAT	64.44444444
6746	6781	35	ATTAGTAGACTTTTTAGGTCCACAAACAGTTGCTGG	62.16666667
6747	6782	35	TTAGTAGACTTTTTAGGTCCACAAACAGTTGCTGGT	62.16666667
6748	6783	35	TAGTAGACTTTTTAGGTCCACAAACAGTTGCTGGTG	63.30555556
6749	6784	35	AGTAGACTTTTTAGGTCCACAAACAGTTGCTGGTGC	64.44444444
7096	7131	35	CAGTTTGCCCTGGAGCGATTTGTCTGACTTCATCAC	66.72222222
7097	7132	35	AGTTTGCCCTGGAGCGATTTGTCTGACTTCATCACC	66.72222222
7098	7133	35	GTTTGCCCTGGAGCGATTTGTCTGACTTCATCACCT	66.72222222
7099	7134	35	TTTGCCCTGGAGCGATTTGTCTGACTTCATCACCTC	66.72222222
7100	7135	35	TTGCCCTGGAGCGATTTGTCTGACTTCATCACCTCT	66.72222222
7101	7136	35	TGCCCTGGAGCGATTTGTCTGACTTCATCACCTCTA	66.72222222
7102	7137	35	GCCCTGGAGCGATTTGTCTGACTTCATCACCTCTAA	66.72222222
7103	7138	35	CCCTGGAGCGATTTGTCTGACTTCATCACCTCTAAT	65.58333333
7581	7616	35	GAATCACCAGGAGTCAAATAACTTCTATGTAAAGCA	61.02777778
7582	7617	35	AATCACCAGGAGTCAAATAACTTCTATGTAAAGCAA	59.88888889
7583	7618	35	ATCACCAGGAGTCAAATAACTTCTATGTAAAGCAAG	61.02777778
7858	7893	35	TAGAATAAACTCTGAACTCACTTTCCATCCAACTTT	59.88888889
7859	7894	35	AGAATAAACTCTGAACTCACTTTCCATCCAACTTTT	59.88888889
7860	7895	35	GAATAAACTCTGAACTCACTTTCCATCCAACTTTTG	61.02777778
7861	7896	35	AATAAACTCTGAACTCACTTTCCATCCAACTTTTGT	59.88888889
7862	7897	35	ATAAACTCTGAACTCACTTTCCATCCAACTTTTGTT	59.88888889
8020	8055	35	TACCAAAAATCCAGCCTCTTATTATGTTAGACTTCT	59.88888889
8021	8056	35	ACCAAAAATCCAGCCTCTTATTATGTTAGACTTCTC	61.02777778
8022	8057	35	CCAAAAATCCAGCCTCTTATTATGTTAGACTTCTCA	61.02777778
8023	8058	35	CAAAAATCCAGCCTCTTATTATGTTAGACTTCTCAG	61.02777778
8024	8059	35	AAAAATCCAGCCTCTTATTATGTTAGACTTCTCAGT	59.88888889
8025	8060	35	AAAATCCAGCCTCTTATTATGTTAGACTTCTCAGTG	61.02777778
8026	8061	35	AAATCCAGCCTCTTATTATGTTAGACTTCTCAGTGG	62.16666667
8151	8186	35	CAAGTAACATTGGAAAAGAAAGGTAAGAACAAGTCC	61.02777778
8152	8187	35	AAGTAACATTGGAAAAGAAAGGTAAGAACAAGTCCT	59.88888889
8153	8188	35	AGTAACATTGGAAAAGAAAGGTAAGAACAAGTCCTG	61.02777778
8154	8189	35	GTAACATTGGAAAAGAAAGGTAAGAACAAGTCCTGA	61.02777778
8155	8190	35	TAACATTGGAAAAGAAAGGTAAGAACAAGTCCTGAG	61.02777778
8156	8191	35	AACATTGGAAAAGAAAGGTAAGAACAAGTCCTGAGT	61.02777778
8157	8192	35	ACATTGGAAAAGAAAGGTAAGAACAAGTCCTGAGTT	61.02777778
8158	8193	35	CATTGGAAAAGAAAGGTAAGAACAAGTCCTGAGTTG	62.16666667
8159	8194	35	ATTGGAAAAGAAAGGTAAGAACAAGTCCTGAGTTGA	61.02777778
8160	8195	35	TTGGAAAAGAAAGGTAAGAACAAGTCCTGAGTTGAA	61.02777778
8161	8196	35	TGGAAAAGAAAGGTAAGAACAAGTCCTGAGTTGAAT	61.02777778
8162	8197	35	GGAAAAGAAAGGTAAGAACAAGTCCTGAGTTGAATG	62.16666667
8163	8198	35	GAAAAGAAAGGTAAGAACAAGTCCTGAGTTGAATGT	61.02777778
8164	8199	35	AAAAGAAAGGTAAGAACAAGTCCTGAGTTGAATGTA	59.88888889
8165	8200	35	AAAGAAAGGTAAGAACAAGTCCTGAGTTGAATGTAA	59.88888889
8166	8201	35	AAGAAAGGTAAGAACAAGTCCTGAGTTGAATGTAAA	59.88888889
8167	8202	35	AGAAAGGTAAGAACAAGTCCTGAGTTGAATGTAAAA	59.88888889
8168	8203	35	GAAAGGTAAGAACAAGTCCTGAGTTGAATGTAAAAC	61.02777778
8634	8669	35	TGCTTCAGATGATGACGCATTCACATTAGTAACAAA	61.02777778
8635	8670	35	GCTTCAGATGATGACGCATTCACATTAGTAACAAAG	62.16666667
8636	8671	35	CTTCAGATGATGACGCATTCACATTAGTAACAAAGG	62.16666667
8637	8672	35	TTCAGATGATGACGCATTCACATTAGTAACAAAGGC	62.16666667
8638	8673	35	TCAGATGATGACGCATTCACATTAGTAACAAAGGCT	62.16666667
8639	8674	35	CAGATGATGACGCATTCACATTAGTAACAAAGGCTG	63.30555556
8640	8675	35	AGATGATGACGCATTCACATTAGTAACAAAGGCTGT	62.16666667
8641	8676	35	GATGATGACGCATTCACATTAGTAACAAAGGCTGTC	63.30555556
8642	8677	35	ATGATGACGCATTCACATTAGTAACAAAGGCTGTCC	63.30555556
8643	8678	35	TGATGACGCATTCACATTAGTAACAAAGGCTGTCCA	63.30555556
8644	8679	35	GATGACGCATTCACATTAGTAACAAAGGCTGTCCAC	64.44444444
8645	8680	35	ATGACGCATTCACATTAGTAACAAAGGCTGTCCACC	64.44444444
8646	8681	35	TGACGCATTCACATTAGTAACAAAGGCTGTCCACCA	64.44444444
8647	8682	35	GACGCATTCACATTAGTAACAAAGGCTGTCCACCAT	64.44444444
8778	8813	35	AAACCCACAAATGTAAGTGAAAAAACCCTCTTTAGA	59.88888889
8806	8841	35	TCTTTAGAGTCATTTTCTTTTGTAACATTTTTAGTC	56.47222222
8807	8842	35	CTTTAGAGTCATTTTCTTTTGTAACATTTTTAGTCT	56.47222222
8808	8843	35	TTTAGAGTCATTTTCTTTTGTAACATTTTTAGTCTT	55.33333333
8809	8844	35	TTAGAGTCATTTTCTTTTGTAACATTTTTAGTCTTA	55.33333333
8810	8845	35	TAGAGTCATTTTCTTTTGTAACATTTTTAGTCTTAG	56.47222222
8811	8846	35	AGAGTCATTTTCTTTTGTAACATTTTTAGTCTTAGG	57.61111111
8812	8847	35	GAGTCATTTTCTTTTGTAACATTTTTAGTCTTAGGG	58.75
8813	8848	35	AGTCATTTTCTTTTGTAACATTTTTAGTCTTAGGGT	57.61111111
8814	8849	35	GTCATTTTCTTTTGTAACATTTTTAGTCTTAGGGTC	58.75
8815	8850	35	TCATTTTCTTTTGTAACATTTTTAGTCTTAGGGTCG	58.75
8816	8851	35	CATTTTCTTTTGTAACATTTTTAGTCTTAGGGTCGT	58.75
8817	8852	35	ATTTTCTTTTGTAACATTTTTAGTCTTAGGGTCGTA	57.61111111
9159	9194	35	ATTTTGAAGGTCACACTTTTCTAATAGCATTCTTTG	58.75
9160	9195	35	TTTTGAAGGTCACACTTTTCTAATAGCATTCTTTGC	59.88888889
9371	9406	35	TTTCAACAAAATCATCAAGTAATAAATCAATAACAG	55.33333333
9372	9407	35	TTCAACAAAATCATCAAGTAATAAATCAATAACAGA	55.33333333
9373	9408	35	TCAACAAAATCATCAAGTAATAAATCAATAACAGAA	55.33333333
9374	9409	35	CAACAAAATCATCAAGTAATAAATCAATAACAGAAC	56.47222222
9375	9410	35	AACAAAATCATCAAGTAATAAATCAATAACAGAACA	55.33333333
9376	9411	35	ACAAAATCATCAAGTAATAAATCAATAACAGAACAC	56.47222222
9377	9412	35	CAAAATCATCAAGTAATAAATCAATAACAGAACACA	56.47222222
9378	9413	35	AAAATCATCAAGTAATAAATCAATAACAGAACACAC	56.47222222
9379	9414	35	AAATCATCAAGTAATAAATCAATAACAGAACACACA	56.47222222
9380	9415	35	AATCATCAAGTAATAAATCAATAACAGAACACACAC	57.61111111
9381	9416	35	ATCATCAAGTAATAAATCAATAACAGAACACACACA	57.61111111
9382	9417	35	TCATCAAGTAATAAATCAATAACAGAACACACACAC	58.75
9383	9418	35	CATCAAGTAATAAATCAATAACAGAACACACACACT	58.75
9388	9423	35	AGTAATAAATCAATAACAGAACACACACACTTAGAT	57.61111111
9389	9424	35	GTAATAAATCAATAACAGAACACACACACTTAGATG	58.75
9390	9425	35	TAATAAATCAATAACAGAACACACACACTTAGATGA	57.61111111
9391	9426	35	AATAAATCAATAACAGAACACACACACTTAGATGAA	57.61111111
9392	9427	35	ATAAATCAATAACAGAACACACACACTTAGATGAAC	58.75
9393	9428	35	TAAATCAATAACAGAACACACACACTTAGATGAACC	59.88888889
9394	9429	35	AAATCAATAACAGAACACACACACTTAGATGAACCT	59.88888889
9395	9430	35	AATCAATAACAGAACACACACACTTAGATGAACCTG	61.02777778
9532	9567	35	AGTAGATGTAAACCACCTAACTGACTATGACTAAAA	59.88888889
9533	9568	35	GTAGATGTAAACCACCTAACTGACTATGACTAAAAT	59.88888889
9534	9569	35	TAGATGTAAACCACCTAACTGACTATGACTAAAATC	59.88888889
9536	9571	35	GATGTAAACCACCTAACTGACTATGACTAAAATCTC	61.02777778
9537	9572	35	ATGTAAACCACCTAACTGACTATGACTAAAATCTCC	61.02777778
9538	9573	35	TGTAAACCACCTAACTGACTATGACTAAAATCTCCA	61.02777778
9539	9574	35	GTAAACCACCTAACTGACTATGACTAAAATCTCCAT	61.02777778
9934	9969	35	GCACAAATCGTTTCAGTTGGTTTCTTGGCTATGTCA	63.30555556
9935	9970	35	CACAAATCGTTTCAGTTGGTTTCTTGGCTATGTCAG	63.30555556
9936	9971	35	ACAAATCGTTTCAGTTGGTTTCTTGGCTATGTCAGT	62.16666667
9937	9972	35	CAAATCGTTTCAGTTGGTTTCTTGGCTATGTCAGTC	63.30555556
9938	9973	35	AAATCGTTTCAGTTGGTTTCTTGGCTATGTCAGTCA	62.16666667
9939	9974	35	AATCGTTTCAGTTGGTTTCTTGGCTATGTCAGTCAT	62.16666667
10220	10255	35	CTTCACCCTGTTGTCCATCAAAGTGTCCCTTATTTA	63.30555556
10221	10256	35	TTCACCCTGTTGTCCATCAAAGTGTCCCTTATTTAC	63.30555556
10222	10257	35	TCACCCTGTTGTCCATCAAAGTGTCCCTTATTTACA	63.30555556
10596	10631	35	TTTATTTACATACAAACTGCCACCATCACAACCAGG	62.16666667
10597	10632	35	TTATTTACATACAAACTGCCACCATCACAACCAGGC	63.30555556
10855	10890	35	GCTTTAGGGTTACCAATGTCGTGAAGAACTGGGAAT	64.44444444
11183	11218	35	GCCAACAGGCATAAGTGTCTGAAGCAGTGGAAAAGC	66.72222222
11184	11219	35	CCAACAGGCATAAGTGTCTGAAGCAGTGGAAAAGCA	65.58333333
11185	11220	35	CAACAGGCATAAGTGTCTGAAGCAGTGGAAAAGCAT	64.44444444
11265	11300	35	TTTCACAAAATACTTCATAGATGTCAACTCAAAGCC	59.88888889
11266	11301	35	TTCACAAAATACTTCATAGATGTCAACTCAAAGCCA	59.88888889
11267	11302	35	TCACAAAATACTTCATAGATGTCAACTCAAAGCCAT	59.88888889
11456	11491	35	TAACTCTGGAAAAATCTGTATTATTAGGTGTATCAA	57.61111111
11457	11492	35	AACTCTGGAAAAATCTGTATTATTAGGTGTATCAAC	58.75
11458	11493	35	ACTCTGGAAAAATCTGTATTATTAGGTGTATCAACA	58.75
11459	11494	35	CTCTGGAAAAATCTGTATTATTAGGTGTATCAACAT	58.75
11460	11495	35	TCTGGAAAAATCTGTATTATTAGGTGTATCAACATA	57.61111111
11780	11815	35	CACTGAGGTGTGTAGGTGCCTGTGTAGGATGTAACC	67.86111111
11781	11816	35	ACTGAGGTGTGTAGGTGCCTGTGTAGGATGTAACCC	67.86111111
11782	11817	35	CTGAGGTGTGTAGGTGCCTGTGTAGGATGTAACCCA	67.86111111
11783	11818	35	TGAGGTGTGTAGGTGCCTGTGTAGGATGTAACCCAG	67.86111111
11784	11819	35	GAGGTGTGTAGGTGCCTGTGTAGGATGTAACCCAGT	67.86111111
11785	11820	35	AGGTGTGTAGGTGCCTGTGTAGGATGTAACCCAGTG	67.86111111
11786	11821	35	GGTGTGTAGGTGCCTGTGTAGGATGTAACCCAGTGA	67.86111111
11787	11822	35	GTGTGTAGGTGCCTGTGTAGGATGTAACCCAGTGAT	66.72222222
11788	11823	35	TGTGTAGGTGCCTGTGTAGGATGTAACCCAGTGATT	65.58333333
11789	11824	35	GTGTAGGTGCCTGTGTAGGATGTAACCCAGTGATTA	65.58333333
13029	13064	35	ACCTCGGTAAACAACAGCATCACCATAGTCACCTTT	64.44444444
13030	13065	35	CCTCGGTAAACAACAGCATCACCATAGTCACCTTTT	64.44444444
13031	13066	35	CTCGGTAAACAACAGCATCACCATAGTCACCTTTTT	63.30555556
13032	13067	35	TCGGTAAACAACAGCATCACCATAGTCACCTTTTTC	63.30555556
13033	13068	35	CGGTAAACAACAGCATCACCATAGTCACCTTTTTCA	63.30555556
13034	13069	35	GGTAAACAACAGCATCACCATAGTCACCTTTTTCAA	62.16666667
13035	13070	35	GTAAACAACAGCATCACCATAGTCACCTTTTTCAAA	61.02777778
13711	13746	35	GGTTCCCAATACCTTGAAGTGTTATCATTAGTAAGC	62.16666667
13712	13747	35	GTTCCCAATACCTTGAAGTGTTATCATTAGTAAGCA	61.02777778
13713	13748	35	TTCCCAATACCTTGAAGTGTTATCATTAGTAAGCAT	59.88888889
13714	13749	35	TCCCAATACCTTGAAGTGTTATCATTAGTAAGCATA	59.88888889
14042	14077	35	CTTTAGTAAGGTCAGTCTCAGTCCAACATTTTGCTT	62.16666667
14043	14078	35	TTTAGTAAGGTCAGTCTCAGTCCAACATTTTGCTTC	62.16666667
14044	14079	35	TTAGTAAGGTCAGTCTCAGTCCAACATTTTGCTTCA	62.16666667
14045	14080	35	TAGTAAGGTCAGTCTCAGTCCAACATTTTGCTTCAG	63.30555556
14046	14081	35	AGTAAGGTCAGTCTCAGTCCAACATTTTGCTTCAGA	63.30555556
14160	14195	35	GCTATTGAAACACACAACAGCATCGTCAGAGAGTAT	63.30555556
14161	14196	35	CTATTGAAACACACAACAGCATCGTCAGAGAGTATC	63.30555556
14162	14197	35	TATTGAAACACACAACAGCATCGTCAGAGAGTATCA	62.16666667
14163	14198	35	ATTGAAACACACAACAGCATCGTCAGAGAGTATCAT	62.16666667
14164	14199	35	TTGAAACACACAACAGCATCGTCAGAGAGTATCATC	63.30555556
14165	14200	35	TGAAACACACAACAGCATCGTCAGAGAGTATCATCA	63.30555556
14166	14201	35	GAAACACACAACAGCATCGTCAGAGAGTATCATCAT	63.30555556
14167	14202	35	AAACACACAACAGCATCGTCAGAGAGTATCATCATT	62.16666667
14168	14203	35	AACACACAACAGCATCGTCAGAGAGTATCATCATTG	63.30555556
14169	14204	35	ACACACAACAGCATCGTCAGAGAGTATCATCATTGA	63.30555556
14170	14205	35	CACACAACAGCATCGTCAGAGAGTATCATCATTGAG	64.44444444
14171	14206	35	ACACAACAGCATCGTCAGAGAGTATCATCATTGAGA	63.30555556
14172	14207	35	CACAACAGCATCGTCAGAGAGTATCATCATTGAGAA	63.30555556
14173	14208	35	ACAACAGCATCGTCAGAGAGTATCATCATTGAGAAA	62.16666667
14174	14209	35	CAACAGCATCGTCAGAGAGTATCATCATTGAGAAAT	62.16666667
14381	14416	35	TAAAAACACTATTAGCATAAGCAGTTGTGGCATCTC	61.02777778
14382	14417	35	AAAAACACTATTAGCATAAGCAGTTGTGGCATCTCC	62.16666667
14383	14418	35	AAAACACTATTAGCATAAGCAGTTGTGGCATCTCCT	62.16666667
14384	14419	35	AAACACTATTAGCATAAGCAGTTGTGGCATCTCCTG	63.30555556
14385	14420	35	AACACTATTAGCATAAGCAGTTGTGGCATCTCCTGA	63.30555556
14386	14421	35	ACACTATTAGCATAAGCAGTTGTGGCATCTCCTGAT	63.30555556
15112	15147	35	CTGATAGCAGCATTACCATCCTGAGCAAAGAAGAAG	64.44444444
15113	15148	35	TGATAGCAGCATTACCATCCTGAGCAAAGAAGAAGT	63.30555556
15114	15149	35	GATAGCAGCATTACCATCCTGAGCAAAGAAGAAGTG	64.44444444
15115	15150	35	ATAGCAGCATTACCATCCTGAGCAAAGAAGAAGTGT	63.30555556
15116	15151	35	TAGCAGCATTACCATCCTGAGCAAAGAAGAAGTGTT	63.30555556
15117	15152	35	AGCAGCATTACCATCCTGAGCAAAGAAGAAGTGTTT	63.30555556
15118	15153	35	GCAGCATTACCATCCTGAGCAAAGAAGAAGTGTTTT	63.30555556
15119	15154	35	CAGCATTACCATCCTGAGCAAAGAAGAAGTGTTTTA	62.16666667
15176	15211	35	TAAAGAAACCCTTAGACACAGCAAAGTCATAGAAGT	61.02777778
15177	15212	35	AAAGAAACCCTTAGACACAGCAAAGTCATAGAAGTC	62.16666667
15479	15514	35	GTGGTCCAAAACTTGTAGGTGGGAACACTGTAGAGA	65.58333333
15480	15515	35	TGGTCCAAAACTTGTAGGTGGGAACACTGTAGAGAA	64.44444444
15481	15516	35	GGTCCAAAACTTGTAGGTGGGAACACTGTAGAGAAT	64.44444444
15482	15517	35	GTCCAAAACTTGTAGGTGGGAACACTGTAGAGAATA	63.30555556
15483	15518	35	TCCAAAACTTGTAGGTGGGAACACTGTAGAGAATAA	62.16666667
15484	15519	35	CCAAAACTTGTAGGTGGGAACACTGTAGAGAATAAA	62.16666667
15485	15520	35	CAAAACTTGTAGGTGGGAACACTGTAGAGAATAAAA	61.02777778
15486	15521	35	AAAACTTGTAGGTGGGAACACTGTAGAGAATAAAAC	61.02777778
15487	15522	35	AAACTTGTAGGTGGGAACACTGTAGAGAATAAAACA	61.02777778
15488	15523	35	AACTTGTAGGTGGGAACACTGTAGAGAATAAAACAT	61.02777778
15489	15524	35	ACTTGTAGGTGGGAACACTGTAGAGAATAAAACATT	61.02777778
15490	15525	35	CTTGTAGGTGGGAACACTGTAGAGAATAAAACATTA	61.02777778
15741	15776	35	TAACAATGAATAATAAGAATCTACAACAGGAACTCC	58.75
15742	15777	35	AACAATGAATAATAAGAATCTACAACAGGAACTCCA	58.75
15743	15778	35	ACAATGAATAATAAGAATCTACAACAGGAACTCCAC	59.88888889
15744	15779	35	CAATGAATAATAAGAATCTACAACAGGAACTCCACT	59.88888889
15745	15780	35	AATGAATAATAAGAATCTACAACAGGAACTCCACTA	58.75
15746	15781	35	ATGAATAATAAGAATCTACAACAGGAACTCCACTAC	59.88888889
15747	15782	35	TGAATAATAAGAATCTACAACAGGAACTCCACTACC	61.02777778
15748	15783	35	GAATAATAAGAATCTACAACAGGAACTCCACTACCT	61.02777778
15776	15811	35	CACTACCTGGCGTGGTTTGTATGAAATCACCGAAAT	64.44444444
15777	15812	35	ACTACCTGGCGTGGTTTGTATGAAATCACCGAAATC	64.44444444
15778	15813	35	CTACCTGGCGTGGTTTGTATGAAATCACCGAAATCA	64.44444444
15797	15832	35	TGAAATCACCGAAATCATACCAGTTACCATTGAGAT	61.02777778
16487	16522	35	ATCACAACTACAGCCATAACCTTTCCACATACCGCA	64.44444444
16488	16523	35	TCACAACTACAGCCATAACCTTTCCACATACCGCAG	65.58333333
16489	16524	35	CACAACTACAGCCATAACCTTTCCACATACCGCAGA	65.58333333
16490	16525	35	ACAACTACAGCCATAACCTTTCCACATACCGCAGAC	65.58333333
16491	16526	35	CAACTACAGCCATAACCTTTCCACATACCGCAGACG	66.72222222
16492	16527	35	AACTACAGCCATAACCTTTCCACATACCGCAGACGG	66.72222222
16815	16850	35	TCTACAGCAAAAGCACAGAAAGATAATACAGTTGAA	59.88888889
16816	16851	35	CTACAGCAAAAGCACAGAAAGATAATACAGTTGAAT	59.88888889
17423	17458	35	AACCATTAGTTTGGCTGCTGTTGTAAGAGGTATTAT	61.02777778
17424	17459	35	ACCATTAGTTTGGCTGCTGTTGTAAGAGGTATTATG	62.16666667
17425	17460	35	CCATTAGTTTGGCTGCTGTTGTAAGAGGTATTATGT	62.16666667
17426	17461	35	CATTAGTTTGGCTGCTGTTGTAAGAGGTATTATGTT	61.02777778
17427	17462	35	ATTAGTTTGGCTGCTGTTGTAAGAGGTATTATGTTC	61.02777778
17428	17463	35	TTAGTTTGGCTGCTGTTGTAAGAGGTATTATGTTCA	61.02777778
17429	17464	35	TAGTTTGGCTGCTGTTGTAAGAGGTATTATGTTCAA	61.02777778
17430	17465	35	AGTTTGGCTGCTGTTGTAAGAGGTATTATGTTCAAG	62.16666667
17431	17466	35	GTTTGGCTGCTGTTGTAAGAGGTATTATGTTCAAGG	63.30555556
17432	17467	35	TTTGGCTGCTGTTGTAAGAGGTATTATGTTCAAGGG	63.30555556
17433	17468	35	TTGGCTGCTGTTGTAAGAGGTATTATGTTCAAGGGA	63.30555556
17434	17469	35	TGGCTGCTGTTGTAAGAGGTATTATGTTCAAGGGAA	63.30555556
17707	17742	35	TAAGAACAACTTCAGAATCACCATTAGCAACAGCCT	62.16666667
17708	17743	35	AAGAACAACTTCAGAATCACCATTAGCAACAGCCTG	63.30555556
17709	17744	35	AGAACAACTTCAGAATCACCATTAGCAACAGCCTGC	64.44444444
17811	17846	35	GCTTGTAAGGTTGCCCTGTTGTCCAGCATTTCTTCA	65.58333333
17812	17847	35	CTTGTAAGGTTGCCCTGTTGTCCAGCATTTCTTCAC	65.58333333
17813	17848	35	TTGTAAGGTTGCCCTGTTGTCCAGCATTTCTTCACA	64.44444444
18071	18106	35	GGCTACTTTGATACAAGGTTTGCCACCAACACCCAA	65.58333333
18072	18107	35	GCTACTTTGATACAAGGTTTGCCACCAACACCCAAC	65.58333333
18073	18108	35	CTACTTTGATACAAGGTTTGCCACCAACACCCAACA	64.44444444
18074	18109	35	TACTTTGATACAAGGTTTGCCACCAACACCCAACAA	63.30555556
18075	18110	35	ACTTTGATACAAGGTTTGCCACCAACACCCAACAAT	63.30555556
18177	18212	35	CTAAACTCCTGTGTAGAAACTAAGTAATCATAAACA	58.75
18188	18223	35	TGTAGAAACTAAGTAATCATAAACACCAAGAGTCAG	59.88888889
18189	18224	35	GTAGAAACTAAGTAATCATAAACACCAAGAGTCAGT	59.88888889
18190	18225	35	TAGAAACTAAGTAATCATAAACACCAAGAGTCAGTC	59.88888889
18191	18226	35	AGAAACTAAGTAATCATAAACACCAAGAGTCAGTCT	59.88888889
18192	18227	35	GAAACTAAGTAATCATAAACACCAAGAGTCAGTCTA	59.88888889
18193	18228	35	AAACTAAGTAATCATAAACACCAAGAGTCAGTCTAA	58.75
18194	18229	35	AACTAAGTAATCATAAACACCAAGAGTCAGTCTAAA	58.75
18195	18230	35	ACTAAGTAATCATAAACACCAAGAGTCAGTCTAAAG	59.88888889
18196	18231	35	CTAAGTAATCATAAACACCAAGAGTCAGTCTAAAGT	59.88888889
18197	18232	35	TAAGTAATCATAAACACCAAGAGTCAGTCTAAAGTA	58.75
18198	18233	35	AAGTAATCATAAACACCAAGAGTCAGTCTAAAGTAG	59.88888889
18199	18234	35	AGTAATCATAAACACCAAGAGTCAGTCTAAAGTAGC	61.02777778
18200	18235	35	GTAATCATAAACACCAAGAGTCAGTCTAAAGTAGCG	62.16666667
18201	18236	35	TAATCATAAACACCAAGAGTCAGTCTAAAGTAGCGG	62.16666667
18202	18237	35	AATCATAAACACCAAGAGTCAGTCTAAAGTAGCGGT	62.16666667
18203	18238	35	ATCATAAACACCAAGAGTCAGTCTAAAGTAGCGGTT	62.16666667
18204	18239	35	TCATAAACACCAAGAGTCAGTCTAAAGTAGCGGTTG	63.30555556
18205	18240	35	CATAAACACCAAGAGTCAGTCTAAAGTAGCGGTTGA	63.30555556
18206	18241	35	ATAAACACCAAGAGTCAGTCTAAAGTAGCGGTTGAG	63.30555556
18207	18242	35	TAAACACCAAGAGTCAGTCTAAAGTAGCGGTTGAGT	63.30555556
18208	18243	35	AAACACCAAGAGTCAGTCTAAAGTAGCGGTTGAGTA	63.30555556
18209	18244	35	AACACCAAGAGTCAGTCTAAAGTAGCGGTTGAGTAA	63.30555556
18210	18245	35	ACACCAAGAGTCAGTCTAAAGTAGCGGTTGAGTAAA	63.30555556
18211	18246	35	CACCAAGAGTCAGTCTAAAGTAGCGGTTGAGTAAAC	64.44444444
18212	18247	35	ACCAAGAGTCAGTCTAAAGTAGCGGTTGAGTAAACA	63.30555556
18213	18248	35	CCAAGAGTCAGTCTAAAGTAGCGGTTGAGTAAACAA	63.30555556
18214	18249	35	CAAGAGTCAGTCTAAAGTAGCGGTTGAGTAAACAAA	62.16666667
18215	18250	35	AAGAGTCAGTCTAAAGTAGCGGTTGAGTAAACAAAA	61.02777778
18216	18251	35	AGAGTCAGTCTAAAGTAGCGGTTGAGTAAACAAAAG	62.16666667
18217	18252	35	GAGTCAGTCTAAAGTAGCGGTTGAGTAAACAAAAGA	62.16666667
18218	18253	35	AGTCAGTCTAAAGTAGCGGTTGAGTAAACAAAAGAG	62.16666667
18219	18254	35	GTCAGTCTAAAGTAGCGGTTGAGTAAACAAAAGAGG	63.30555556
18220	18255	35	TCAGTCTAAAGTAGCGGTTGAGTAAACAAAAGAGGC	63.30555556
18317	18352	35	ATTACCAGTTATGAAGAAAATAGGGCAATACTCAAC	59.88888889
18318	18353	35	TTACCAGTTATGAAGAAAATAGGGCAATACTCAACA	59.88888889
18319	18354	35	TACCAGTTATGAAGAAAATAGGGCAATACTCAACAC	61.02777778
18320	18355	35	ACCAGTTATGAAGAAAATAGGGCAATACTCAACACA	61.02777778
18321	18356	35	CCAGTTATGAAGAAAATAGGGCAATACTCAACACAC	62.16666667
18322	18357	35	CAGTTATGAAGAAAATAGGGCAATACTCAACACACA	61.02777778
18323	18358	35	AGTTATGAAGAAAATAGGGCAATACTCAACACACAT	59.88888889
18327	18362	35	ATGAAGAAAATAGGGCAATACTCAACACACATAAAA	58.75
18328	18363	35	TGAAGAAAATAGGGCAATACTCAACACACATAAAAA	58.75
18329	18364	35	GAAGAAAATAGGGCAATACTCAACACACATAAAAAC	59.88888889
18330	18365	35	AAGAAAATAGGGCAATACTCAACACACATAAAAACA	58.75
18331	18366	35	AGAAAATAGGGCAATACTCAACACACATAAAAACAA	58.75
18332	18367	35	GAAAATAGGGCAATACTCAACACACATAAAAACAAT	58.75
18333	18368	35	AAAATAGGGCAATACTCAACACACATAAAAACAATA	57.61111111
18334	18369	35	AAATAGGGCAATACTCAACACACATAAAAACAATAC	58.75
18335	18370	35	AATAGGGCAATACTCAACACACATAAAAACAATACC	59.88888889
18336	18371	35	ATAGGGCAATACTCAACACACATAAAAACAATACCT	59.88888889
18337	18372	35	TAGGGCAATACTCAACACACATAAAAACAATACCTC	61.02777778
18338	18373	35	AGGGCAATACTCAACACACATAAAAACAATACCTCT	61.02777778
18339	18374	35	GGGCAATACTCAACACACATAAAAACAATACCTCTG	62.16666667
18340	18375	35	GGCAATACTCAACACACATAAAAACAATACCTCTGG	62.16666667
18341	18376	35	GCAATACTCAACACACATAAAAACAATACCTCTGGC	62.16666667
18696	18731	35	GCTACAGTGGCAAGAGAAGGTAACAAAAACAAACAG	63.30555556
18697	18732	35	CTACAGTGGCAAGAGAAGGTAACAAAAACAAACAGA	62.16666667
18698	18733	35	TACAGTGGCAAGAGAAGGTAACAAAAACAAACAGAG	62.16666667
18699	18734	35	ACAGTGGCAAGAGAAGGTAACAAAAACAAACAGAGA	62.16666667
18700	18735	35	CAGTGGCAAGAGAAGGTAACAAAAACAAACAGAGAA	62.16666667
18701	18736	35	AGTGGCAAGAGAAGGTAACAAAAACAAACAGAGAAA	61.02777778
18702	18737	35	GTGGCAAGAGAAGGTAACAAAAACAAACAGAGAAAT	61.02777778
18703	18738	35	TGGCAAGAGAAGGTAACAAAAACAAACAGAGAAATG	61.02777778
18704	18739	35	GGCAAGAGAAGGTAACAAAAACAAACAGAGAAATGC	62.16666667
18765	18800	35	GCAAAAGCAGACATAGCAATAATACCCATAGCAAAA	61.02777778
18766	18801	35	CAAAAGCAGACATAGCAATAATACCCATAGCAAAAG	61.02777778
18767	18802	35	AAAAGCAGACATAGCAATAATACCCATAGCAAAAGG	61.02777778
18768	18803	35	AAAGCAGACATAGCAATAATACCCATAGCAAAAGGT	61.02777778
19299	19334	35	GGTCCATAAAAGTTACCTTCTAAGTCTGTGCCAGCA	64.44444444
19300	19335	35	GTCCATAAAAGTTACCTTCTAAGTCTGTGCCAGCAT	63.30555556
19503	19538	35	GCTAACACTGAAAAAGTCTGTCCTGGTTGAATGCGA	64.44444444
19504	19539	35	CTAACACTGAAAAAGTCTGTCCTGGTTGAATGCGAA	63.30555556
19505	19540	35	TAACACTGAAAAAGTCTGTCCTGGTTGAATGCGAAC	63.30555556
19506	19541	35	AACACTGAAAAAGTCTGTCCTGGTTGAATGCGAACA	63.30555556
19507	19542	35	ACACTGAAAAAGTCTGTCCTGGTTGAATGCGAACAA	63.30555556
19508	19543	35	CACTGAAAAAGTCTGTCCTGGTTGAATGCGAACAAA	63.30555556
19509	19544	35	ACTGAAAAAGTCTGTCCTGGTTGAATGCGAACAAAC	63.30555556
19510	19545	35	CTGAAAAAGTCTGTCCTGGTTGAATGCGAACAAACT	63.30555556
19611	19646	35	TGTCCAATAACCCTGAGTTGAACATTACCAGCCTGT	64.44444444
19612	19647	35	GTCCAATAACCCTGAGTTGAACATTACCAGCCTGTA	64.44444444
19860	19895	35	GCTGAGGTGATAGAGGTTTGTGGTGGTTGGTAAAGA	65.58333333
19861	19896	35	CTGAGGTGATAGAGGTTTGTGGTGGTTGGTAAAGAA	64.44444444
19862	19897	35	TGAGGTGATAGAGGTTTGTGGTGGTTGGTAAAGAAC	64.44444444
19863	19898	35	GAGGTGATAGAGGTTTGTGGTGGTTGGTAAAGAACA	64.44444444
19864	19899	35	AGGTGATAGAGGTTTGTGGTGGTTGGTAAAGAACAT	63.30555556
19865	19900	35	GGTGATAGAGGTTTGTGGTGGTTGGTAAAGAACATC	64.44444444
19868	19903	35	GATAGAGGTTTGTGGTGGTTGGTAAAGAACATCAGA	63.30555556
19869	19904	35	ATAGAGGTTTGTGGTGGTTGGTAAAGAACATCAGAA	62.16666667
19870	19905	35	TAGAGGTTTGTGGTGGTTGGTAAAGAACATCAGAAC	63.30555556
19900	19935	35	CAGAACCTGAGTTACTGAAGTCATTGAGAGCCTTTG	64.44444444
19901	19936	35	AGAACCTGAGTTACTGAAGTCATTGAGAGCCTTTGC	64.44444444
19902	19937	35	GAACCTGAGTTACTGAAGTCATTGAGAGCCTTTGCG	65.58333333
19903	19938	35	AACCTGAGTTACTGAAGTCATTGAGAGCCTTTGCGA	64.44444444
19904	19939	35	ACCTGAGTTACTGAAGTCATTGAGAGCCTTTGCGAG	65.58333333
19905	19940	35	CCTGAGTTACTGAAGTCATTGAGAGCCTTTGCGAGA	65.58333333
19906	19941	35	CTGAGTTACTGAAGTCATTGAGAGCCTTTGCGAGAT	64.44444444
19907	19942	35	TGAGTTACTGAAGTCATTGAGAGCCTTTGCGAGATG	64.44444444
20034	20069	35	GTAAGAGGTAATAGCACATCACTACGCAACTTTAGA	62.16666667
20035	20070	35	TAAGAGGTAATAGCACATCACTACGCAACTTTAGAT	61.02777778
20036	20071	35	AAGAGGTAATAGCACATCACTACGCAACTTTAGATA	61.02777778
20037	20072	35	AGAGGTAATAGCACATCACTACGCAACTTTAGATAC	62.16666667
20038	20073	35	GAGGTAATAGCACATCACTACGCAACTTTAGATACA	62.16666667
20039	20074	35	AGGTAATAGCACATCACTACGCAACTTTAGATACAT	61.02777778
20040	20075	35	GGTAATAGCACATCACTACGCAACTTTAGATACATT	61.02777778
20041	20076	35	GTAATAGCACATCACTACGCAACTTTAGATACATTT	59.88888889
20042	20077	35	TAATAGCACATCACTACGCAACTTTAGATACATTTC	59.88888889
20043	20078	35	AATAGCACATCACTACGCAACTTTAGATACATTTCT	59.88888889
20044	20079	35	ATAGCACATCACTACGCAACTTTAGATACATTTCTT	59.88888889
20045	20080	35	TAGCACATCACTACGCAACTTTAGATACATTTCTTT	59.88888889
20046	20081	35	AGCACATCACTACGCAACTTTAGATACATTTCTTTA	59.88888889
20047	20082	35	GCACATCACTACGCAACTTTAGATACATTTCTTTAT	59.88888889
20048	20083	35	CACATCACTACGCAACTTTAGATACATTTCTTTATT	58.75
20049	20084	35	ACATCACTACGCAACTTTAGATACATTTCTTTATTT	57.61111111
20050	20085	35	CATCACTACGCAACTTTAGATACATTTCTTTATTTA	57.61111111
20307	20342	35	TACAAGTAAATAACAGAATAAACACCAGGTAAGAAT	57.61111111
20308	20343	35	ACAAGTAAATAACAGAATAAACACCAGGTAAGAATG	58.75
20309	20344	35	CAAGTAAATAACAGAATAAACACCAGGTAAGAATGA	58.75
20310	20345	35	AAGTAAATAACAGAATAAACACCAGGTAAGAATGAG	58.75
20311	20346	35	AGTAAATAACAGAATAAACACCAGGTAAGAATGAGT	58.75
20312	20347	35	GTAAATAACAGAATAAACACCAGGTAAGAATGAGTA	58.75
20313	20348	35	TAAATAACAGAATAAACACCAGGTAAGAATGAGTAA	57.61111111
20314	20349	35	AAATAACAGAATAAACACCAGGTAAGAATGAGTAAA	57.61111111
20315	20350	35	AATAACAGAATAAACACCAGGTAAGAATGAGTAAAC	58.75
20316	20351	35	ATAACAGAATAAACACCAGGTAAGAATGAGTAAACT	58.75
20317	20352	35	TAACAGAATAAACACCAGGTAAGAATGAGTAAACTG	59.88888889
20430	20465	35	GCTCTTCTAAACCTCATAAAATAGTAGGCAAGGCAT	62.16666667
20781	20816	35	CGTGTGTCAGGGCGTAAACTTTCATAAGCAACAGAA	64.44444444
20782	20817	35	GTGTGTCAGGGCGTAAACTTTCATAAGCAACAGAAC	64.44444444
20783	20818	35	TGTGTCAGGGCGTAAACTTTCATAAGCAACAGAACC	64.44444444
20784	20819	35	GTGTCAGGGCGTAAACTTTCATAAGCAACAGAACCT	64.44444444
20785	20820	35	TGTCAGGGCGTAAACTTTCATAAGCAACAGAACCTT	63.30555556
20786	20821	35	GTCAGGGCGTAAACTTTCATAAGCAACAGAACCTTC	64.44444444
21026	21061	35	GCCAGGCAAACCAGGCACGACAAAACCCACTTCTCT	69
21027	21062	35	CCAGGCAAACCAGGCACGACAAAACCCACTTCTCTT	67.86111111
21028	21063	35	CAGGCAAACCAGGCACGACAAAACCCACTTCTCTTG	67.86111111
21184	21219	35	CACGAGTGACACCACCATCAATAGCCTTGTATCCTA	65.58333333
21272	21307	35	TAAATAGAAAATAGCAGCAACAAAAAGGAACACAAG	58.75
21273	21308	35	AAATAGAAAATAGCAGCAACAAAAAGGAACACAAGT	58.75
21274	21309	35	AATAGAAAATAGCAGCAACAAAAAGGAACACAAGTG	59.88888889
21551	21586	35	CGCACTACAGTCAATACAAGCACCAAGGTCACGGGG	69
21552	21587	35	GCACTACAGTCAATACAAGCACCAAGGTCACGGGGT	67.86111111
21628	21663	35	TACAACTATCGCCAGTAACTTCTATGTCAGATTGAT	61.02777778
21629	21664	35	ACAACTATCGCCAGTAACTTCTATGTCAGATTGATG	62.16666667
21630	21665	35	CAACTATCGCCAGTAACTTCTATGTCAGATTGATGT	62.16666667
21631	21666	35	AACTATCGCCAGTAACTTCTATGTCAGATTGATGTG	62.16666667
21632	21667	35	ACTATCGCCAGTAACTTCTATGTCAGATTGATGTGA	62.16666667
21681	21716	35	TCAACAACATCTTTAGTTTCTACATCTGAATCAACA	58.75
21682	21717	35	CAACAACATCTTTAGTTTCTACATCTGAATCAACAA	58.75
21683	21718	35	AACAACATCTTTAGTTTCTACATCTGAATCAACAAA	57.61111111
21879	21914	35	GCAACTTCCGCACTATCACCAACATCAGACACTAAT	64.44444444
21880	21915	35	CAACTTCCGCACTATCACCAACATCAGACACTAATG	64.44444444
21881	21916	35	AACTTCCGCACTATCACCAACATCAGACACTAATGC	64.44444444
21882	21917	35	ACTTCCGCACTATCACCAACATCAGACACTAATGCC	65.58333333
21883	21918	35	CTTCCGCACTATCACCAACATCAGACACTAATGCCT	65.58333333
21884	21919	35	TTCCGCACTATCACCAACATCAGACACTAATGCCTG	65.58333333
22080	22115	35	TGAGAGAGAGAATGTCTTTCATAAGTCTTTTGACCA	61.02777778
22081	22116	35	GAGAGAGAGAATGTCTTTCATAAGTCTTTTGACCAG	62.16666667
22082	22117	35	AGAGAGAGAATGTCTTTCATAAGTCTTTTGACCAGC	62.16666667
22138	22173	35	TGGAACCATTCTTCACTGTAACACTATCAACGATGT	62.16666667
22139	22174	35	GGAACCATTCTTCACTGTAACACTATCAACGATGTA	62.16666667
22140	22175	35	GAACCATTCTTCACTGTAACACTATCAACGATGTAA	61.02777778
22141	22176	35	AACCATTCTTCACTGTAACACTATCAACGATGTAAG	61.02777778
22149	22184	35	TTCACTGTAACACTATCAACGATGTAAGAAGACTGG	62.16666667
22150	22185	35	TCACTGTAACACTATCAACGATGTAAGAAGACTGGT	62.16666667
22151	22186	35	CACTGTAACACTATCAACGATGTAAGAAGACTGGTC	63.30555556
22152	22187	35	ACTGTAACACTATCAACGATGTAAGAAGACTGGTCA	62.16666667
22153	22188	35	CTGTAACACTATCAACGATGTAAGAAGACTGGTCAG	63.30555556
22725	22760	35	TCTAAAGAAGGATAGGTGTCTAAAGAATCTAAACCA	59.88888889
22726	22761	35	CTAAAGAAGGATAGGTGTCTAAAGAATCTAAACCAC	61.02777778
22727	22762	35	TAAAGAAGGATAGGTGTCTAAAGAATCTAAACCACT	59.88888889
22728	22763	35	AAAGAAGGATAGGTGTCTAAAGAATCTAAACCACTA	59.88888889
22729	22764	35	AAGAAGGATAGGTGTCTAAAGAATCTAAACCACTAA	59.88888889
22730	22765	35	AGAAGGATAGGTGTCTAAAGAATCTAAACCACTAAG	61.02777778
22731	22766	35	GAAGGATAGGTGTCTAAAGAATCTAAACCACTAAGA	61.02777778
22743	22778	35	TCTAAAGAATCTAAACCACTAAGACAAACACTACAA	58.75
22744	22779	35	CTAAAGAATCTAAACCACTAAGACAAACACTACAAG	59.88888889
22745	22780	35	TAAAGAATCTAAACCACTAAGACAAACACTACAAGG	59.88888889
22746	22781	35	AAAGAATCTAAACCACTAAGACAAACACTACAAGGT	59.88888889
22747	22782	35	AAGAATCTAAACCACTAAGACAAACACTACAAGGTA	59.88888889
22748	22783	35	AGAATCTAAACCACTAAGACAAACACTACAAGGTAT	59.88888889
22803	22838	35	GCAATAGTGACATTAGTAGAGTTCAAATAGCCTTCT	61.02777778
22804	22839	35	CAATAGTGACATTAGTAGAGTTCAAATAGCCTTCTC	61.02777778
23473	23508	35	TAGGATTTTCCACTACTTCTTCAGAGACTGGTTTTA	61.02777778
23474	23509	35	AGGATTTTCCACTACTTCTTCAGAGACTGGTTTTAG	62.16666667
23475	23510	35	GGATTTTCCACTACTTCTTCAGAGACTGGTTTTAGA	62.16666667
23476	23511	35	GATTTTCCACTACTTCTTCAGAGACTGGTTTTAGAT	61.02777778
23994	24029	35	TAAGTAACTGGTTTTATGGTTGTTGTGTAACTGTTT	58.75
23995	24030	35	AAGTAACTGGTTTTATGGTTGTTGTGTAACTGTTTT	58.75
23996	24031	35	AGTAACTGGTTTTATGGTTGTTGTGTAACTGTTTTC	59.88888889
23997	24032	35	GTAACTGGTTTTATGGTTGTTGTGTAACTGTTTTCT	59.88888889
23998	24033	35	TAACTGGTTTTATGGTTGTTGTGTAACTGTTTTCTT	58.75
23999	24034	35	AACTGGTTTTATGGTTGTTGTGTAACTGTTTTCTTT	58.75
24000	24035	35	ACTGGTTTTATGGTTGTTGTGTAACTGTTTTCTTTG	59.88888889
24001	24036	35	CTGGTTTTATGGTTGTTGTGTAACTGTTTTCTTTGT	59.88888889
24002	24037	35	TGGTTTTATGGTTGTTGTGTAACTGTTTTCTTTGTA	58.75
24003	24038	35	GGTTTTATGGTTGTTGTGTAACTGTTTTCTTTGTAG	59.88888889
24004	24039	35	GTTTTATGGTTGTTGTGTAACTGTTTTCTTTGTAGA	58.75
24030	24065	35	TCTTTGTAGAAAACATCCGTAATAGGACCTTTGTAT	59.88888889
24204	24239	35	GCAGGTGGTGCTGACATCATAACAAAAGGTGACTCC	66.72222222
24205	24240	35	CAGGTGGTGCTGACATCATAACAAAAGGTGACTCCT	65.58333333
24206	24241	35	AGGTGGTGCTGACATCATAACAAAAGGTGACTCCTG	65.58333333
24207	24242	35	GGTGGTGCTGACATCATAACAAAAGGTGACTCCTGT	65.58333333
24447	24482	35	GTTTCTCTAACATCACCTAACTCACCTACTGTCTTA	62.16666667
24448	24483	35	TTTCTCTAACATCACCTAACTCACCTACTGTCTTAT	61.02777778
24449	24484	35	TTCTCTAACATCACCTAACTCACCTACTGTCTTATT	61.02777778
24450	24485	35	TCTCTAACATCACCTAACTCACCTACTGTCTTATTA	61.02777778
24451	24486	35	CTCTAACATCACCTAACTCACCTACTGTCTTATTAC	62.16666667
24452	24487	35	TCTAACATCACCTAACTCACCTACTGTCTTATTACA	61.02777778
25113	25148	35	CCAGCAAGTGAGATGGTTTCAATAAAATGTTCTTCA	61.02777778
25114	25149	35	CAGCAAGTGAGATGGTTTCAATAAAATGTTCTTCAG	61.02777778
25115	25150	35	AGCAAGTGAGATGGTTTCAATAAAATGTTCTTCAGG	61.02777778
25116	25151	35	GCAAGTGAGATGGTTTCAATAAAATGTTCTTCAGGT	61.02777778
25117	25152	35	CAAGTGAGATGGTTTCAATAAAATGTTCTTCAGGTG	61.02777778
25118	25153	35	AAGTGAGATGGTTTCAATAAAATGTTCTTCAGGTGT	59.88888889
25119	25154	35	AGTGAGATGGTTTCAATAAAATGTTCTTCAGGTGTT	59.88888889
25120	25155	35	GTGAGATGGTTTCAATAAAATGTTCTTCAGGTGTTT	59.88888889
25145	25180	35	TTCAGGTGTTTTAGAAGAAGAAGTAAGATAACCATT	58.75
25146	25181	35	TCAGGTGTTTTAGAAGAAGAAGTAAGATAACCATTA	58.75
25324	25359	35	TAAGTGTGTTGATAAGTGACGCTACAGTTGTTTTAC	61.02777778
25325	25360	35	AAGTGTGTTGATAAGTGACGCTACAGTTGTTTTACT	61.02777778
25554	25589	35	TTAGAGATAATAGATGGTAGAATGTAAAAGGCACTT	58.75
25700	25735	35	TAGCATTTCAGTAGTGCCACCAGCCTTTTTAGTAGG	64.44444444
25701	25736	35	AGCATTTCAGTAGTGCCACCAGCCTTTTTAGTAGGT	64.44444444
25702	25737	35	GCATTTCAGTAGTGCCACCAGCCTTTTTAGTAGGTA	64.44444444
25703	25738	35	CATTTCAGTAGTGCCACCAGCCTTTTTAGTAGGTAT	63.30555556
25943	25978	35	GATTTTCTTATCATCTTGTTTTCTCTGTTCAACTGA	58.75
26031	26066	35	ATCTTTTGTTCAACTTGCTTTTCACTCTTCATTTCC	59.88888889
26032	26067	35	TCTTTTGTTCAACTTGCTTTTCACTCTTCATTTCCA	59.88888889
26033	26068	35	CTTTTGTTCAACTTGCTTTTCACTCTTCATTTCCAA	59.88888889
26625	26660	35	ATTGTTTGAATAGTAGTTGTCTGATTGTCCTCACTG	61.02777778
26626	26661	35	TTGTTTGAATAGTAGTTGTCTGATTGTCCTCACTGC	62.16666667
26627	26662	35	TGTTTGAATAGTAGTTGTCTGATTGTCCTCACTGCC	63.30555556
26628	26663	35	GTTTGAATAGTAGTTGTCTGATTGTCCTCACTGCCG	64.44444444
26629	26664	35	TTTGAATAGTAGTTGTCTGATTGTCCTCACTGCCGT	63.30555556
26630	26665	35	TTGAATAGTAGTTGTCTGATTGTCCTCACTGCCGTC	64.44444444
26631	26666	35	TGAATAGTAGTTGTCTGATTGTCCTCACTGCCGTCT	64.44444444
26632	26667	35	GAATAGTAGTTGTCTGATTGTCCTCACTGCCGTCTT	64.44444444
26633	26668	35	AATAGTAGTTGTCTGATTGTCCTCACTGCCGTCTTG	64.44444444
26634	26669	35	ATAGTAGTTGTCTGATTGTCCTCACTGCCGTCTTGT	64.44444444
26635	26670	35	TAGTAGTTGTCTGATTGTCCTCACTGCCGTCTTGTT	64.44444444
26636	26671	35	AGTAGTTGTCTGATTGTCCTCACTGCCGTCTTGTTG	65.58333333
26637	26672	35	GTAGTTGTCTGATTGTCCTCACTGCCGTCTTGTTGA	65.58333333
26638	26673	35	TAGTTGTCTGATTGTCCTCACTGCCGTCTTGTTGAC	65.58333333
26639	26674	35	AGTTGTCTGATTGTCCTCACTGCCGTCTTGTTGACC	66.72222222
26640	26675	35	GTTGTCTGATTGTCCTCACTGCCGTCTTGTTGACCA	66.72222222
26641	26676	35	TTGTCTGATTGTCCTCACTGCCGTCTTGTTGACCAA	65.58333333
26676	26711	35	ACAGTTTGTTGACTATCATCATCTAACCAATCTTCT	59.88888889
26677	26712	35	CAGTTTGTTGACTATCATCATCTAACCAATCTTCTT	59.88888889
26678	26713	35	AGTTTGTTGACTATCATCATCTAACCAATCTTCTTC	59.88888889
26679	26714	35	GTTTGTTGACTATCATCATCTAACCAATCTTCTTCT	59.88888889
26680	26715	35	TTTGTTGACTATCATCATCTAACCAATCTTCTTCTT	58.75
26681	26716	35	TTGTTGACTATCATCATCTAACCAATCTTCTTCTTG	59.88888889
26682	26717	35	TGTTGACTATCATCATCTAACCAATCTTCTTCTTGC	61.02777778
26683	26718	35	GTTGACTATCATCATCTAACCAATCTTCTTCTTGCT	61.02777778
26684	26719	35	TTGACTATCATCATCTAACCAATCTTCTTCTTGCTC	61.02777778
26685	26720	35	TGACTATCATCATCTAACCAATCTTCTTCTTGCTCT	61.02777778
26686	26721	35	GACTATCATCATCTAACCAATCTTCTTCTTGCTCTT	61.02777778
26687	26722	35	ACTATCATCATCTAACCAATCTTCTTCTTGCTCTTC	61.02777778
26688	26723	35	CTATCATCATCTAACCAATCTTCTTCTTGCTCTTCT	61.02777778
26689	26724	35	TATCATCATCTAACCAATCTTCTTCTTGCTCTTCTT	59.88888889
26690	26725	35	ATCATCATCTAACCAATCTTCTTCTTGCTCTTCTTC	61.02777778
26691	26726	35	TCATCATCTAACCAATCTTCTTCTTGCTCTTCTTCA	61.02777778
26692	26727	35	CATCATCTAACCAATCTTCTTCTTGCTCTTCTTCAG	62.16666667
26693	26728	35	ATCATCTAACCAATCTTCTTCTTGCTCTTCTTCAGG	62.16666667
26694	26729	35	TCATCTAACCAATCTTCTTCTTGCTCTTCTTCAGGT	62.16666667
26808	26843	35	GATGGCTCAAACTCTTCTTCTTCACAATCACCTTCT	63.30555556
26809	26844	35	ATGGCTCAAACTCTTCTTCTTCACAATCACCTTCTT	62.16666667
26810	26845	35	TGGCTCAAACTCTTCTTCTTCACAATCACCTTCTTC	63.30555556
26811	26846	35	GGCTCAAACTCTTCTTCTTCACAATCACCTTCTTCT	63.30555556
26812	26847	35	GCTCAAACTCTTCTTCTTCACAATCACCTTCTTCTT	62.16666667
26813	26848	35	CTCAAACTCTTCTTCTTCACAATCACCTTCTTCTTC	62.16666667
26814	26849	35	TCAAACTCTTCTTCTTCACAATCACCTTCTTCTTCA	61.02777778
26815	26850	35	CAAACTCTTCTTCTTCACAATCACCTTCTTCTTCAT	61.02777778
26816	26851	35	AAACTCTTCTTCTTCACAATCACCTTCTTCTTCATC	61.02777778
26817	26852	35	AACTCTTCTTCTTCACAATCACCTTCTTCTTCATCC	62.16666667
26818	26853	35	ACTCTTCTTCTTCACAATCACCTTCTTCTTCATCCT	62.16666667
26819	26854	35	CTCTTCTTCTTCACAATCACCTTCTTCTTCATCCTC	63.30555556
26820	26855	35	TCTTCTTCTTCACAATCACCTTCTTCTTCATCCTCA	62.16666667
26821	26856	35	CTTCTTCTTCACAATCACCTTCTTCTTCATCCTCAT	62.16666667
26822	26857	35	TTCTTCTTCACAATCACCTTCTTCTTCATCCTCATC	62.16666667
26823	26858	35	TCTTCTTCACAATCACCTTCTTCTTCATCCTCATCT	62.16666667
26824	26859	35	CTTCTTCACAATCACCTTCTTCTTCATCCTCATCTG	63.30555556
26825	26860	35	TTCTTCACAATCACCTTCTTCTTCATCCTCATCTGG	63.30555556
26826	26861	35	TCTTCACAATCACCTTCTTCTTCATCCTCATCTGGA	63.30555556
26827	26862	35	CTTCACAATCACCTTCTTCTTCATCCTCATCTGGAG	64.44444444
26896	26931	35	TAAACTCACCAGACTCATCAAATAAGTAGTATGTAG	59.88888889
26897	26932	35	AAACTCACCAGACTCATCAAATAAGTAGTATGTAGC	61.02777778
26898	26933	35	AACTCACCAGACTCATCAAATAAGTAGTATGTAGCC	62.16666667
26899	26934	35	ACTCACCAGACTCATCAAATAAGTAGTATGTAGCCA	62.16666667
26900	26935	35	CTCACCAGACTCATCAAATAAGTAGTATGTAGCCAT	62.16666667
26926	26961	35	ATGTAGCCATACTCCACTCATCTAAATCAATGCCCA	63.30555556
26927	26962	35	TGTAGCCATACTCCACTCATCTAAATCAATGCCCAG	64.44444444
26928	26963	35	GTAGCCATACTCCACTCATCTAAATCAATGCCCAGT	64.44444444
26989	27024	35	GCAAAGTTTTTATGACAGCATCTGCCACAACACAGG	64.44444444
26990	27025	35	CAAAGTTTTTATGACAGCATCTGCCACAACACAGGC	64.44444444
26991	27026	35	AAAGTTTTTATGACAGCATCTGCCACAACACAGGCG	64.44444444
26992	27027	35	AAGTTTTTATGACAGCATCTGCCACAACACAGGCGA	64.44444444
26993	27028	35	AGTTTTTATGACAGCATCTGCCACAACACAGGCGAA	64.44444444
26994	27029	35	GTTTTTATGACAGCATCTGCCACAACACAGGCGAAC	65.58333333
26995	27030	35	TTTTTATGACAGCATCTGCCACAACACAGGCGAACT	64.44444444
26996	27031	35	TTTTATGACAGCATCTGCCACAACACAGGCGAACTC	65.58333333
26997	27032	35	TTTATGACAGCATCTGCCACAACACAGGCGAACTCA	65.58333333
27001	27036	35	TGACAGCATCTGCCACAACACAGGCGAACTCATTTA	65.58333333
27002	27037	35	GACAGCATCTGCCACAACACAGGCGAACTCATTTAC	66.72222222
27003	27038	35	ACAGCATCTGCCACAACACAGGCGAACTCATTTACT	65.58333333
27004	27039	35	CAGCATCTGCCACAACACAGGCGAACTCATTTACTT	65.58333333
27005	27040	35	AGCATCTGCCACAACACAGGCGAACTCATTTACTTC	65.58333333
27006	27041	35	GCATCTGCCACAACACAGGCGAACTCATTTACTTCT	65.58333333
27007	27042	35	CATCTGCCACAACACAGGCGAACTCATTTACTTCTG	65.58333333
27546	27581	35	GCTCCACCAATAATGATAGAGTCAGCACACAAAGCC	65.58333333
27547	27582	35	CTCCACCAATAATGATAGAGTCAGCACACAAAGCCA	64.44444444
27548	27583	35	TCCACCAATAATGATAGAGTCAGCACACAAAGCCAA	63.30555556
27549	27584	35	CCACCAATAATGATAGAGTCAGCACACAAAGCCAAA	63.30555556
27550	27585	35	CACCAATAATGATAGAGTCAGCACACAAAGCCAAAA	62.16666667
27551	27586	35	ACCAATAATGATAGAGTCAGCACACAAAGCCAAAAA	61.02777778
27552	27587	35	CCAATAATGATAGAGTCAGCACACAAAGCCAAAAAT	61.02777778
27698	27733	35	TTCCCAACCGTCTCTAAGAAACTCTACACCTTCCTT	64.44444444
27783	27818	35	GTGCCAAAGATGTTAGTTAGCCACTGCGAAGTCAAC	65.58333333
27798	27833	35	GTTAGCCACTGCGAAGTCAACTGAACAACACCACCT	66.72222222
27799	27834	35	TTAGCCACTGCGAAGTCAACTGAACAACACCACCTG	66.72222222
27800	27835	35	TAGCCACTGCGAAGTCAACTGAACAACACCACCTGT	66.72222222
27801	27836	35	AGCCACTGCGAAGTCAACTGAACAACACCACCTGTA	66.72222222
27802	27837	35	GCCACTGCGAAGTCAACTGAACAACACCACCTGTAA	66.72222222
27803	27838	35	CCACTGCGAAGTCAACTGAACAACACCACCTGTAAT	65.58333333
27804	27839	35	CACTGCGAAGTCAACTGAACAACACCACCTGTAATG	65.58333333
27805	27840	35	ACTGCGAAGTCAACTGAACAACACCACCTGTAATGT	64.44444444
27806	27841	35	CTGCGAAGTCAACTGAACAACACCACCTGTAATGTA	64.44444444
27807	27842	35	TGCGAAGTCAACTGAACAACACCACCTGTAATGTAG	64.44444444
27808	27843	35	GCGAAGTCAACTGAACAACACCACCTGTAATGTAGG	65.58333333
27809	27844	35	CGAAGTCAACTGAACAACACCACCTGTAATGTAGGC	65.58333333
28035	28070	35	GCATAAAGAGGACTCAGTATTGATTTCTGTTCACCA	62.16666667
28036	28071	35	CATAAAGAGGACTCAGTATTGATTTCTGTTCACCAA	61.02777778
28177	28212	35	CAAAAGCACTTGTGGAAGCAGAAAAAGATGCCAAAA	62.16666667
28178	28213	35	AAAAGCACTTGTGGAAGCAGAAAAAGATGCCAAAAT	61.02777778
28179	28214	35	AAAGCACTTGTGGAAGCAGAAAAAGATGCCAAAATA	61.02777778
28180	28215	35	AAGCACTTGTGGAAGCAGAAAAAGATGCCAAAATAA	61.02777778
28181	28216	35	AGCACTTGTGGAAGCAGAAAAAGATGCCAAAATAAT	61.02777778
28182	28217	35	GCACTTGTGGAAGCAGAAAAAGATGCCAAAATAATG	62.16666667
28183	28218	35	CACTTGTGGAAGCAGAAAAAGATGCCAAAATAATGG	62.16666667
28300	28335	35	TAAGACCTTCGGAACCTTCTCCAACAACACCTGTAT	64.44444444
28301	28336	35	AAGACCTTCGGAACCTTCTCCAACAACACCTGTATG	65.58333333
28302	28337	35	AGACCTTCGGAACCTTCTCCAACAACACCTGTATGG	66.72222222
28303	28338	35	GACCTTCGGAACCTTCTCCAACAACACCTGTATGGT	66.72222222
28362	28397	35	CGTGGAACCCAATAGGCACACTTGTTATGGCAACCA	66.72222222
28363	28398	35	GTGGAACCCAATAGGCACACTTGTTATGGCAACCAA	65.58333333
28364	28399	35	TGGAACCCAATAGGCACACTTGTTATGGCAACCAAC	65.58333333
28388	28423	35	ATGGCAACCAACATAAGAGAACACACAGCCTCCAAA	64.44444444
28389	28424	35	TGGCAACCAACATAAGAGAACACACAGCCTCCAAAG	65.58333333
28390	28425	35	GGCAACCAACATAAGAGAACACACAGCCTCCAAAGG	66.72222222
28452	28487	35	ATGGTTTTCAAGCCAGATTCATTATGGTATTCGGCA	62.16666667
28453	28488	35	TGGTTTTCAAGCCAGATTCATTATGGTATTCGGCAA	62.16666667
28454	28489	35	GGTTTTCAAGCCAGATTCATTATGGTATTCGGCAAG	63.30555556
28455	28490	35	GTTTTCAAGCCAGATTCATTATGGTATTCGGCAAGA	62.16666667
28456	28491	35	TTTTCAAGCCAGATTCATTATGGTATTCGGCAAGAC	62.16666667
28457	28492	35	TTTCAAGCCAGATTCATTATGGTATTCGGCAAGACT	62.16666667
28458	28493	35	TTCAAGCCAGATTCATTATGGTATTCGGCAAGACTA	62.16666667
28459	28494	35	TCAAGCCAGATTCATTATGGTATTCGGCAAGACTAT	62.16666667
28460	28495	35	CAAGCCAGATTCATTATGGTATTCGGCAAGACTATG	63.30555556
28461	28496	35	AAGCCAGATTCATTATGGTATTCGGCAAGACTATGC	63.30555556
28462	28497	35	AGCCAGATTCATTATGGTATTCGGCAAGACTATGCT	63.30555556
28463	28498	35	GCCAGATTCATTATGGTATTCGGCAAGACTATGCTC	64.44444444
28464	28499	35	CCAGATTCATTATGGTATTCGGCAAGACTATGCTCA	63.30555556
28465	28500	35	CAGATTCATTATGGTATTCGGCAAGACTATGCTCAG	63.30555556
28466	28501	35	AGATTCATTATGGTATTCGGCAAGACTATGCTCAGG	63.30555556
28467	28502	35	GATTCATTATGGTATTCGGCAAGACTATGCTCAGGT	63.30555556
28468	28503	35	ATTCATTATGGTATTCGGCAAGACTATGCTCAGGTC	63.30555556
28469	28504	35	TTCATTATGGTATTCGGCAAGACTATGCTCAGGTCC	64.44444444
28470	28505	35	TCATTATGGTATTCGGCAAGACTATGCTCAGGTCCT	64.44444444
28471	28506	35	CATTATGGTATTCGGCAAGACTATGCTCAGGTCCTA	64.44444444
28472	28507	35	ATTATGGTATTCGGCAAGACTATGCTCAGGTCCTAC	64.44444444
28473	28508	35	TTATGGTATTCGGCAAGACTATGCTCAGGTCCTACT	64.44444444
28474	28509	35	TATGGTATTCGGCAAGACTATGCTCAGGTCCTACTT	64.44444444
28475	28510	35	ATGGTATTCGGCAAGACTATGCTCAGGTCCTACTTC	65.58333333
28476	28511	35	TGGTATTCGGCAAGACTATGCTCAGGTCCTACTTCT	65.58333333
28477	28512	35	GGTATTCGGCAAGACTATGCTCAGGTCCTACTTCTG	66.72222222
28540	28575	35	TAACAACAGCATTTTGGGGTAAGTAACCACAAGTAG	62.16666667
28541	28576	35	AACAACAGCATTTTGGGGTAAGTAACCACAAGTAGT	62.16666667
28542	28577	35	ACAACAGCATTTTGGGGTAAGTAACCACAAGTAGTG	63.30555556
28957	28992	35	CACCCCTCTTAGTGTCAATAAAGTCCAGTTGTTCGG	65.58333333
28958	28993	35	ACCCCTCTTAGTGTCAATAAAGTCCAGTTGTTCGGA	64.44444444
29266	29301	35	TACGAAGAAGAACCTTGCGGTAAGCCACTGGTATTT	64.44444444
29267	29302	35	ACGAAGAAGAACCTTGCGGTAAGCCACTGGTATTTC	65.58333333
29269	29304	35	GAAGAAGAACCTTGCGGTAAGCCACTGGTATTTCGC	66.72222222
29270	29305	35	AAGAAGAACCTTGCGGTAAGCCACTGGTATTTCGCC	66.72222222
29271	29306	35	AGAAGAACCTTGCGGTAAGCCACTGGTATTTCGCCC	67.86111111
29272	29307	35	GAAGAACCTTGCGGTAAGCCACTGGTATTTCGCCCA	67.86111111
29273	29308	35	AAGAACCTTGCGGTAAGCCACTGGTATTTCGCCCAC	67.86111111
29274	29309	35	AGAACCTTGCGGTAAGCCACTGGTATTTCGCCCACA	67.86111111
29275	29310	35	GAACCTTGCGGTAAGCCACTGGTATTTCGCCCACAT	67.86111111
29607	29642	35	TTCTCGTTGAAACCAGGGACAAGGCTCTCCATCTTA	65.58333333
29608	29643	35	TCTCGTTGAAACCAGGGACAAGGCTCTCCATCTTAC	66.72222222
29609	29644	35	CTCGTTGAAACCAGGGACAAGGCTCTCCATCTTACC	67.86111111
29610	29645	35	TCGTTGAAACCAGGGACAAGGCTCTCCATCTTACCT	66.72222222
175	211	36	AAAATGTGGTGGCTCTTTCAAGTCCTCCCTAATGTTA	63.34864865
176	212	36	AAATGTGGTGGCTCTTTCAAGTCCTCCCTAATGTTAC	64.45675676
177	213	36	AATGTGGTGGCTCTTTCAAGTCCTCCCTAATGTTACA	64.45675676
178	214	36	ATGTGGTGGCTCTTTCAAGTCCTCCCTAATGTTACAC	65.56486486
180	216	36	GTGGTGGCTCTTTCAAGTCCTCCCTAATGTTACACAC	66.67297297
181	217	36	TGGTGGCTCTTTCAAGTCCTCCCTAATGTTACACACT	65.56486486
182	218	36	GGTGGCTCTTTCAAGTCCTCCCTAATGTTACACACTG	66.67297297
183	219	36	GTGGCTCTTTCAAGTCCTCCCTAATGTTACACACTGA	65.56486486
184	220	36	TGGCTCTTTCAAGTCCTCCCTAATGTTACACACTGAT	64.45675676
185	221	36	GGCTCTTTCAAGTCCTCCCTAATGTTACACACTGATT	64.45675676
457	493	36	CAGTTTGCTGTTTCTTCTGTCTCTGCGGTAAGGCTTG	66.67297297
458	494	36	AGTTTGCTGTTTCTTCTGTCTCTGCGGTAAGGCTTGA	65.56486486
459	495	36	GTTTGCTGTTTCTTCTGTCTCTGCGGTAAGGCTTGAG	66.67297297
460	496	36	TTTGCTGTTTCTTCTGTCTCTGCGGTAAGGCTTGAGT	65.56486486
461	497	36	TTGCTGTTTCTTCTGTCTCTGCGGTAAGGCTTGAGTT	65.56486486
462	498	36	TGCTGTTTCTTCTGTCTCTGCGGTAAGGCTTGAGTTT	65.56486486
463	499	36	GCTGTTTCTTCTGTCTCTGCGGTAAGGCTTGAGTTTC	66.67297297
464	500	36	CTGTTTCTTCTGTCTCTGCGGTAAGGCTTGAGTTTCA	65.56486486
465	501	36	TGTTTCTTCTGTCTCTGCGGTAAGGCTTGAGTTTCAT	64.45675676
466	502	36	GTTTCTTCTGTCTCTGCGGTAAGGCTTGAGTTTCATC	65.56486486
467	503	36	TTTCTTCTGTCTCTGCGGTAAGGCTTGAGTTTCATCA	64.45675676
468	504	36	TTCTTCTGTCTCTGCGGTAAGGCTTGAGTTTCATCAG	65.56486486
469	505	36	TCTTCTGTCTCTGCGGTAAGGCTTGAGTTTCATCAGC	66.67297297
489	525	36	GCTTGAGTTTCATCAGCCTTCTTCTTTTTGTCCTTTT	62.24054054
490	526	36	CTTGAGTTTCATCAGCCTTCTTCTTTTTGTCCTTTTT	61.13243243
491	527	36	TTGAGTTTCATCAGCCTTCTTCTTTTTGTCCTTTTTA	60.02432432
492	528	36	TGAGTTTCATCAGCCTTCTTCTTTTTGTCCTTTTTAG	61.13243243
493	529	36	GAGTTTCATCAGCCTTCTTCTTTTTGTCCTTTTTAGG	62.24054054
505	541	36	CCTTCTTCTTTTTGTCCTTTTTAGGCTCTGTTGGTGG	64.45675676
506	542	36	CTTCTTCTTTTTGTCCTTTTTAGGCTCTGTTGGTGGG	64.45675676
507	543	36	TTCTTCTTTTTGTCCTTTTTAGGCTCTGTTGGTGGGA	63.34864865
508	544	36	TCTTCTTTTTGTCCTTTTTAGGCTCTGTTGGTGGGAA	63.34864865
509	545	36	CTTCTTTTTGTCCTTTTTAGGCTCTGTTGGTGGGAAT	63.34864865
510	546	36	TTCTTTTTGTCCTTTTTAGGCTCTGTTGGTGGGAATG	63.34864865
511	547	36	TCTTTTTGTCCTTTTTAGGCTCTGTTGGTGGGAATGT	63.34864865
512	548	36	CTTTTTGTCCTTTTTAGGCTCTGTTGGTGGGAATGTT	63.34864865
513	549	36	TTTTTGTCCTTTTTAGGCTCTGTTGGTGGGAATGTTT	62.24054054
514	550	36	TTTTGTCCTTTTTAGGCTCTGTTGGTGGGAATGTTTT	62.24054054
515	551	36	TTTGTCCTTTTTAGGCTCTGTTGGTGGGAATGTTTTG	63.34864865
516	552	36	TTGTCCTTTTTAGGCTCTGTTGGTGGGAATGTTTTGT	63.34864865
517	553	36	TGTCCTTTTTAGGCTCTGTTGGTGGGAATGTTTTGTA	63.34864865
518	554	36	GTCCTTTTTAGGCTCTGTTGGTGGGAATGTTTTGTAT	63.34864865
519	555	36	TCCTTTTTAGGCTCTGTTGGTGGGAATGTTTTGTATG	63.34864865
520	556	36	CCTTTTTAGGCTCTGTTGGTGGGAATGTTTTGTATGC	64.45675676
521	557	36	CTTTTTAGGCTCTGTTGGTGGGAATGTTTTGTATGCG	64.45675676
522	558	36	TTTTTAGGCTCTGTTGGTGGGAATGTTTTGTATGCGT	63.34864865
523	559	36	TTTTAGGCTCTGTTGGTGGGAATGTTTTGTATGCGTC	64.45675676
524	560	36	TTTAGGCTCTGTTGGTGGGAATGTTTTGTATGCGTCA	64.45675676
525	561	36	TTAGGCTCTGTTGGTGGGAATGTTTTGTATGCGTCAA	64.45675676
526	562	36	TAGGCTCTGTTGGTGGGAATGTTTTGTATGCGTCAAT	64.45675676
527	563	36	AGGCTCTGTTGGTGGGAATGTTTTGTATGCGTCAATA	64.45675676
867	903	36	GAAGCCTCAGCAGCAGATTTCTTAGTGACAGTTTGGC	66.67297297
944	980	36	CTGGTTCAATCTGTCAAGCAGCAGCAAAGCAAGAGCA	66.67297297
945	981	36	TGGTTCAATCTGTCAAGCAGCAGCAAAGCAAGAGCAG	66.67297297
946	982	36	GGTTCAATCTGTCAAGCAGCAGCAAAGCAAGAGCAGC	67.78108108
947	983	36	GTTCAATCTGTCAAGCAGCAGCAAAGCAAGAGCAGCA	66.67297297
948	984	36	TTCAATCTGTCAAGCAGCAGCAAAGCAAGAGCAGCAT	65.56486486
949	985	36	TCAATCTGTCAAGCAGCAGCAAAGCAAGAGCAGCATC	66.67297297
950	986	36	CAATCTGTCAAGCAGCAGCAAAGCAAGAGCAGCATCA	66.67297297
951	987	36	AATCTGTCAAGCAGCAGCAAAGCAAGAGCAGCATCAC	66.67297297
952	988	36	ATCTGTCAAGCAGCAGCAAAGCAAGAGCAGCATCACC	67.78108108
953	989	36	TCTGTCAAGCAGCAGCAAAGCAAGAGCAGCATCACCG	68.88918919
954	990	36	CTGTCAAGCAGCAGCAAAGCAAGAGCAGCATCACCGC	69.9972973
955	991	36	TGTCAAGCAGCAGCAAAGCAAGAGCAGCATCACCGCC	69.9972973
956	992	36	GTCAAGCAGCAGCAAAGCAAGAGCAGCATCACCGCCA	69.9972973
957	993	36	TCAAGCAGCAGCAAAGCAAGAGCAGCATCACCGCCAT	68.88918919
958	994	36	CAAGCAGCAGCAAAGCAAGAGCAGCATCACCGCCATT	68.88918919
959	995	36	AAGCAGCAGCAAAGCAAGAGCAGCATCACCGCCATTG	68.88918919
1110	1146	36	TCTGCGTAGAAGCCTTTTGGCAATGTTGTTCCTTGAG	65.56486486
1111	1147	36	CTGCGTAGAAGCCTTTTGGCAATGTTGTTCCTTGAGG	66.67297297
1239	1275	36	ATGATGCCGTCTTTGTTAGCACCATAGGGAAGTCCAG	66.67297297
1240	1276	36	TGATGCCGTCTTTGTTAGCACCATAGGGAAGTCCAGC	67.78108108
1454	1490	36	ATGTTGAGTGAGAGCGGTGAACCAAGACGCAGTATTA	65.56486486
1455	1491	36	TGTTGAGTGAGAGCGGTGAACCAAGACGCAGTATTAT	65.56486486
1456	1492	36	GTTGAGTGAGAGCGGTGAACCAAGACGCAGTATTATT	65.56486486
1457	1493	36	TTGAGTGAGAGCGGTGAACCAAGACGCAGTATTATTG	65.56486486
1606	1642	36	GATTTTGGGGTCCATTATCAGACATTTTAGTTTGTTC	61.13243243
1607	1643	36	ATTTTGGGGTCCATTATCAGACATTTTAGTTTGTTCG	61.13243243
1608	1644	36	TTTTGGGGTCCATTATCAGACATTTTAGTTTGTTCGT	61.13243243
1609	1645	36	TTTGGGGTCCATTATCAGACATTTTAGTTTGTTCGTT	61.13243243
1610	1646	36	TTGGGGTCCATTATCAGACATTTTAGTTTGTTCGTTT	61.13243243
1611	1647	36	TGGGGTCCATTATCAGACATTTTAGTTTGTTCGTTTA	61.13243243
1612	1648	36	GGGGTCCATTATCAGACATTTTAGTTTGTTCGTTTAG	62.24054054
1613	1649	36	GGGTCCATTATCAGACATTTTAGTTTGTTCGTTTAGA	61.13243243
1614	1650	36	GGTCCATTATCAGACATTTTAGTTTGTTCGTTTAGAT	60.02432432
1615	1651	36	GTCCATTATCAGACATTTTAGTTTGTTCGTTTAGATG	60.02432432
1616	1652	36	TCCATTATCAGACATTTTAGTTTGTTCGTTTAGATGA	58.91621622
1617	1653	36	CCATTATCAGACATTTTAGTTTGTTCGTTTAGATGAA	58.91621622
1618	1654	36	CATTATCAGACATTTTAGTTTGTTCGTTTAGATGAAA	57.80810811
1683	1719	36	CTAAAAAGTCTTCATAGAACGAACAACGCACTACAAG	62.24054054
1692	1728	36	CTTCATAGAACGAACAACGCACTACAAGACTACCCAA	64.45675676
1693	1729	36	TTCATAGAACGAACAACGCACTACAAGACTACCCAAT	63.34864865
1793	1829	36	TACTGAATGGGTGATTTAGAACCAGCCTCATCCACGC	66.67297297
1794	1830	36	ACTGAATGGGTGATTTAGAACCAGCCTCATCCACGCA	66.67297297
1795	1831	36	CTGAATGGGTGATTTAGAACCAGCCTCATCCACGCAC	67.78108108
1796	1832	36	TGAATGGGTGATTTAGAACCAGCCTCATCCACGCACA	66.67297297
1797	1833	36	GAATGGGTGATTTAGAACCAGCCTCATCCACGCACAA	66.67297297
1798	1834	36	AATGGGTGATTTAGAACCAGCCTCATCCACGCACAAT	65.56486486
1873	1909	36	ATACCATTTAGAATAGAAGTGAATAGGACACGGGTCA	62.24054054
1874	1910	36	TACCATTTAGAATAGAAGTGAATAGGACACGGGTCAT	62.24054054
1875	1911	36	ACCATTTAGAATAGAAGTGAATAGGACACGGGTCATC	63.34864865
1876	1912	36	CCATTTAGAATAGAAGTGAATAGGACACGGGTCATCA	63.34864865
1877	1913	36	CATTTAGAATAGAAGTGAATAGGACACGGGTCATCAA	62.24054054
1878	1914	36	ATTTAGAATAGAAGTGAATAGGACACGGGTCATCAAC	62.24054054
1879	1915	36	TTTAGAATAGAAGTGAATAGGACACGGGTCATCAACT	62.24054054
1880	1916	36	TTAGAATAGAAGTGAATAGGACACGGGTCATCAACTA	62.24054054
1881	1917	36	TAGAATAGAAGTGAATAGGACACGGGTCATCAACTAC	63.34864865
1882	1918	36	AGAATAGAAGTGAATAGGACACGGGTCATCAACTACA	63.34864865
1883	1919	36	GAATAGAAGTGAATAGGACACGGGTCATCAACTACAT	63.34864865
1884	1920	36	AATAGAAGTGAATAGGACACGGGTCATCAACTACATA	62.24054054
2462	2498	36	GCTCACAAGTAGCGAGTGTTATCAGTGCCAAGAAAAG	65.56486486
2463	2499	36	CTCACAAGTAGCGAGTGTTATCAGTGCCAAGAAAAGA	64.45675676
2464	2500	36	TCACAAGTAGCGAGTGTTATCAGTGCCAAGAAAAGAA	63.34864865
2465	2501	36	CACAAGTAGCGAGTGTTATCAGTGCCAAGAAAAGAAT	63.34864865
2466	2502	36	ACAAGTAGCGAGTGTTATCAGTGCCAAGAAAAGAATA	62.24054054
2841	2877	36	ATTTGTAATAAGAAAGCGTTCGTGATGTAGCAACAGT	61.13243243
2842	2878	36	TTTGTAATAAGAAAGCGTTCGTGATGTAGCAACAGTG	62.24054054
2843	2879	36	TTGTAATAAGAAAGCGTTCGTGATGTAGCAACAGTGA	62.24054054
2844	2880	36	TGTAATAAGAAAGCGTTCGTGATGTAGCAACAGTGAT	62.24054054
2845	2881	36	GTAATAAGAAAGCGTTCGTGATGTAGCAACAGTGATT	62.24054054
2846	2882	36	TAATAAGAAAGCGTTCGTGATGTAGCAACAGTGATTT	61.13243243
2854	2890	36	AAGCGTTCGTGATGTAGCAACAGTGATTTCTTTAGGC	64.45675676
2855	2891	36	AGCGTTCGTGATGTAGCAACAGTGATTTCTTTAGGCA	64.45675676
2856	2892	36	GCGTTCGTGATGTAGCAACAGTGATTTCTTTAGGCAG	65.56486486
2857	2893	36	CGTTCGTGATGTAGCAACAGTGATTTCTTTAGGCAGG	65.56486486
2858	2894	36	GTTCGTGATGTAGCAACAGTGATTTCTTTAGGCAGGT	64.45675676
2859	2895	36	TTCGTGATGTAGCAACAGTGATTTCTTTAGGCAGGTC	64.45675676
2860	2896	36	TCGTGATGTAGCAACAGTGATTTCTTTAGGCAGGTCC	65.56486486
2861	2897	36	CGTGATGTAGCAACAGTGATTTCTTTAGGCAGGTCCT	65.56486486
2862	2898	36	GTGATGTAGCAACAGTGATTTCTTTAGGCAGGTCCTT	64.45675676
2863	2899	36	TGATGTAGCAACAGTGATTTCTTTAGGCAGGTCCTTG	64.45675676
2864	2900	36	GATGTAGCAACAGTGATTTCTTTAGGCAGGTCCTTGA	64.45675676
2865	2901	36	ATGTAGCAACAGTGATTTCTTTAGGCAGGTCCTTGAT	63.34864865
2866	2902	36	TGTAGCAACAGTGATTTCTTTAGGCAGGTCCTTGATG	64.45675676
2867	2903	36	GTAGCAACAGTGATTTCTTTAGGCAGGTCCTTGATGT	64.45675676
2868	2904	36	TAGCAACAGTGATTTCTTTAGGCAGGTCCTTGATGTC	64.45675676
2869	2905	36	AGCAACAGTGATTTCTTTAGGCAGGTCCTTGATGTCA	64.45675676
2877	2913	36	TGATTTCTTTAGGCAGGTCCTTGATGTCACAGCGTCC	66.67297297
2878	2914	36	GATTTCTTTAGGCAGGTCCTTGATGTCACAGCGTCCT	66.67297297
2914	2950	36	TAGATGGTGTCCAGCAATACGAAGATGTCCACGAAGG	66.67297297
2915	2951	36	AGATGGTGTCCAGCAATACGAAGATGTCCACGAAGGA	66.67297297
2916	2952	36	GATGGTGTCCAGCAATACGAAGATGTCCACGAAGGAT	66.67297297
3100	3136	36	GCTGAGCCACATCAAGCCTACAAGACAAGCCATTGCG	68.88918919
3101	3137	36	CTGAGCCACATCAAGCCTACAAGACAAGCCATTGCGA	67.78108108
3102	3138	36	TGAGCCACATCAAGCCTACAAGACAAGCCATTGCGAT	66.67297297
3103	3139	36	GAGCCACATCAAGCCTACAAGACAAGCCATTGCGATA	66.67297297
3104	3140	36	AGCCACATCAAGCCTACAAGACAAGCCATTGCGATAG	66.67297297
3105	3141	36	GCCACATCAAGCCTACAAGACAAGCCATTGCGATAGC	67.78108108
3106	3142	36	CCACATCAAGCCTACAAGACAAGCCATTGCGATAGCA	66.67297297
3872	3908	36	GCTGGTAATAGTCTGAAGTGAAGTAACTGTGTAATAC	62.24054054
3903	3939	36	TAATACAACACAGTCTTTTACTCCAGATTCCCATTTT	60.02432432
3904	3940	36	AATACAACACAGTCTTTTACTCCAGATTCCCATTTTT	60.02432432
3905	3941	36	ATACAACACAGTCTTTTACTCCAGATTCCCATTTTTC	61.13243243
3906	3942	36	TACAACACAGTCTTTTACTCCAGATTCCCATTTTTCA	61.13243243
3907	3943	36	ACAACACAGTCTTTTACTCCAGATTCCCATTTTTCAG	62.24054054
3908	3944	36	CAACACAGTCTTTTACTCCAGATTCCCATTTTTCAGT	62.24054054
4065	4101	36	CCAGCAAAGAAAATAGTTGGCATCATAAAGTAATGGG	62.24054054
4066	4102	36	CAGCAAAGAAAATAGTTGGCATCATAAAGTAATGGGT	61.13243243
4067	4103	36	AGCAAAGAAAATAGTTGGCATCATAAAGTAATGGGTT	60.02432432
4068	4104	36	GCAAAGAAAATAGTTGGCATCATAAAGTAATGGGTTT	60.02432432
4075	4111	36	AAATAGTTGGCATCATAAAGTAATGGGTTTTTGGAAC	60.02432432
4076	4112	36	AATAGTTGGCATCATAAAGTAATGGGTTTTTGGAACG	61.13243243
4077	4113	36	ATAGTTGGCATCATAAAGTAATGGGTTTTTGGAACGG	62.24054054
4078	4114	36	TAGTTGGCATCATAAAGTAATGGGTTTTTGGAACGGC	63.34864865
4079	4115	36	AGTTGGCATCATAAAGTAATGGGTTTTTGGAACGGCA	63.34864865
4080	4116	36	GTTGGCATCATAAAGTAATGGGTTTTTGGAACGGCAT	63.34864865
4108	4144	36	GAACGGCATTTCCAGCAAAGCCAAAGCCTCATTATTA	64.45675676
4109	4145	36	AACGGCATTTCCAGCAAAGCCAAAGCCTCATTATTAT	63.34864865
4110	4146	36	ACGGCATTTCCAGCAAAGCCAAAGCCTCATTATTATT	63.34864865
4111	4147	36	CGGCATTTCCAGCAAAGCCAAAGCCTCATTATTATTC	64.45675676
4112	4148	36	GGCATTTCCAGCAAAGCCAAAGCCTCATTATTATTCT	63.34864865
4113	4149	36	GCATTTCCAGCAAAGCCAAAGCCTCATTATTATTCTT	62.24054054
4114	4150	36	CATTTCCAGCAAAGCCAAAGCCTCATTATTATTCTTA	61.13243243
4115	4151	36	ATTTCCAGCAAAGCCAAAGCCTCATTATTATTCTTAC	61.13243243
4116	4152	36	TTTCCAGCAAAGCCAAAGCCTCATTATTATTCTTACA	61.13243243
4117	4153	36	TTCCAGCAAAGCCAAAGCCTCATTATTATTCTTACAA	61.13243243
4118	4154	36	TCCAGCAAAGCCAAAGCCTCATTATTATTCTTACAAA	61.13243243
4119	4155	36	CCAGCAAAGCCAAAGCCTCATTATTATTCTTACAAAG	62.24054054
4120	4156	36	CAGCAAAGCCAAAGCCTCATTATTATTCTTACAAAGT	61.13243243
4121	4157	36	AGCAAAGCCAAAGCCTCATTATTATTCTTACAAAGTT	60.02432432
4122	4158	36	GCAAAGCCAAAGCCTCATTATTATTCTTACAAAGTTT	60.02432432
4123	4159	36	CAAAGCCAAAGCCTCATTATTATTCTTACAAAGTTTA	58.91621622
4124	4160	36	AAAGCCAAAGCCTCATTATTATTCTTACAAAGTTTAT	57.80810811
4166	4202	36	GCAAGAAGTAGACTAAAGCATAAAGATAGAGAAAAGG	61.13243243
4167	4203	36	CAAGAAGTAGACTAAAGCATAAAGATAGAGAAAAGGG	61.13243243
4168	4204	36	AAGAAGTAGACTAAAGCATAAAGATAGAGAAAAGGGG	61.13243243
4169	4205	36	AGAAGTAGACTAAAGCATAAAGATAGAGAAAAGGGGC	62.24054054
4170	4206	36	GAAGTAGACTAAAGCATAAAGATAGAGAAAAGGGGCT	62.24054054
4212	4248	36	GCCAGCAGCAACGAGCAAAAGGTGTGAGTAAACTGTT	66.67297297
4213	4249	36	CCAGCAGCAACGAGCAAAAGGTGTGAGTAAACTGTTA	65.56486486
4299	4335	36	TAGTTGCCATCTCTTTTTGAGGGTTATGATTTTGGAA	61.13243243
4300	4336	36	AGTTGCCATCTCTTTTTGAGGGTTATGATTTTGGAAG	62.24054054
4301	4337	36	GTTGCCATCTCTTTTTGAGGGTTATGATTTTGGAAGC	63.34864865
4302	4338	36	TTGCCATCTCTTTTTGAGGGTTATGATTTTGGAAGCG	63.34864865
4360	4396	36	GCAACGCCAACAATAAGCCATCCGAAAGGGAGTGAGG	68.88918919
4361	4397	36	CAACGCCAACAATAAGCCATCCGAAAGGGAGTGAGGC	68.88918919
4594	4630	36	AAGAACAACAGCCCTTGAGACAACTACAGCAACTGGT	65.56486486
4595	4631	36	AGAACAACAGCCCTTGAGACAACTACAGCAACTGGTC	66.67297297
4596	4632	36	GAACAACAGCCCTTGAGACAACTACAGCAACTGGTCA	66.67297297
4597	4633	36	AACAACAGCCCTTGAGACAACTACAGCAACTGGTCAT	65.56486486
4598	4634	36	ACAACAGCCCTTGAGACAACTACAGCAACTGGTCATA	65.56486486
4599	4635	36	CAACAGCCCTTGAGACAACTACAGCAACTGGTCATAC	66.67297297
4600	4636	36	AACAGCCCTTGAGACAACTACAGCAACTGGTCATACA	65.56486486
4601	4637	36	ACAGCCCTTGAGACAACTACAGCAACTGGTCATACAG	66.67297297
4602	4638	36	CAGCCCTTGAGACAACTACAGCAACTGGTCATACAGC	67.78108108
4603	4639	36	AGCCCTTGAGACAACTACAGCAACTGGTCATACAGCA	66.67297297
4604	4640	36	GCCCTTGAGACAACTACAGCAACTGGTCATACAGCAA	66.67297297
4605	4641	36	CCCTTGAGACAACTACAGCAACTGGTCATACAGCAAA	65.56486486
4606	4642	36	CCTTGAGACAACTACAGCAACTGGTCATACAGCAAAG	65.56486486
4607	4643	36	CTTGAGACAACTACAGCAACTGGTCATACAGCAAAGC	65.56486486
4608	4644	36	TTGAGACAACTACAGCAACTGGTCATACAGCAAAGCA	64.45675676
4609	4645	36	TGAGACAACTACAGCAACTGGTCATACAGCAAAGCAT	64.45675676
4610	4646	36	GAGACAACTACAGCAACTGGTCATACAGCAAAGCATA	64.45675676
4611	4647	36	AGACAACTACAGCAACTGGTCATACAGCAAAGCATAA	63.34864865
4612	4648	36	GACAACTACAGCAACTGGTCATACAGCAAAGCATAAT	63.34864865
4947	4983	36	ATTCCTATTACAACATCACAGTTACCAGACACAAATG	61.13243243
5097	5133	36	CAAATGGCAGGAGCAGTTGTGAAGTTCTTTTCTTGTG	64.45675676
5098	5134	36	AAATGGCAGGAGCAGTTGTGAAGTTCTTTTCTTGTGC	64.45675676
5168	5204	36	ATGAGGTGCTGACTGAGGGAAGGACATAAGATGATAG	65.56486486
5169	5205	36	TGAGGTGCTGACTGAGGGAAGGACATAAGATGATAGC	66.67297297
5170	5206	36	GAGGTGCTGACTGAGGGAAGGACATAAGATGATAGCC	67.78108108
5171	5207	36	AGGTGCTGACTGAGGGAAGGACATAAGATGATAGCCC	67.78108108
5243	5279	36	TACACACTCTGACATTTTAGTAGCAGCAAGATTAGCA	62.24054054
5244	5280	36	ACACACTCTGACATTTTAGTAGCAGCAAGATTAGCAG	63.34864865
5726	5762	36	TTGAGCAATCATTTCATCTGTGAGCAAAGGTGGCAAA	63.34864865
5727	5763	36	TGAGCAATCATTTCATCTGTGAGCAAAGGTGGCAAAA	63.34864865
5728	5764	36	GAGCAATCATTTCATCTGTGAGCAAAGGTGGCAAAAC	64.45675676
5729	5765	36	AGCAATCATTTCATCTGTGAGCAAAGGTGGCAAAACA	63.34864865
6409	6445	36	TTTGAAAAACATTAGAACCTGTAGAATAAACACGCCA	60.02432432
6410	6446	36	TTGAAAAACATTAGAACCTGTAGAATAAACACGCCAA	60.02432432
6411	6447	36	TGAAAAACATTAGAACCTGTAGAATAAACACGCCAAG	61.13243243
6412	6448	36	GAAAAACATTAGAACCTGTAGAATAAACACGCCAAGT	61.13243243
6413	6449	36	AAAAACATTAGAACCTGTAGAATAAACACGCCAAGTA	60.02432432
6414	6450	36	AAAACATTAGAACCTGTAGAATAAACACGCCAAGTAG	61.13243243
6415	6451	36	AAACATTAGAACCTGTAGAATAAACACGCCAAGTAGG	62.24054054
6416	6452	36	AACATTAGAACCTGTAGAATAAACACGCCAAGTAGGA	62.24054054
6417	6453	36	ACATTAGAACCTGTAGAATAAACACGCCAAGTAGGAG	63.34864865
6418	6454	36	CATTAGAACCTGTAGAATAAACACGCCAAGTAGGAGT	63.34864865
6419	6455	36	ATTAGAACCTGTAGAATAAACACGCCAAGTAGGAGTA	62.24054054
6420	6456	36	TTAGAACCTGTAGAATAAACACGCCAAGTAGGAGTAA	62.24054054
6421	6457	36	TAGAACCTGTAGAATAAACACGCCAAGTAGGAGTAAG	63.34864865
6422	6458	36	AGAACCTGTAGAATAAACACGCCAAGTAGGAGTAAGT	63.34864865
6423	6459	36	GAACCTGTAGAATAAACACGCCAAGTAGGAGTAAGTT	63.34864865
6424	6460	36	AACCTGTAGAATAAACACGCCAAGTAGGAGTAAGTTG	63.34864865
6425	6461	36	ACCTGTAGAATAAACACGCCAAGTAGGAGTAAGTTGA	63.34864865
6426	6462	36	CCTGTAGAATAAACACGCCAAGTAGGAGTAAGTTGAT	63.34864865
6746	6782	36	ATTAGTAGACTTTTTAGGTCCACAAACAGTTGCTGGT	62.24054054
6747	6783	36	TTAGTAGACTTTTTAGGTCCACAAACAGTTGCTGGTG	63.34864865
6748	6784	36	TAGTAGACTTTTTAGGTCCACAAACAGTTGCTGGTGC	64.45675676
7096	7132	36	CAGTTTGCCCTGGAGCGATTTGTCTGACTTCATCACC	67.78108108
7097	7133	36	AGTTTGCCCTGGAGCGATTTGTCTGACTTCATCACCT	66.67297297
7098	7134	36	GTTTGCCCTGGAGCGATTTGTCTGACTTCATCACCTC	67.78108108
7099	7135	36	TTTGCCCTGGAGCGATTTGTCTGACTTCATCACCTCT	66.67297297
7100	7136	36	TTGCCCTGGAGCGATTTGTCTGACTTCATCACCTCTA	66.67297297
7101	7137	36	TGCCCTGGAGCGATTTGTCTGACTTCATCACCTCTAA	66.67297297
7102	7138	36	GCCCTGGAGCGATTTGTCTGACTTCATCACCTCTAAT	66.67297297
7581	7617	36	GAATCACCAGGAGTCAAATAACTTCTATGTAAAGCAA	61.13243243
7582	7618	36	AATCACCAGGAGTCAAATAACTTCTATGTAAAGCAAG	61.13243243
7858	7894	36	TAGAATAAACTCTGAACTCACTTTCCATCCAACTTTT	60.02432432
7859	7895	36	AGAATAAACTCTGAACTCACTTTCCATCCAACTTTTG	61.13243243
7860	7896	36	GAATAAACTCTGAACTCACTTTCCATCCAACTTTTGT	61.13243243
7861	7897	36	AATAAACTCTGAACTCACTTTCCATCCAACTTTTGTT	60.02432432
8020	8056	36	TACCAAAAATCCAGCCTCTTATTATGTTAGACTTCTC	61.13243243
8021	8057	36	ACCAAAAATCCAGCCTCTTATTATGTTAGACTTCTCA	61.13243243
8022	8058	36	CCAAAAATCCAGCCTCTTATTATGTTAGACTTCTCAG	62.24054054
8023	8059	36	CAAAAATCCAGCCTCTTATTATGTTAGACTTCTCAGT	61.13243243
8024	8060	36	AAAAATCCAGCCTCTTATTATGTTAGACTTCTCAGTG	61.13243243
8025	8061	36	AAAATCCAGCCTCTTATTATGTTAGACTTCTCAGTGG	62.24054054
8151	8187	36	CAAGTAACATTGGAAAAGAAAGGTAAGAACAAGTCCT	61.13243243
8152	8188	36	AAGTAACATTGGAAAAGAAAGGTAAGAACAAGTCCTG	61.13243243
8153	8189	36	AGTAACATTGGAAAAGAAAGGTAAGAACAAGTCCTGA	61.13243243
8154	8190	36	GTAACATTGGAAAAGAAAGGTAAGAACAAGTCCTGAG	62.24054054
8155	8191	36	TAACATTGGAAAAGAAAGGTAAGAACAAGTCCTGAGT	61.13243243
8156	8192	36	AACATTGGAAAAGAAAGGTAAGAACAAGTCCTGAGTT	61.13243243
8157	8193	36	ACATTGGAAAAGAAAGGTAAGAACAAGTCCTGAGTTG	62.24054054
8158	8194	36	CATTGGAAAAGAAAGGTAAGAACAAGTCCTGAGTTGA	62.24054054
8159	8195	36	ATTGGAAAAGAAAGGTAAGAACAAGTCCTGAGTTGAA	61.13243243
8160	8196	36	TTGGAAAAGAAAGGTAAGAACAAGTCCTGAGTTGAAT	61.13243243
8161	8197	36	TGGAAAAGAAAGGTAAGAACAAGTCCTGAGTTGAATG	62.24054054
8162	8198	36	GGAAAAGAAAGGTAAGAACAAGTCCTGAGTTGAATGT	62.24054054
8163	8199	36	GAAAAGAAAGGTAAGAACAAGTCCTGAGTTGAATGTA	61.13243243
8164	8200	36	AAAAGAAAGGTAAGAACAAGTCCTGAGTTGAATGTAA	60.02432432
8165	8201	36	AAAGAAAGGTAAGAACAAGTCCTGAGTTGAATGTAAA	60.02432432
8166	8202	36	AAGAAAGGTAAGAACAAGTCCTGAGTTGAATGTAAAA	60.02432432
8167	8203	36	AGAAAGGTAAGAACAAGTCCTGAGTTGAATGTAAAAC	61.13243243
8634	8670	36	TGCTTCAGATGATGACGCATTCACATTAGTAACAAAG	62.24054054
8635	8671	36	GCTTCAGATGATGACGCATTCACATTAGTAACAAAGG	63.34864865
8636	8672	36	CTTCAGATGATGACGCATTCACATTAGTAACAAAGGC	63.34864865
8637	8673	36	TTCAGATGATGACGCATTCACATTAGTAACAAAGGCT	62.24054054
8638	8674	36	TCAGATGATGACGCATTCACATTAGTAACAAAGGCTG	63.34864865
8639	8675	36	CAGATGATGACGCATTCACATTAGTAACAAAGGCTGT	63.34864865
8640	8676	36	AGATGATGACGCATTCACATTAGTAACAAAGGCTGTC	63.34864865
8641	8677	36	GATGATGACGCATTCACATTAGTAACAAAGGCTGTCC	64.45675676
8642	8678	36	ATGATGACGCATTCACATTAGTAACAAAGGCTGTCCA	63.34864865
8643	8679	36	TGATGACGCATTCACATTAGTAACAAAGGCTGTCCAC	64.45675676
8644	8680	36	GATGACGCATTCACATTAGTAACAAAGGCTGTCCACC	65.56486486
8645	8681	36	ATGACGCATTCACATTAGTAACAAAGGCTGTCCACCA	64.45675676
8646	8682	36	TGACGCATTCACATTAGTAACAAAGGCTGTCCACCAT	64.45675676
8806	8842	36	TCTTTAGAGTCATTTTCTTTTGTAACATTTTTAGTCT	56.7
8807	8843	36	CTTTAGAGTCATTTTCTTTTGTAACATTTTTAGTCTT	56.7
8808	8844	36	TTTAGAGTCATTTTCTTTTGTAACATTTTTAGTCTTA	55.59189189
8809	8845	36	TTAGAGTCATTTTCTTTTGTAACATTTTTAGTCTTAG	56.7
8810	8846	36	TAGAGTCATTTTCTTTTGTAACATTTTTAGTCTTAGG	57.80810811
8811	8847	36	AGAGTCATTTTCTTTTGTAACATTTTTAGTCTTAGGG	58.91621622
8812	8848	36	GAGTCATTTTCTTTTGTAACATTTTTAGTCTTAGGGT	58.91621622
8813	8849	36	AGTCATTTTCTTTTGTAACATTTTTAGTCTTAGGGTC	58.91621622
8814	8850	36	GTCATTTTCTTTTGTAACATTTTTAGTCTTAGGGTCG	60.02432432
8815	8851	36	TCATTTTCTTTTGTAACATTTTTAGTCTTAGGGTCGT	58.91621622
8816	8852	36	CATTTTCTTTTGTAACATTTTTAGTCTTAGGGTCGTA	58.91621622
9159	9195	36	ATTTTGAAGGTCACACTTTTCTAATAGCATTCTTTGC	60.02432432
9371	9407	36	TTTCAACAAAATCATCAAGTAATAAATCAATAACAGA	55.59189189
9372	9408	36	TTCAACAAAATCATCAAGTAATAAATCAATAACAGAA	55.59189189
9373	9409	36	TCAACAAAATCATCAAGTAATAAATCAATAACAGAAC	56.7
9374	9410	36	CAACAAAATCATCAAGTAATAAATCAATAACAGAACA	56.7
9375	9411	36	AACAAAATCATCAAGTAATAAATCAATAACAGAACAC	56.7
9376	9412	36	ACAAAATCATCAAGTAATAAATCAATAACAGAACACA	56.7
9377	9413	36	CAAAATCATCAAGTAATAAATCAATAACAGAACACAC	57.80810811
9378	9414	36	AAAATCATCAAGTAATAAATCAATAACAGAACACACA	56.7
9379	9415	36	AAATCATCAAGTAATAAATCAATAACAGAACACACAC	57.80810811
9380	9416	36	AATCATCAAGTAATAAATCAATAACAGAACACACACA	57.80810811
9381	9417	36	ATCATCAAGTAATAAATCAATAACAGAACACACACAC	58.91621622
9382	9418	36	TCATCAAGTAATAAATCAATAACAGAACACACACACT	58.91621622
9388	9424	36	AGTAATAAATCAATAACAGAACACACACACTTAGATG	58.91621622
9389	9425	36	GTAATAAATCAATAACAGAACACACACACTTAGATGA	58.91621622
9390	9426	36	TAATAAATCAATAACAGAACACACACACTTAGATGAA	57.80810811
9391	9427	36	AATAAATCAATAACAGAACACACACACTTAGATGAAC	58.91621622
9392	9428	36	ATAAATCAATAACAGAACACACACACTTAGATGAACC	60.02432432
9393	9429	36	TAAATCAATAACAGAACACACACACTTAGATGAACCT	60.02432432
9394	9430	36	AAATCAATAACAGAACACACACACTTAGATGAACCTG	61.13243243
9532	9568	36	AGTAGATGTAAACCACCTAACTGACTATGACTAAAAT	60.02432432
9533	9569	36	GTAGATGTAAACCACCTAACTGACTATGACTAAAATC	61.13243243
9536	9572	36	GATGTAAACCACCTAACTGACTATGACTAAAATCTCC	62.24054054
9537	9573	36	ATGTAAACCACCTAACTGACTATGACTAAAATCTCCA	61.13243243
9538	9574	36	TGTAAACCACCTAACTGACTATGACTAAAATCTCCAT	61.13243243
9934	9970	36	GCACAAATCGTTTCAGTTGGTTTCTTGGCTATGTCAG	64.45675676
9935	9971	36	CACAAATCGTTTCAGTTGGTTTCTTGGCTATGTCAGT	63.34864865
9936	9972	36	ACAAATCGTTTCAGTTGGTTTCTTGGCTATGTCAGTC	63.34864865
9937	9973	36	CAAATCGTTTCAGTTGGTTTCTTGGCTATGTCAGTCA	63.34864865
9938	9974	36	AAATCGTTTCAGTTGGTTTCTTGGCTATGTCAGTCAT	62.24054054
10220	10256	36	CTTCACCCTGTTGTCCATCAAAGTGTCCCTTATTTAC	64.45675676
10221	10257	36	TTCACCCTGTTGTCCATCAAAGTGTCCCTTATTTACA	63.34864865
10596	10632	36	TTTATTTACATACAAACTGCCACCATCACAACCAGGC	63.34864865
11183	11219	36	GCCAACAGGCATAAGTGTCTGAAGCAGTGGAAAAGCA	66.67297297
11184	11220	36	CCAACAGGCATAAGTGTCTGAAGCAGTGGAAAAGCAT	65.56486486
11265	11301	36	TTTCACAAAATACTTCATAGATGTCAACTCAAAGCCA	60.02432432
11266	11302	36	TTCACAAAATACTTCATAGATGTCAACTCAAAGCCAT	60.02432432
11456	11492	36	TAACTCTGGAAAAATCTGTATTATTAGGTGTATCAAC	58.91621622
11457	11493	36	AACTCTGGAAAAATCTGTATTATTAGGTGTATCAACA	58.91621622
11458	11494	36	ACTCTGGAAAAATCTGTATTATTAGGTGTATCAACAT	58.91621622
11459	11495	36	CTCTGGAAAAATCTGTATTATTAGGTGTATCAACATA	58.91621622
11780	11816	36	CACTGAGGTGTGTAGGTGCCTGTGTAGGATGTAACCC	68.88918919
11781	11817	36	ACTGAGGTGTGTAGGTGCCTGTGTAGGATGTAACCCA	67.78108108
11782	11818	36	CTGAGGTGTGTAGGTGCCTGTGTAGGATGTAACCCAG	68.88918919
11783	11819	36	TGAGGTGTGTAGGTGCCTGTGTAGGATGTAACCCAGT	67.78108108
11784	11820	36	GAGGTGTGTAGGTGCCTGTGTAGGATGTAACCCAGTG	68.88918919
11785	11821	36	AGGTGTGTAGGTGCCTGTGTAGGATGTAACCCAGTGA	67.78108108
11786	11822	36	GGTGTGTAGGTGCCTGTGTAGGATGTAACCCAGTGAT	67.78108108
11787	11823	36	GTGTGTAGGTGCCTGTGTAGGATGTAACCCAGTGATT	66.67297297
11788	11824	36	TGTGTAGGTGCCTGTGTAGGATGTAACCCAGTGATTA	65.56486486
13029	13065	36	ACCTCGGTAAACAACAGCATCACCATAGTCACCTTTT	64.45675676
13030	13066	36	CCTCGGTAAACAACAGCATCACCATAGTCACCTTTTT	64.45675676
13031	13067	36	CTCGGTAAACAACAGCATCACCATAGTCACCTTTTTC	64.45675676
13032	13068	36	TCGGTAAACAACAGCATCACCATAGTCACCTTTTTCA	63.34864865
13033	13069	36	CGGTAAACAACAGCATCACCATAGTCACCTTTTTCAA	63.34864865
13034	13070	36	GGTAAACAACAGCATCACCATAGTCACCTTTTTCAAA	62.24054054
13711	13747	36	GGTTCCCAATACCTTGAAGTGTTATCATTAGTAAGCA	62.24054054
13712	13748	36	GTTCCCAATACCTTGAAGTGTTATCATTAGTAAGCAT	61.13243243
13713	13749	36	TTCCCAATACCTTGAAGTGTTATCATTAGTAAGCATA	60.02432432
14042	14078	36	CTTTAGTAAGGTCAGTCTCAGTCCAACATTTTGCTTC	63.34864865
14043	14079	36	TTTAGTAAGGTCAGTCTCAGTCCAACATTTTGCTTCA	62.24054054
14044	14080	36	TTAGTAAGGTCAGTCTCAGTCCAACATTTTGCTTCAG	63.34864865
14045	14081	36	TAGTAAGGTCAGTCTCAGTCCAACATTTTGCTTCAGA	63.34864865
14160	14196	36	GCTATTGAAACACACAACAGCATCGTCAGAGAGTATC	64.45675676
14161	14197	36	CTATTGAAACACACAACAGCATCGTCAGAGAGTATCA	63.34864865
14162	14198	36	TATTGAAACACACAACAGCATCGTCAGAGAGTATCAT	62.24054054
14163	14199	36	ATTGAAACACACAACAGCATCGTCAGAGAGTATCATC	63.34864865
14164	14200	36	TTGAAACACACAACAGCATCGTCAGAGAGTATCATCA	63.34864865
14165	14201	36	TGAAACACACAACAGCATCGTCAGAGAGTATCATCAT	63.34864865
14166	14202	36	GAAACACACAACAGCATCGTCAGAGAGTATCATCATT	63.34864865
14167	14203	36	AAACACACAACAGCATCGTCAGAGAGTATCATCATTG	63.34864865
14168	14204	36	AACACACAACAGCATCGTCAGAGAGTATCATCATTGA	63.34864865
14169	14205	36	ACACACAACAGCATCGTCAGAGAGTATCATCATTGAG	64.45675676
14170	14206	36	CACACAACAGCATCGTCAGAGAGTATCATCATTGAGA	64.45675676
14171	14207	36	ACACAACAGCATCGTCAGAGAGTATCATCATTGAGAA	63.34864865
14172	14208	36	CACAACAGCATCGTCAGAGAGTATCATCATTGAGAAA	63.34864865
14173	14209	36	ACAACAGCATCGTCAGAGAGTATCATCATTGAGAAAT	62.24054054
14381	14417	36	TAAAAACACTATTAGCATAAGCAGTTGTGGCATCTCC	62.24054054
14382	14418	36	AAAAACACTATTAGCATAAGCAGTTGTGGCATCTCCT	62.24054054
14383	14419	36	AAAACACTATTAGCATAAGCAGTTGTGGCATCTCCTG	63.34864865
14384	14420	36	AAACACTATTAGCATAAGCAGTTGTGGCATCTCCTGA	63.34864865
14385	14421	36	AACACTATTAGCATAAGCAGTTGTGGCATCTCCTGAT	63.34864865
15112	15148	36	CTGATAGCAGCATTACCATCCTGAGCAAAGAAGAAGT	64.45675676
15113	15149	36	TGATAGCAGCATTACCATCCTGAGCAAAGAAGAAGTG	64.45675676
15114	15150	36	GATAGCAGCATTACCATCCTGAGCAAAGAAGAAGTGT	64.45675676
15115	15151	36	ATAGCAGCATTACCATCCTGAGCAAAGAAGAAGTGTT	63.34864865
15116	15152	36	TAGCAGCATTACCATCCTGAGCAAAGAAGAAGTGTTT	63.34864865
15117	15153	36	AGCAGCATTACCATCCTGAGCAAAGAAGAAGTGTTTT	63.34864865
15118	15154	36	GCAGCATTACCATCCTGAGCAAAGAAGAAGTGTTTTA	63.34864865
15176	15212	36	TAAAGAAACCCTTAGACACAGCAAAGTCATAGAAGTC	62.24054054
15479	15515	36	GTGGTCCAAAACTTGTAGGTGGGAACACTGTAGAGAA	65.56486486
15480	15516	36	TGGTCCAAAACTTGTAGGTGGGAACACTGTAGAGAAT	64.45675676
15481	15517	36	GGTCCAAAACTTGTAGGTGGGAACACTGTAGAGAATA	64.45675676
15482	15518	36	GTCCAAAACTTGTAGGTGGGAACACTGTAGAGAATAA	63.34864865
15483	15519	36	TCCAAAACTTGTAGGTGGGAACACTGTAGAGAATAAA	62.24054054
15484	15520	36	CCAAAACTTGTAGGTGGGAACACTGTAGAGAATAAAA	62.24054054
15485	15521	36	CAAAACTTGTAGGTGGGAACACTGTAGAGAATAAAAC	62.24054054
15486	15522	36	AAAACTTGTAGGTGGGAACACTGTAGAGAATAAAACA	61.13243243
15487	15523	36	AAACTTGTAGGTGGGAACACTGTAGAGAATAAAACAT	61.13243243
15488	15524	36	AACTTGTAGGTGGGAACACTGTAGAGAATAAAACATT	61.13243243
15489	15525	36	ACTTGTAGGTGGGAACACTGTAGAGAATAAAACATTA	61.13243243
15741	15777	36	TAACAATGAATAATAAGAATCTACAACAGGAACTCCA	58.91621622
15742	15778	36	AACAATGAATAATAAGAATCTACAACAGGAACTCCAC	60.02432432
15743	15779	36	ACAATGAATAATAAGAATCTACAACAGGAACTCCACT	60.02432432
15744	15780	36	CAATGAATAATAAGAATCTACAACAGGAACTCCACTA	60.02432432
15745	15781	36	AATGAATAATAAGAATCTACAACAGGAACTCCACTAC	60.02432432
15746	15782	36	ATGAATAATAAGAATCTACAACAGGAACTCCACTACC	61.13243243
15747	15783	36	TGAATAATAAGAATCTACAACAGGAACTCCACTACCT	61.13243243
15776	15812	36	CACTACCTGGCGTGGTTTGTATGAAATCACCGAAATC	65.56486486
15777	15813	36	ACTACCTGGCGTGGTTTGTATGAAATCACCGAAATCA	64.45675676
16487	16523	36	ATCACAACTACAGCCATAACCTTTCCACATACCGCAG	65.56486486
16488	16524	36	TCACAACTACAGCCATAACCTTTCCACATACCGCAGA	65.56486486
16489	16525	36	CACAACTACAGCCATAACCTTTCCACATACCGCAGAC	66.67297297
16490	16526	36	ACAACTACAGCCATAACCTTTCCACATACCGCAGACG	66.67297297
16491	16527	36	CAACTACAGCCATAACCTTTCCACATACCGCAGACGG	67.78108108
16815	16851	36	TCTACAGCAAAAGCACAGAAAGATAATACAGTTGAAT	60.02432432
17423	17459	36	AACCATTAGTTTGGCTGCTGTTGTAAGAGGTATTATG	62.24054054
17424	17460	36	ACCATTAGTTTGGCTGCTGTTGTAAGAGGTATTATGT	62.24054054
17425	17461	36	CCATTAGTTTGGCTGCTGTTGTAAGAGGTATTATGTT	62.24054054
17426	17462	36	CATTAGTTTGGCTGCTGTTGTAAGAGGTATTATGTTC	62.24054054
17427	17463	36	ATTAGTTTGGCTGCTGTTGTAAGAGGTATTATGTTCA	61.13243243
17428	17464	36	TTAGTTTGGCTGCTGTTGTAAGAGGTATTATGTTCAA	61.13243243
17429	17465	36	TAGTTTGGCTGCTGTTGTAAGAGGTATTATGTTCAAG	62.24054054
17430	17466	36	AGTTTGGCTGCTGTTGTAAGAGGTATTATGTTCAAGG	63.34864865
17431	17467	36	GTTTGGCTGCTGTTGTAAGAGGTATTATGTTCAAGGG	64.45675676
17432	17468	36	TTTGGCTGCTGTTGTAAGAGGTATTATGTTCAAGGGA	63.34864865
17433	17469	36	TTGGCTGCTGTTGTAAGAGGTATTATGTTCAAGGGAA	63.34864865
17707	17743	36	TAAGAACAACTTCAGAATCACCATTAGCAACAGCCTG	63.34864865
17708	17744	36	AAGAACAACTTCAGAATCACCATTAGCAACAGCCTGC	64.45675676
17811	17847	36	GCTTGTAAGGTTGCCCTGTTGTCCAGCATTTCTTCAC	66.67297297
17812	17848	36	CTTGTAAGGTTGCCCTGTTGTCCAGCATTTCTTCACA	65.56486486
18071	18107	36	GGCTACTTTGATACAAGGTTTGCCACCAACACCCAAC	66.67297297
18072	18108	36	GCTACTTTGATACAAGGTTTGCCACCAACACCCAACA	65.56486486
18073	18109	36	CTACTTTGATACAAGGTTTGCCACCAACACCCAACAA	64.45675676
18074	18110	36	TACTTTGATACAAGGTTTGCCACCAACACCCAACAAT	63.34864865
18188	18224	36	TGTAGAAACTAAGTAATCATAAACACCAAGAGTCAGT	60.02432432
18189	18225	36	GTAGAAACTAAGTAATCATAAACACCAAGAGTCAGTC	61.13243243
18190	18226	36	TAGAAACTAAGTAATCATAAACACCAAGAGTCAGTCT	60.02432432
18191	18227	36	AGAAACTAAGTAATCATAAACACCAAGAGTCAGTCTA	60.02432432
18192	18228	36	GAAACTAAGTAATCATAAACACCAAGAGTCAGTCTAA	60.02432432
18193	18229	36	AAACTAAGTAATCATAAACACCAAGAGTCAGTCTAAA	58.91621622
18194	18230	36	AACTAAGTAATCATAAACACCAAGAGTCAGTCTAAAG	60.02432432
18195	18231	36	ACTAAGTAATCATAAACACCAAGAGTCAGTCTAAAGT	60.02432432
18196	18232	36	CTAAGTAATCATAAACACCAAGAGTCAGTCTAAAGTA	60.02432432
18197	18233	36	TAAGTAATCATAAACACCAAGAGTCAGTCTAAAGTAG	60.02432432
18198	18234	36	AAGTAATCATAAACACCAAGAGTCAGTCTAAAGTAGC	61.13243243
18199	18235	36	AGTAATCATAAACACCAAGAGTCAGTCTAAAGTAGCG	62.24054054
18200	18236	36	GTAATCATAAACACCAAGAGTCAGTCTAAAGTAGCGG	63.34864865
18201	18237	36	TAATCATAAACACCAAGAGTCAGTCTAAAGTAGCGGT	62.24054054
18202	18238	36	AATCATAAACACCAAGAGTCAGTCTAAAGTAGCGGTT	62.24054054
18203	18239	36	ATCATAAACACCAAGAGTCAGTCTAAAGTAGCGGTTG	63.34864865
18204	18240	36	TCATAAACACCAAGAGTCAGTCTAAAGTAGCGGTTGA	63.34864865
18205	18241	36	CATAAACACCAAGAGTCAGTCTAAAGTAGCGGTTGAG	64.45675676
18206	18242	36	ATAAACACCAAGAGTCAGTCTAAAGTAGCGGTTGAGT	63.34864865
18207	18243	36	TAAACACCAAGAGTCAGTCTAAAGTAGCGGTTGAGTA	63.34864865
18208	18244	36	AAACACCAAGAGTCAGTCTAAAGTAGCGGTTGAGTAA	63.34864865
18209	18245	36	AACACCAAGAGTCAGTCTAAAGTAGCGGTTGAGTAAA	63.34864865
18210	18246	36	ACACCAAGAGTCAGTCTAAAGTAGCGGTTGAGTAAAC	64.45675676
18211	18247	36	CACCAAGAGTCAGTCTAAAGTAGCGGTTGAGTAAACA	64.45675676
18212	18248	36	ACCAAGAGTCAGTCTAAAGTAGCGGTTGAGTAAACAA	63.34864865
18213	18249	36	CCAAGAGTCAGTCTAAAGTAGCGGTTGAGTAAACAAA	63.34864865
18214	18250	36	CAAGAGTCAGTCTAAAGTAGCGGTTGAGTAAACAAAA	62.24054054
18215	18251	36	AAGAGTCAGTCTAAAGTAGCGGTTGAGTAAACAAAAG	62.24054054
18216	18252	36	AGAGTCAGTCTAAAGTAGCGGTTGAGTAAACAAAAGA	62.24054054
18217	18253	36	GAGTCAGTCTAAAGTAGCGGTTGAGTAAACAAAAGAG	63.34864865
18218	18254	36	AGTCAGTCTAAAGTAGCGGTTGAGTAAACAAAAGAGG	63.34864865
18219	18255	36	GTCAGTCTAAAGTAGCGGTTGAGTAAACAAAAGAGGC	64.45675676
18317	18353	36	ATTACCAGTTATGAAGAAAATAGGGCAATACTCAACA	60.02432432
18318	18354	36	TTACCAGTTATGAAGAAAATAGGGCAATACTCAACAC	61.13243243
18319	18355	36	TACCAGTTATGAAGAAAATAGGGCAATACTCAACACA	61.13243243
18320	18356	36	ACCAGTTATGAAGAAAATAGGGCAATACTCAACACAC	62.24054054
18321	18357	36	CCAGTTATGAAGAAAATAGGGCAATACTCAACACACA	62.24054054
18322	18358	36	CAGTTATGAAGAAAATAGGGCAATACTCAACACACAT	61.13243243
18327	18363	36	ATGAAGAAAATAGGGCAATACTCAACACACATAAAAA	58.91621622
18328	18364	36	TGAAGAAAATAGGGCAATACTCAACACACATAAAAAC	60.02432432
18329	18365	36	GAAGAAAATAGGGCAATACTCAACACACATAAAAACA	60.02432432
18330	18366	36	AAGAAAATAGGGCAATACTCAACACACATAAAAACAA	58.91621622
18331	18367	36	AGAAAATAGGGCAATACTCAACACACATAAAAACAAT	58.91621622
18332	18368	36	GAAAATAGGGCAATACTCAACACACATAAAAACAATA	58.91621622
18333	18369	36	AAAATAGGGCAATACTCAACACACATAAAAACAATAC	58.91621622
18334	18370	36	AAATAGGGCAATACTCAACACACATAAAAACAATACC	60.02432432
18335	18371	36	AATAGGGCAATACTCAACACACATAAAAACAATACCT	60.02432432
18336	18372	36	ATAGGGCAATACTCAACACACATAAAAACAATACCTC	61.13243243
18337	18373	36	TAGGGCAATACTCAACACACATAAAAACAATACCTCT	61.13243243
18338	18374	36	AGGGCAATACTCAACACACATAAAAACAATACCTCTG	62.24054054
18339	18375	36	GGGCAATACTCAACACACATAAAAACAATACCTCTGG	63.34864865
18340	18376	36	GGCAATACTCAACACACATAAAAACAATACCTCTGGC	63.34864865
18696	18732	36	GCTACAGTGGCAAGAGAAGGTAACAAAAACAAACAGA	63.34864865
18697	18733	36	CTACAGTGGCAAGAGAAGGTAACAAAAACAAACAGAG	63.34864865
18698	18734	36	TACAGTGGCAAGAGAAGGTAACAAAAACAAACAGAGA	62.24054054
18699	18735	36	ACAGTGGCAAGAGAAGGTAACAAAAACAAACAGAGAA	62.24054054
18700	18736	36	CAGTGGCAAGAGAAGGTAACAAAAACAAACAGAGAAA	62.24054054
18701	18737	36	AGTGGCAAGAGAAGGTAACAAAAACAAACAGAGAAAT	61.13243243
18702	18738	36	GTGGCAAGAGAAGGTAACAAAAACAAACAGAGAAATG	62.24054054
18703	18739	36	TGGCAAGAGAAGGTAACAAAAACAAACAGAGAAATGC	62.24054054
18765	18801	36	GCAAAAGCAGACATAGCAATAATACCCATAGCAAAAG	62.24054054
18766	18802	36	CAAAAGCAGACATAGCAATAATACCCATAGCAAAAGG	62.24054054
18767	18803	36	AAAAGCAGACATAGCAATAATACCCATAGCAAAAGGT	61.13243243
19299	19335	36	GGTCCATAAAAGTTACCTTCTAAGTCTGTGCCAGCAT	64.45675676
19503	19539	36	GCTAACACTGAAAAAGTCTGTCCTGGTTGAATGCGAA	64.45675676
19504	19540	36	CTAACACTGAAAAAGTCTGTCCTGGTTGAATGCGAAC	64.45675676
19505	19541	36	TAACACTGAAAAAGTCTGTCCTGGTTGAATGCGAACA	63.34864865
19506	19542	36	AACACTGAAAAAGTCTGTCCTGGTTGAATGCGAACAA	63.34864865
19507	19543	36	ACACTGAAAAAGTCTGTCCTGGTTGAATGCGAACAAA	63.34864865
19508	19544	36	CACTGAAAAAGTCTGTCCTGGTTGAATGCGAACAAAC	64.45675676
19509	19545	36	ACTGAAAAAGTCTGTCCTGGTTGAATGCGAACAAACT	63.34864865
19611	19647	36	TGTCCAATAACCCTGAGTTGAACATTACCAGCCTGTA	64.45675676
19860	19896	36	GCTGAGGTGATAGAGGTTTGTGGTGGTTGGTAAAGAA	65.56486486
19861	19897	36	CTGAGGTGATAGAGGTTTGTGGTGGTTGGTAAAGAAC	65.56486486
19862	19898	36	TGAGGTGATAGAGGTTTGTGGTGGTTGGTAAAGAACA	64.45675676
19863	19899	36	GAGGTGATAGAGGTTTGTGGTGGTTGGTAAAGAACAT	64.45675676
19864	19900	36	AGGTGATAGAGGTTTGTGGTGGTTGGTAAAGAACATC	64.45675676
19868	19904	36	GATAGAGGTTTGTGGTGGTTGGTAAAGAACATCAGAA	63.34864865
19869	19905	36	ATAGAGGTTTGTGGTGGTTGGTAAAGAACATCAGAAC	63.34864865
19900	19936	36	CAGAACCTGAGTTACTGAAGTCATTGAGAGCCTTTGC	65.56486486
19901	19937	36	AGAACCTGAGTTACTGAAGTCATTGAGAGCCTTTGCG	65.56486486
19902	19938	36	GAACCTGAGTTACTGAAGTCATTGAGAGCCTTTGCGA	65.56486486
19903	19939	36	AACCTGAGTTACTGAAGTCATTGAGAGCCTTTGCGAG	65.56486486
19904	19940	36	ACCTGAGTTACTGAAGTCATTGAGAGCCTTTGCGAGA	65.56486486
19905	19941	36	CCTGAGTTACTGAAGTCATTGAGAGCCTTTGCGAGAT	65.56486486
19906	19942	36	CTGAGTTACTGAAGTCATTGAGAGCCTTTGCGAGATG	65.56486486
20034	20070	36	GTAAGAGGTAATAGCACATCACTACGCAACTTTAGAT	62.24054054
20035	20071	36	TAAGAGGTAATAGCACATCACTACGCAACTTTAGATA	61.13243243
20036	20072	36	AAGAGGTAATAGCACATCACTACGCAACTTTAGATAC	62.24054054
20037	20073	36	AGAGGTAATAGCACATCACTACGCAACTTTAGATACA	62.24054054
20038	20074	36	GAGGTAATAGCACATCACTACGCAACTTTAGATACAT	62.24054054
20039	20075	36	AGGTAATAGCACATCACTACGCAACTTTAGATACATT	61.13243243
20040	20076	36	GGTAATAGCACATCACTACGCAACTTTAGATACATTT	61.13243243
20041	20077	36	GTAATAGCACATCACTACGCAACTTTAGATACATTTC	61.13243243
20042	20078	36	TAATAGCACATCACTACGCAACTTTAGATACATTTCT	60.02432432
20043	20079	36	AATAGCACATCACTACGCAACTTTAGATACATTTCTT	60.02432432
20044	20080	36	ATAGCACATCACTACGCAACTTTAGATACATTTCTTT	60.02432432
20045	20081	36	TAGCACATCACTACGCAACTTTAGATACATTTCTTTA	60.02432432
20046	20082	36	AGCACATCACTACGCAACTTTAGATACATTTCTTTAT	60.02432432
20047	20083	36	GCACATCACTACGCAACTTTAGATACATTTCTTTATT	60.02432432
20048	20084	36	CACATCACTACGCAACTTTAGATACATTTCTTTATTT	58.91621622
20049	20085	36	ACATCACTACGCAACTTTAGATACATTTCTTTATTTA	57.80810811
20307	20343	36	TACAAGTAAATAACAGAATAAACACCAGGTAAGAATG	58.91621622
20308	20344	36	ACAAGTAAATAACAGAATAAACACCAGGTAAGAATGA	58.91621622
20309	20345	36	CAAGTAAATAACAGAATAAACACCAGGTAAGAATGAG	60.02432432
20310	20346	36	AAGTAAATAACAGAATAAACACCAGGTAAGAATGAGT	58.91621622
20311	20347	36	AGTAAATAACAGAATAAACACCAGGTAAGAATGAGTA	58.91621622
20312	20348	36	GTAAATAACAGAATAAACACCAGGTAAGAATGAGTAA	58.91621622
20313	20349	36	TAAATAACAGAATAAACACCAGGTAAGAATGAGTAAA	57.80810811
20314	20350	36	AAATAACAGAATAAACACCAGGTAAGAATGAGTAAAC	58.91621622
20315	20351	36	AATAACAGAATAAACACCAGGTAAGAATGAGTAAACT	58.91621622
20316	20352	36	ATAACAGAATAAACACCAGGTAAGAATGAGTAAACTG	60.02432432
20781	20817	36	CGTGTGTCAGGGCGTAAACTTTCATAAGCAACAGAAC	65.56486486
20782	20818	36	GTGTGTCAGGGCGTAAACTTTCATAAGCAACAGAACC	65.56486486
20783	20819	36	TGTGTCAGGGCGTAAACTTTCATAAGCAACAGAACCT	64.45675676
20784	20820	36	GTGTCAGGGCGTAAACTTTCATAAGCAACAGAACCTT	64.45675676
20785	20821	36	TGTCAGGGCGTAAACTTTCATAAGCAACAGAACCTTC	64.45675676
21026	21062	36	GCCAGGCAAACCAGGCACGACAAAACCCACTTCTCTT	68.88918919
21027	21063	36	CCAGGCAAACCAGGCACGACAAAACCCACTTCTCTTG	68.88918919
21272	21308	36	TAAATAGAAAATAGCAGCAACAAAAAGGAACACAAGT	58.91621622
21273	21309	36	AAATAGAAAATAGCAGCAACAAAAAGGAACACAAGTG	60.02432432
21551	21587	36	CGCACTACAGTCAATACAAGCACCAAGGTCACGGGGT	68.88918919
21628	21664	36	TACAACTATCGCCAGTAACTTCTATGTCAGATTGATG	62.24054054
21629	21665	36	ACAACTATCGCCAGTAACTTCTATGTCAGATTGATGT	62.24054054
21630	21666	36	CAACTATCGCCAGTAACTTCTATGTCAGATTGATGTG	63.34864865
21631	21667	36	AACTATCGCCAGTAACTTCTATGTCAGATTGATGTGA	62.24054054
21681	21717	36	TCAACAACATCTTTAGTTTCTACATCTGAATCAACAA	58.91621622
21682	21718	36	CAACAACATCTTTAGTTTCTACATCTGAATCAACAAA	58.91621622
21879	21915	36	GCAACTTCCGCACTATCACCAACATCAGACACTAATG	65.56486486
21880	21916	36	CAACTTCCGCACTATCACCAACATCAGACACTAATGC	65.56486486
21881	21917	36	AACTTCCGCACTATCACCAACATCAGACACTAATGCC	65.56486486
21882	21918	36	ACTTCCGCACTATCACCAACATCAGACACTAATGCCT	65.56486486
21883	21919	36	CTTCCGCACTATCACCAACATCAGACACTAATGCCTG	66.67297297
22080	22116	36	TGAGAGAGAGAATGTCTTTCATAAGTCTTTTGACCAG	62.24054054
22081	22117	36	GAGAGAGAGAATGTCTTTCATAAGTCTTTTGACCAGC	63.34864865
22138	22174	36	TGGAACCATTCTTCACTGTAACACTATCAACGATGTA	62.24054054
22139	22175	36	GGAACCATTCTTCACTGTAACACTATCAACGATGTAA	62.24054054
22140	22176	36	GAACCATTCTTCACTGTAACACTATCAACGATGTAAG	62.24054054
22149	22185	36	TTCACTGTAACACTATCAACGATGTAAGAAGACTGGT	62.24054054
22150	22186	36	TCACTGTAACACTATCAACGATGTAAGAAGACTGGTC	63.34864865
22151	22187	36	CACTGTAACACTATCAACGATGTAAGAAGACTGGTCA	63.34864865
22152	22188	36	ACTGTAACACTATCAACGATGTAAGAAGACTGGTCAG	63.34864865
22725	22761	36	TCTAAAGAAGGATAGGTGTCTAAAGAATCTAAACCAC	61.13243243
22726	22762	36	CTAAAGAAGGATAGGTGTCTAAAGAATCTAAACCACT	61.13243243
22727	22763	36	TAAAGAAGGATAGGTGTCTAAAGAATCTAAACCACTA	60.02432432
22728	22764	36	AAAGAAGGATAGGTGTCTAAAGAATCTAAACCACTAA	60.02432432
22729	22765	36	AAGAAGGATAGGTGTCTAAAGAATCTAAACCACTAAG	61.13243243
22730	22766	36	AGAAGGATAGGTGTCTAAAGAATCTAAACCACTAAGA	61.13243243
22743	22779	36	TCTAAAGAATCTAAACCACTAAGACAAACACTACAAG	60.02432432
22744	22780	36	CTAAAGAATCTAAACCACTAAGACAAACACTACAAGG	61.13243243
22745	22781	36	TAAAGAATCTAAACCACTAAGACAAACACTACAAGGT	60.02432432
22746	22782	36	AAAGAATCTAAACCACTAAGACAAACACTACAAGGTA	60.02432432
22747	22783	36	AAGAATCTAAACCACTAAGACAAACACTACAAGGTAT	60.02432432
22803	22839	36	GCAATAGTGACATTAGTAGAGTTCAAATAGCCTTCTC	62.24054054
23473	23509	36	TAGGATTTTCCACTACTTCTTCAGAGACTGGTTTTAG	62.24054054
23474	23510	36	AGGATTTTCCACTACTTCTTCAGAGACTGGTTTTAGA	62.24054054
23475	23511	36	GGATTTTCCACTACTTCTTCAGAGACTGGTTTTAGAT	62.24054054
23994	24030	36	TAAGTAACTGGTTTTATGGTTGTTGTGTAACTGTTTT	58.91621622
23995	24031	36	AAGTAACTGGTTTTATGGTTGTTGTGTAACTGTTTTC	60.02432432
23996	24032	36	AGTAACTGGTTTTATGGTTGTTGTGTAACTGTTTTCT	60.02432432
23997	24033	36	GTAACTGGTTTTATGGTTGTTGTGTAACTGTTTTCTT	60.02432432
23998	24034	36	TAACTGGTTTTATGGTTGTTGTGTAACTGTTTTCTTT	58.91621622
23999	24035	36	AACTGGTTTTATGGTTGTTGTGTAACTGTTTTCTTTG	60.02432432
24000	24036	36	ACTGGTTTTATGGTTGTTGTGTAACTGTTTTCTTTGT	60.02432432
24001	24037	36	CTGGTTTTATGGTTGTTGTGTAACTGTTTTCTTTGTA	60.02432432
24002	24038	36	TGGTTTTATGGTTGTTGTGTAACTGTTTTCTTTGTAG	60.02432432
24003	24039	36	GGTTTTATGGTTGTTGTGTAACTGTTTTCTTTGTAGA	60.02432432
24204	24240	36	GCAGGTGGTGCTGACATCATAACAAAAGGTGACTCCT	66.67297297
24206	24242	36	AGGTGGTGCTGACATCATAACAAAAGGTGACTCCTGT	65.56486486
24447	24483	36	GTTTCTCTAACATCACCTAACTCACCTACTGTCTTAT	62.24054054
24448	24484	36	TTTCTCTAACATCACCTAACTCACCTACTGTCTTATT	61.13243243
24449	24485	36	TTCTCTAACATCACCTAACTCACCTACTGTCTTATTA	61.13243243
24450	24486	36	TCTCTAACATCACCTAACTCACCTACTGTCTTATTAC	62.24054054
24451	24487	36	CTCTAACATCACCTAACTCACCTACTGTCTTATTACA	62.24054054
25113	25149	36	CCAGCAAGTGAGATGGTTTCAATAAAATGTTCTTCAG	62.24054054
25114	25150	36	CAGCAAGTGAGATGGTTTCAATAAAATGTTCTTCAGG	62.24054054
25115	25151	36	AGCAAGTGAGATGGTTTCAATAAAATGTTCTTCAGGT	61.13243243
25116	25152	36	GCAAGTGAGATGGTTTCAATAAAATGTTCTTCAGGTG	62.24054054
25117	25153	36	CAAGTGAGATGGTTTCAATAAAATGTTCTTCAGGTGT	61.13243243
25118	25154	36	AAGTGAGATGGTTTCAATAAAATGTTCTTCAGGTGTT	60.02432432
25119	25155	36	AGTGAGATGGTTTCAATAAAATGTTCTTCAGGTGTTT	60.02432432
25145	25181	36	TTCAGGTGTTTTAGAAGAAGAAGTAAGATAACCATTA	58.91621622
25324	25360	36	TAAGTGTGTTGATAAGTGACGCTACAGTTGTTTTACT	61.13243243
25700	25736	36	TAGCATTTCAGTAGTGCCACCAGCCTTTTTAGTAGGT	64.45675676
25701	25737	36	AGCATTTCAGTAGTGCCACCAGCCTTTTTAGTAGGTA	64.45675676
25702	25738	36	GCATTTCAGTAGTGCCACCAGCCTTTTTAGTAGGTAT	64.45675676
26031	26067	36	ATCTTTTGTTCAACTTGCTTTTCACTCTTCATTTCCA	60.02432432
26032	26068	36	TCTTTTGTTCAACTTGCTTTTCACTCTTCATTTCCAA	60.02432432
26625	26661	36	ATTGTTTGAATAGTAGTTGTCTGATTGTCCTCACTGC	62.24054054
26626	26662	36	TTGTTTGAATAGTAGTTGTCTGATTGTCCTCACTGCC	63.34864865
26627	26663	36	TGTTTGAATAGTAGTTGTCTGATTGTCCTCACTGCCG	64.45675676
26628	26664	36	GTTTGAATAGTAGTTGTCTGATTGTCCTCACTGCCGT	64.45675676
26629	26665	36	TTTGAATAGTAGTTGTCTGATTGTCCTCACTGCCGTC	64.45675676
26630	26666	36	TTGAATAGTAGTTGTCTGATTGTCCTCACTGCCGTCT	64.45675676
26631	26667	36	TGAATAGTAGTTGTCTGATTGTCCTCACTGCCGTCTT	64.45675676
26632	26668	36	GAATAGTAGTTGTCTGATTGTCCTCACTGCCGTCTTG	65.56486486
26633	26669	36	AATAGTAGTTGTCTGATTGTCCTCACTGCCGTCTTGT	64.45675676
26634	26670	36	ATAGTAGTTGTCTGATTGTCCTCACTGCCGTCTTGTT	64.45675676
26635	26671	36	TAGTAGTTGTCTGATTGTCCTCACTGCCGTCTTGTTG	65.56486486
26636	26672	36	AGTAGTTGTCTGATTGTCCTCACTGCCGTCTTGTTGA	65.56486486
26637	26673	36	GTAGTTGTCTGATTGTCCTCACTGCCGTCTTGTTGAC	66.67297297
26638	26674	36	TAGTTGTCTGATTGTCCTCACTGCCGTCTTGTTGACC	66.67297297
26639	26675	36	AGTTGTCTGATTGTCCTCACTGCCGTCTTGTTGACCA	66.67297297
26640	26676	36	GTTGTCTGATTGTCCTCACTGCCGTCTTGTTGACCAA	66.67297297
26676	26712	36	ACAGTTTGTTGACTATCATCATCTAACCAATCTTCTT	60.02432432
26677	26713	36	CAGTTTGTTGACTATCATCATCTAACCAATCTTCTTC	61.13243243
26678	26714	36	AGTTTGTTGACTATCATCATCTAACCAATCTTCTTCT	60.02432432
26679	26715	36	GTTTGTTGACTATCATCATCTAACCAATCTTCTTCTT	60.02432432
26680	26716	36	TTTGTTGACTATCATCATCTAACCAATCTTCTTCTTG	60.02432432
26681	26717	36	TTGTTGACTATCATCATCTAACCAATCTTCTTCTTGC	61.13243243
26682	26718	36	TGTTGACTATCATCATCTAACCAATCTTCTTCTTGCT	61.13243243
26683	26719	36	GTTGACTATCATCATCTAACCAATCTTCTTCTTGCTC	62.24054054
26684	26720	36	TTGACTATCATCATCTAACCAATCTTCTTCTTGCTCT	61.13243243
26685	26721	36	TGACTATCATCATCTAACCAATCTTCTTCTTGCTCTT	61.13243243
26686	26722	36	GACTATCATCATCTAACCAATCTTCTTCTTGCTCTTC	62.24054054
26687	26723	36	ACTATCATCATCTAACCAATCTTCTTCTTGCTCTTCT	61.13243243
26688	26724	36	CTATCATCATCTAACCAATCTTCTTCTTGCTCTTCTT	61.13243243
26689	26725	36	TATCATCATCTAACCAATCTTCTTCTTGCTCTTCTTC	61.13243243
26690	26726	36	ATCATCATCTAACCAATCTTCTTCTTGCTCTTCTTCA	61.13243243
26691	26727	36	TCATCATCTAACCAATCTTCTTCTTGCTCTTCTTCAG	62.24054054
26692	26728	36	CATCATCTAACCAATCTTCTTCTTGCTCTTCTTCAGG	63.34864865
26693	26729	36	ATCATCTAACCAATCTTCTTCTTGCTCTTCTTCAGGT	62.24054054
26808	26844	36	GATGGCTCAAACTCTTCTTCTTCACAATCACCTTCTT	63.34864865
26809	26845	36	ATGGCTCAAACTCTTCTTCTTCACAATCACCTTCTTC	63.34864865
26810	26846	36	TGGCTCAAACTCTTCTTCTTCACAATCACCTTCTTCT	63.34864865
26811	26847	36	GGCTCAAACTCTTCTTCTTCACAATCACCTTCTTCTT	63.34864865
26812	26848	36	GCTCAAACTCTTCTTCTTCACAATCACCTTCTTCTTC	63.34864865
26813	26849	36	CTCAAACTCTTCTTCTTCACAATCACCTTCTTCTTCA	62.24054054
26814	26850	36	TCAAACTCTTCTTCTTCACAATCACCTTCTTCTTCAT	61.13243243
26815	26851	36	CAAACTCTTCTTCTTCACAATCACCTTCTTCTTCATC	62.24054054
26816	26852	36	AAACTCTTCTTCTTCACAATCACCTTCTTCTTCATCC	62.24054054
26817	26853	36	AACTCTTCTTCTTCACAATCACCTTCTTCTTCATCCT	62.24054054
26818	26854	36	ACTCTTCTTCTTCACAATCACCTTCTTCTTCATCCTC	63.34864865
26819	26855	36	CTCTTCTTCTTCACAATCACCTTCTTCTTCATCCTCA	63.34864865
26820	26856	36	TCTTCTTCTTCACAATCACCTTCTTCTTCATCCTCAT	62.24054054
26821	26857	36	CTTCTTCTTCACAATCACCTTCTTCTTCATCCTCATC	63.34864865
26822	26858	36	TTCTTCTTCACAATCACCTTCTTCTTCATCCTCATCT	62.24054054
26823	26859	36	TCTTCTTCACAATCACCTTCTTCTTCATCCTCATCTG	63.34864865
26824	26860	36	CTTCTTCACAATCACCTTCTTCTTCATCCTCATCTGG	64.45675676
26825	26861	36	TTCTTCACAATCACCTTCTTCTTCATCCTCATCTGGA	63.34864865
26826	26862	36	TCTTCACAATCACCTTCTTCTTCATCCTCATCTGGAG	64.45675676
26896	26932	36	TAAACTCACCAGACTCATCAAATAAGTAGTATGTAGC	61.13243243
26897	26933	36	AAACTCACCAGACTCATCAAATAAGTAGTATGTAGCC	62.24054054
26898	26934	36	AACTCACCAGACTCATCAAATAAGTAGTATGTAGCCA	62.24054054
26899	26935	36	ACTCACCAGACTCATCAAATAAGTAGTATGTAGCCAT	62.24054054
26926	26962	36	ATGTAGCCATACTCCACTCATCTAAATCAATGCCCAG	64.45675676
26927	26963	36	TGTAGCCATACTCCACTCATCTAAATCAATGCCCAGT	64.45675676
26989	27025	36	GCAAAGTTTTTATGACAGCATCTGCCACAACACAGGC	65.56486486
26990	27026	36	CAAAGTTTTTATGACAGCATCTGCCACAACACAGGCG	65.56486486
26991	27027	36	AAAGTTTTTATGACAGCATCTGCCACAACACAGGCGA	64.45675676
26992	27028	36	AAGTTTTTATGACAGCATCTGCCACAACACAGGCGAA	64.45675676
26993	27029	36	AGTTTTTATGACAGCATCTGCCACAACACAGGCGAAC	65.56486486
26994	27030	36	GTTTTTATGACAGCATCTGCCACAACACAGGCGAACT	65.56486486
26995	27031	36	TTTTTATGACAGCATCTGCCACAACACAGGCGAACTC	65.56486486
26996	27032	36	TTTTATGACAGCATCTGCCACAACACAGGCGAACTCA	65.56486486
27001	27037	36	TGACAGCATCTGCCACAACACAGGCGAACTCATTTAC	66.67297297
27002	27038	36	GACAGCATCTGCCACAACACAGGCGAACTCATTTACT	66.67297297
27003	27039	36	ACAGCATCTGCCACAACACAGGCGAACTCATTTACTT	65.56486486
27004	27040	36	CAGCATCTGCCACAACACAGGCGAACTCATTTACTTC	66.67297297
27005	27041	36	AGCATCTGCCACAACACAGGCGAACTCATTTACTTCT	65.56486486
27006	27042	36	GCATCTGCCACAACACAGGCGAACTCATTTACTTCTG	66.67297297
27546	27582	36	GCTCCACCAATAATGATAGAGTCAGCACACAAAGCCA	65.56486486
27547	27583	36	CTCCACCAATAATGATAGAGTCAGCACACAAAGCCAA	64.45675676
27548	27584	36	TCCACCAATAATGATAGAGTCAGCACACAAAGCCAAA	63.34864865
27549	27585	36	CCACCAATAATGATAGAGTCAGCACACAAAGCCAAAA	63.34864865
27550	27586	36	CACCAATAATGATAGAGTCAGCACACAAAGCCAAAAA	62.24054054
27551	27587	36	ACCAATAATGATAGAGTCAGCACACAAAGCCAAAAAT	61.13243243
27798	27834	36	GTTAGCCACTGCGAAGTCAACTGAACAACACCACCTG	67.78108108
27799	27835	36	TTAGCCACTGCGAAGTCAACTGAACAACACCACCTGT	66.67297297
27800	27836	36	TAGCCACTGCGAAGTCAACTGAACAACACCACCTGTA	66.67297297
27801	27837	36	AGCCACTGCGAAGTCAACTGAACAACACCACCTGTAA	66.67297297
27802	27838	36	GCCACTGCGAAGTCAACTGAACAACACCACCTGTAAT	66.67297297
27803	27839	36	CCACTGCGAAGTCAACTGAACAACACCACCTGTAATG	66.67297297
27804	27840	36	CACTGCGAAGTCAACTGAACAACACCACCTGTAATGT	65.56486486
27805	27841	36	ACTGCGAAGTCAACTGAACAACACCACCTGTAATGTA	64.45675676
27806	27842	36	CTGCGAAGTCAACTGAACAACACCACCTGTAATGTAG	65.56486486
27807	27843	36	TGCGAAGTCAACTGAACAACACCACCTGTAATGTAGG	65.56486486
27808	27844	36	GCGAAGTCAACTGAACAACACCACCTGTAATGTAGGC	66.67297297
28035	28071	36	GCATAAAGAGGACTCAGTATTGATTTCTGTTCACCAA	62.24054054
28177	28213	36	CAAAAGCACTTGTGGAAGCAGAAAAAGATGCCAAAAT	62.24054054
28178	28214	36	AAAAGCACTTGTGGAAGCAGAAAAAGATGCCAAAATA	61.13243243
28179	28215	36	AAAGCACTTGTGGAAGCAGAAAAAGATGCCAAAATAA	61.13243243
28180	28216	36	AAGCACTTGTGGAAGCAGAAAAAGATGCCAAAATAAT	61.13243243
28181	28217	36	AGCACTTGTGGAAGCAGAAAAAGATGCCAAAATAATG	62.24054054
28182	28218	36	GCACTTGTGGAAGCAGAAAAAGATGCCAAAATAATGG	63.34864865
28300	28336	36	TAAGACCTTCGGAACCTTCTCCAACAACACCTGTATG	65.56486486
28301	28337	36	AAGACCTTCGGAACCTTCTCCAACAACACCTGTATGG	66.67297297
28302	28338	36	AGACCTTCGGAACCTTCTCCAACAACACCTGTATGGT	66.67297297
28362	28398	36	CGTGGAACCCAATAGGCACACTTGTTATGGCAACCAA	66.67297297
28363	28399	36	GTGGAACCCAATAGGCACACTTGTTATGGCAACCAAC	66.67297297
28388	28424	36	ATGGCAACCAACATAAGAGAACACACAGCCTCCAAAG	65.56486486
28389	28425	36	TGGCAACCAACATAAGAGAACACACAGCCTCCAAAGG	66.67297297
28452	28488	36	ATGGTTTTCAAGCCAGATTCATTATGGTATTCGGCAA	62.24054054
28453	28489	36	TGGTTTTCAAGCCAGATTCATTATGGTATTCGGCAAG	63.34864865
28454	28490	36	GGTTTTCAAGCCAGATTCATTATGGTATTCGGCAAGA	63.34864865
28455	28491	36	GTTTTCAAGCCAGATTCATTATGGTATTCGGCAAGAC	63.34864865
28456	28492	36	TTTTCAAGCCAGATTCATTATGGTATTCGGCAAGACT	62.24054054
28457	28493	36	TTTCAAGCCAGATTCATTATGGTATTCGGCAAGACTA	62.24054054
28458	28494	36	TTCAAGCCAGATTCATTATGGTATTCGGCAAGACTAT	62.24054054
28459	28495	36	TCAAGCCAGATTCATTATGGTATTCGGCAAGACTATG	63.34864865
28460	28496	36	CAAGCCAGATTCATTATGGTATTCGGCAAGACTATGC	64.45675676
28461	28497	36	AAGCCAGATTCATTATGGTATTCGGCAAGACTATGCT	63.34864865
28462	28498	36	AGCCAGATTCATTATGGTATTCGGCAAGACTATGCTC	64.45675676
28463	28499	36	GCCAGATTCATTATGGTATTCGGCAAGACTATGCTCA	64.45675676
28464	28500	36	CCAGATTCATTATGGTATTCGGCAAGACTATGCTCAG	64.45675676
28465	28501	36	CAGATTCATTATGGTATTCGGCAAGACTATGCTCAGG	64.45675676
28466	28502	36	AGATTCATTATGGTATTCGGCAAGACTATGCTCAGGT	63.34864865
28467	28503	36	GATTCATTATGGTATTCGGCAAGACTATGCTCAGGTC	64.45675676
28468	28504	36	ATTCATTATGGTATTCGGCAAGACTATGCTCAGGTCC	64.45675676
28469	28505	36	TTCATTATGGTATTCGGCAAGACTATGCTCAGGTCCT	64.45675676
28470	28506	36	TCATTATGGTATTCGGCAAGACTATGCTCAGGTCCTA	64.45675676
28471	28507	36	CATTATGGTATTCGGCAAGACTATGCTCAGGTCCTAC	65.56486486
28472	28508	36	ATTATGGTATTCGGCAAGACTATGCTCAGGTCCTACT	64.45675676
28473	28509	36	TTATGGTATTCGGCAAGACTATGCTCAGGTCCTACTT	64.45675676
28474	28510	36	TATGGTATTCGGCAAGACTATGCTCAGGTCCTACTTC	65.56486486
28475	28511	36	ATGGTATTCGGCAAGACTATGCTCAGGTCCTACTTCT	65.56486486
28476	28512	36	TGGTATTCGGCAAGACTATGCTCAGGTCCTACTTCTG	66.67297297
28540	28576	36	TAACAACAGCATTTTGGGGTAAGTAACCACAAGTAGT	62.24054054
28541	28577	36	AACAACAGCATTTTGGGGTAAGTAACCACAAGTAGTG	63.34864865
28957	28993	36	CACCCCTCTTAGTGTCAATAAAGTCCAGTTGTTCGGA	65.56486486
29266	29302	36	TACGAAGAAGAACCTTGCGGTAAGCCACTGGTATTTC	65.56486486
29269	29305	36	GAAGAAGAACCTTGCGGTAAGCCACTGGTATTTCGCC	67.78108108
29270	29306	36	AAGAAGAACCTTGCGGTAAGCCACTGGTATTTCGCCC	67.78108108
29271	29307	36	AGAAGAACCTTGCGGTAAGCCACTGGTATTTCGCCCA	67.78108108
29272	29308	36	GAAGAACCTTGCGGTAAGCCACTGGTATTTCGCCCAC	68.88918919
29273	29309	36	AAGAACCTTGCGGTAAGCCACTGGTATTTCGCCCACA	67.78108108
29274	29310	36	AGAACCTTGCGGTAAGCCACTGGTATTTCGCCCACAT	67.78108108
29607	29643	36	TTCTCGTTGAAACCAGGGACAAGGCTCTCCATCTTAC	66.67297297
29608	29644	36	TCTCGTTGAAACCAGGGACAAGGCTCTCCATCTTACC	67.78108108
29609	29645	36	CTCGTTGAAACCAGGGACAAGGCTCTCCATCTTACCT	67.78108108
175	212	37	AAAATGTGGTGGCTCTTTCAAGTCCTCCCTAATGTTAC	64.46842105
176	213	37	AAATGTGGTGGCTCTTTCAAGTCCTCCCTAATGTTACA	64.46842105
177	214	37	AATGTGGTGGCTCTTTCAAGTCCTCCCTAATGTTACAC	65.54736842
180	217	37	GTGGTGGCTCTTTCAAGTCCTCCCTAATGTTACACACT	66.62631579
181	218	37	TGGTGGCTCTTTCAAGTCCTCCCTAATGTTACACACTG	66.62631579
182	219	37	GGTGGCTCTTTCAAGTCCTCCCTAATGTTACACACTGA	66.62631579
183	220	37	GTGGCTCTTTCAAGTCCTCCCTAATGTTACACACTGAT	65.54736842
184	221	37	TGGCTCTTTCAAGTCCTCCCTAATGTTACACACTGATT	64.46842105
457	494	37	CAGTTTGCTGTTTCTTCTGTCTCTGCGGTAAGGCTTGA	66.62631579
458	495	37	AGTTTGCTGTTTCTTCTGTCTCTGCGGTAAGGCTTGAG	66.62631579
459	496	37	GTTTGCTGTTTCTTCTGTCTCTGCGGTAAGGCTTGAGT	66.62631579
460	497	37	TTTGCTGTTTCTTCTGTCTCTGCGGTAAGGCTTGAGTT	65.54736842
461	498	37	TTGCTGTTTCTTCTGTCTCTGCGGTAAGGCTTGAGTTT	65.54736842
462	499	37	TGCTGTTTCTTCTGTCTCTGCGGTAAGGCTTGAGTTTC	66.62631579
463	500	37	GCTGTTTCTTCTGTCTCTGCGGTAAGGCTTGAGTTTCA	66.62631579
464	501	37	CTGTTTCTTCTGTCTCTGCGGTAAGGCTTGAGTTTCAT	65.54736842
465	502	37	TGTTTCTTCTGTCTCTGCGGTAAGGCTTGAGTTTCATC	65.54736842
466	503	37	GTTTCTTCTGTCTCTGCGGTAAGGCTTGAGTTTCATCA	65.54736842
467	504	37	TTTCTTCTGTCTCTGCGGTAAGGCTTGAGTTTCATCAG	65.54736842
468	505	37	TTCTTCTGTCTCTGCGGTAAGGCTTGAGTTTCATCAGC	66.62631579
489	526	37	GCTTGAGTTTCATCAGCCTTCTTCTTTTTGTCCTTTTT	62.31052632
490	527	37	CTTGAGTTTCATCAGCCTTCTTCTTTTTGTCCTTTTTA	61.23157895
491	528	37	TTGAGTTTCATCAGCCTTCTTCTTTTTGTCCTTTTTAG	61.23157895
492	529	37	TGAGTTTCATCAGCCTTCTTCTTTTTGTCCTTTTTAGG	62.31052632
505	542	37	CCTTCTTCTTTTTGTCCTTTTTAGGCTCTGTTGGTGGG	65.54736842
506	543	37	CTTCTTCTTTTTGTCCTTTTTAGGCTCTGTTGGTGGGA	64.46842105
507	544	37	TTCTTCTTTTTGTCCTTTTTAGGCTCTGTTGGTGGGAA	63.38947368
508	545	37	TCTTCTTTTTGTCCTTTTTAGGCTCTGTTGGTGGGAAT	63.38947368
509	546	37	CTTCTTTTTGTCCTTTTTAGGCTCTGTTGGTGGGAATG	64.46842105
510	547	37	TTCTTTTTGTCCTTTTTAGGCTCTGTTGGTGGGAATGT	63.38947368
511	548	37	TCTTTTTGTCCTTTTTAGGCTCTGTTGGTGGGAATGTT	63.38947368
512	549	37	CTTTTTGTCCTTTTTAGGCTCTGTTGGTGGGAATGTTT	63.38947368
513	550	37	TTTTTGTCCTTTTTAGGCTCTGTTGGTGGGAATGTTTT	62.31052632
514	551	37	TTTTGTCCTTTTTAGGCTCTGTTGGTGGGAATGTTTTG	63.38947368
515	552	37	TTTGTCCTTTTTAGGCTCTGTTGGTGGGAATGTTTTGT	63.38947368
516	553	37	TTGTCCTTTTTAGGCTCTGTTGGTGGGAATGTTTTGTA	63.38947368
517	554	37	TGTCCTTTTTAGGCTCTGTTGGTGGGAATGTTTTGTAT	63.38947368
518	555	37	GTCCTTTTTAGGCTCTGTTGGTGGGAATGTTTTGTATG	64.46842105
519	556	37	TCCTTTTTAGGCTCTGTTGGTGGGAATGTTTTGTATGC	64.46842105
520	557	37	CCTTTTTAGGCTCTGTTGGTGGGAATGTTTTGTATGCG	65.54736842
521	558	37	CTTTTTAGGCTCTGTTGGTGGGAATGTTTTGTATGCGT	64.46842105
522	559	37	TTTTTAGGCTCTGTTGGTGGGAATGTTTTGTATGCGTC	64.46842105
523	560	37	TTTTAGGCTCTGTTGGTGGGAATGTTTTGTATGCGTCA	64.46842105
524	561	37	TTTAGGCTCTGTTGGTGGGAATGTTTTGTATGCGTCAA	64.46842105
525	562	37	TTAGGCTCTGTTGGTGGGAATGTTTTGTATGCGTCAAT	64.46842105
526	563	37	TAGGCTCTGTTGGTGGGAATGTTTTGTATGCGTCAATA	64.46842105
944	981	37	CTGGTTCAATCTGTCAAGCAGCAGCAAAGCAAGAGCAG	67.70526316
945	982	37	TGGTTCAATCTGTCAAGCAGCAGCAAAGCAAGAGCAGC	67.70526316
946	983	37	GGTTCAATCTGTCAAGCAGCAGCAAAGCAAGAGCAGCA	67.70526316
947	984	37	GTTCAATCTGTCAAGCAGCAGCAAAGCAAGAGCAGCAT	66.62631579
948	985	37	TTCAATCTGTCAAGCAGCAGCAAAGCAAGAGCAGCATC	66.62631579
949	986	37	TCAATCTGTCAAGCAGCAGCAAAGCAAGAGCAGCATCA	66.62631579
950	987	37	CAATCTGTCAAGCAGCAGCAAAGCAAGAGCAGCATCAC	67.70526316
951	988	37	AATCTGTCAAGCAGCAGCAAAGCAAGAGCAGCATCACC	67.70526316
952	989	37	ATCTGTCAAGCAGCAGCAAAGCAAGAGCAGCATCACCG	68.78421053
953	990	37	TCTGTCAAGCAGCAGCAAAGCAAGAGCAGCATCACCGC	69.86315789
954	991	37	CTGTCAAGCAGCAGCAAAGCAAGAGCAGCATCACCGCC	70.94210526
955	992	37	TGTCAAGCAGCAGCAAAGCAAGAGCAGCATCACCGCCA	69.86315789
956	993	37	GTCAAGCAGCAGCAAAGCAAGAGCAGCATCACCGCCAT	69.86315789
957	994	37	TCAAGCAGCAGCAAAGCAAGAGCAGCATCACCGCCATT	68.78421053
958	995	37	CAAGCAGCAGCAAAGCAAGAGCAGCATCACCGCCATTG	69.86315789
1110	1147	37	TCTGCGTAGAAGCCTTTTGGCAATGTTGTTCCTTGAGG	66.62631579
1239	1276	37	ATGATGCCGTCTTTGTTAGCACCATAGGGAAGTCCAGC	67.70526316
1454	1491	37	ATGTTGAGTGAGAGCGGTGAACCAAGACGCAGTATTAT	65.54736842
1455	1492	37	TGTTGAGTGAGAGCGGTGAACCAAGACGCAGTATTATT	65.54736842
1456	1493	37	GTTGAGTGAGAGCGGTGAACCAAGACGCAGTATTATTG	66.62631579
1606	1643	37	GATTTTGGGGTCCATTATCAGACATTTTAGTTTGTTCG	62.31052632
1607	1644	37	ATTTTGGGGTCCATTATCAGACATTTTAGTTTGTTCGT	61.23157895
1608	1645	37	TTTTGGGGTCCATTATCAGACATTTTAGTTTGTTCGTT	61.23157895
1609	1646	37	TTTGGGGTCCATTATCAGACATTTTAGTTTGTTCGTTT	61.23157895
1610	1647	37	TTGGGGTCCATTATCAGACATTTTAGTTTGTTCGTTTA	61.23157895
1611	1648	37	TGGGGTCCATTATCAGACATTTTAGTTTGTTCGTTTAG	62.31052632
1612	1649	37	GGGGTCCATTATCAGACATTTTAGTTTGTTCGTTTAGA	62.31052632
1613	1650	37	GGGTCCATTATCAGACATTTTAGTTTGTTCGTTTAGAT	61.23157895
1614	1651	37	GGTCCATTATCAGACATTTTAGTTTGTTCGTTTAGATG	61.23157895
1615	1652	37	GTCCATTATCAGACATTTTAGTTTGTTCGTTTAGATGA	60.15263158
1616	1653	37	TCCATTATCAGACATTTTAGTTTGTTCGTTTAGATGAA	59.07368421
1617	1654	37	CCATTATCAGACATTTTAGTTTGTTCGTTTAGATGAAA	59.07368421
1692	1729	37	CTTCATAGAACGAACAACGCACTACAAGACTACCCAAT	64.46842105
1793	1830	37	TACTGAATGGGTGATTTAGAACCAGCCTCATCCACGCA	66.62631579
1794	1831	37	ACTGAATGGGTGATTTAGAACCAGCCTCATCCACGCAC	67.70526316
1795	1832	37	CTGAATGGGTGATTTAGAACCAGCCTCATCCACGCACA	67.70526316
1796	1833	37	TGAATGGGTGATTTAGAACCAGCCTCATCCACGCACAA	66.62631579
1797	1834	37	GAATGGGTGATTTAGAACCAGCCTCATCCACGCACAAT	66.62631579
1873	1910	37	ATACCATTTAGAATAGAAGTGAATAGGACACGGGTCAT	62.31052632
1874	1911	37	TACCATTTAGAATAGAAGTGAATAGGACACGGGTCATC	63.38947368
1875	1912	37	ACCATTTAGAATAGAAGTGAATAGGACACGGGTCATCA	63.38947368
1876	1913	37	CCATTTAGAATAGAAGTGAATAGGACACGGGTCATCAA	63.38947368
1877	1914	37	CATTTAGAATAGAAGTGAATAGGACACGGGTCATCAAC	63.38947368
1878	1915	37	ATTTAGAATAGAAGTGAATAGGACACGGGTCATCAACT	62.31052632
1879	1916	37	TTTAGAATAGAAGTGAATAGGACACGGGTCATCAACTA	62.31052632
1880	1917	37	TTAGAATAGAAGTGAATAGGACACGGGTCATCAACTAC	63.38947368
1881	1918	37	TAGAATAGAAGTGAATAGGACACGGGTCATCAACTACA	63.38947368
1882	1919	37	AGAATAGAAGTGAATAGGACACGGGTCATCAACTACAT	63.38947368
1883	1920	37	GAATAGAAGTGAATAGGACACGGGTCATCAACTACATA	63.38947368
2462	2499	37	GCTCACAAGTAGCGAGTGTTATCAGTGCCAAGAAAAGA	65.54736842
2463	2500	37	CTCACAAGTAGCGAGTGTTATCAGTGCCAAGAAAAGAA	64.46842105
2464	2501	37	TCACAAGTAGCGAGTGTTATCAGTGCCAAGAAAAGAAT	63.38947368
2465	2502	37	CACAAGTAGCGAGTGTTATCAGTGCCAAGAAAAGAATA	63.38947368
2841	2878	37	ATTTGTAATAAGAAAGCGTTCGTGATGTAGCAACAGTG	62.31052632
2842	2879	37	TTTGTAATAAGAAAGCGTTCGTGATGTAGCAACAGTGA	62.31052632
2843	2880	37	TTGTAATAAGAAAGCGTTCGTGATGTAGCAACAGTGAT	62.31052632
2844	2881	37	TGTAATAAGAAAGCGTTCGTGATGTAGCAACAGTGATT	62.31052632
2845	2882	37	GTAATAAGAAAGCGTTCGTGATGTAGCAACAGTGATTT	62.31052632
2854	2891	37	AAGCGTTCGTGATGTAGCAACAGTGATTTCTTTAGGCA	64.46842105
2855	2892	37	AGCGTTCGTGATGTAGCAACAGTGATTTCTTTAGGCAG	65.54736842
2856	2893	37	GCGTTCGTGATGTAGCAACAGTGATTTCTTTAGGCAGG	66.62631579
2857	2894	37	CGTTCGTGATGTAGCAACAGTGATTTCTTTAGGCAGGT	65.54736842
2858	2895	37	GTTCGTGATGTAGCAACAGTGATTTCTTTAGGCAGGTC	65.54736842
2859	2896	37	TTCGTGATGTAGCAACAGTGATTTCTTTAGGCAGGTCC	65.54736842
2860	2897	37	TCGTGATGTAGCAACAGTGATTTCTTTAGGCAGGTCCT	65.54736842
2861	2898	37	CGTGATGTAGCAACAGTGATTTCTTTAGGCAGGTCCTT	65.54736842
2862	2899	37	GTGATGTAGCAACAGTGATTTCTTTAGGCAGGTCCTTG	65.54736842
2863	2900	37	TGATGTAGCAACAGTGATTTCTTTAGGCAGGTCCTTGA	64.46842105
2864	2901	37	GATGTAGCAACAGTGATTTCTTTAGGCAGGTCCTTGAT	64.46842105
2865	2902	37	ATGTAGCAACAGTGATTTCTTTAGGCAGGTCCTTGATG	64.46842105
2866	2903	37	TGTAGCAACAGTGATTTCTTTAGGCAGGTCCTTGATGT	64.46842105
2867	2904	37	GTAGCAACAGTGATTTCTTTAGGCAGGTCCTTGATGTC	65.54736842
2868	2905	37	TAGCAACAGTGATTTCTTTAGGCAGGTCCTTGATGTCA	64.46842105
2877	2914	37	TGATTTCTTTAGGCAGGTCCTTGATGTCACAGCGTCCT	66.62631579
2914	2951	37	TAGATGGTGTCCAGCAATACGAAGATGTCCACGAAGGA	66.62631579
2915	2952	37	AGATGGTGTCCAGCAATACGAAGATGTCCACGAAGGAT	66.62631579
3100	3137	37	GCTGAGCCACATCAAGCCTACAAGACAAGCCATTGCGA	68.78421053
3101	3138	37	CTGAGCCACATCAAGCCTACAAGACAAGCCATTGCGAT	67.70526316
3102	3139	37	TGAGCCACATCAAGCCTACAAGACAAGCCATTGCGATA	66.62631579
3103	3140	37	GAGCCACATCAAGCCTACAAGACAAGCCATTGCGATAG	67.70526316
3104	3141	37	AGCCACATCAAGCCTACAAGACAAGCCATTGCGATAGC	67.70526316
3105	3142	37	GCCACATCAAGCCTACAAGACAAGCCATTGCGATAGCA	67.70526316
3903	3940	37	TAATACAACACAGTCTTTTACTCCAGATTCCCATTTTT	60.15263158
3904	3941	37	AATACAACACAGTCTTTTACTCCAGATTCCCATTTTTC	61.23157895
3905	3942	37	ATACAACACAGTCTTTTACTCCAGATTCCCATTTTTCA	61.23157895
3906	3943	37	TACAACACAGTCTTTTACTCCAGATTCCCATTTTTCAG	62.31052632
3907	3944	37	ACAACACAGTCTTTTACTCCAGATTCCCATTTTTCAGT	62.31052632
4065	4102	37	CCAGCAAAGAAAATAGTTGGCATCATAAAGTAATGGGT	62.31052632
4066	4103	37	CAGCAAAGAAAATAGTTGGCATCATAAAGTAATGGGTT	61.23157895
4067	4104	37	AGCAAAGAAAATAGTTGGCATCATAAAGTAATGGGTTT	60.15263158
4075	4112	37	AAATAGTTGGCATCATAAAGTAATGGGTTTTTGGAACG	61.23157895
4076	4113	37	AATAGTTGGCATCATAAAGTAATGGGTTTTTGGAACGG	62.31052632
4077	4114	37	ATAGTTGGCATCATAAAGTAATGGGTTTTTGGAACGGC	63.38947368
4078	4115	37	TAGTTGGCATCATAAAGTAATGGGTTTTTGGAACGGCA	63.38947368
4079	4116	37	AGTTGGCATCATAAAGTAATGGGTTTTTGGAACGGCAT	63.38947368
4108	4145	37	GAACGGCATTTCCAGCAAAGCCAAAGCCTCATTATTAT	64.46842105
4109	4146	37	AACGGCATTTCCAGCAAAGCCAAAGCCTCATTATTATT	63.38947368
4110	4147	37	ACGGCATTTCCAGCAAAGCCAAAGCCTCATTATTATTC	64.46842105
4111	4148	37	CGGCATTTCCAGCAAAGCCAAAGCCTCATTATTATTCT	64.46842105
4112	4149	37	GGCATTTCCAGCAAAGCCAAAGCCTCATTATTATTCTT	63.38947368
4113	4150	37	GCATTTCCAGCAAAGCCAAAGCCTCATTATTATTCTTA	62.31052632
4114	4151	37	CATTTCCAGCAAAGCCAAAGCCTCATTATTATTCTTAC	62.31052632
4115	4152	37	ATTTCCAGCAAAGCCAAAGCCTCATTATTATTCTTACA	61.23157895
4116	4153	37	TTTCCAGCAAAGCCAAAGCCTCATTATTATTCTTACAA	61.23157895
4117	4154	37	TTCCAGCAAAGCCAAAGCCTCATTATTATTCTTACAAA	61.23157895
4118	4155	37	TCCAGCAAAGCCAAAGCCTCATTATTATTCTTACAAAG	62.31052632
4119	4156	37	CCAGCAAAGCCAAAGCCTCATTATTATTCTTACAAAGT	62.31052632
4120	4157	37	CAGCAAAGCCAAAGCCTCATTATTATTCTTACAAAGTT	61.23157895
4121	4158	37	AGCAAAGCCAAAGCCTCATTATTATTCTTACAAAGTTT	60.15263158
4122	4159	37	GCAAAGCCAAAGCCTCATTATTATTCTTACAAAGTTTA	60.15263158
4123	4160	37	CAAAGCCAAAGCCTCATTATTATTCTTACAAAGTTTAT	59.07368421
4166	4203	37	GCAAGAAGTAGACTAAAGCATAAAGATAGAGAAAAGGG	62.31052632
4167	4204	37	CAAGAAGTAGACTAAAGCATAAAGATAGAGAAAAGGGG	62.31052632
4168	4205	37	AAGAAGTAGACTAAAGCATAAAGATAGAGAAAAGGGGC	62.31052632
4169	4206	37	AGAAGTAGACTAAAGCATAAAGATAGAGAAAAGGGGCT	62.31052632
4212	4249	37	GCCAGCAGCAACGAGCAAAAGGTGTGAGTAAACTGTTA	66.62631579
4299	4336	37	TAGTTGCCATCTCTTTTTGAGGGTTATGATTTTGGAAG	62.31052632
4300	4337	37	AGTTGCCATCTCTTTTTGAGGGTTATGATTTTGGAAGC	63.38947368
4301	4338	37	GTTGCCATCTCTTTTTGAGGGTTATGATTTTGGAAGCG	64.46842105
4360	4397	37	GCAACGCCAACAATAAGCCATCCGAAAGGGAGTGAGGC	69.86315789
4594	4631	37	AAGAACAACAGCCCTTGAGACAACTACAGCAACTGGTC	66.62631579
4595	4632	37	AGAACAACAGCCCTTGAGACAACTACAGCAACTGGTCA	66.62631579
4596	4633	37	GAACAACAGCCCTTGAGACAACTACAGCAACTGGTCAT	66.62631579
4597	4634	37	AACAACAGCCCTTGAGACAACTACAGCAACTGGTCATA	65.54736842
4598	4635	37	ACAACAGCCCTTGAGACAACTACAGCAACTGGTCATAC	66.62631579
4599	4636	37	CAACAGCCCTTGAGACAACTACAGCAACTGGTCATACA	66.62631579
4600	4637	37	AACAGCCCTTGAGACAACTACAGCAACTGGTCATACAG	66.62631579
4601	4638	37	ACAGCCCTTGAGACAACTACAGCAACTGGTCATACAGC	67.70526316
4602	4639	37	CAGCCCTTGAGACAACTACAGCAACTGGTCATACAGCA	67.70526316
4603	4640	37	AGCCCTTGAGACAACTACAGCAACTGGTCATACAGCAA	66.62631579
4604	4641	37	GCCCTTGAGACAACTACAGCAACTGGTCATACAGCAAA	66.62631579
4605	4642	37	CCCTTGAGACAACTACAGCAACTGGTCATACAGCAAAG	66.62631579
4606	4643	37	CCTTGAGACAACTACAGCAACTGGTCATACAGCAAAGC	66.62631579
4607	4644	37	CTTGAGACAACTACAGCAACTGGTCATACAGCAAAGCA	65.54736842
4608	4645	37	TTGAGACAACTACAGCAACTGGTCATACAGCAAAGCAT	64.46842105
4609	4646	37	TGAGACAACTACAGCAACTGGTCATACAGCAAAGCATA	64.46842105
4610	4647	37	GAGACAACTACAGCAACTGGTCATACAGCAAAGCATAA	64.46842105
4611	4648	37	AGACAACTACAGCAACTGGTCATACAGCAAAGCATAAT	63.38947368
5097	5134	37	CAAATGGCAGGAGCAGTTGTGAAGTTCTTTTCTTGTGC	65.54736842
5168	5205	37	ATGAGGTGCTGACTGAGGGAAGGACATAAGATGATAGC	66.62631579
5169	5206	37	TGAGGTGCTGACTGAGGGAAGGACATAAGATGATAGCC	67.70526316
5170	5207	37	GAGGTGCTGACTGAGGGAAGGACATAAGATGATAGCCC	68.78421053
5243	5280	37	TACACACTCTGACATTTTAGTAGCAGCAAGATTAGCAG	63.38947368
5726	5763	37	TTGAGCAATCATTTCATCTGTGAGCAAAGGTGGCAAAA	63.38947368
5727	5764	37	TGAGCAATCATTTCATCTGTGAGCAAAGGTGGCAAAAC	64.46842105
5728	5765	37	GAGCAATCATTTCATCTGTGAGCAAAGGTGGCAAAACA	64.46842105
6409	6446	37	TTTGAAAAACATTAGAACCTGTAGAATAAACACGCCAA	60.15263158
6410	6447	37	TTGAAAAACATTAGAACCTGTAGAATAAACACGCCAAG	61.23157895
6411	6448	37	TGAAAAACATTAGAACCTGTAGAATAAACACGCCAAGT	61.23157895
6412	6449	37	GAAAAACATTAGAACCTGTAGAATAAACACGCCAAGTA	61.23157895
6413	6450	37	AAAAACATTAGAACCTGTAGAATAAACACGCCAAGTAG	61.23157895
6414	6451	37	AAAACATTAGAACCTGTAGAATAAACACGCCAAGTAGG	62.31052632
6415	6452	37	AAACATTAGAACCTGTAGAATAAACACGCCAAGTAGGA	62.31052632
6416	6453	37	AACATTAGAACCTGTAGAATAAACACGCCAAGTAGGAG	63.38947368
6417	6454	37	ACATTAGAACCTGTAGAATAAACACGCCAAGTAGGAGT	63.38947368
6418	6455	37	CATTAGAACCTGTAGAATAAACACGCCAAGTAGGAGTA	63.38947368
6419	6456	37	ATTAGAACCTGTAGAATAAACACGCCAAGTAGGAGTAA	62.31052632
6420	6457	37	TTAGAACCTGTAGAATAAACACGCCAAGTAGGAGTAAG	63.38947368
6421	6458	37	TAGAACCTGTAGAATAAACACGCCAAGTAGGAGTAAGT	63.38947368
6422	6459	37	AGAACCTGTAGAATAAACACGCCAAGTAGGAGTAAGTT	63.38947368
6423	6460	37	GAACCTGTAGAATAAACACGCCAAGTAGGAGTAAGTTG	64.46842105
6424	6461	37	AACCTGTAGAATAAACACGCCAAGTAGGAGTAAGTTGA	63.38947368
6425	6462	37	ACCTGTAGAATAAACACGCCAAGTAGGAGTAAGTTGAT	63.38947368
6746	6783	37	ATTAGTAGACTTTTTAGGTCCACAAACAGTTGCTGGTG	63.38947368
6747	6784	37	TTAGTAGACTTTTTAGGTCCACAAACAGTTGCTGGTGC	64.46842105
7096	7133	37	CAGTTTGCCCTGGAGCGATTTGTCTGACTTCATCACCT	67.70526316
7097	7134	37	AGTTTGCCCTGGAGCGATTTGTCTGACTTCATCACCTC	67.70526316
7098	7135	37	GTTTGCCCTGGAGCGATTTGTCTGACTTCATCACCTCT	67.70526316
7099	7136	37	TTTGCCCTGGAGCGATTTGTCTGACTTCATCACCTCTA	66.62631579
7100	7137	37	TTGCCCTGGAGCGATTTGTCTGACTTCATCACCTCTAA	66.62631579
7101	7138	37	TGCCCTGGAGCGATTTGTCTGACTTCATCACCTCTAAT	66.62631579
7581	7618	37	GAATCACCAGGAGTCAAATAACTTCTATGTAAAGCAAG	62.31052632
7858	7895	37	TAGAATAAACTCTGAACTCACTTTCCATCCAACTTTTG	61.23157895
7859	7896	37	AGAATAAACTCTGAACTCACTTTCCATCCAACTTTTGT	61.23157895
7860	7897	37	GAATAAACTCTGAACTCACTTTCCATCCAACTTTTGTT	61.23157895
8020	8057	37	TACCAAAAATCCAGCCTCTTATTATGTTAGACTTCTCA	61.23157895
8021	8058	37	ACCAAAAATCCAGCCTCTTATTATGTTAGACTTCTCAG	62.31052632
8022	8059	37	CCAAAAATCCAGCCTCTTATTATGTTAGACTTCTCAGT	62.31052632
8023	8060	37	CAAAAATCCAGCCTCTTATTATGTTAGACTTCTCAGTG	62.31052632
8024	8061	37	AAAAATCCAGCCTCTTATTATGTTAGACTTCTCAGTGG	62.31052632
8151	8188	37	CAAGTAACATTGGAAAAGAAAGGTAAGAACAAGTCCTG	62.31052632
8152	8189	37	AAGTAACATTGGAAAAGAAAGGTAAGAACAAGTCCTGA	61.23157895
8153	8190	37	AGTAACATTGGAAAAGAAAGGTAAGAACAAGTCCTGAG	62.31052632
8154	8191	37	GTAACATTGGAAAAGAAAGGTAAGAACAAGTCCTGAGT	62.31052632
8155	8192	37	TAACATTGGAAAAGAAAGGTAAGAACAAGTCCTGAGTT	61.23157895
8156	8193	37	AACATTGGAAAAGAAAGGTAAGAACAAGTCCTGAGTTG	62.31052632
8157	8194	37	ACATTGGAAAAGAAAGGTAAGAACAAGTCCTGAGTTGA	62.31052632
8158	8195	37	CATTGGAAAAGAAAGGTAAGAACAAGTCCTGAGTTGAA	62.31052632
8159	8196	37	ATTGGAAAAGAAAGGTAAGAACAAGTCCTGAGTTGAAT	61.23157895
8160	8197	37	TTGGAAAAGAAAGGTAAGAACAAGTCCTGAGTTGAATG	62.31052632
8161	8198	37	TGGAAAAGAAAGGTAAGAACAAGTCCTGAGTTGAATGT	62.31052632
8162	8199	37	GGAAAAGAAAGGTAAGAACAAGTCCTGAGTTGAATGTA	62.31052632
8163	8200	37	GAAAAGAAAGGTAAGAACAAGTCCTGAGTTGAATGTAA	61.23157895
8164	8201	37	AAAAGAAAGGTAAGAACAAGTCCTGAGTTGAATGTAAA	60.15263158
8165	8202	37	AAAGAAAGGTAAGAACAAGTCCTGAGTTGAATGTAAAA	60.15263158
8166	8203	37	AAGAAAGGTAAGAACAAGTCCTGAGTTGAATGTAAAAC	61.23157895
8634	8671	37	TGCTTCAGATGATGACGCATTCACATTAGTAACAAAGG	63.38947368
8635	8672	37	GCTTCAGATGATGACGCATTCACATTAGTAACAAAGGC	64.46842105
8636	8673	37	CTTCAGATGATGACGCATTCACATTAGTAACAAAGGCT	63.38947368
8637	8674	37	TTCAGATGATGACGCATTCACATTAGTAACAAAGGCTG	63.38947368
8638	8675	37	TCAGATGATGACGCATTCACATTAGTAACAAAGGCTGT	63.38947368
8639	8676	37	CAGATGATGACGCATTCACATTAGTAACAAAGGCTGTC	64.46842105
8640	8677	37	AGATGATGACGCATTCACATTAGTAACAAAGGCTGTCC	64.46842105
8641	8678	37	GATGATGACGCATTCACATTAGTAACAAAGGCTGTCCA	64.46842105
8642	8679	37	ATGATGACGCATTCACATTAGTAACAAAGGCTGTCCAC	64.46842105
8643	8680	37	TGATGACGCATTCACATTAGTAACAAAGGCTGTCCACC	65.54736842
8644	8681	37	GATGACGCATTCACATTAGTAACAAAGGCTGTCCACCA	65.54736842
8645	8682	37	ATGACGCATTCACATTAGTAACAAAGGCTGTCCACCAT	64.46842105
8806	8843	37	TCTTTAGAGTCATTTTCTTTTGTAACATTTTTAGTCTT	56.91578947
8807	8844	37	CTTTAGAGTCATTTTCTTTTGTAACATTTTTAGTCTTA	56.91578947
8808	8845	37	TTTAGAGTCATTTTCTTTTGTAACATTTTTAGTCTTAG	56.91578947
8809	8846	37	TTAGAGTCATTTTCTTTTGTAACATTTTTAGTCTTAGG	57.99473684
8810	8847	37	TAGAGTCATTTTCTTTTGTAACATTTTTAGTCTTAGGG	59.07368421
8811	8848	37	AGAGTCATTTTCTTTTGTAACATTTTTAGTCTTAGGGT	59.07368421
8812	8849	37	GAGTCATTTTCTTTTGTAACATTTTTAGTCTTAGGGTC	60.15263158
8813	8850	37	AGTCATTTTCTTTTGTAACATTTTTAGTCTTAGGGTCG	60.15263158
8814	8851	37	GTCATTTTCTTTTGTAACATTTTTAGTCTTAGGGTCGT	60.15263158
8815	8852	37	TCATTTTCTTTTGTAACATTTTTAGTCTTAGGGTCGTA	59.07368421
9371	9408	37	TTTCAACAAAATCATCAAGTAATAAATCAATAACAGAA	55.83684211
9372	9409	37	TTCAACAAAATCATCAAGTAATAAATCAATAACAGAAC	56.91578947
9373	9410	37	TCAACAAAATCATCAAGTAATAAATCAATAACAGAACA	56.91578947
9374	9411	37	CAACAAAATCATCAAGTAATAAATCAATAACAGAACAC	57.99473684
9375	9412	37	AACAAAATCATCAAGTAATAAATCAATAACAGAACACA	56.91578947
9376	9413	37	ACAAAATCATCAAGTAATAAATCAATAACAGAACACAC	57.99473684
9377	9414	37	CAAAATCATCAAGTAATAAATCAATAACAGAACACACA	57.99473684
9378	9415	37	AAAATCATCAAGTAATAAATCAATAACAGAACACACAC	57.99473684
9379	9416	37	AAATCATCAAGTAATAAATCAATAACAGAACACACACA	57.99473684
9380	9417	37	AATCATCAAGTAATAAATCAATAACAGAACACACACAC	59.07368421
9381	9418	37	ATCATCAAGTAATAAATCAATAACAGAACACACACACT	59.07368421
9388	9425	37	AGTAATAAATCAATAACAGAACACACACACTTAGATGA	59.07368421
9389	9426	37	GTAATAAATCAATAACAGAACACACACACTTAGATGAA	59.07368421
9390	9427	37	TAATAAATCAATAACAGAACACACACACTTAGATGAAC	59.07368421
9391	9428	37	AATAAATCAATAACAGAACACACACACTTAGATGAACC	60.15263158
9392	9429	37	ATAAATCAATAACAGAACACACACACTTAGATGAACCT	60.15263158
9393	9430	37	TAAATCAATAACAGAACACACACACTTAGATGAACCTG	61.23157895
9532	9569	37	AGTAGATGTAAACCACCTAACTGACTATGACTAAAATC	61.23157895
9536	9573	37	GATGTAAACCACCTAACTGACTATGACTAAAATCTCCA	62.31052632
9537	9574	37	ATGTAAACCACCTAACTGACTATGACTAAAATCTCCAT	61.23157895
9934	9971	37	GCACAAATCGTTTCAGTTGGTTTCTTGGCTATGTCAGT	64.46842105
9935	9972	37	CACAAATCGTTTCAGTTGGTTTCTTGGCTATGTCAGTC	64.46842105
9936	9973	37	ACAAATCGTTTCAGTTGGTTTCTTGGCTATGTCAGTCA	63.38947368
9937	9974	37	CAAATCGTTTCAGTTGGTTTCTTGGCTATGTCAGTCAT	63.38947368
10220	10257	37	CTTCACCCTGTTGTCCATCAAAGTGTCCCTTATTTACA	64.46842105
11183	11220	37	GCCAACAGGCATAAGTGTCTGAAGCAGTGGAAAAGCAT	66.62631579
11265	11302	37	TTTCACAAAATACTTCATAGATGTCAACTCAAAGCCAT	60.15263158
11456	11493	37	TAACTCTGGAAAAATCTGTATTATTAGGTGTATCAACA	59.07368421
11457	11494	37	AACTCTGGAAAAATCTGTATTATTAGGTGTATCAACAT	59.07368421
11458	11495	37	ACTCTGGAAAAATCTGTATTATTAGGTGTATCAACATA	59.07368421
11780	11817	37	CACTGAGGTGTGTAGGTGCCTGTGTAGGATGTAACCCA	68.78421053
11781	11818	37	ACTGAGGTGTGTAGGTGCCTGTGTAGGATGTAACCCAG	68.78421053
11782	11819	37	CTGAGGTGTGTAGGTGCCTGTGTAGGATGTAACCCAGT	68.78421053
11783	11820	37	TGAGGTGTGTAGGTGCCTGTGTAGGATGTAACCCAGTG	68.78421053
11784	11821	37	GAGGTGTGTAGGTGCCTGTGTAGGATGTAACCCAGTGA	68.78421053
11785	11822	37	AGGTGTGTAGGTGCCTGTGTAGGATGTAACCCAGTGAT	67.70526316
11786	11823	37	GGTGTGTAGGTGCCTGTGTAGGATGTAACCCAGTGATT	67.70526316
11787	11824	37	GTGTGTAGGTGCCTGTGTAGGATGTAACCCAGTGATTA	66.62631579
13029	13066	37	ACCTCGGTAAACAACAGCATCACCATAGTCACCTTTTT	64.46842105
13030	13067	37	CCTCGGTAAACAACAGCATCACCATAGTCACCTTTTTC	65.54736842
13031	13068	37	CTCGGTAAACAACAGCATCACCATAGTCACCTTTTTCA	64.46842105
13032	13069	37	TCGGTAAACAACAGCATCACCATAGTCACCTTTTTCAA	63.38947368
13033	13070	37	CGGTAAACAACAGCATCACCATAGTCACCTTTTTCAAA	63.38947368
13711	13748	37	GGTTCCCAATACCTTGAAGTGTTATCATTAGTAAGCAT	62.31052632
13712	13749	37	GTTCCCAATACCTTGAAGTGTTATCATTAGTAAGCATA	61.23157895
14042	14079	37	CTTTAGTAAGGTCAGTCTCAGTCCAACATTTTGCTTCA	63.38947368
14043	14080	37	TTTAGTAAGGTCAGTCTCAGTCCAACATTTTGCTTCAG	63.38947368
14044	14081	37	TTAGTAAGGTCAGTCTCAGTCCAACATTTTGCTTCAGA	63.38947368
14160	14197	37	GCTATTGAAACACACAACAGCATCGTCAGAGAGTATCA	64.46842105
14161	14198	37	CTATTGAAACACACAACAGCATCGTCAGAGAGTATCAT	63.38947368
14162	14199	37	TATTGAAACACACAACAGCATCGTCAGAGAGTATCATC	63.38947368
14163	14200	37	ATTGAAACACACAACAGCATCGTCAGAGAGTATCATCA	63.38947368
14164	14201	37	TTGAAACACACAACAGCATCGTCAGAGAGTATCATCAT	63.38947368
14165	14202	37	TGAAACACACAACAGCATCGTCAGAGAGTATCATCATT	63.38947368
14166	14203	37	GAAACACACAACAGCATCGTCAGAGAGTATCATCATTG	64.46842105
14167	14204	37	AAACACACAACAGCATCGTCAGAGAGTATCATCATTGA	63.38947368
14168	14205	37	AACACACAACAGCATCGTCAGAGAGTATCATCATTGAG	64.46842105
14169	14206	37	ACACACAACAGCATCGTCAGAGAGTATCATCATTGAGA	64.46842105
14170	14207	37	CACACAACAGCATCGTCAGAGAGTATCATCATTGAGAA	64.46842105
14171	14208	37	ACACAACAGCATCGTCAGAGAGTATCATCATTGAGAAA	63.38947368
14172	14209	37	CACAACAGCATCGTCAGAGAGTATCATCATTGAGAAAT	63.38947368
14381	14418	37	TAAAAACACTATTAGCATAAGCAGTTGTGGCATCTCCT	62.31052632
14382	14419	37	AAAAACACTATTAGCATAAGCAGTTGTGGCATCTCCTG	63.38947368
14383	14420	37	AAAACACTATTAGCATAAGCAGTTGTGGCATCTCCTGA	63.38947368
14384	14421	37	AAACACTATTAGCATAAGCAGTTGTGGCATCTCCTGAT	63.38947368
15112	15149	37	CTGATAGCAGCATTACCATCCTGAGCAAAGAAGAAGTG	65.54736842
15113	15150	37	TGATAGCAGCATTACCATCCTGAGCAAAGAAGAAGTGT	64.46842105
15114	15151	37	GATAGCAGCATTACCATCCTGAGCAAAGAAGAAGTGTT	64.46842105
15115	15152	37	ATAGCAGCATTACCATCCTGAGCAAAGAAGAAGTGTTT	63.38947368
15116	15153	37	TAGCAGCATTACCATCCTGAGCAAAGAAGAAGTGTTTT	63.38947368
15117	15154	37	AGCAGCATTACCATCCTGAGCAAAGAAGAAGTGTTTTA	63.38947368
15479	15516	37	GTGGTCCAAAACTTGTAGGTGGGAACACTGTAGAGAAT	65.54736842
15480	15517	37	TGGTCCAAAACTTGTAGGTGGGAACACTGTAGAGAATA	64.46842105
15481	15518	37	GGTCCAAAACTTGTAGGTGGGAACACTGTAGAGAATAA	64.46842105
15482	15519	37	GTCCAAAACTTGTAGGTGGGAACACTGTAGAGAATAAA	63.38947368
15483	15520	37	TCCAAAACTTGTAGGTGGGAACACTGTAGAGAATAAAA	62.31052632
15484	15521	37	CCAAAACTTGTAGGTGGGAACACTGTAGAGAATAAAAC	63.38947368
15485	15522	37	CAAAACTTGTAGGTGGGAACACTGTAGAGAATAAAACA	62.31052632
15486	15523	37	AAAACTTGTAGGTGGGAACACTGTAGAGAATAAAACAT	61.23157895
15487	15524	37	AAACTTGTAGGTGGGAACACTGTAGAGAATAAAACATT	61.23157895
15488	15525	37	AACTTGTAGGTGGGAACACTGTAGAGAATAAAACATTA	61.23157895
15741	15778	37	TAACAATGAATAATAAGAATCTACAACAGGAACTCCAC	60.15263158
15742	15779	37	AACAATGAATAATAAGAATCTACAACAGGAACTCCACT	60.15263158
15743	15780	37	ACAATGAATAATAAGAATCTACAACAGGAACTCCACTA	60.15263158
15744	15781	37	CAATGAATAATAAGAATCTACAACAGGAACTCCACTAC	61.23157895
15745	15782	37	AATGAATAATAAGAATCTACAACAGGAACTCCACTACC	61.23157895
15746	15783	37	ATGAATAATAAGAATCTACAACAGGAACTCCACTACCT	61.23157895
15776	15813	37	CACTACCTGGCGTGGTTTGTATGAAATCACCGAAATCA	65.54736842
16487	16524	37	ATCACAACTACAGCCATAACCTTTCCACATACCGCAGA	65.54736842
16488	16525	37	TCACAACTACAGCCATAACCTTTCCACATACCGCAGAC	66.62631579
16489	16526	37	CACAACTACAGCCATAACCTTTCCACATACCGCAGACG	67.70526316
16490	16527	37	ACAACTACAGCCATAACCTTTCCACATACCGCAGACGG	67.70526316
17423	17460	37	AACCATTAGTTTGGCTGCTGTTGTAAGAGGTATTATGT	62.31052632
17424	17461	37	ACCATTAGTTTGGCTGCTGTTGTAAGAGGTATTATGTT	62.31052632
17425	17462	37	CCATTAGTTTGGCTGCTGTTGTAAGAGGTATTATGTTC	63.38947368
17426	17463	37	CATTAGTTTGGCTGCTGTTGTAAGAGGTATTATGTTCA	62.31052632
17427	17464	37	ATTAGTTTGGCTGCTGTTGTAAGAGGTATTATGTTCAA	61.23157895
17428	17465	37	TTAGTTTGGCTGCTGTTGTAAGAGGTATTATGTTCAAG	62.31052632
17429	17466	37	TAGTTTGGCTGCTGTTGTAAGAGGTATTATGTTCAAGG	63.38947368
17430	17467	37	AGTTTGGCTGCTGTTGTAAGAGGTATTATGTTCAAGGG	64.46842105
17431	17468	37	GTTTGGCTGCTGTTGTAAGAGGTATTATGTTCAAGGGA	64.46842105
17432	17469	37	TTTGGCTGCTGTTGTAAGAGGTATTATGTTCAAGGGAA	63.38947368
17707	17744	37	TAAGAACAACTTCAGAATCACCATTAGCAACAGCCTGC	64.46842105
17811	17848	37	GCTTGTAAGGTTGCCCTGTTGTCCAGCATTTCTTCACA	66.62631579
18071	18108	37	GGCTACTTTGATACAAGGTTTGCCACCAACACCCAACA	66.62631579
18072	18109	37	GCTACTTTGATACAAGGTTTGCCACCAACACCCAACAA	65.54736842
18073	18110	37	CTACTTTGATACAAGGTTTGCCACCAACACCCAACAAT	64.46842105
18188	18225	37	TGTAGAAACTAAGTAATCATAAACACCAAGAGTCAGTC	61.23157895
18189	18226	37	GTAGAAACTAAGTAATCATAAACACCAAGAGTCAGTCT	61.23157895
18191	18228	37	AGAAACTAAGTAATCATAAACACCAAGAGTCAGTCTAA	60.15263158
18192	18229	37	GAAACTAAGTAATCATAAACACCAAGAGTCAGTCTAAA	60.15263158
18193	18230	37	AAACTAAGTAATCATAAACACCAAGAGTCAGTCTAAAG	60.15263158
18194	18231	37	AACTAAGTAATCATAAACACCAAGAGTCAGTCTAAAGT	60.15263158
18195	18232	37	ACTAAGTAATCATAAACACCAAGAGTCAGTCTAAAGTA	60.15263158
18196	18233	37	CTAAGTAATCATAAACACCAAGAGTCAGTCTAAAGTAG	61.23157895
18197	18234	37	TAAGTAATCATAAACACCAAGAGTCAGTCTAAAGTAGC	61.23157895
18198	18235	37	AAGTAATCATAAACACCAAGAGTCAGTCTAAAGTAGCG	62.31052632
18199	18236	37	AGTAATCATAAACACCAAGAGTCAGTCTAAAGTAGCGG	63.38947368
18200	18237	37	GTAATCATAAACACCAAGAGTCAGTCTAAAGTAGCGGT	63.38947368
18201	18238	37	TAATCATAAACACCAAGAGTCAGTCTAAAGTAGCGGTT	62.31052632
18202	18239	37	AATCATAAACACCAAGAGTCAGTCTAAAGTAGCGGTTG	63.38947368
18203	18240	37	ATCATAAACACCAAGAGTCAGTCTAAAGTAGCGGTTGA	63.38947368
18204	18241	37	TCATAAACACCAAGAGTCAGTCTAAAGTAGCGGTTGAG	64.46842105
18205	18242	37	CATAAACACCAAGAGTCAGTCTAAAGTAGCGGTTGAGT	64.46842105
18206	18243	37	ATAAACACCAAGAGTCAGTCTAAAGTAGCGGTTGAGTA	63.38947368
18207	18244	37	TAAACACCAAGAGTCAGTCTAAAGTAGCGGTTGAGTAA	63.38947368
18208	18245	37	AAACACCAAGAGTCAGTCTAAAGTAGCGGTTGAGTAAA	63.38947368
18209	18246	37	AACACCAAGAGTCAGTCTAAAGTAGCGGTTGAGTAAAC	64.46842105
18210	18247	37	ACACCAAGAGTCAGTCTAAAGTAGCGGTTGAGTAAACA	64.46842105
18211	18248	37	CACCAAGAGTCAGTCTAAAGTAGCGGTTGAGTAAACAA	64.46842105
18212	18249	37	ACCAAGAGTCAGTCTAAAGTAGCGGTTGAGTAAACAAA	63.38947368
18213	18250	37	CCAAGAGTCAGTCTAAAGTAGCGGTTGAGTAAACAAAA	63.38947368
18214	18251	37	CAAGAGTCAGTCTAAAGTAGCGGTTGAGTAAACAAAAG	63.38947368
18215	18252	37	AAGAGTCAGTCTAAAGTAGCGGTTGAGTAAACAAAAGA	62.31052632
18216	18253	37	AGAGTCAGTCTAAAGTAGCGGTTGAGTAAACAAAAGAG	63.38947368
18217	18254	37	GAGTCAGTCTAAAGTAGCGGTTGAGTAAACAAAAGAGG	64.46842105
18218	18255	37	AGTCAGTCTAAAGTAGCGGTTGAGTAAACAAAAGAGGC	64.46842105
18317	18354	37	ATTACCAGTTATGAAGAAAATAGGGCAATACTCAACAC	61.23157895
18318	18355	37	TTACCAGTTATGAAGAAAATAGGGCAATACTCAACACA	61.23157895
18319	18356	37	TACCAGTTATGAAGAAAATAGGGCAATACTCAACACAC	62.31052632
18320	18357	37	ACCAGTTATGAAGAAAATAGGGCAATACTCAACACACA	62.31052632
18321	18358	37	CCAGTTATGAAGAAAATAGGGCAATACTCAACACACAT	62.31052632
18327	18364	37	ATGAAGAAAATAGGGCAATACTCAACACACATAAAAAC	60.15263158
18328	18365	37	TGAAGAAAATAGGGCAATACTCAACACACATAAAAACA	60.15263158
18329	18366	37	GAAGAAAATAGGGCAATACTCAACACACATAAAAACAA	60.15263158
18330	18367	37	AAGAAAATAGGGCAATACTCAACACACATAAAAACAAT	59.07368421
18331	18368	37	AGAAAATAGGGCAATACTCAACACACATAAAAACAATA	59.07368421
18332	18369	37	GAAAATAGGGCAATACTCAACACACATAAAAACAATAC	60.15263158
18333	18370	37	AAAATAGGGCAATACTCAACACACATAAAAACAATACC	60.15263158
18334	18371	37	AAATAGGGCAATACTCAACACACATAAAAACAATACCT	60.15263158
18335	18372	37	AATAGGGCAATACTCAACACACATAAAAACAATACCTC	61.23157895
18336	18373	37	ATAGGGCAATACTCAACACACATAAAAACAATACCTCT	61.23157895
18337	18374	37	TAGGGCAATACTCAACACACATAAAAACAATACCTCTG	62.31052632
18338	18375	37	AGGGCAATACTCAACACACATAAAAACAATACCTCTGG	63.38947368
18339	18376	37	GGGCAATACTCAACACACATAAAAACAATACCTCTGGC	64.46842105
18696	18733	37	GCTACAGTGGCAAGAGAAGGTAACAAAAACAAACAGAG	64.46842105
18697	18734	37	CTACAGTGGCAAGAGAAGGTAACAAAAACAAACAGAGA	63.38947368
18698	18735	37	TACAGTGGCAAGAGAAGGTAACAAAAACAAACAGAGAA	62.31052632
18699	18736	37	ACAGTGGCAAGAGAAGGTAACAAAAACAAACAGAGAAA	62.31052632
18700	18737	37	CAGTGGCAAGAGAAGGTAACAAAAACAAACAGAGAAAT	62.31052632
18701	18738	37	AGTGGCAAGAGAAGGTAACAAAAACAAACAGAGAAATG	62.31052632
18702	18739	37	GTGGCAAGAGAAGGTAACAAAAACAAACAGAGAAATGC	63.38947368
18765	18802	37	GCAAAAGCAGACATAGCAATAATACCCATAGCAAAAGG	63.38947368
18766	18803	37	CAAAAGCAGACATAGCAATAATACCCATAGCAAAAGGT	62.31052632
19503	19540	37	GCTAACACTGAAAAAGTCTGTCCTGGTTGAATGCGAAC	65.54736842
19504	19541	37	CTAACACTGAAAAAGTCTGTCCTGGTTGAATGCGAACA	64.46842105
19505	19542	37	TAACACTGAAAAAGTCTGTCCTGGTTGAATGCGAACAA	63.38947368
19506	19543	37	AACACTGAAAAAGTCTGTCCTGGTTGAATGCGAACAAA	63.38947368
19507	19544	37	ACACTGAAAAAGTCTGTCCTGGTTGAATGCGAACAAAC	64.46842105
19508	19545	37	CACTGAAAAAGTCTGTCCTGGTTGAATGCGAACAAACT	64.46842105
19860	19897	37	GCTGAGGTGATAGAGGTTTGTGGTGGTTGGTAAAGAAC	66.62631579
19861	19898	37	CTGAGGTGATAGAGGTTTGTGGTGGTTGGTAAAGAACA	65.54736842
19862	19899	37	TGAGGTGATAGAGGTTTGTGGTGGTTGGTAAAGAACAT	64.46842105
19863	19900	37	GAGGTGATAGAGGTTTGTGGTGGTTGGTAAAGAACATC	65.54736842
19868	19905	37	GATAGAGGTTTGTGGTGGTTGGTAAAGAACATCAGAAC	64.46842105
19900	19937	37	CAGAACCTGAGTTACTGAAGTCATTGAGAGCCTTTGCG	66.62631579
19901	19938	37	AGAACCTGAGTTACTGAAGTCATTGAGAGCCTTTGCGA	65.54736842
19902	19939	37	GAACCTGAGTTACTGAAGTCATTGAGAGCCTTTGCGAG	66.62631579
19903	19940	37	AACCTGAGTTACTGAAGTCATTGAGAGCCTTTGCGAGA	65.54736842
19904	19941	37	ACCTGAGTTACTGAAGTCATTGAGAGCCTTTGCGAGAT	65.54736842
19905	19942	37	CCTGAGTTACTGAAGTCATTGAGAGCCTTTGCGAGATG	66.62631579
20034	20071	37	GTAAGAGGTAATAGCACATCACTACGCAACTTTAGATA	62.31052632
20035	20072	37	TAAGAGGTAATAGCACATCACTACGCAACTTTAGATAC	62.31052632
20036	20073	37	AAGAGGTAATAGCACATCACTACGCAACTTTAGATACA	62.31052632
20037	20074	37	AGAGGTAATAGCACATCACTACGCAACTTTAGATACAT	62.31052632
20038	20075	37	GAGGTAATAGCACATCACTACGCAACTTTAGATACATT	62.31052632
20039	20076	37	AGGTAATAGCACATCACTACGCAACTTTAGATACATTT	61.23157895
20040	20077	37	GGTAATAGCACATCACTACGCAACTTTAGATACATTTC	62.31052632
20041	20078	37	GTAATAGCACATCACTACGCAACTTTAGATACATTTCT	61.23157895
20042	20079	37	TAATAGCACATCACTACGCAACTTTAGATACATTTCTT	60.15263158
20043	20080	37	AATAGCACATCACTACGCAACTTTAGATACATTTCTTT	60.15263158
20044	20081	37	ATAGCACATCACTACGCAACTTTAGATACATTTCTTTA	60.15263158
20045	20082	37	TAGCACATCACTACGCAACTTTAGATACATTTCTTTAT	60.15263158
20046	20083	37	AGCACATCACTACGCAACTTTAGATACATTTCTTTATT	60.15263158
20047	20084	37	GCACATCACTACGCAACTTTAGATACATTTCTTTATTT	60.15263158
20048	20085	37	CACATCACTACGCAACTTTAGATACATTTCTTTATTTA	59.07368421
20307	20344	37	TACAAGTAAATAACAGAATAAACACCAGGTAAGAATGA	59.07368421
20308	20345	37	ACAAGTAAATAACAGAATAAACACCAGGTAAGAATGAG	60.15263158
20309	20346	37	CAAGTAAATAACAGAATAAACACCAGGTAAGAATGAGT	60.15263158
20310	20347	37	AAGTAAATAACAGAATAAACACCAGGTAAGAATGAGTA	59.07368421
20311	20348	37	AGTAAATAACAGAATAAACACCAGGTAAGAATGAGTAA	59.07368421
20312	20349	37	GTAAATAACAGAATAAACACCAGGTAAGAATGAGTAAA	59.07368421
20313	20350	37	TAAATAACAGAATAAACACCAGGTAAGAATGAGTAAAC	59.07368421
20314	20351	37	AAATAACAGAATAAACACCAGGTAAGAATGAGTAAACT	59.07368421
20315	20352	37	AATAACAGAATAAACACCAGGTAAGAATGAGTAAACTG	60.15263158
20781	20818	37	CGTGTGTCAGGGCGTAAACTTTCATAAGCAACAGAACC	66.62631579
20782	20819	37	GTGTGTCAGGGCGTAAACTTTCATAAGCAACAGAACCT	65.54736842
20783	20820	37	TGTGTCAGGGCGTAAACTTTCATAAGCAACAGAACCTT	64.46842105
20784	20821	37	GTGTCAGGGCGTAAACTTTCATAAGCAACAGAACCTTC	65.54736842
21026	21063	37	GCCAGGCAAACCAGGCACGACAAAACCCACTTCTCTTG	69.86315789
21272	21309	37	TAAATAGAAAATAGCAGCAACAAAAAGGAACACAAGTG	60.15263158
21628	21665	37	TACAACTATCGCCAGTAACTTCTATGTCAGATTGATGT	62.31052632
21629	21666	37	ACAACTATCGCCAGTAACTTCTATGTCAGATTGATGTG	63.38947368
21630	21667	37	CAACTATCGCCAGTAACTTCTATGTCAGATTGATGTGA	63.38947368
21681	21718	37	TCAACAACATCTTTAGTTTCTACATCTGAATCAACAAA	59.07368421
21879	21916	37	GCAACTTCCGCACTATCACCAACATCAGACACTAATGC	66.62631579
21880	21917	37	CAACTTCCGCACTATCACCAACATCAGACACTAATGCC	66.62631579
21881	21918	37	AACTTCCGCACTATCACCAACATCAGACACTAATGCCT	65.54736842
21882	21919	37	ACTTCCGCACTATCACCAACATCAGACACTAATGCCTG	66.62631579
22080	22117	37	TGAGAGAGAGAATGTCTTTCATAAGTCTTTTGACCAGC	63.38947368
22138	22175	37	TGGAACCATTCTTCACTGTAACACTATCAACGATGTAA	62.31052632
22139	22176	37	GGAACCATTCTTCACTGTAACACTATCAACGATGTAAG	63.38947368
22149	22186	37	TTCACTGTAACACTATCAACGATGTAAGAAGACTGGTC	63.38947368
22150	22187	37	TCACTGTAACACTATCAACGATGTAAGAAGACTGGTCA	63.38947368
22151	22188	37	CACTGTAACACTATCAACGATGTAAGAAGACTGGTCAG	64.46842105
22725	22762	37	TCTAAAGAAGGATAGGTGTCTAAAGAATCTAAACCACT	61.23157895
22726	22763	37	CTAAAGAAGGATAGGTGTCTAAAGAATCTAAACCACTA	61.23157895
22727	22764	37	TAAAGAAGGATAGGTGTCTAAAGAATCTAAACCACTAA	60.15263158
22728	22765	37	AAAGAAGGATAGGTGTCTAAAGAATCTAAACCACTAAG	61.23157895
22729	22766	37	AAGAAGGATAGGTGTCTAAAGAATCTAAACCACTAAGA	61.23157895
22743	22780	37	TCTAAAGAATCTAAACCACTAAGACAAACACTACAAGG	61.23157895
22744	22781	37	CTAAAGAATCTAAACCACTAAGACAAACACTACAAGGT	61.23157895
22745	22782	37	TAAAGAATCTAAACCACTAAGACAAACACTACAAGGTA	60.15263158
22746	22783	37	AAAGAATCTAAACCACTAAGACAAACACTACAAGGTAT	60.15263158
23473	23510	37	TAGGATTTTCCACTACTTCTTCAGAGACTGGTTTTAGA	62.31052632
23474	23511	37	AGGATTTTCCACTACTTCTTCAGAGACTGGTTTTAGAT	62.31052632
23994	24031	37	TAAGTAACTGGTTTTATGGTTGTTGTGTAACTGTTTTC	60.15263158
23995	24032	37	AAGTAACTGGTTTTATGGTTGTTGTGTAACTGTTTTCT	60.15263158
23996	24033	37	AGTAACTGGTTTTATGGTTGTTGTGTAACTGTTTTCTT	60.15263158
23997	24034	37	GTAACTGGTTTTATGGTTGTTGTGTAACTGTTTTCTTT	60.15263158
23998	24035	37	TAACTGGTTTTATGGTTGTTGTGTAACTGTTTTCTTTG	60.15263158
23999	24036	37	AACTGGTTTTATGGTTGTTGTGTAACTGTTTTCTTTGT	60.15263158
24000	24037	37	ACTGGTTTTATGGTTGTTGTGTAACTGTTTTCTTTGTA	60.15263158
24001	24038	37	CTGGTTTTATGGTTGTTGTGTAACTGTTTTCTTTGTAG	61.23157895
24002	24039	37	TGGTTTTATGGTTGTTGTGTAACTGTTTTCTTTGTAGA	60.15263158
24447	24484	37	GTTTCTCTAACATCACCTAACTCACCTACTGTCTTATT	62.31052632
24448	24485	37	TTTCTCTAACATCACCTAACTCACCTACTGTCTTATTA	61.23157895
24449	24486	37	TTCTCTAACATCACCTAACTCACCTACTGTCTTATTAC	62.31052632
24450	24487	37	TCTCTAACATCACCTAACTCACCTACTGTCTTATTACA	62.31052632
25113	25150	37	CCAGCAAGTGAGATGGTTTCAATAAAATGTTCTTCAGG	63.38947368
25114	25151	37	CAGCAAGTGAGATGGTTTCAATAAAATGTTCTTCAGGT	62.31052632
25115	25152	37	AGCAAGTGAGATGGTTTCAATAAAATGTTCTTCAGGTG	62.31052632
25116	25153	37	GCAAGTGAGATGGTTTCAATAAAATGTTCTTCAGGTGT	62.31052632
25117	25154	37	CAAGTGAGATGGTTTCAATAAAATGTTCTTCAGGTGTT	61.23157895
25118	25155	37	AAGTGAGATGGTTTCAATAAAATGTTCTTCAGGTGTTT	60.15263158
25700	25737	37	TAGCATTTCAGTAGTGCCACCAGCCTTTTTAGTAGGTA	64.46842105
25701	25738	37	AGCATTTCAGTAGTGCCACCAGCCTTTTTAGTAGGTAT	64.46842105
26031	26068	37	ATCTTTTGTTCAACTTGCTTTTCACTCTTCATTTCCAA	60.15263158
26625	26662	37	ATTGTTTGAATAGTAGTTGTCTGATTGTCCTCACTGCC	63.38947368
26626	26663	37	TTGTTTGAATAGTAGTTGTCTGATTGTCCTCACTGCCG	64.46842105
26627	26664	37	TGTTTGAATAGTAGTTGTCTGATTGTCCTCACTGCCGT	64.46842105
26628	26665	37	GTTTGAATAGTAGTTGTCTGATTGTCCTCACTGCCGTC	65.54736842
26629	26666	37	TTTGAATAGTAGTTGTCTGATTGTCCTCACTGCCGTCT	64.46842105
26630	26667	37	TTGAATAGTAGTTGTCTGATTGTCCTCACTGCCGTCTT	64.46842105
26631	26668	37	TGAATAGTAGTTGTCTGATTGTCCTCACTGCCGTCTTG	65.54736842
26632	26669	37	GAATAGTAGTTGTCTGATTGTCCTCACTGCCGTCTTGT	65.54736842
26633	26670	37	AATAGTAGTTGTCTGATTGTCCTCACTGCCGTCTTGTT	64.46842105
26634	26671	37	ATAGTAGTTGTCTGATTGTCCTCACTGCCGTCTTGTTG	65.54736842
26635	26672	37	TAGTAGTTGTCTGATTGTCCTCACTGCCGTCTTGTTGA	65.54736842
26636	26673	37	AGTAGTTGTCTGATTGTCCTCACTGCCGTCTTGTTGAC	66.62631579
26637	26674	37	GTAGTTGTCTGATTGTCCTCACTGCCGTCTTGTTGACC	67.70526316
26638	26675	37	TAGTTGTCTGATTGTCCTCACTGCCGTCTTGTTGACCA	66.62631579
26639	26676	37	AGTTGTCTGATTGTCCTCACTGCCGTCTTGTTGACCAA	66.62631579
26676	26713	37	ACAGTTTGTTGACTATCATCATCTAACCAATCTTCTTC	61.23157895
26677	26714	37	CAGTTTGTTGACTATCATCATCTAACCAATCTTCTTCT	61.23157895
26678	26715	37	AGTTTGTTGACTATCATCATCTAACCAATCTTCTTCTT	60.15263158
26679	26716	37	GTTTGTTGACTATCATCATCTAACCAATCTTCTTCTTG	61.23157895
26680	26717	37	TTTGTTGACTATCATCATCTAACCAATCTTCTTCTTGC	61.23157895
26681	26718	37	TTGTTGACTATCATCATCTAACCAATCTTCTTCTTGCT	61.23157895
26682	26719	37	TGTTGACTATCATCATCTAACCAATCTTCTTCTTGCTC	62.31052632
26683	26720	37	GTTGACTATCATCATCTAACCAATCTTCTTCTTGCTCT	62.31052632
26684	26721	37	TTGACTATCATCATCTAACCAATCTTCTTCTTGCTCTT	61.23157895
26685	26722	37	TGACTATCATCATCTAACCAATCTTCTTCTTGCTCTTC	62.31052632
26686	26723	37	GACTATCATCATCTAACCAATCTTCTTCTTGCTCTTCT	62.31052632
26687	26724	37	ACTATCATCATCTAACCAATCTTCTTCTTGCTCTTCTT	61.23157895
26688	26725	37	CTATCATCATCTAACCAATCTTCTTCTTGCTCTTCTTC	62.31052632
26689	26726	37	TATCATCATCTAACCAATCTTCTTCTTGCTCTTCTTCA	61.23157895
26690	26727	37	ATCATCATCTAACCAATCTTCTTCTTGCTCTTCTTCAG	62.31052632
26691	26728	37	TCATCATCTAACCAATCTTCTTCTTGCTCTTCTTCAGG	63.38947368
26692	26729	37	CATCATCTAACCAATCTTCTTCTTGCTCTTCTTCAGGT	63.38947368
26808	26845	37	GATGGCTCAAACTCTTCTTCTTCACAATCACCTTCTTC	64.46842105
26809	26846	37	ATGGCTCAAACTCTTCTTCTTCACAATCACCTTCTTCT	63.38947368
26810	26847	37	TGGCTCAAACTCTTCTTCTTCACAATCACCTTCTTCTT	63.38947368
26811	26848	37	GGCTCAAACTCTTCTTCTTCACAATCACCTTCTTCTTC	64.46842105
26812	26849	37	GCTCAAACTCTTCTTCTTCACAATCACCTTCTTCTTCA	63.38947368
26813	26850	37	CTCAAACTCTTCTTCTTCACAATCACCTTCTTCTTCAT	62.31052632
26814	26851	37	TCAAACTCTTCTTCTTCACAATCACCTTCTTCTTCATC	62.31052632
26815	26852	37	CAAACTCTTCTTCTTCACAATCACCTTCTTCTTCATCC	63.38947368
26816	26853	37	AAACTCTTCTTCTTCACAATCACCTTCTTCTTCATCCT	62.31052632
26817	26854	37	AACTCTTCTTCTTCACAATCACCTTCTTCTTCATCCTC	63.38947368
26818	26855	37	ACTCTTCTTCTTCACAATCACCTTCTTCTTCATCCTCA	63.38947368
26819	26856	37	CTCTTCTTCTTCACAATCACCTTCTTCTTCATCCTCAT	63.38947368
26820	26857	37	TCTTCTTCTTCACAATCACCTTCTTCTTCATCCTCATC	63.38947368
26821	26858	37	CTTCTTCTTCACAATCACCTTCTTCTTCATCCTCATCT	63.38947368
26822	26859	37	TTCTTCTTCACAATCACCTTCTTCTTCATCCTCATCTG	63.38947368
26823	26860	37	TCTTCTTCACAATCACCTTCTTCTTCATCCTCATCTGG	64.46842105
26824	26861	37	CTTCTTCACAATCACCTTCTTCTTCATCCTCATCTGGA	64.46842105
26825	26862	37	TTCTTCACAATCACCTTCTTCTTCATCCTCATCTGGAG	64.46842105
26896	26933	37	TAAACTCACCAGACTCATCAAATAAGTAGTATGTAGCC	62.31052632
26897	26934	37	AAACTCACCAGACTCATCAAATAAGTAGTATGTAGCCA	62.31052632
26898	26935	37	AACTCACCAGACTCATCAAATAAGTAGTATGTAGCCAT	62.31052632
26926	26963	37	ATGTAGCCATACTCCACTCATCTAAATCAATGCCCAGT	64.46842105
26989	27026	37	GCAAAGTTTTTATGACAGCATCTGCCACAACACAGGCG	66.62631579
26990	27027	37	CAAAGTTTTTATGACAGCATCTGCCACAACACAGGCGA	65.54736842
26991	27028	37	AAAGTTTTTATGACAGCATCTGCCACAACACAGGCGAA	64.46842105
26992	27029	37	AAGTTTTTATGACAGCATCTGCCACAACACAGGCGAAC	65.54736842
26994	27031	37	GTTTTTATGACAGCATCTGCCACAACACAGGCGAACTC	66.62631579
26995	27032	37	TTTTTATGACAGCATCTGCCACAACACAGGCGAACTCA	65.54736842
27001	27038	37	TGACAGCATCTGCCACAACACAGGCGAACTCATTTACT	66.62631579
27002	27039	37	GACAGCATCTGCCACAACACAGGCGAACTCATTTACTT	66.62631579
27003	27040	37	ACAGCATCTGCCACAACACAGGCGAACTCATTTACTTC	66.62631579
27004	27041	37	CAGCATCTGCCACAACACAGGCGAACTCATTTACTTCT	66.62631579
27005	27042	37	AGCATCTGCCACAACACAGGCGAACTCATTTACTTCTG	66.62631579
27546	27583	37	GCTCCACCAATAATGATAGAGTCAGCACACAAAGCCAA	65.54736842
27547	27584	37	CTCCACCAATAATGATAGAGTCAGCACACAAAGCCAAA	64.46842105
27548	27585	37	TCCACCAATAATGATAGAGTCAGCACACAAAGCCAAAA	63.38947368
27549	27586	37	CCACCAATAATGATAGAGTCAGCACACAAAGCCAAAAA	63.38947368
27550	27587	37	CACCAATAATGATAGAGTCAGCACACAAAGCCAAAAAT	62.31052632
27798	27835	37	GTTAGCCACTGCGAAGTCAACTGAACAACACCACCTGT	67.70526316
27799	27836	37	TTAGCCACTGCGAAGTCAACTGAACAACACCACCTGTA	66.62631579
27800	27837	37	TAGCCACTGCGAAGTCAACTGAACAACACCACCTGTAA	66.62631579
27801	27838	37	AGCCACTGCGAAGTCAACTGAACAACACCACCTGTAAT	66.62631579
27802	27839	37	GCCACTGCGAAGTCAACTGAACAACACCACCTGTAATG	67.70526316
27803	27840	37	CCACTGCGAAGTCAACTGAACAACACCACCTGTAATGT	66.62631579
27804	27841	37	CACTGCGAAGTCAACTGAACAACACCACCTGTAATGTA	65.54736842
27805	27842	37	ACTGCGAAGTCAACTGAACAACACCACCTGTAATGTAG	65.54736842
27806	27843	37	CTGCGAAGTCAACTGAACAACACCACCTGTAATGTAGG	66.62631579
27807	27844	37	TGCGAAGTCAACTGAACAACACCACCTGTAATGTAGGC	66.62631579
28177	28214	37	CAAAAGCACTTGTGGAAGCAGAAAAAGATGCCAAAATA	62.31052632
28178	28215	37	AAAAGCACTTGTGGAAGCAGAAAAAGATGCCAAAATAA	61.23157895
28179	28216	37	AAAGCACTTGTGGAAGCAGAAAAAGATGCCAAAATAAT	61.23157895
28180	28217	37	AAGCACTTGTGGAAGCAGAAAAAGATGCCAAAATAATG	62.31052632
28181	28218	37	AGCACTTGTGGAAGCAGAAAAAGATGCCAAAATAATGG	63.38947368
28300	28337	37	TAAGACCTTCGGAACCTTCTCCAACAACACCTGTATGG	66.62631579
28301	28338	37	AAGACCTTCGGAACCTTCTCCAACAACACCTGTATGGT	66.62631579
28362	28399	37	CGTGGAACCCAATAGGCACACTTGTTATGGCAACCAAC	67.70526316
28388	28425	37	ATGGCAACCAACATAAGAGAACACACAGCCTCCAAAGG	66.62631579
28452	28489	37	ATGGTTTTCAAGCCAGATTCATTATGGTATTCGGCAAG	63.38947368
28453	28490	37	TGGTTTTCAAGCCAGATTCATTATGGTATTCGGCAAGA	63.38947368
28454	28491	37	GGTTTTCAAGCCAGATTCATTATGGTATTCGGCAAGAC	64.46842105
28455	28492	37	GTTTTCAAGCCAGATTCATTATGGTATTCGGCAAGACT	63.38947368
28456	28493	37	TTTTCAAGCCAGATTCATTATGGTATTCGGCAAGACTA	62.31052632
28457	28494	37	TTTCAAGCCAGATTCATTATGGTATTCGGCAAGACTAT	62.31052632
28458	28495	37	TTCAAGCCAGATTCATTATGGTATTCGGCAAGACTATG	63.38947368
28459	28496	37	TCAAGCCAGATTCATTATGGTATTCGGCAAGACTATGC	64.46842105
28460	28497	37	CAAGCCAGATTCATTATGGTATTCGGCAAGACTATGCT	64.46842105
28461	28498	37	AAGCCAGATTCATTATGGTATTCGGCAAGACTATGCTC	64.46842105
28462	28499	37	AGCCAGATTCATTATGGTATTCGGCAAGACTATGCTCA	64.46842105
28463	28500	37	GCCAGATTCATTATGGTATTCGGCAAGACTATGCTCAG	65.54736842
28464	28501	37	CCAGATTCATTATGGTATTCGGCAAGACTATGCTCAGG	65.54736842
28465	28502	37	CAGATTCATTATGGTATTCGGCAAGACTATGCTCAGGT	64.46842105
28466	28503	37	AGATTCATTATGGTATTCGGCAAGACTATGCTCAGGTC	64.46842105
28467	28504	37	GATTCATTATGGTATTCGGCAAGACTATGCTCAGGTCC	65.54736842
28468	28505	37	ATTCATTATGGTATTCGGCAAGACTATGCTCAGGTCCT	64.46842105
28469	28506	37	TTCATTATGGTATTCGGCAAGACTATGCTCAGGTCCTA	64.46842105
28470	28507	37	TCATTATGGTATTCGGCAAGACTATGCTCAGGTCCTAC	65.54736842
28471	28508	37	CATTATGGTATTCGGCAAGACTATGCTCAGGTCCTACT	65.54736842
28472	28509	37	ATTATGGTATTCGGCAAGACTATGCTCAGGTCCTACTT	64.46842105
28473	28510	37	TTATGGTATTCGGCAAGACTATGCTCAGGTCCTACTTC	65.54736842
28474	28511	37	TATGGTATTCGGCAAGACTATGCTCAGGTCCTACTTCT	65.54736842
28475	28512	37	ATGGTATTCGGCAAGACTATGCTCAGGTCCTACTTCTG	66.62631579
28540	28577	37	TAACAACAGCATTTTGGGGTAAGTAACCACAAGTAGTG	63.38947368
29269	29306	37	GAAGAAGAACCTTGCGGTAAGCCACTGGTATTTCGCCC	68.78421053
29270	29307	37	AAGAAGAACCTTGCGGTAAGCCACTGGTATTTCGCCCA	67.70526316
29271	29308	37	AGAAGAACCTTGCGGTAAGCCACTGGTATTTCGCCCAC	68.78421053
29272	29309	37	GAAGAACCTTGCGGTAAGCCACTGGTATTTCGCCCACA	68.78421053
29273	29310	37	AAGAACCTTGCGGTAAGCCACTGGTATTTCGCCCACAT	67.70526316
29607	29644	37	TTCTCGTTGAAACCAGGGACAAGGCTCTCCATCTTACC	67.70526316
29608	29645	37	TCTCGTTGAAACCAGGGACAAGGCTCTCCATCTTACCT	67.70526316
175	213	38	AAAATGTGGTGGCTCTTTCAAGTCCTCCCTAATGTTACA	64.47948718
176	214	38	AAATGTGGTGGCTCTTTCAAGTCCTCCCTAATGTTACAC	65.53076923
180	218	38	GTGGTGGCTCTTTCAAGTCCTCCCTAATGTTACACACTG	67.63333333
181	219	38	TGGTGGCTCTTTCAAGTCCTCCCTAATGTTACACACTGA	66.58205128
182	220	38	GGTGGCTCTTTCAAGTCCTCCCTAATGTTACACACTGAT	66.58205128
183	221	38	GTGGCTCTTTCAAGTCCTCCCTAATGTTACACACTGATT	65.53076923
457	495	38	CAGTTTGCTGTTTCTTCTGTCTCTGCGGTAAGGCTTGAG	67.63333333
458	496	38	AGTTTGCTGTTTCTTCTGTCTCTGCGGTAAGGCTTGAGT	66.58205128
459	497	38	GTTTGCTGTTTCTTCTGTCTCTGCGGTAAGGCTTGAGTT	66.58205128
460	498	38	TTTGCTGTTTCTTCTGTCTCTGCGGTAAGGCTTGAGTTT	65.53076923
461	499	38	TTGCTGTTTCTTCTGTCTCTGCGGTAAGGCTTGAGTTTC	66.58205128
462	500	38	TGCTGTTTCTTCTGTCTCTGCGGTAAGGCTTGAGTTTCA	66.58205128
463	501	38	GCTGTTTCTTCTGTCTCTGCGGTAAGGCTTGAGTTTCAT	66.58205128
464	502	38	CTGTTTCTTCTGTCTCTGCGGTAAGGCTTGAGTTTCATC	66.58205128
465	503	38	TGTTTCTTCTGTCTCTGCGGTAAGGCTTGAGTTTCATCA	65.53076923
466	504	38	GTTTCTTCTGTCTCTGCGGTAAGGCTTGAGTTTCATCAG	66.58205128
467	505	38	TTTCTTCTGTCTCTGCGGTAAGGCTTGAGTTTCATCAGC	66.58205128
489	527	38	GCTTGAGTTTCATCAGCCTTCTTCTTTTTGTCCTTTTTA	62.37692308
490	528	38	CTTGAGTTTCATCAGCCTTCTTCTTTTTGTCCTTTTTAG	62.37692308
491	529	38	TTGAGTTTCATCAGCCTTCTTCTTTTTGTCCTTTTTAGG	62.37692308
505	543	38	CCTTCTTCTTTTTGTCCTTTTTAGGCTCTGTTGGTGGGA	65.53076923
506	544	38	CTTCTTCTTTTTGTCCTTTTTAGGCTCTGTTGGTGGGAA	64.47948718
507	545	38	TTCTTCTTTTTGTCCTTTTTAGGCTCTGTTGGTGGGAAT	63.42820513
508	546	38	TCTTCTTTTTGTCCTTTTTAGGCTCTGTTGGTGGGAATG	64.47948718
509	547	38	CTTCTTTTTGTCCTTTTTAGGCTCTGTTGGTGGGAATGT	64.47948718
510	548	38	TTCTTTTTGTCCTTTTTAGGCTCTGTTGGTGGGAATGTT	63.42820513
511	549	38	TCTTTTTGTCCTTTTTAGGCTCTGTTGGTGGGAATGTTT	63.42820513
512	550	38	CTTTTTGTCCTTTTTAGGCTCTGTTGGTGGGAATGTTTT	63.42820513
513	551	38	TTTTTGTCCTTTTTAGGCTCTGTTGGTGGGAATGTTTTG	63.42820513
514	552	38	TTTTGTCCTTTTTAGGCTCTGTTGGTGGGAATGTTTTGT	63.42820513
515	553	38	TTTGTCCTTTTTAGGCTCTGTTGGTGGGAATGTTTTGTA	63.42820513
516	554	38	TTGTCCTTTTTAGGCTCTGTTGGTGGGAATGTTTTGTAT	63.42820513
517	555	38	TGTCCTTTTTAGGCTCTGTTGGTGGGAATGTTTTGTATG	64.47948718
518	556	38	GTCCTTTTTAGGCTCTGTTGGTGGGAATGTTTTGTATGC	65.53076923
519	557	38	TCCTTTTTAGGCTCTGTTGGTGGGAATGTTTTGTATGCG	65.53076923
520	558	38	CCTTTTTAGGCTCTGTTGGTGGGAATGTTTTGTATGCGT	65.53076923
521	559	38	CTTTTTAGGCTCTGTTGGTGGGAATGTTTTGTATGCGTC	65.53076923
522	560	38	TTTTTAGGCTCTGTTGGTGGGAATGTTTTGTATGCGTCA	64.47948718
523	561	38	TTTTAGGCTCTGTTGGTGGGAATGTTTTGTATGCGTCAA	64.47948718
524	562	38	TTTAGGCTCTGTTGGTGGGAATGTTTTGTATGCGTCAAT	64.47948718
525	563	38	TTAGGCTCTGTTGGTGGGAATGTTTTGTATGCGTCAATA	64.47948718
944	982	38	CTGGTTCAATCTGTCAAGCAGCAGCAAAGCAAGAGCAGC	68.68461538
945	983	38	TGGTTCAATCTGTCAAGCAGCAGCAAAGCAAGAGCAGCA	67.63333333
946	984	38	GGTTCAATCTGTCAAGCAGCAGCAAAGCAAGAGCAGCAT	67.63333333
947	985	38	GTTCAATCTGTCAAGCAGCAGCAAAGCAAGAGCAGCATC	67.63333333
948	986	38	TTCAATCTGTCAAGCAGCAGCAAAGCAAGAGCAGCATCA	66.58205128
949	987	38	TCAATCTGTCAAGCAGCAGCAAAGCAAGAGCAGCATCAC	67.63333333
950	988	38	CAATCTGTCAAGCAGCAGCAAAGCAAGAGCAGCATCACC	68.68461538
951	989	38	AATCTGTCAAGCAGCAGCAAAGCAAGAGCAGCATCACCG	68.68461538
952	990	38	ATCTGTCAAGCAGCAGCAAAGCAAGAGCAGCATCACCGC	69.73589744
953	991	38	TCTGTCAAGCAGCAGCAAAGCAAGAGCAGCATCACCGCC	70.78717949
954	992	38	CTGTCAAGCAGCAGCAAAGCAAGAGCAGCATCACCGCCA	70.78717949
955	993	38	TGTCAAGCAGCAGCAAAGCAAGAGCAGCATCACCGCCAT	69.73589744
956	994	38	GTCAAGCAGCAGCAAAGCAAGAGCAGCATCACCGCCATT	69.73589744
957	995	38	TCAAGCAGCAGCAAAGCAAGAGCAGCATCACCGCCATTG	69.73589744
1454	1492	38	ATGTTGAGTGAGAGCGGTGAACCAAGACGCAGTATTATT	65.53076923
1455	1493	38	TGTTGAGTGAGAGCGGTGAACCAAGACGCAGTATTATTG	66.58205128
1606	1644	38	GATTTTGGGGTCCATTATCAGACATTTTAGTTTGTTCGT	62.37692308
1607	1645	38	ATTTTGGGGTCCATTATCAGACATTTTAGTTTGTTCGTT	61.32564103
1608	1646	38	TTTTGGGGTCCATTATCAGACATTTTAGTTTGTTCGTTT	61.32564103
1609	1647	38	TTTGGGGTCCATTATCAGACATTTTAGTTTGTTCGTTTA	61.32564103
1610	1648	38	TTGGGGTCCATTATCAGACATTTTAGTTTGTTCGTTTAG	62.37692308
1611	1649	38	TGGGGTCCATTATCAGACATTTTAGTTTGTTCGTTTAGA	62.37692308
1612	1650	38	GGGGTCCATTATCAGACATTTTAGTTTGTTCGTTTAGAT	62.37692308
1613	1651	38	GGGTCCATTATCAGACATTTTAGTTTGTTCGTTTAGATG	62.37692308
1614	1652	38	GGTCCATTATCAGACATTTTAGTTTGTTCGTTTAGATGA	61.32564103
1615	1653	38	GTCCATTATCAGACATTTTAGTTTGTTCGTTTAGATGAA	60.27435897
1616	1654	38	TCCATTATCAGACATTTTAGTTTGTTCGTTTAGATGAAA	59.22307692
1793	1831	38	TACTGAATGGGTGATTTAGAACCAGCCTCATCCACGCAC	67.63333333
1794	1832	38	ACTGAATGGGTGATTTAGAACCAGCCTCATCCACGCACA	67.63333333
1795	1833	38	CTGAATGGGTGATTTAGAACCAGCCTCATCCACGCACAA	67.63333333
1796	1834	38	TGAATGGGTGATTTAGAACCAGCCTCATCCACGCACAAT	66.58205128
1873	1911	38	ATACCATTTAGAATAGAAGTGAATAGGACACGGGTCATC	63.42820513
1874	1912	38	TACCATTTAGAATAGAAGTGAATAGGACACGGGTCATCA	63.42820513
1875	1913	38	ACCATTTAGAATAGAAGTGAATAGGACACGGGTCATCAA	63.42820513
1876	1914	38	CCATTTAGAATAGAAGTGAATAGGACACGGGTCATCAAC	64.47948718
1877	1915	38	CATTTAGAATAGAAGTGAATAGGACACGGGTCATCAACT	63.42820513
1878	1916	38	ATTTAGAATAGAAGTGAATAGGACACGGGTCATCAACTA	62.37692308
1879	1917	38	TTTAGAATAGAAGTGAATAGGACACGGGTCATCAACTAC	63.42820513
1880	1918	38	TTAGAATAGAAGTGAATAGGACACGGGTCATCAACTACA	63.42820513
1881	1919	38	TAGAATAGAAGTGAATAGGACACGGGTCATCAACTACAT	63.42820513
1882	1920	38	AGAATAGAAGTGAATAGGACACGGGTCATCAACTACATA	63.42820513
2462	2500	38	GCTCACAAGTAGCGAGTGTTATCAGTGCCAAGAAAAGAA	65.53076923
2463	2501	38	CTCACAAGTAGCGAGTGTTATCAGTGCCAAGAAAAGAAT	64.47948718
2464	2502	38	TCACAAGTAGCGAGTGTTATCAGTGCCAAGAAAAGAATA	63.42820513
2841	2879	38	ATTTGTAATAAGAAAGCGTTCGTGATGTAGCAACAGTGA	62.37692308
2842	2880	38	TTTGTAATAAGAAAGCGTTCGTGATGTAGCAACAGTGAT	62.37692308
2843	2881	38	TTGTAATAAGAAAGCGTTCGTGATGTAGCAACAGTGATT	62.37692308
2844	2882	38	TGTAATAAGAAAGCGTTCGTGATGTAGCAACAGTGATTT	62.37692308
2854	2892	38	AAGCGTTCGTGATGTAGCAACAGTGATTTCTTTAGGCAG	65.53076923
2855	2893	38	AGCGTTCGTGATGTAGCAACAGTGATTTCTTTAGGCAGG	66.58205128
2856	2894	38	GCGTTCGTGATGTAGCAACAGTGATTTCTTTAGGCAGGT	66.58205128
2857	2895	38	CGTTCGTGATGTAGCAACAGTGATTTCTTTAGGCAGGTC	66.58205128
2858	2896	38	GTTCGTGATGTAGCAACAGTGATTTCTTTAGGCAGGTCC	66.58205128
2859	2897	38	TTCGTGATGTAGCAACAGTGATTTCTTTAGGCAGGTCCT	65.53076923
2860	2898	38	TCGTGATGTAGCAACAGTGATTTCTTTAGGCAGGTCCTT	65.53076923
2861	2899	38	CGTGATGTAGCAACAGTGATTTCTTTAGGCAGGTCCTTG	66.58205128
2862	2900	38	GTGATGTAGCAACAGTGATTTCTTTAGGCAGGTCCTTGA	65.53076923
2863	2901	38	TGATGTAGCAACAGTGATTTCTTTAGGCAGGTCCTTGAT	64.47948718
2864	2902	38	GATGTAGCAACAGTGATTTCTTTAGGCAGGTCCTTGATG	65.53076923
2865	2903	38	ATGTAGCAACAGTGATTTCTTTAGGCAGGTCCTTGATGT	64.47948718
2866	2904	38	TGTAGCAACAGTGATTTCTTTAGGCAGGTCCTTGATGTC	65.53076923
2867	2905	38	GTAGCAACAGTGATTTCTTTAGGCAGGTCCTTGATGTCA	65.53076923
2914	2952	38	TAGATGGTGTCCAGCAATACGAAGATGTCCACGAAGGAT	66.58205128
3100	3138	38	GCTGAGCCACATCAAGCCTACAAGACAAGCCATTGCGAT	68.68461538
3101	3139	38	CTGAGCCACATCAAGCCTACAAGACAAGCCATTGCGATA	67.63333333
3102	3140	38	TGAGCCACATCAAGCCTACAAGACAAGCCATTGCGATAG	67.63333333
3103	3141	38	GAGCCACATCAAGCCTACAAGACAAGCCATTGCGATAGC	68.68461538
3104	3142	38	AGCCACATCAAGCCTACAAGACAAGCCATTGCGATAGCA	67.63333333
3903	3941	38	TAATACAACACAGTCTTTTACTCCAGATTCCCATTTTTC	61.32564103
3904	3942	38	AATACAACACAGTCTTTTACTCCAGATTCCCATTTTTCA	61.32564103
3905	3943	38	ATACAACACAGTCTTTTACTCCAGATTCCCATTTTTCAG	62.37692308
3906	3944	38	TACAACACAGTCTTTTACTCCAGATTCCCATTTTTCAGT	62.37692308
4065	4103	38	CCAGCAAAGAAAATAGTTGGCATCATAAAGTAATGGGTT	62.37692308
4066	4104	38	CAGCAAAGAAAATAGTTGGCATCATAAAGTAATGGGTTT	61.32564103
4075	4113	38	AAATAGTTGGCATCATAAAGTAATGGGTTTTTGGAACGG	62.37692308
4076	4114	38	AATAGTTGGCATCATAAAGTAATGGGTTTTTGGAACGGC	63.42820513
4077	4115	38	ATAGTTGGCATCATAAAGTAATGGGTTTTTGGAACGGCA	63.42820513
4078	4116	38	TAGTTGGCATCATAAAGTAATGGGTTTTTGGAACGGCAT	63.42820513
4108	4146	38	GAACGGCATTTCCAGCAAAGCCAAAGCCTCATTATTATT	64.47948718
4109	4147	38	AACGGCATTTCCAGCAAAGCCAAAGCCTCATTATTATTC	64.47948718
4110	4148	38	ACGGCATTTCCAGCAAAGCCAAAGCCTCATTATTATTCT	64.47948718
4111	4149	38	CGGCATTTCCAGCAAAGCCAAAGCCTCATTATTATTCTT	64.47948718
4112	4150	38	GGCATTTCCAGCAAAGCCAAAGCCTCATTATTATTCTTA	63.42820513
4113	4151	38	GCATTTCCAGCAAAGCCAAAGCCTCATTATTATTCTTAC	63.42820513
4114	4152	38	CATTTCCAGCAAAGCCAAAGCCTCATTATTATTCTTACA	62.37692308
4115	4153	38	ATTTCCAGCAAAGCCAAAGCCTCATTATTATTCTTACAA	61.32564103
4116	4154	38	TTTCCAGCAAAGCCAAAGCCTCATTATTATTCTTACAAA	61.32564103
4117	4155	38	TTCCAGCAAAGCCAAAGCCTCATTATTATTCTTACAAAG	62.37692308
4118	4156	38	TCCAGCAAAGCCAAAGCCTCATTATTATTCTTACAAAGT	62.37692308
4119	4157	38	CCAGCAAAGCCAAAGCCTCATTATTATTCTTACAAAGTT	62.37692308
4120	4158	38	CAGCAAAGCCAAAGCCTCATTATTATTCTTACAAAGTTT	61.32564103
4121	4159	38	AGCAAAGCCAAAGCCTCATTATTATTCTTACAAAGTTTA	60.27435897
4122	4160	38	GCAAAGCCAAAGCCTCATTATTATTCTTACAAAGTTTAT	60.27435897
4166	4204	38	GCAAGAAGTAGACTAAAGCATAAAGATAGAGAAAAGGGG	63.42820513
4167	4205	38	CAAGAAGTAGACTAAAGCATAAAGATAGAGAAAAGGGGC	63.42820513
4168	4206	38	AAGAAGTAGACTAAAGCATAAAGATAGAGAAAAGGGGCT	62.37692308
4299	4337	38	TAGTTGCCATCTCTTTTTGAGGGTTATGATTTTGGAAGC	63.42820513
4300	4338	38	AGTTGCCATCTCTTTTTGAGGGTTATGATTTTGGAAGCG	64.47948718
4594	4632	38	AAGAACAACAGCCCTTGAGACAACTACAGCAACTGGTCA	66.58205128
4595	4633	38	AGAACAACAGCCCTTGAGACAACTACAGCAACTGGTCAT	66.58205128
4596	4634	38	GAACAACAGCCCTTGAGACAACTACAGCAACTGGTCATA	66.58205128
4597	4635	38	AACAACAGCCCTTGAGACAACTACAGCAACTGGTCATAC	66.58205128
4598	4636	38	ACAACAGCCCTTGAGACAACTACAGCAACTGGTCATACA	66.58205128
4599	4637	38	CAACAGCCCTTGAGACAACTACAGCAACTGGTCATACAG	67.63333333
4600	4638	38	AACAGCCCTTGAGACAACTACAGCAACTGGTCATACAGC	67.63333333
4601	4639	38	ACAGCCCTTGAGACAACTACAGCAACTGGTCATACAGCA	67.63333333
4602	4640	38	CAGCCCTTGAGACAACTACAGCAACTGGTCATACAGCAA	67.63333333
4603	4641	38	AGCCCTTGAGACAACTACAGCAACTGGTCATACAGCAAA	66.58205128
4604	4642	38	GCCCTTGAGACAACTACAGCAACTGGTCATACAGCAAAG	67.63333333
4605	4643	38	CCCTTGAGACAACTACAGCAACTGGTCATACAGCAAAGC	67.63333333
4606	4644	38	CCTTGAGACAACTACAGCAACTGGTCATACAGCAAAGCA	66.58205128
4607	4645	38	CTTGAGACAACTACAGCAACTGGTCATACAGCAAAGCAT	65.53076923
4608	4646	38	TTGAGACAACTACAGCAACTGGTCATACAGCAAAGCATA	64.47948718
4609	4647	38	TGAGACAACTACAGCAACTGGTCATACAGCAAAGCATAA	64.47948718
4610	4648	38	GAGACAACTACAGCAACTGGTCATACAGCAAAGCATAAT	64.47948718
5168	5206	38	ATGAGGTGCTGACTGAGGGAAGGACATAAGATGATAGCC	67.63333333
5169	5207	38	TGAGGTGCTGACTGAGGGAAGGACATAAGATGATAGCCC	68.68461538
5726	5764	38	TTGAGCAATCATTTCATCTGTGAGCAAAGGTGGCAAAAC	64.47948718
5727	5765	38	TGAGCAATCATTTCATCTGTGAGCAAAGGTGGCAAAACA	64.47948718
6409	6447	38	TTTGAAAAACATTAGAACCTGTAGAATAAACACGCCAAG	61.32564103
6410	6448	38	TTGAAAAACATTAGAACCTGTAGAATAAACACGCCAAGT	61.32564103
6411	6449	38	TGAAAAACATTAGAACCTGTAGAATAAACACGCCAAGTA	61.32564103
6412	6450	38	GAAAAACATTAGAACCTGTAGAATAAACACGCCAAGTAG	62.37692308
6413	6451	38	AAAAACATTAGAACCTGTAGAATAAACACGCCAAGTAGG	62.37692308
6414	6452	38	AAAACATTAGAACCTGTAGAATAAACACGCCAAGTAGGA	62.37692308
6415	6453	38	AAACATTAGAACCTGTAGAATAAACACGCCAAGTAGGAG	63.42820513
6416	6454	38	AACATTAGAACCTGTAGAATAAACACGCCAAGTAGGAGT	63.42820513
6417	6455	38	ACATTAGAACCTGTAGAATAAACACGCCAAGTAGGAGTA	63.42820513
6418	6456	38	CATTAGAACCTGTAGAATAAACACGCCAAGTAGGAGTAA	63.42820513
6419	6457	38	ATTAGAACCTGTAGAATAAACACGCCAAGTAGGAGTAAG	63.42820513
6420	6458	38	TTAGAACCTGTAGAATAAACACGCCAAGTAGGAGTAAGT	63.42820513
6421	6459	38	TAGAACCTGTAGAATAAACACGCCAAGTAGGAGTAAGTT	63.42820513
6422	6460	38	AGAACCTGTAGAATAAACACGCCAAGTAGGAGTAAGTTG	64.47948718
6423	6461	38	GAACCTGTAGAATAAACACGCCAAGTAGGAGTAAGTTGA	64.47948718
6424	6462	38	AACCTGTAGAATAAACACGCCAAGTAGGAGTAAGTTGAT	63.42820513
6746	6784	38	ATTAGTAGACTTTTTAGGTCCACAAACAGTTGCTGGTGC	64.47948718
7096	7134	38	CAGTTTGCCCTGGAGCGATTTGTCTGACTTCATCACCTC	68.68461538
7097	7135	38	AGTTTGCCCTGGAGCGATTTGTCTGACTTCATCACCTCT	67.63333333
7098	7136	38	GTTTGCCCTGGAGCGATTTGTCTGACTTCATCACCTCTA	67.63333333
7099	7137	38	TTTGCCCTGGAGCGATTTGTCTGACTTCATCACCTCTAA	66.58205128
7100	7138	38	TTGCCCTGGAGCGATTTGTCTGACTTCATCACCTCTAAT	66.58205128
7858	7896	38	TAGAATAAACTCTGAACTCACTTTCCATCCAACTTTTGT	61.32564103
7859	7897	38	AGAATAAACTCTGAACTCACTTTCCATCCAACTTTTGTT	61.32564103
8020	8058	38	TACCAAAAATCCAGCCTCTTATTATGTTAGACTTCTCAG	62.37692308
8021	8059	38	ACCAAAAATCCAGCCTCTTATTATGTTAGACTTCTCAGT	62.37692308
8022	8060	38	CCAAAAATCCAGCCTCTTATTATGTTAGACTTCTCAGTG	63.42820513
8023	8061	38	CAAAAATCCAGCCTCTTATTATGTTAGACTTCTCAGTGG	63.42820513
8151	8189	38	CAAGTAACATTGGAAAAGAAAGGTAAGAACAAGTCCTGA	62.37692308
8152	8190	38	AAGTAACATTGGAAAAGAAAGGTAAGAACAAGTCCTGAG	62.37692308
8153	8191	38	AGTAACATTGGAAAAGAAAGGTAAGAACAAGTCCTGAGT	62.37692308
8154	8192	38	GTAACATTGGAAAAGAAAGGTAAGAACAAGTCCTGAGTT	62.37692308
8155	8193	38	TAACATTGGAAAAGAAAGGTAAGAACAAGTCCTGAGTTG	62.37692308
8156	8194	38	AACATTGGAAAAGAAAGGTAAGAACAAGTCCTGAGTTGA	62.37692308
8157	8195	38	ACATTGGAAAAGAAAGGTAAGAACAAGTCCTGAGTTGAA	62.37692308
8158	8196	38	CATTGGAAAAGAAAGGTAAGAACAAGTCCTGAGTTGAAT	62.37692308
8159	8197	38	ATTGGAAAAGAAAGGTAAGAACAAGTCCTGAGTTGAATG	62.37692308
8160	8198	38	TTGGAAAAGAAAGGTAAGAACAAGTCCTGAGTTGAATGT	62.37692308
8161	8199	38	TGGAAAAGAAAGGTAAGAACAAGTCCTGAGTTGAATGTA	62.37692308
8162	8200	38	GGAAAAGAAAGGTAAGAACAAGTCCTGAGTTGAATGTAA	62.37692308
8163	8201	38	GAAAAGAAAGGTAAGAACAAGTCCTGAGTTGAATGTAAA	61.32564103
8164	8202	38	AAAAGAAAGGTAAGAACAAGTCCTGAGTTGAATGTAAAA	60.27435897
8165	8203	38	AAAGAAAGGTAAGAACAAGTCCTGAGTTGAATGTAAAAC	61.32564103
8634	8672	38	TGCTTCAGATGATGACGCATTCACATTAGTAACAAAGGC	64.47948718
8635	8673	38	GCTTCAGATGATGACGCATTCACATTAGTAACAAAGGCT	64.47948718
8636	8674	38	CTTCAGATGATGACGCATTCACATTAGTAACAAAGGCTG	64.47948718
8637	8675	38	TTCAGATGATGACGCATTCACATTAGTAACAAAGGCTGT	63.42820513
8638	8676	38	TCAGATGATGACGCATTCACATTAGTAACAAAGGCTGTC	64.47948718
8639	8677	38	CAGATGATGACGCATTCACATTAGTAACAAAGGCTGTCC	65.53076923
8640	8678	38	AGATGATGACGCATTCACATTAGTAACAAAGGCTGTCCA	64.47948718
8641	8679	38	GATGATGACGCATTCACATTAGTAACAAAGGCTGTCCAC	65.53076923
8642	8680	38	ATGATGACGCATTCACATTAGTAACAAAGGCTGTCCACC	65.53076923
8643	8681	38	TGATGACGCATTCACATTAGTAACAAAGGCTGTCCACCA	65.53076923
8644	8682	38	GATGACGCATTCACATTAGTAACAAAGGCTGTCCACCAT	65.53076923
8806	8844	38	TCTTTAGAGTCATTTTCTTTTGTAACATTTTTAGTCTTA	57.12051282
8807	8845	38	CTTTAGAGTCATTTTCTTTTGTAACATTTTTAGTCTTAG	58.17179487
8808	8846	38	TTTAGAGTCATTTTCTTTTGTAACATTTTTAGTCTTAGG	58.17179487
8809	8847	38	TTAGAGTCATTTTCTTTTGTAACATTTTTAGTCTTAGGG	59.22307692
8810	8848	38	TAGAGTCATTTTCTTTTGTAACATTTTTAGTCTTAGGGT	59.22307692
8811	8849	38	AGAGTCATTTTCTTTTGTAACATTTTTAGTCTTAGGGTC	60.27435897
8812	8850	38	GAGTCATTTTCTTTTGTAACATTTTTAGTCTTAGGGTCG	61.32564103
8813	8851	38	AGTCATTTTCTTTTGTAACATTTTTAGTCTTAGGGTCGT	60.27435897
8814	8852	38	GTCATTTTCTTTTGTAACATTTTTAGTCTTAGGGTCGTA	60.27435897
9371	9409	38	TTTCAACAAAATCATCAAGTAATAAATCAATAACAGAAC	57.12051282
9372	9410	38	TTCAACAAAATCATCAAGTAATAAATCAATAACAGAACA	57.12051282
9373	9411	38	TCAACAAAATCATCAAGTAATAAATCAATAACAGAACAC	58.17179487
9374	9412	38	CAACAAAATCATCAAGTAATAAATCAATAACAGAACACA	58.17179487
9375	9413	38	AACAAAATCATCAAGTAATAAATCAATAACAGAACACAC	58.17179487
9376	9414	38	ACAAAATCATCAAGTAATAAATCAATAACAGAACACACA	58.17179487
9377	9415	38	CAAAATCATCAAGTAATAAATCAATAACAGAACACACAC	59.22307692
9378	9416	38	AAAATCATCAAGTAATAAATCAATAACAGAACACACACA	58.17179487
9379	9417	38	AAATCATCAAGTAATAAATCAATAACAGAACACACACAC	59.22307692
9380	9418	38	AATCATCAAGTAATAAATCAATAACAGAACACACACACT	59.22307692
9388	9426	38	AGTAATAAATCAATAACAGAACACACACACTTAGATGAA	59.22307692
9389	9427	38	GTAATAAATCAATAACAGAACACACACACTTAGATGAAC	60.27435897
9390	9428	38	TAATAAATCAATAACAGAACACACACACTTAGATGAACC	60.27435897
9391	9429	38	AATAAATCAATAACAGAACACACACACTTAGATGAACCT	60.27435897
9392	9430	38	ATAAATCAATAACAGAACACACACACTTAGATGAACCTG	61.32564103
9536	9574	38	GATGTAAACCACCTAACTGACTATGACTAAAATCTCCAT	62.37692308
9934	9972	38	GCACAAATCGTTTCAGTTGGTTTCTTGGCTATGTCAGTC	65.53076923
9935	9973	38	CACAAATCGTTTCAGTTGGTTTCTTGGCTATGTCAGTCA	64.47948718
9936	9974	38	ACAAATCGTTTCAGTTGGTTTCTTGGCTATGTCAGTCAT	63.42820513
11456	11494	38	TAACTCTGGAAAAATCTGTATTATTAGGTGTATCAACAT	59.22307692
11457	11495	38	AACTCTGGAAAAATCTGTATTATTAGGTGTATCAACATA	59.22307692
11780	11818	38	CACTGAGGTGTGTAGGTGCCTGTGTAGGATGTAACCCAG	69.73589744
11782	11820	38	CTGAGGTGTGTAGGTGCCTGTGTAGGATGTAACCCAGTG	69.73589744
11783	11821	38	TGAGGTGTGTAGGTGCCTGTGTAGGATGTAACCCAGTGA	68.68461538
11784	11822	38	GAGGTGTGTAGGTGCCTGTGTAGGATGTAACCCAGTGAT	68.68461538
11785	11823	38	AGGTGTGTAGGTGCCTGTGTAGGATGTAACCCAGTGATT	67.63333333
11786	11824	38	GGTGTGTAGGTGCCTGTGTAGGATGTAACCCAGTGATTA	67.63333333
13029	13067	38	ACCTCGGTAAACAACAGCATCACCATAGTCACCTTTTTC	65.53076923
13030	13068	38	CCTCGGTAAACAACAGCATCACCATAGTCACCTTTTTCA	65.53076923
13031	13069	38	CTCGGTAAACAACAGCATCACCATAGTCACCTTTTTCAA	64.47948718
13032	13070	38	TCGGTAAACAACAGCATCACCATAGTCACCTTTTTCAAA	63.42820513
13711	13749	38	GGTTCCCAATACCTTGAAGTGTTATCATTAGTAAGCATA	62.37692308
14042	14080	38	CTTTAGTAAGGTCAGTCTCAGTCCAACATTTTGCTTCAG	64.47948718
14043	14081	38	TTTAGTAAGGTCAGTCTCAGTCCAACATTTTGCTTCAGA	63.42820513
14160	14198	38	GCTATTGAAACACACAACAGCATCGTCAGAGAGTATCAT	64.47948718
14161	14199	38	CTATTGAAACACACAACAGCATCGTCAGAGAGTATCATC	64.47948718
14162	14200	38	TATTGAAACACACAACAGCATCGTCAGAGAGTATCATCA	63.42820513
14163	14201	38	ATTGAAACACACAACAGCATCGTCAGAGAGTATCATCAT	63.42820513
14164	14202	38	TTGAAACACACAACAGCATCGTCAGAGAGTATCATCATT	63.42820513
14165	14203	38	TGAAACACACAACAGCATCGTCAGAGAGTATCATCATTG	64.47948718
14166	14204	38	GAAACACACAACAGCATCGTCAGAGAGTATCATCATTGA	64.47948718
14167	14205	38	AAACACACAACAGCATCGTCAGAGAGTATCATCATTGAG	64.47948718
14168	14206	38	AACACACAACAGCATCGTCAGAGAGTATCATCATTGAGA	64.47948718
14169	14207	38	ACACACAACAGCATCGTCAGAGAGTATCATCATTGAGAA	64.47948718
14170	14208	38	CACACAACAGCATCGTCAGAGAGTATCATCATTGAGAAA	64.47948718
14171	14209	38	ACACAACAGCATCGTCAGAGAGTATCATCATTGAGAAAT	63.42820513
14381	14419	38	TAAAAACACTATTAGCATAAGCAGTTGTGGCATCTCCTG	63.42820513
14382	14420	38	AAAAACACTATTAGCATAAGCAGTTGTGGCATCTCCTGA	63.42820513
14383	14421	38	AAAACACTATTAGCATAAGCAGTTGTGGCATCTCCTGAT	63.42820513
15112	15150	38	CTGATAGCAGCATTACCATCCTGAGCAAAGAAGAAGTGT	65.53076923
15113	15151	38	TGATAGCAGCATTACCATCCTGAGCAAAGAAGAAGTGTT	64.47948718
15114	15152	38	GATAGCAGCATTACCATCCTGAGCAAAGAAGAAGTGTTT	64.47948718
15115	15153	38	ATAGCAGCATTACCATCCTGAGCAAAGAAGAAGTGTTTT	63.42820513
15116	15154	38	TAGCAGCATTACCATCCTGAGCAAAGAAGAAGTGTTTTA	63.42820513
15479	15517	38	GTGGTCCAAAACTTGTAGGTGGGAACACTGTAGAGAATA	65.53076923
15480	15518	38	TGGTCCAAAACTTGTAGGTGGGAACACTGTAGAGAATAA	64.47948718
15481	15519	38	GGTCCAAAACTTGTAGGTGGGAACACTGTAGAGAATAAA	64.47948718
15482	15520	38	GTCCAAAACTTGTAGGTGGGAACACTGTAGAGAATAAAA	63.42820513
15483	15521	38	TCCAAAACTTGTAGGTGGGAACACTGTAGAGAATAAAAC	63.42820513
15484	15522	38	CCAAAACTTGTAGGTGGGAACACTGTAGAGAATAAAACA	63.42820513
15485	15523	38	CAAAACTTGTAGGTGGGAACACTGTAGAGAATAAAACAT	62.37692308
15486	15524	38	AAAACTTGTAGGTGGGAACACTGTAGAGAATAAAACATT	61.32564103
15487	15525	38	AAACTTGTAGGTGGGAACACTGTAGAGAATAAAACATTA	61.32564103
15741	15779	38	TAACAATGAATAATAAGAATCTACAACAGGAACTCCACT	60.27435897
15742	15780	38	AACAATGAATAATAAGAATCTACAACAGGAACTCCACTA	60.27435897
15743	15781	38	ACAATGAATAATAAGAATCTACAACAGGAACTCCACTAC	61.32564103
15744	15782	38	CAATGAATAATAAGAATCTACAACAGGAACTCCACTACC	62.37692308
15745	15783	38	AATGAATAATAAGAATCTACAACAGGAACTCCACTACCT	61.32564103
16487	16525	38	ATCACAACTACAGCCATAACCTTTCCACATACCGCAGAC	66.58205128
16488	16526	38	TCACAACTACAGCCATAACCTTTCCACATACCGCAGACG	67.63333333
16489	16527	38	CACAACTACAGCCATAACCTTTCCACATACCGCAGACGG	68.68461538
17423	17461	38	AACCATTAGTTTGGCTGCTGTTGTAAGAGGTATTATGTT	62.37692308
17424	17462	38	ACCATTAGTTTGGCTGCTGTTGTAAGAGGTATTATGTTC	63.42820513
17425	17463	38	CCATTAGTTTGGCTGCTGTTGTAAGAGGTATTATGTTCA	63.42820513
17426	17464	38	CATTAGTTTGGCTGCTGTTGTAAGAGGTATTATGTTCAA	62.37692308
17427	17465	38	ATTAGTTTGGCTGCTGTTGTAAGAGGTATTATGTTCAAG	62.37692308
17428	17466	38	TTAGTTTGGCTGCTGTTGTAAGAGGTATTATGTTCAAGG	63.42820513
17429	17467	38	TAGTTTGGCTGCTGTTGTAAGAGGTATTATGTTCAAGGG	64.47948718
17430	17468	38	AGTTTGGCTGCTGTTGTAAGAGGTATTATGTTCAAGGGA	64.47948718
17431	17469	38	GTTTGGCTGCTGTTGTAAGAGGTATTATGTTCAAGGGAA	64.47948718
18071	18109	38	GGCTACTTTGATACAAGGTTTGCCACCAACACCCAACAA	66.58205128
18072	18110	38	GCTACTTTGATACAAGGTTTGCCACCAACACCCAACAAT	65.53076923
18188	18226	38	TGTAGAAACTAAGTAATCATAAACACCAAGAGTCAGTCT	61.32564103
18191	18229	38	AGAAACTAAGTAATCATAAACACCAAGAGTCAGTCTAAA	60.27435897
18192	18230	38	GAAACTAAGTAATCATAAACACCAAGAGTCAGTCTAAAG	61.32564103
18193	18231	38	AAACTAAGTAATCATAAACACCAAGAGTCAGTCTAAAGT	60.27435897
18194	18232	38	AACTAAGTAATCATAAACACCAAGAGTCAGTCTAAAGTA	60.27435897
18195	18233	38	ACTAAGTAATCATAAACACCAAGAGTCAGTCTAAAGTAG	61.32564103
18196	18234	38	CTAAGTAATCATAAACACCAAGAGTCAGTCTAAAGTAGC	62.37692308
18197	18235	38	TAAGTAATCATAAACACCAAGAGTCAGTCTAAAGTAGCG	62.37692308
18198	18236	38	AAGTAATCATAAACACCAAGAGTCAGTCTAAAGTAGCGG	63.42820513
18199	18237	38	AGTAATCATAAACACCAAGAGTCAGTCTAAAGTAGCGGT	63.42820513
18200	18238	38	GTAATCATAAACACCAAGAGTCAGTCTAAAGTAGCGGTT	63.42820513
18201	18239	38	TAATCATAAACACCAAGAGTCAGTCTAAAGTAGCGGTTG	63.42820513
18202	18240	38	AATCATAAACACCAAGAGTCAGTCTAAAGTAGCGGTTGA	63.42820513
18203	18241	38	ATCATAAACACCAAGAGTCAGTCTAAAGTAGCGGTTGAG	64.47948718
18204	18242	38	TCATAAACACCAAGAGTCAGTCTAAAGTAGCGGTTGAGT	64.47948718
18205	18243	38	CATAAACACCAAGAGTCAGTCTAAAGTAGCGGTTGAGTA	64.47948718
18206	18244	38	ATAAACACCAAGAGTCAGTCTAAAGTAGCGGTTGAGTAA	63.42820513
18207	18245	38	TAAACACCAAGAGTCAGTCTAAAGTAGCGGTTGAGTAAA	63.42820513
18208	18246	38	AAACACCAAGAGTCAGTCTAAAGTAGCGGTTGAGTAAAC	64.47948718
18209	18247	38	AACACCAAGAGTCAGTCTAAAGTAGCGGTTGAGTAAACA	64.47948718
18210	18248	38	ACACCAAGAGTCAGTCTAAAGTAGCGGTTGAGTAAACAA	64.47948718
18211	18249	38	CACCAAGAGTCAGTCTAAAGTAGCGGTTGAGTAAACAAA	64.47948718
18212	18250	38	ACCAAGAGTCAGTCTAAAGTAGCGGTTGAGTAAACAAAA	63.42820513
18213	18251	38	CCAAGAGTCAGTCTAAAGTAGCGGTTGAGTAAACAAAAG	64.47948718
18214	18252	38	CAAGAGTCAGTCTAAAGTAGCGGTTGAGTAAACAAAAGA	63.42820513
18215	18253	38	AAGAGTCAGTCTAAAGTAGCGGTTGAGTAAACAAAAGAG	63.42820513
18216	18254	38	AGAGTCAGTCTAAAGTAGCGGTTGAGTAAACAAAAGAGG	64.47948718
18217	18255	38	GAGTCAGTCTAAAGTAGCGGTTGAGTAAACAAAAGAGGC	65.53076923
18317	18355	38	ATTACCAGTTATGAAGAAAATAGGGCAATACTCAACACA	61.32564103
18318	18356	38	TTACCAGTTATGAAGAAAATAGGGCAATACTCAACACAC	62.37692308
18319	18357	38	TACCAGTTATGAAGAAAATAGGGCAATACTCAACACACA	62.37692308
18320	18358	38	ACCAGTTATGAAGAAAATAGGGCAATACTCAACACACAT	62.37692308
18327	18365	38	ATGAAGAAAATAGGGCAATACTCAACACACATAAAAACA	60.27435897
18328	18366	38	TGAAGAAAATAGGGCAATACTCAACACACATAAAAACAA	60.27435897
18329	18367	38	GAAGAAAATAGGGCAATACTCAACACACATAAAAACAAT	60.27435897
18330	18368	38	AAGAAAATAGGGCAATACTCAACACACATAAAAACAATA	59.22307692
18331	18369	38	AGAAAATAGGGCAATACTCAACACACATAAAAACAATAC	60.27435897
18332	18370	38	GAAAATAGGGCAATACTCAACACACATAAAAACAATACC	61.32564103
18333	18371	38	AAAATAGGGCAATACTCAACACACATAAAAACAATACCT	60.27435897
18334	18372	38	AAATAGGGCAATACTCAACACACATAAAAACAATACCTC	61.32564103
18335	18373	38	AATAGGGCAATACTCAACACACATAAAAACAATACCTCT	61.32564103
18336	18374	38	ATAGGGCAATACTCAACACACATAAAAACAATACCTCTG	62.37692308
18337	18375	38	TAGGGCAATACTCAACACACATAAAAACAATACCTCTGG	63.42820513
18338	18376	38	AGGGCAATACTCAACACACATAAAAACAATACCTCTGGC	64.47948718
18696	18734	38	GCTACAGTGGCAAGAGAAGGTAACAAAAACAAACAGAGA	64.47948718
18697	18735	38	CTACAGTGGCAAGAGAAGGTAACAAAAACAAACAGAGAA	63.42820513
18698	18736	38	TACAGTGGCAAGAGAAGGTAACAAAAACAAACAGAGAAA	62.37692308
18699	18737	38	ACAGTGGCAAGAGAAGGTAACAAAAACAAACAGAGAAAT	62.37692308
18700	18738	38	CAGTGGCAAGAGAAGGTAACAAAAACAAACAGAGAAATG	63.42820513
18701	18739	38	AGTGGCAAGAGAAGGTAACAAAAACAAACAGAGAAATGC	63.42820513
18765	18803	38	GCAAAAGCAGACATAGCAATAATACCCATAGCAAAAGGT	63.42820513
19503	19541	38	GCTAACACTGAAAAAGTCTGTCCTGGTTGAATGCGAACA	65.53076923
19504	19542	38	CTAACACTGAAAAAGTCTGTCCTGGTTGAATGCGAACAA	64.47948718
19505	19543	38	TAACACTGAAAAAGTCTGTCCTGGTTGAATGCGAACAAA	63.42820513
19506	19544	38	AACACTGAAAAAGTCTGTCCTGGTTGAATGCGAACAAAC	64.47948718
19507	19545	38	ACACTGAAAAAGTCTGTCCTGGTTGAATGCGAACAAACT	64.47948718
19860	19898	38	GCTGAGGTGATAGAGGTTTGTGGTGGTTGGTAAAGAACA	66.58205128
19861	19899	38	CTGAGGTGATAGAGGTTTGTGGTGGTTGGTAAAGAACAT	65.53076923
19862	19900	38	TGAGGTGATAGAGGTTTGTGGTGGTTGGTAAAGAACATC	65.53076923
19900	19938	38	CAGAACCTGAGTTACTGAAGTCATTGAGAGCCTTTGCGA	66.58205128
19901	19939	38	AGAACCTGAGTTACTGAAGTCATTGAGAGCCTTTGCGAG	66.58205128
19902	19940	38	GAACCTGAGTTACTGAAGTCATTGAGAGCCTTTGCGAGA	66.58205128
19903	19941	38	AACCTGAGTTACTGAAGTCATTGAGAGCCTTTGCGAGAT	65.53076923
19904	19942	38	ACCTGAGTTACTGAAGTCATTGAGAGCCTTTGCGAGATG	66.58205128
20034	20072	38	GTAAGAGGTAATAGCACATCACTACGCAACTTTAGATAC	63.42820513
20035	20073	38	TAAGAGGTAATAGCACATCACTACGCAACTTTAGATACA	62.37692308
20036	20074	38	AAGAGGTAATAGCACATCACTACGCAACTTTAGATACAT	62.37692308
20037	20075	38	AGAGGTAATAGCACATCACTACGCAACTTTAGATACATT	62.37692308
20038	20076	38	GAGGTAATAGCACATCACTACGCAACTTTAGATACATTT	62.37692308
20039	20077	38	AGGTAATAGCACATCACTACGCAACTTTAGATACATTTC	62.37692308
20040	20078	38	GGTAATAGCACATCACTACGCAACTTTAGATACATTTCT	62.37692308
20041	20079	38	GTAATAGCACATCACTACGCAACTTTAGATACATTTCTT	61.32564103
20042	20080	38	TAATAGCACATCACTACGCAACTTTAGATACATTTCTTT	60.27435897
20043	20081	38	AATAGCACATCACTACGCAACTTTAGATACATTTCTTTA	60.27435897
20044	20082	38	ATAGCACATCACTACGCAACTTTAGATACATTTCTTTAT	60.27435897
20045	20083	38	TAGCACATCACTACGCAACTTTAGATACATTTCTTTATT	60.27435897
20046	20084	38	AGCACATCACTACGCAACTTTAGATACATTTCTTTATTT	60.27435897
20047	20085	38	GCACATCACTACGCAACTTTAGATACATTTCTTTATTTA	60.27435897
20307	20345	38	TACAAGTAAATAACAGAATAAACACCAGGTAAGAATGAG	60.27435897
20308	20346	38	ACAAGTAAATAACAGAATAAACACCAGGTAAGAATGAGT	60.27435897
20309	20347	38	CAAGTAAATAACAGAATAAACACCAGGTAAGAATGAGTA	60.27435897
20310	20348	38	AAGTAAATAACAGAATAAACACCAGGTAAGAATGAGTAA	59.22307692
20311	20349	38	AGTAAATAACAGAATAAACACCAGGTAAGAATGAGTAAA	59.22307692
20312	20350	38	GTAAATAACAGAATAAACACCAGGTAAGAATGAGTAAAC	60.27435897
20313	20351	38	TAAATAACAGAATAAACACCAGGTAAGAATGAGTAAACT	59.22307692
20314	20352	38	AAATAACAGAATAAACACCAGGTAAGAATGAGTAAACTG	60.27435897
20781	20819	38	CGTGTGTCAGGGCGTAAACTTTCATAAGCAACAGAACCT	66.58205128
20782	20820	38	GTGTGTCAGGGCGTAAACTTTCATAAGCAACAGAACCTT	65.53076923
20783	20821	38	TGTGTCAGGGCGTAAACTTTCATAAGCAACAGAACCTTC	65.53076923
21628	21666	38	TACAACTATCGCCAGTAACTTCTATGTCAGATTGATGTG	63.42820513
21629	21667	38	ACAACTATCGCCAGTAACTTCTATGTCAGATTGATGTGA	63.42820513
21879	21917	38	GCAACTTCCGCACTATCACCAACATCAGACACTAATGCC	67.63333333
21880	21918	38	CAACTTCCGCACTATCACCAACATCAGACACTAATGCCT	66.58205128
21881	21919	38	AACTTCCGCACTATCACCAACATCAGACACTAATGCCTG	66.58205128
22138	22176	38	TGGAACCATTCTTCACTGTAACACTATCAACGATGTAAG	63.42820513
22149	22187	38	TTCACTGTAACACTATCAACGATGTAAGAAGACTGGTCA	63.42820513
22150	22188	38	TCACTGTAACACTATCAACGATGTAAGAAGACTGGTCAG	64.47948718
22725	22763	38	TCTAAAGAAGGATAGGTGTCTAAAGAATCTAAACCACTA	61.32564103
22726	22764	38	CTAAAGAAGGATAGGTGTCTAAAGAATCTAAACCACTAA	61.32564103
22727	22765	38	TAAAGAAGGATAGGTGTCTAAAGAATCTAAACCACTAAG	61.32564103
22728	22766	38	AAAGAAGGATAGGTGTCTAAAGAATCTAAACCACTAAGA	61.32564103
22743	22781	38	TCTAAAGAATCTAAACCACTAAGACAAACACTACAAGGT	61.32564103
22744	22782	38	CTAAAGAATCTAAACCACTAAGACAAACACTACAAGGTA	61.32564103
22745	22783	38	TAAAGAATCTAAACCACTAAGACAAACACTACAAGGTAT	60.27435897
23473	23511	38	TAGGATTTTCCACTACTTCTTCAGAGACTGGTTTTAGAT	62.37692308
23994	24032	38	TAAGTAACTGGTTTTATGGTTGTTGTGTAACTGTTTTCT	60.27435897
23995	24033	38	AAGTAACTGGTTTTATGGTTGTTGTGTAACTGTTTTCTT	60.27435897
23996	24034	38	AGTAACTGGTTTTATGGTTGTTGTGTAACTGTTTTCTTT	60.27435897
23997	24035	38	GTAACTGGTTTTATGGTTGTTGTGTAACTGTTTTCTTTG	61.32564103
23998	24036	38	TAACTGGTTTTATGGTTGTTGTGTAACTGTTTTCTTTGT	60.27435897
23999	24037	38	AACTGGTTTTATGGTTGTTGTGTAACTGTTTTCTTTGTA	60.27435897
24000	24038	38	ACTGGTTTTATGGTTGTTGTGTAACTGTTTTCTTTGTAG	61.32564103
24001	24039	38	CTGGTTTTATGGTTGTTGTGTAACTGTTTTCTTTGTAGA	61.32564103
24447	24485	38	GTTTCTCTAACATCACCTAACTCACCTACTGTCTTATTA	62.37692308
24448	24486	38	TTTCTCTAACATCACCTAACTCACCTACTGTCTTATTAC	62.37692308
24449	24487	38	TTCTCTAACATCACCTAACTCACCTACTGTCTTATTACA	62.37692308
25113	25151	38	CCAGCAAGTGAGATGGTTTCAATAAAATGTTCTTCAGGT	63.42820513
25114	25152	38	CAGCAAGTGAGATGGTTTCAATAAAATGTTCTTCAGGTG	63.42820513
25115	25153	38	AGCAAGTGAGATGGTTTCAATAAAATGTTCTTCAGGTGT	62.37692308
25116	25154	38	GCAAGTGAGATGGTTTCAATAAAATGTTCTTCAGGTGTT	62.37692308
25117	25155	38	CAAGTGAGATGGTTTCAATAAAATGTTCTTCAGGTGTTT	61.32564103
25700	25738	38	TAGCATTTCAGTAGTGCCACCAGCCTTTTTAGTAGGTAT	64.47948718
26625	26663	38	ATTGTTTGAATAGTAGTTGTCTGATTGTCCTCACTGCCG	64.47948718
26626	26664	38	TTGTTTGAATAGTAGTTGTCTGATTGTCCTCACTGCCGT	64.47948718
26627	26665	38	TGTTTGAATAGTAGTTGTCTGATTGTCCTCACTGCCGTC	65.53076923
26628	26666	38	GTTTGAATAGTAGTTGTCTGATTGTCCTCACTGCCGTCT	65.53076923
26629	26667	38	TTTGAATAGTAGTTGTCTGATTGTCCTCACTGCCGTCTT	64.47948718
26630	26668	38	TTGAATAGTAGTTGTCTGATTGTCCTCACTGCCGTCTTG	65.53076923
26631	26669	38	TGAATAGTAGTTGTCTGATTGTCCTCACTGCCGTCTTGT	65.53076923
26632	26670	38	GAATAGTAGTTGTCTGATTGTCCTCACTGCCGTCTTGTT	65.53076923
26633	26671	38	AATAGTAGTTGTCTGATTGTCCTCACTGCCGTCTTGTTG	65.53076923
26634	26672	38	ATAGTAGTTGTCTGATTGTCCTCACTGCCGTCTTGTTGA	65.53076923
26635	26673	38	TAGTAGTTGTCTGATTGTCCTCACTGCCGTCTTGTTGAC	66.58205128
26636	26674	38	AGTAGTTGTCTGATTGTCCTCACTGCCGTCTTGTTGACC	67.63333333
26637	26675	38	GTAGTTGTCTGATTGTCCTCACTGCCGTCTTGTTGACCA	67.63333333
26638	26676	38	TAGTTGTCTGATTGTCCTCACTGCCGTCTTGTTGACCAA	66.58205128
26676	26714	38	ACAGTTTGTTGACTATCATCATCTAACCAATCTTCTTCT	61.32564103
26677	26715	38	CAGTTTGTTGACTATCATCATCTAACCAATCTTCTTCTT	61.32564103
26678	26716	38	AGTTTGTTGACTATCATCATCTAACCAATCTTCTTCTTG	61.32564103
26679	26717	38	GTTTGTTGACTATCATCATCTAACCAATCTTCTTCTTGC	62.37692308
26680	26718	38	TTTGTTGACTATCATCATCTAACCAATCTTCTTCTTGCT	61.32564103
26681	26719	38	TTGTTGACTATCATCATCTAACCAATCTTCTTCTTGCTC	62.37692308
26682	26720	38	TGTTGACTATCATCATCTAACCAATCTTCTTCTTGCTCT	62.37692308
26683	26721	38	GTTGACTATCATCATCTAACCAATCTTCTTCTTGCTCTT	62.37692308
26684	26722	38	TTGACTATCATCATCTAACCAATCTTCTTCTTGCTCTTC	62.37692308
26685	26723	38	TGACTATCATCATCTAACCAATCTTCTTCTTGCTCTTCT	62.37692308
26686	26724	38	GACTATCATCATCTAACCAATCTTCTTCTTGCTCTTCTT	62.37692308
26687	26725	38	ACTATCATCATCTAACCAATCTTCTTCTTGCTCTTCTTC	62.37692308
26688	26726	38	CTATCATCATCTAACCAATCTTCTTCTTGCTCTTCTTCA	62.37692308
26689	26727	38	TATCATCATCTAACCAATCTTCTTCTTGCTCTTCTTCAG	62.37692308
26690	26728	38	ATCATCATCTAACCAATCTTCTTCTTGCTCTTCTTCAGG	63.42820513
26691	26729	38	TCATCATCTAACCAATCTTCTTCTTGCTCTTCTTCAGGT	63.42820513
26808	26846	38	GATGGCTCAAACTCTTCTTCTTCACAATCACCTTCTTCT	64.47948718
26809	26847	38	ATGGCTCAAACTCTTCTTCTTCACAATCACCTTCTTCTT	63.42820513
26810	26848	38	TGGCTCAAACTCTTCTTCTTCACAATCACCTTCTTCTTC	64.47948718
26811	26849	38	GGCTCAAACTCTTCTTCTTCACAATCACCTTCTTCTTCA	64.47948718
26812	26850	38	GCTCAAACTCTTCTTCTTCACAATCACCTTCTTCTTCAT	63.42820513
26813	26851	38	CTCAAACTCTTCTTCTTCACAATCACCTTCTTCTTCATC	63.42820513
26814	26852	38	TCAAACTCTTCTTCTTCACAATCACCTTCTTCTTCATCC	63.42820513
26815	26853	38	CAAACTCTTCTTCTTCACAATCACCTTCTTCTTCATCCT	63.42820513
26816	26854	38	AAACTCTTCTTCTTCACAATCACCTTCTTCTTCATCCTC	63.42820513
26817	26855	38	AACTCTTCTTCTTCACAATCACCTTCTTCTTCATCCTCA	63.42820513
26818	26856	38	ACTCTTCTTCTTCACAATCACCTTCTTCTTCATCCTCAT	63.42820513
26819	26857	38	CTCTTCTTCTTCACAATCACCTTCTTCTTCATCCTCATC	64.47948718
26820	26858	38	TCTTCTTCTTCACAATCACCTTCTTCTTCATCCTCATCT	63.42820513
26821	26859	38	CTTCTTCTTCACAATCACCTTCTTCTTCATCCTCATCTG	64.47948718
26822	26860	38	TTCTTCTTCACAATCACCTTCTTCTTCATCCTCATCTGG	64.47948718
26823	26861	38	TCTTCTTCACAATCACCTTCTTCTTCATCCTCATCTGGA	64.47948718
26824	26862	38	CTTCTTCACAATCACCTTCTTCTTCATCCTCATCTGGAG	65.53076923
26896	26934	38	TAAACTCACCAGACTCATCAAATAAGTAGTATGTAGCCA	62.37692308
26897	26935	38	AAACTCACCAGACTCATCAAATAAGTAGTATGTAGCCAT	62.37692308
26989	27027	38	GCAAAGTTTTTATGACAGCATCTGCCACAACACAGGCGA	66.58205128
26990	27028	38	CAAAGTTTTTATGACAGCATCTGCCACAACACAGGCGAA	65.53076923
26991	27029	38	AAAGTTTTTATGACAGCATCTGCCACAACACAGGCGAAC	65.53076923
26994	27032	38	GTTTTTATGACAGCATCTGCCACAACACAGGCGAACTCA	66.58205128
27001	27039	38	TGACAGCATCTGCCACAACACAGGCGAACTCATTTACTT	66.58205128
27002	27040	38	GACAGCATCTGCCACAACACAGGCGAACTCATTTACTTC	67.63333333
27003	27041	38	ACAGCATCTGCCACAACACAGGCGAACTCATTTACTTCT	66.58205128
27004	27042	38	CAGCATCTGCCACAACACAGGCGAACTCATTTACTTCTG	67.63333333
27546	27584	38	GCTCCACCAATAATGATAGAGTCAGCACACAAAGCCAAA	65.53076923
27547	27585	38	CTCCACCAATAATGATAGAGTCAGCACACAAAGCCAAAA	64.47948718
27548	27586	38	TCCACCAATAATGATAGAGTCAGCACACAAAGCCAAAAA	63.42820513
27549	27587	38	CCACCAATAATGATAGAGTCAGCACACAAAGCCAAAAAT	63.42820513
27798	27836	38	GTTAGCCACTGCGAAGTCAACTGAACAACACCACCTGTA	67.63333333
27799	27837	38	TTAGCCACTGCGAAGTCAACTGAACAACACCACCTGTAA	66.58205128
27800	27838	38	TAGCCACTGCGAAGTCAACTGAACAACACCACCTGTAAT	66.58205128
27801	27839	38	AGCCACTGCGAAGTCAACTGAACAACACCACCTGTAATG	67.63333333
27802	27840	38	GCCACTGCGAAGTCAACTGAACAACACCACCTGTAATGT	67.63333333
27803	27841	38	CCACTGCGAAGTCAACTGAACAACACCACCTGTAATGTA	66.58205128
27804	27842	38	CACTGCGAAGTCAACTGAACAACACCACCTGTAATGTAG	66.58205128
27805	27843	38	ACTGCGAAGTCAACTGAACAACACCACCTGTAATGTAGG	66.58205128
27806	27844	38	CTGCGAAGTCAACTGAACAACACCACCTGTAATGTAGGC	67.63333333
28177	28215	38	CAAAAGCACTTGTGGAAGCAGAAAAAGATGCCAAAATAA	62.37692308
28178	28216	38	AAAAGCACTTGTGGAAGCAGAAAAAGATGCCAAAATAAT	61.32564103
28179	28217	38	AAAGCACTTGTGGAAGCAGAAAAAGATGCCAAAATAATG	62.37692308
28180	28218	38	AAGCACTTGTGGAAGCAGAAAAAGATGCCAAAATAATGG	63.42820513
28300	28338	38	TAAGACCTTCGGAACCTTCTCCAACAACACCTGTATGGT	66.58205128
28452	28490	38	ATGGTTTTCAAGCCAGATTCATTATGGTATTCGGCAAGA	63.42820513
28453	28491	38	TGGTTTTCAAGCCAGATTCATTATGGTATTCGGCAAGAC	64.47948718
28454	28492	38	GGTTTTCAAGCCAGATTCATTATGGTATTCGGCAAGACT	64.47948718
28455	28493	38	GTTTTCAAGCCAGATTCATTATGGTATTCGGCAAGACTA	63.42820513
28456	28494	38	TTTTCAAGCCAGATTCATTATGGTATTCGGCAAGACTAT	62.37692308
28457	28495	38	TTTCAAGCCAGATTCATTATGGTATTCGGCAAGACTATG	63.42820513
28458	28496	38	TTCAAGCCAGATTCATTATGGTATTCGGCAAGACTATGC	64.47948718
28459	28497	38	TCAAGCCAGATTCATTATGGTATTCGGCAAGACTATGCT	64.47948718
28460	28498	38	CAAGCCAGATTCATTATGGTATTCGGCAAGACTATGCTC	65.53076923
28461	28499	38	AAGCCAGATTCATTATGGTATTCGGCAAGACTATGCTCA	64.47948718
28462	28500	38	AGCCAGATTCATTATGGTATTCGGCAAGACTATGCTCAG	65.53076923
28463	28501	38	GCCAGATTCATTATGGTATTCGGCAAGACTATGCTCAGG	66.58205128
28464	28502	38	CCAGATTCATTATGGTATTCGGCAAGACTATGCTCAGGT	65.53076923
28465	28503	38	CAGATTCATTATGGTATTCGGCAAGACTATGCTCAGGTC	65.53076923
28466	28504	38	AGATTCATTATGGTATTCGGCAAGACTATGCTCAGGTCC	65.53076923
28467	28505	38	GATTCATTATGGTATTCGGCAAGACTATGCTCAGGTCCT	65.53076923
28468	28506	38	ATTCATTATGGTATTCGGCAAGACTATGCTCAGGTCCTA	64.47948718
28469	28507	38	TTCATTATGGTATTCGGCAAGACTATGCTCAGGTCCTAC	65.53076923
28470	28508	38	TCATTATGGTATTCGGCAAGACTATGCTCAGGTCCTACT	65.53076923
28471	28509	38	CATTATGGTATTCGGCAAGACTATGCTCAGGTCCTACTT	65.53076923
28472	28510	38	ATTATGGTATTCGGCAAGACTATGCTCAGGTCCTACTTC	65.53076923
28473	28511	38	TTATGGTATTCGGCAAGACTATGCTCAGGTCCTACTTCT	65.53076923
28474	28512	38	TATGGTATTCGGCAAGACTATGCTCAGGTCCTACTTCTG	66.58205128
29269	29307	38	GAAGAAGAACCTTGCGGTAAGCCACTGGTATTTCGCCCA	68.68461538
29270	29308	38	AAGAAGAACCTTGCGGTAAGCCACTGGTATTTCGCCCAC	68.68461538
29271	29309	38	AGAAGAACCTTGCGGTAAGCCACTGGTATTTCGCCCACA	68.68461538
29272	29310	38	GAAGAACCTTGCGGTAAGCCACTGGTATTTCGCCCACAT	68.68461538
29607	29645	38	TTCTCGTTGAAACCAGGGACAAGGCTCTCCATCTTACCT	67.63333333
175	214	39	AAAATGTGGTGGCTCTTTCAAGTCCTCCCTAATGTTACAC	65.515
180	219	39	GTGGTGGCTCTTTCAAGTCCTCCCTAATGTTACACACTGA	67.565
181	220	39	TGGTGGCTCTTTCAAGTCCTCCCTAATGTTACACACTGAT	66.54
182	221	39	GGTGGCTCTTTCAAGTCCTCCCTAATGTTACACACTGATT	66.54
457	496	39	CAGTTTGCTGTTTCTTCTGTCTCTGCGGTAAGGCTTGAGT	67.565
458	497	39	AGTTTGCTGTTTCTTCTGTCTCTGCGGTAAGGCTTGAGTT	66.54
459	498	39	GTTTGCTGTTTCTTCTGTCTCTGCGGTAAGGCTTGAGTTT	66.54
460	499	39	TTTGCTGTTTCTTCTGTCTCTGCGGTAAGGCTTGAGTTTC	66.54
461	500	39	TTGCTGTTTCTTCTGTCTCTGCGGTAAGGCTTGAGTTTCA	66.54
462	501	39	TGCTGTTTCTTCTGTCTCTGCGGTAAGGCTTGAGTTTCAT	66.54
463	502	39	GCTGTTTCTTCTGTCTCTGCGGTAAGGCTTGAGTTTCATC	67.565
464	503	39	CTGTTTCTTCTGTCTCTGCGGTAAGGCTTGAGTTTCATCA	66.54
465	504	39	TGTTTCTTCTGTCTCTGCGGTAAGGCTTGAGTTTCATCAG	66.54
466	505	39	GTTTCTTCTGTCTCTGCGGTAAGGCTTGAGTTTCATCAGC	67.565
489	528	39	GCTTGAGTTTCATCAGCCTTCTTCTTTTTGTCCTTTTTAG	63.465
490	529	39	CTTGAGTTTCATCAGCCTTCTTCTTTTTGTCCTTTTTAGG	63.465
505	544	39	CCTTCTTCTTTTTGTCCTTTTTAGGCTCTGTTGGTGGGAA	65.515
506	545	39	CTTCTTCTTTTTGTCCTTTTTAGGCTCTGTTGGTGGGAAT	64.49
507	546	39	TTCTTCTTTTTGTCCTTTTTAGGCTCTGTTGGTGGGAATG	64.49
508	547	39	TCTTCTTTTTGTCCTTTTTAGGCTCTGTTGGTGGGAATGT	64.49
509	548	39	CTTCTTTTTGTCCTTTTTAGGCTCTGTTGGTGGGAATGTT	64.49
510	549	39	TTCTTTTTGTCCTTTTTAGGCTCTGTTGGTGGGAATGTTT	63.465
511	550	39	TCTTTTTGTCCTTTTTAGGCTCTGTTGGTGGGAATGTTTT	63.465
512	551	39	CTTTTTGTCCTTTTTAGGCTCTGTTGGTGGGAATGTTTTG	64.49
513	552	39	TTTTTGTCCTTTTTAGGCTCTGTTGGTGGGAATGTTTTGT	63.465
514	553	39	TTTTGTCCTTTTTAGGCTCTGTTGGTGGGAATGTTTTGTA	63.465
515	554	39	TTTGTCCTTTTTAGGCTCTGTTGGTGGGAATGTTTTGTAT	63.465
516	555	39	TTGTCCTTTTTAGGCTCTGTTGGTGGGAATGTTTTGTATG	64.49
517	556	39	TGTCCTTTTTAGGCTCTGTTGGTGGGAATGTTTTGTATGC	65.515
518	557	39	GTCCTTTTTAGGCTCTGTTGGTGGGAATGTTTTGTATGCG	66.54
519	558	39	TCCTTTTTAGGCTCTGTTGGTGGGAATGTTTTGTATGCGT	65.515
520	559	39	CCTTTTTAGGCTCTGTTGGTGGGAATGTTTTGTATGCGTC	66.54
521	560	39	CTTTTTAGGCTCTGTTGGTGGGAATGTTTTGTATGCGTCA	65.515
522	561	39	TTTTTAGGCTCTGTTGGTGGGAATGTTTTGTATGCGTCAA	64.49
523	562	39	TTTTAGGCTCTGTTGGTGGGAATGTTTTGTATGCGTCAAT	64.49
524	563	39	TTTAGGCTCTGTTGGTGGGAATGTTTTGTATGCGTCAATA	64.49
944	983	39	CTGGTTCAATCTGTCAAGCAGCAGCAAAGCAAGAGCAGCA	68.59
945	984	39	TGGTTCAATCTGTCAAGCAGCAGCAAAGCAAGAGCAGCAT	67.565
946	985	39	GGTTCAATCTGTCAAGCAGCAGCAAAGCAAGAGCAGCATC	68.59
947	986	39	GTTCAATCTGTCAAGCAGCAGCAAAGCAAGAGCAGCATCA	67.565
948	987	39	TTCAATCTGTCAAGCAGCAGCAAAGCAAGAGCAGCATCAC	67.565
949	988	39	TCAATCTGTCAAGCAGCAGCAAAGCAAGAGCAGCATCACC	68.59
950	989	39	CAATCTGTCAAGCAGCAGCAAAGCAAGAGCAGCATCACCG	69.615
951	990	39	AATCTGTCAAGCAGCAGCAAAGCAAGAGCAGCATCACCGC	69.615
952	991	39	ATCTGTCAAGCAGCAGCAAAGCAAGAGCAGCATCACCGCC	70.64
953	992	39	TCTGTCAAGCAGCAGCAAAGCAAGAGCAGCATCACCGCCA	70.64
954	993	39	CTGTCAAGCAGCAGCAAAGCAAGAGCAGCATCACCGCCAT	70.64
955	994	39	TGTCAAGCAGCAGCAAAGCAAGAGCAGCATCACCGCCATT	69.615
956	995	39	GTCAAGCAGCAGCAAAGCAAGAGCAGCATCACCGCCATTG	70.64
1454	1493	39	ATGTTGAGTGAGAGCGGTGAACCAAGACGCAGTATTATTG	66.54
1606	1645	39	GATTTTGGGGTCCATTATCAGACATTTTAGTTTGTTCGTT	62.44
1607	1646	39	ATTTTGGGGTCCATTATCAGACATTTTAGTTTGTTCGTTT	61.415
1608	1647	39	TTTTGGGGTCCATTATCAGACATTTTAGTTTGTTCGTTTA	61.415
1609	1648	39	TTTGGGGTCCATTATCAGACATTTTAGTTTGTTCGTTTAG	62.44
1610	1649	39	TTGGGGTCCATTATCAGACATTTTAGTTTGTTCGTTTAGA	62.44
1611	1650	39	TGGGGTCCATTATCAGACATTTTAGTTTGTTCGTTTAGAT	62.44
1612	1651	39	GGGGTCCATTATCAGACATTTTAGTTTGTTCGTTTAGATG	63.465
1613	1652	39	GGGTCCATTATCAGACATTTTAGTTTGTTCGTTTAGATGA	62.44
1614	1653	39	GGTCCATTATCAGACATTTTAGTTTGTTCGTTTAGATGAA	61.415
1615	1654	39	GTCCATTATCAGACATTTTAGTTTGTTCGTTTAGATGAAA	60.39
1793	1832	39	TACTGAATGGGTGATTTAGAACCAGCCTCATCCACGCACA	67.565
1794	1833	39	ACTGAATGGGTGATTTAGAACCAGCCTCATCCACGCACAA	67.565
1795	1834	39	CTGAATGGGTGATTTAGAACCAGCCTCATCCACGCACAAT	67.565
1873	1912	39	ATACCATTTAGAATAGAAGTGAATAGGACACGGGTCATCA	63.465
1874	1913	39	TACCATTTAGAATAGAAGTGAATAGGACACGGGTCATCAA	63.465
1875	1914	39	ACCATTTAGAATAGAAGTGAATAGGACACGGGTCATCAAC	64.49
1876	1915	39	CCATTTAGAATAGAAGTGAATAGGACACGGGTCATCAACT	64.49
1877	1916	39	CATTTAGAATAGAAGTGAATAGGACACGGGTCATCAACTA	63.465
1878	1917	39	ATTTAGAATAGAAGTGAATAGGACACGGGTCATCAACTAC	63.465
1879	1918	39	TTTAGAATAGAAGTGAATAGGACACGGGTCATCAACTACA	63.465
1880	1919	39	TTAGAATAGAAGTGAATAGGACACGGGTCATCAACTACAT	63.465
1881	1920	39	TAGAATAGAAGTGAATAGGACACGGGTCATCAACTACATA	63.465
2462	2501	39	GCTCACAAGTAGCGAGTGTTATCAGTGCCAAGAAAAGAAT	65.515
2463	2502	39	CTCACAAGTAGCGAGTGTTATCAGTGCCAAGAAAAGAATA	64.49
2841	2880	39	ATTTGTAATAAGAAAGCGTTCGTGATGTAGCAACAGTGAT	62.44
2842	2881	39	TTTGTAATAAGAAAGCGTTCGTGATGTAGCAACAGTGATT	62.44
2843	2882	39	TTGTAATAAGAAAGCGTTCGTGATGTAGCAACAGTGATTT	62.44
2854	2893	39	AAGCGTTCGTGATGTAGCAACAGTGATTTCTTTAGGCAGG	66.54
2855	2894	39	AGCGTTCGTGATGTAGCAACAGTGATTTCTTTAGGCAGGT	66.54
2856	2895	39	GCGTTCGTGATGTAGCAACAGTGATTTCTTTAGGCAGGTC	67.565
2857	2896	39	CGTTCGTGATGTAGCAACAGTGATTTCTTTAGGCAGGTCC	67.565
2858	2897	39	GTTCGTGATGTAGCAACAGTGATTTCTTTAGGCAGGTCCT	66.54
2859	2898	39	TTCGTGATGTAGCAACAGTGATTTCTTTAGGCAGGTCCTT	65.515
2860	2899	39	TCGTGATGTAGCAACAGTGATTTCTTTAGGCAGGTCCTTG	66.54
2861	2900	39	CGTGATGTAGCAACAGTGATTTCTTTAGGCAGGTCCTTGA	66.54
2862	2901	39	GTGATGTAGCAACAGTGATTTCTTTAGGCAGGTCCTTGAT	65.515
2863	2902	39	TGATGTAGCAACAGTGATTTCTTTAGGCAGGTCCTTGATG	65.515
2864	2903	39	GATGTAGCAACAGTGATTTCTTTAGGCAGGTCCTTGATGT	65.515
2865	2904	39	ATGTAGCAACAGTGATTTCTTTAGGCAGGTCCTTGATGTC	65.515
2866	2905	39	TGTAGCAACAGTGATTTCTTTAGGCAGGTCCTTGATGTCA	65.515
3100	3139	39	GCTGAGCCACATCAAGCCTACAAGACAAGCCATTGCGATA	68.59
3101	3140	39	CTGAGCCACATCAAGCCTACAAGACAAGCCATTGCGATAG	68.59
3102	3141	39	TGAGCCACATCAAGCCTACAAGACAAGCCATTGCGATAGC	68.59
3103	3142	39	GAGCCACATCAAGCCTACAAGACAAGCCATTGCGATAGCA	68.59
3903	3942	39	TAATACAACACAGTCTTTTACTCCAGATTCCCATTTTTCA	61.415
3904	3943	39	AATACAACACAGTCTTTTACTCCAGATTCCCATTTTTCAG	62.44
3905	3944	39	ATACAACACAGTCTTTTACTCCAGATTCCCATTTTTCAGT	62.44
4065	4104	39	CCAGCAAAGAAAATAGTTGGCATCATAAAGTAATGGGTTT	62.44
4075	4114	39	AAATAGTTGGCATCATAAAGTAATGGGTTTTTGGAACGGC	63.465
4076	4115	39	AATAGTTGGCATCATAAAGTAATGGGTTTTTGGAACGGCA	63.465
4077	4116	39	ATAGTTGGCATCATAAAGTAATGGGTTTTTGGAACGGCAT	63.465
4108	4147	39	GAACGGCATTTCCAGCAAAGCCAAAGCCTCATTATTATTC	65.515
4109	4148	39	AACGGCATTTCCAGCAAAGCCAAAGCCTCATTATTATTCT	64.49
4110	4149	39	ACGGCATTTCCAGCAAAGCCAAAGCCTCATTATTATTCTT	64.49
4111	4150	39	CGGCATTTCCAGCAAAGCCAAAGCCTCATTATTATTCTTA	64.49
4112	4151	39	GGCATTTCCAGCAAAGCCAAAGCCTCATTATTATTCTTAC	64.49
4113	4152	39	GCATTTCCAGCAAAGCCAAAGCCTCATTATTATTCTTACA	63.465
4114	4153	39	CATTTCCAGCAAAGCCAAAGCCTCATTATTATTCTTACAA	62.44
4115	4154	39	ATTTCCAGCAAAGCCAAAGCCTCATTATTATTCTTACAAA	61.415
4116	4155	39	TTTCCAGCAAAGCCAAAGCCTCATTATTATTCTTACAAAG	62.44
4117	4156	39	TTCCAGCAAAGCCAAAGCCTCATTATTATTCTTACAAAGT	62.44
4118	4157	39	TCCAGCAAAGCCAAAGCCTCATTATTATTCTTACAAAGTT	62.44
4119	4158	39	CCAGCAAAGCCAAAGCCTCATTATTATTCTTACAAAGTTT	62.44
4120	4159	39	CAGCAAAGCCAAAGCCTCATTATTATTCTTACAAAGTTTA	61.415
4121	4160	39	AGCAAAGCCAAAGCCTCATTATTATTCTTACAAAGTTTAT	60.39
4166	4205	39	GCAAGAAGTAGACTAAAGCATAAAGATAGAGAAAAGGGGC	64.49
4167	4206	39	CAAGAAGTAGACTAAAGCATAAAGATAGAGAAAAGGGGCT	63.465
4299	4338	39	TAGTTGCCATCTCTTTTTGAGGGTTATGATTTTGGAAGCG	64.49
4594	4633	39	AAGAACAACAGCCCTTGAGACAACTACAGCAACTGGTCAT	66.54
4595	4634	39	AGAACAACAGCCCTTGAGACAACTACAGCAACTGGTCATA	66.54
4596	4635	39	GAACAACAGCCCTTGAGACAACTACAGCAACTGGTCATAC	67.565
4597	4636	39	AACAACAGCCCTTGAGACAACTACAGCAACTGGTCATACA	66.54
4598	4637	39	ACAACAGCCCTTGAGACAACTACAGCAACTGGTCATACAG	67.565
4599	4638	39	CAACAGCCCTTGAGACAACTACAGCAACTGGTCATACAGC	68.59
4600	4639	39	AACAGCCCTTGAGACAACTACAGCAACTGGTCATACAGCA	67.565
4601	4640	39	ACAGCCCTTGAGACAACTACAGCAACTGGTCATACAGCAA	67.565
4602	4641	39	CAGCCCTTGAGACAACTACAGCAACTGGTCATACAGCAAA	67.565
4603	4642	39	AGCCCTTGAGACAACTACAGCAACTGGTCATACAGCAAAG	67.565
4604	4643	39	GCCCTTGAGACAACTACAGCAACTGGTCATACAGCAAAGC	68.59
4605	4644	39	CCCTTGAGACAACTACAGCAACTGGTCATACAGCAAAGCA	67.565
4606	4645	39	CCTTGAGACAACTACAGCAACTGGTCATACAGCAAAGCAT	66.54
4607	4646	39	CTTGAGACAACTACAGCAACTGGTCATACAGCAAAGCATA	65.515
4608	4647	39	TTGAGACAACTACAGCAACTGGTCATACAGCAAAGCATAA	64.49
4609	4648	39	TGAGACAACTACAGCAACTGGTCATACAGCAAAGCATAAT	64.49
5168	5207	39	ATGAGGTGCTGACTGAGGGAAGGACATAAGATGATAGCCC	68.59
5726	5765	39	TTGAGCAATCATTTCATCTGTGAGCAAAGGTGGCAAAACA	64.49
6409	6448	39	TTTGAAAAACATTAGAACCTGTAGAATAAACACGCCAAGT	61.415
6410	6449	39	TTGAAAAACATTAGAACCTGTAGAATAAACACGCCAAGTA	61.415
6411	6450	39	TGAAAAACATTAGAACCTGTAGAATAAACACGCCAAGTAG	62.44
6412	6451	39	GAAAAACATTAGAACCTGTAGAATAAACACGCCAAGTAGG	63.465
6413	6452	39	AAAAACATTAGAACCTGTAGAATAAACACGCCAAGTAGGA	62.44
6414	6453	39	AAAACATTAGAACCTGTAGAATAAACACGCCAAGTAGGAG	63.465
6415	6454	39	AAACATTAGAACCTGTAGAATAAACACGCCAAGTAGGAGT	63.465
6416	6455	39	AACATTAGAACCTGTAGAATAAACACGCCAAGTAGGAGTA	63.465
6417	6456	39	ACATTAGAACCTGTAGAATAAACACGCCAAGTAGGAGTAA	63.465
6418	6457	39	CATTAGAACCTGTAGAATAAACACGCCAAGTAGGAGTAAG	64.49
6419	6458	39	ATTAGAACCTGTAGAATAAACACGCCAAGTAGGAGTAAGT	63.465
6420	6459	39	TTAGAACCTGTAGAATAAACACGCCAAGTAGGAGTAAGTT	63.465
6421	6460	39	TAGAACCTGTAGAATAAACACGCCAAGTAGGAGTAAGTTG	64.49
6422	6461	39	AGAACCTGTAGAATAAACACGCCAAGTAGGAGTAAGTTGA	64.49
6423	6462	39	GAACCTGTAGAATAAACACGCCAAGTAGGAGTAAGTTGAT	64.49
7096	7135	39	CAGTTTGCCCTGGAGCGATTTGTCTGACTTCATCACCTCT	68.59
7097	7136	39	AGTTTGCCCTGGAGCGATTTGTCTGACTTCATCACCTCTA	67.565
7098	7137	39	GTTTGCCCTGGAGCGATTTGTCTGACTTCATCACCTCTAA	67.565
7099	7138	39	TTTGCCCTGGAGCGATTTGTCTGACTTCATCACCTCTAAT	66.54
7858	7897	39	TAGAATAAACTCTGAACTCACTTTCCATCCAACTTTTGTT	61.415
8020	8059	39	TACCAAAAATCCAGCCTCTTATTATGTTAGACTTCTCAGT	62.44
8021	8060	39	ACCAAAAATCCAGCCTCTTATTATGTTAGACTTCTCAGTG	63.465
8022	8061	39	CCAAAAATCCAGCCTCTTATTATGTTAGACTTCTCAGTGG	64.49
8151	8190	39	CAAGTAACATTGGAAAAGAAAGGTAAGAACAAGTCCTGAG	63.465
8152	8191	39	AAGTAACATTGGAAAAGAAAGGTAAGAACAAGTCCTGAGT	62.44
8153	8192	39	AGTAACATTGGAAAAGAAAGGTAAGAACAAGTCCTGAGTT	62.44
8154	8193	39	GTAACATTGGAAAAGAAAGGTAAGAACAAGTCCTGAGTTG	63.465
8155	8194	39	TAACATTGGAAAAGAAAGGTAAGAACAAGTCCTGAGTTGA	62.44
8156	8195	39	AACATTGGAAAAGAAAGGTAAGAACAAGTCCTGAGTTGAA	62.44
8157	8196	39	ACATTGGAAAAGAAAGGTAAGAACAAGTCCTGAGTTGAAT	62.44
8159	8198	39	ATTGGAAAAGAAAGGTAAGAACAAGTCCTGAGTTGAATGT	62.44
8160	8199	39	TTGGAAAAGAAAGGTAAGAACAAGTCCTGAGTTGAATGTA	62.44
8161	8200	39	TGGAAAAGAAAGGTAAGAACAAGTCCTGAGTTGAATGTAA	62.44
8162	8201	39	GGAAAAGAAAGGTAAGAACAAGTCCTGAGTTGAATGTAAA	62.44
8163	8202	39	GAAAAGAAAGGTAAGAACAAGTCCTGAGTTGAATGTAAAA	61.415
8164	8203	39	AAAAGAAAGGTAAGAACAAGTCCTGAGTTGAATGTAAAAC	61.415
8634	8673	39	TGCTTCAGATGATGACGCATTCACATTAGTAACAAAGGCT	64.49
8635	8674	39	GCTTCAGATGATGACGCATTCACATTAGTAACAAAGGCTG	65.515
8636	8675	39	CTTCAGATGATGACGCATTCACATTAGTAACAAAGGCTGT	64.49
8637	8676	39	TTCAGATGATGACGCATTCACATTAGTAACAAAGGCTGTC	64.49
8638	8677	39	TCAGATGATGACGCATTCACATTAGTAACAAAGGCTGTCC	65.515
8639	8678	39	CAGATGATGACGCATTCACATTAGTAACAAAGGCTGTCCA	65.515
8640	8679	39	AGATGATGACGCATTCACATTAGTAACAAAGGCTGTCCAC	65.515
8641	8680	39	GATGATGACGCATTCACATTAGTAACAAAGGCTGTCCACC	66.54
8642	8681	39	ATGATGACGCATTCACATTAGTAACAAAGGCTGTCCACCA	65.515
8643	8682	39	TGATGACGCATTCACATTAGTAACAAAGGCTGTCCACCAT	65.515
8806	8845	39	TCTTTAGAGTCATTTTCTTTTGTAACATTTTTAGTCTTAG	58.34
8807	8846	39	CTTTAGAGTCATTTTCTTTTGTAACATTTTTAGTCTTAGG	59.365
8808	8847	39	TTTAGAGTCATTTTCTTTTGTAACATTTTTAGTCTTAGGG	59.365
8809	8848	39	TTAGAGTCATTTTCTTTTGTAACATTTTTAGTCTTAGGGT	59.365
8810	8849	39	TAGAGTCATTTTCTTTTGTAACATTTTTAGTCTTAGGGTC	60.39
8811	8850	39	AGAGTCATTTTCTTTTGTAACATTTTTAGTCTTAGGGTCG	61.415
8812	8851	39	GAGTCATTTTCTTTTGTAACATTTTTAGTCTTAGGGTCGT	61.415
8813	8852	39	AGTCATTTTCTTTTGTAACATTTTTAGTCTTAGGGTCGTA	60.39
9371	9410	39	TTTCAACAAAATCATCAAGTAATAAATCAATAACAGAACA	57.315
9372	9411	39	TTCAACAAAATCATCAAGTAATAAATCAATAACAGAACAC	58.34
9373	9412	39	TCAACAAAATCATCAAGTAATAAATCAATAACAGAACACA	58.34
9374	9413	39	CAACAAAATCATCAAGTAATAAATCAATAACAGAACACAC	59.365
9375	9414	39	AACAAAATCATCAAGTAATAAATCAATAACAGAACACACA	58.34
9376	9415	39	ACAAAATCATCAAGTAATAAATCAATAACAGAACACACAC	59.365
9377	9416	39	CAAAATCATCAAGTAATAAATCAATAACAGAACACACACA	59.365
9378	9417	39	AAAATCATCAAGTAATAAATCAATAACAGAACACACACAC	59.365
9379	9418	39	AAATCATCAAGTAATAAATCAATAACAGAACACACACACT	59.365
9388	9427	39	AGTAATAAATCAATAACAGAACACACACACTTAGATGAAC	60.39
9389	9428	39	GTAATAAATCAATAACAGAACACACACACTTAGATGAACC	61.415
9390	9429	39	TAATAAATCAATAACAGAACACACACACTTAGATGAACCT	60.39
9391	9430	39	AATAAATCAATAACAGAACACACACACTTAGATGAACCTG	61.415
9934	9973	39	GCACAAATCGTTTCAGTTGGTTTCTTGGCTATGTCAGTCA	65.515
9935	9974	39	CACAAATCGTTTCAGTTGGTTTCTTGGCTATGTCAGTCAT	64.49
11456	11495	39	TAACTCTGGAAAAATCTGTATTATTAGGTGTATCAACATA	59.365
11782	11821	39	CTGAGGTGTGTAGGTGCCTGTGTAGGATGTAACCCAGTGA	69.615
11783	11822	39	TGAGGTGTGTAGGTGCCTGTGTAGGATGTAACCCAGTGAT	68.59
11784	11823	39	GAGGTGTGTAGGTGCCTGTGTAGGATGTAACCCAGTGATT	68.59
11785	11824	39	AGGTGTGTAGGTGCCTGTGTAGGATGTAACCCAGTGATTA	67.565
13029	13068	39	ACCTCGGTAAACAACAGCATCACCATAGTCACCTTTTTCA	65.515
13030	13069	39	CCTCGGTAAACAACAGCATCACCATAGTCACCTTTTTCAA	65.515
13031	13070	39	CTCGGTAAACAACAGCATCACCATAGTCACCTTTTTCAAA	64.49
14042	14081	39	CTTTAGTAAGGTCAGTCTCAGTCCAACATTTTGCTTCAGA	64.49
14160	14199	39	GCTATTGAAACACACAACAGCATCGTCAGAGAGTATCATC	65.515
14161	14200	39	CTATTGAAACACACAACAGCATCGTCAGAGAGTATCATCA	64.49
14162	14201	39	TATTGAAACACACAACAGCATCGTCAGAGAGTATCATCAT	63.465
14163	14202	39	ATTGAAACACACAACAGCATCGTCAGAGAGTATCATCATT	63.465
14164	14203	39	TTGAAACACACAACAGCATCGTCAGAGAGTATCATCATTG	64.49
14165	14204	39	TGAAACACACAACAGCATCGTCAGAGAGTATCATCATTGA	64.49
14166	14205	39	GAAACACACAACAGCATCGTCAGAGAGTATCATCATTGAG	65.515
14167	14206	39	AAACACACAACAGCATCGTCAGAGAGTATCATCATTGAGA	64.49
14168	14207	39	AACACACAACAGCATCGTCAGAGAGTATCATCATTGAGAA	64.49
14169	14208	39	ACACACAACAGCATCGTCAGAGAGTATCATCATTGAGAAA	64.49
14170	14209	39	CACACAACAGCATCGTCAGAGAGTATCATCATTGAGAAAT	64.49
14381	14420	39	TAAAAACACTATTAGCATAAGCAGTTGTGGCATCTCCTGA	63.465
14382	14421	39	AAAAACACTATTAGCATAAGCAGTTGTGGCATCTCCTGAT	63.465
15112	15151	39	CTGATAGCAGCATTACCATCCTGAGCAAAGAAGAAGTGTT	65.515
15113	15152	39	TGATAGCAGCATTACCATCCTGAGCAAAGAAGAAGTGTTT	64.49
15114	15153	39	GATAGCAGCATTACCATCCTGAGCAAAGAAGAAGTGTTTT	64.49
15115	15154	39	ATAGCAGCATTACCATCCTGAGCAAAGAAGAAGTGTTTTA	63.465
15479	15518	39	GTGGTCCAAAACTTGTAGGTGGGAACACTGTAGAGAATAA	65.515
15480	15519	39	TGGTCCAAAACTTGTAGGTGGGAACACTGTAGAGAATAAA	64.49
15481	15520	39	GGTCCAAAACTTGTAGGTGGGAACACTGTAGAGAATAAAA	64.49
15482	15521	39	GTCCAAAACTTGTAGGTGGGAACACTGTAGAGAATAAAAC	64.49
15483	15522	39	TCCAAAACTTGTAGGTGGGAACACTGTAGAGAATAAAACA	63.465
15484	15523	39	CCAAAACTTGTAGGTGGGAACACTGTAGAGAATAAAACAT	63.465
15485	15524	39	CAAAACTTGTAGGTGGGAACACTGTAGAGAATAAAACATT	62.44
15486	15525	39	AAAACTTGTAGGTGGGAACACTGTAGAGAATAAAACATTA	61.415
15741	15780	39	TAACAATGAATAATAAGAATCTACAACAGGAACTCCACTA	60.39
15742	15781	39	AACAATGAATAATAAGAATCTACAACAGGAACTCCACTAC	61.415
15743	15782	39	ACAATGAATAATAAGAATCTACAACAGGAACTCCACTACC	62.44
15744	15783	39	CAATGAATAATAAGAATCTACAACAGGAACTCCACTACCT	62.44
16487	16526	39	ATCACAACTACAGCCATAACCTTTCCACATACCGCAGACG	67.565
16488	16527	39	TCACAACTACAGCCATAACCTTTCCACATACCGCAGACGG	68.59
17423	17462	39	AACCATTAGTTTGGCTGCTGTTGTAAGAGGTATTATGTTC	63.465
17424	17463	39	ACCATTAGTTTGGCTGCTGTTGTAAGAGGTATTATGTTCA	63.465
17425	17464	39	CCATTAGTTTGGCTGCTGTTGTAAGAGGTATTATGTTCAA	63.465
17426	17465	39	CATTAGTTTGGCTGCTGTTGTAAGAGGTATTATGTTCAAG	63.465
17427	17466	39	ATTAGTTTGGCTGCTGTTGTAAGAGGTATTATGTTCAAGG	63.465
17428	17467	39	TTAGTTTGGCTGCTGTTGTAAGAGGTATTATGTTCAAGGG	64.49
17429	17468	39	TAGTTTGGCTGCTGTTGTAAGAGGTATTATGTTCAAGGGA	64.49
17430	17469	39	AGTTTGGCTGCTGTTGTAAGAGGTATTATGTTCAAGGGAA	64.49
18071	18110	39	GGCTACTTTGATACAAGGTTTGCCACCAACACCCAACAAT	66.54
18191	18230	39	AGAAACTAAGTAATCATAAACACCAAGAGTCAGTCTAAAG	61.415
18192	18231	39	GAAACTAAGTAATCATAAACACCAAGAGTCAGTCTAAAGT	61.415
18193	18232	39	AAACTAAGTAATCATAAACACCAAGAGTCAGTCTAAAGTA	60.39
18194	18233	39	AACTAAGTAATCATAAACACCAAGAGTCAGTCTAAAGTAG	61.415
18195	18234	39	ACTAAGTAATCATAAACACCAAGAGTCAGTCTAAAGTAGC	62.44
18196	18235	39	CTAAGTAATCATAAACACCAAGAGTCAGTCTAAAGTAGCG	63.465
18197	18236	39	TAAGTAATCATAAACACCAAGAGTCAGTCTAAAGTAGCGG	63.465
18198	18237	39	AAGTAATCATAAACACCAAGAGTCAGTCTAAAGTAGCGGT	63.465
18199	18238	39	AGTAATCATAAACACCAAGAGTCAGTCTAAAGTAGCGGTT	63.465
18200	18239	39	GTAATCATAAACACCAAGAGTCAGTCTAAAGTAGCGGTTG	64.49
18201	18240	39	TAATCATAAACACCAAGAGTCAGTCTAAAGTAGCGGTTGA	63.465
18202	18241	39	AATCATAAACACCAAGAGTCAGTCTAAAGTAGCGGTTGAG	64.49
18203	18242	39	ATCATAAACACCAAGAGTCAGTCTAAAGTAGCGGTTGAGT	64.49
18204	18243	39	TCATAAACACCAAGAGTCAGTCTAAAGTAGCGGTTGAGTA	64.49
18205	18244	39	CATAAACACCAAGAGTCAGTCTAAAGTAGCGGTTGAGTAA	64.49
18206	18245	39	ATAAACACCAAGAGTCAGTCTAAAGTAGCGGTTGAGTAAA	63.465
18207	18246	39	TAAACACCAAGAGTCAGTCTAAAGTAGCGGTTGAGTAAAC	64.49
18208	18247	39	AAACACCAAGAGTCAGTCTAAAGTAGCGGTTGAGTAAACA	64.49
18209	18248	39	AACACCAAGAGTCAGTCTAAAGTAGCGGTTGAGTAAACAA	64.49
18210	18249	39	ACACCAAGAGTCAGTCTAAAGTAGCGGTTGAGTAAACAAA	64.49
18211	18250	39	CACCAAGAGTCAGTCTAAAGTAGCGGTTGAGTAAACAAAA	64.49
18212	18251	39	ACCAAGAGTCAGTCTAAAGTAGCGGTTGAGTAAACAAAAG	64.49
18213	18252	39	CCAAGAGTCAGTCTAAAGTAGCGGTTGAGTAAACAAAAGA	64.49
18214	18253	39	CAAGAGTCAGTCTAAAGTAGCGGTTGAGTAAACAAAAGAG	64.49
18215	18254	39	AAGAGTCAGTCTAAAGTAGCGGTTGAGTAAACAAAAGAGG	64.49
18216	18255	39	AGAGTCAGTCTAAAGTAGCGGTTGAGTAAACAAAAGAGGC	65.515
18317	18356	39	ATTACCAGTTATGAAGAAAATAGGGCAATACTCAACACAC	62.44
18318	18357	39	TTACCAGTTATGAAGAAAATAGGGCAATACTCAACACACA	62.44
18319	18358	39	TACCAGTTATGAAGAAAATAGGGCAATACTCAACACACAT	62.44
18327	18366	39	ATGAAGAAAATAGGGCAATACTCAACACACATAAAAACAA	60.39
18328	18367	39	TGAAGAAAATAGGGCAATACTCAACACACATAAAAACAAT	60.39
18329	18368	39	GAAGAAAATAGGGCAATACTCAACACACATAAAAACAATA	60.39
18330	18369	39	AAGAAAATAGGGCAATACTCAACACACATAAAAACAATAC	60.39
18331	18370	39	AGAAAATAGGGCAATACTCAACACACATAAAAACAATACC	61.415
18332	18371	39	GAAAATAGGGCAATACTCAACACACATAAAAACAATACCT	61.415
18333	18372	39	AAAATAGGGCAATACTCAACACACATAAAAACAATACCTC	61.415
18334	18373	39	AAATAGGGCAATACTCAACACACATAAAAACAATACCTCT	61.415
18335	18374	39	AATAGGGCAATACTCAACACACATAAAAACAATACCTCTG	62.44
18336	18375	39	ATAGGGCAATACTCAACACACATAAAAACAATACCTCTGG	63.465
18337	18376	39	TAGGGCAATACTCAACACACATAAAAACAATACCTCTGGC	64.49
18696	18735	39	GCTACAGTGGCAAGAGAAGGTAACAAAAACAAACAGAGAA	64.49
18697	18736	39	CTACAGTGGCAAGAGAAGGTAACAAAAACAAACAGAGAAA	63.465
18698	18737	39	TACAGTGGCAAGAGAAGGTAACAAAAACAAACAGAGAAAT	62.44
18699	18738	39	ACAGTGGCAAGAGAAGGTAACAAAAACAAACAGAGAAATG	63.465
18700	18739	39	CAGTGGCAAGAGAAGGTAACAAAAACAAACAGAGAAATGC	64.49
19503	19542	39	GCTAACACTGAAAAAGTCTGTCCTGGTTGAATGCGAACAA	65.515
19504	19543	39	CTAACACTGAAAAAGTCTGTCCTGGTTGAATGCGAACAAA	64.49
19505	19544	39	TAACACTGAAAAAGTCTGTCCTGGTTGAATGCGAACAAAC	64.49
19506	19545	39	AACACTGAAAAAGTCTGTCCTGGTTGAATGCGAACAAACT	64.49
19860	19899	39	GCTGAGGTGATAGAGGTTTGTGGTGGTTGGTAAAGAACAT	66.54
19861	19900	39	CTGAGGTGATAGAGGTTTGTGGTGGTTGGTAAAGAACATC	66.54
19900	19939	39	CAGAACCTGAGTTACTGAAGTCATTGAGAGCCTTTGCGAG	67.565
19901	19940	39	AGAACCTGAGTTACTGAAGTCATTGAGAGCCTTTGCGAGA	66.54
19902	19941	39	GAACCTGAGTTACTGAAGTCATTGAGAGCCTTTGCGAGAT	66.54
19903	19942	39	AACCTGAGTTACTGAAGTCATTGAGAGCCTTTGCGAGATG	66.54
20034	20073	39	GTAAGAGGTAATAGCACATCACTACGCAACTTTAGATACA	63.465
20035	20074	39	TAAGAGGTAATAGCACATCACTACGCAACTTTAGATACAT	62.44
20036	20075	39	AAGAGGTAATAGCACATCACTACGCAACTTTAGATACATT	62.44
20037	20076	39	AGAGGTAATAGCACATCACTACGCAACTTTAGATACATTT	62.44
20038	20077	39	GAGGTAATAGCACATCACTACGCAACTTTAGATACATTTC	63.465
20039	20078	39	AGGTAATAGCACATCACTACGCAACTTTAGATACATTTCT	62.44
20040	20079	39	GGTAATAGCACATCACTACGCAACTTTAGATACATTTCTT	62.44
20041	20080	39	GTAATAGCACATCACTACGCAACTTTAGATACATTTCTTT	61.415
20042	20081	39	TAATAGCACATCACTACGCAACTTTAGATACATTTCTTTA	60.39
20043	20082	39	AATAGCACATCACTACGCAACTTTAGATACATTTCTTTAT	60.39
20044	20083	39	ATAGCACATCACTACGCAACTTTAGATACATTTCTTTATT	60.39
20045	20084	39	TAGCACATCACTACGCAACTTTAGATACATTTCTTTATTT	60.39
20046	20085	39	AGCACATCACTACGCAACTTTAGATACATTTCTTTATTTA	60.39
20307	20346	39	TACAAGTAAATAACAGAATAAACACCAGGTAAGAATGAGT	60.39
20308	20347	39	ACAAGTAAATAACAGAATAAACACCAGGTAAGAATGAGTA	60.39
20309	20348	39	CAAGTAAATAACAGAATAAACACCAGGTAAGAATGAGTAA	60.39
20310	20349	39	AAGTAAATAACAGAATAAACACCAGGTAAGAATGAGTAAA	59.365
20311	20350	39	AGTAAATAACAGAATAAACACCAGGTAAGAATGAGTAAAC	60.39
20312	20351	39	GTAAATAACAGAATAAACACCAGGTAAGAATGAGTAAACT	60.39
20313	20352	39	TAAATAACAGAATAAACACCAGGTAAGAATGAGTAAACTG	60.39
20781	20820	39	CGTGTGTCAGGGCGTAAACTTTCATAAGCAACAGAACCTT	66.54
20782	20821	39	GTGTGTCAGGGCGTAAACTTTCATAAGCAACAGAACCTTC	66.54
21628	21667	39	TACAACTATCGCCAGTAACTTCTATGTCAGATTGATGTGA	63.465
21879	21918	39	GCAACTTCCGCACTATCACCAACATCAGACACTAATGCCT	67.565
21880	21919	39	CAACTTCCGCACTATCACCAACATCAGACACTAATGCCTG	67.565
22149	22188	39	TTCACTGTAACACTATCAACGATGTAAGAAGACTGGTCAG	64.49
22725	22764	39	TCTAAAGAAGGATAGGTGTCTAAAGAATCTAAACCACTAA	61.415
22726	22765	39	CTAAAGAAGGATAGGTGTCTAAAGAATCTAAACCACTAAG	62.44
22727	22766	39	TAAAGAAGGATAGGTGTCTAAAGAATCTAAACCACTAAGA	61.415
22743	22782	39	TCTAAAGAATCTAAACCACTAAGACAAACACTACAAGGTA	61.415
22744	22783	39	CTAAAGAATCTAAACCACTAAGACAAACACTACAAGGTAT	61.415
23994	24033	39	TAAGTAACTGGTTTTATGGTTGTTGTGTAACTGTTTTCTT	60.39
23995	24034	39	AAGTAACTGGTTTTATGGTTGTTGTGTAACTGTTTTCTTT	60.39
23996	24035	39	AGTAACTGGTTTTATGGTTGTTGTGTAACTGTTTTCTTTG	61.415
23997	24036	39	GTAACTGGTTTTATGGTTGTTGTGTAACTGTTTTCTTTGT	61.415
23998	24037	39	TAACTGGTTTTATGGTTGTTGTGTAACTGTTTTCTTTGTA	60.39
23999	24038	39	AACTGGTTTTATGGTTGTTGTGTAACTGTTTTCTTTGTAG	61.415
24000	24039	39	ACTGGTTTTATGGTTGTTGTGTAACTGTTTTCTTTGTAGA	61.415
24447	24486	39	GTTTCTCTAACATCACCTAACTCACCTACTGTCTTATTAC	63.465
24448	24487	39	TTTCTCTAACATCACCTAACTCACCTACTGTCTTATTACA	62.44
25113	25152	39	CCAGCAAGTGAGATGGTTTCAATAAAATGTTCTTCAGGTG	64.49
25114	25153	39	CAGCAAGTGAGATGGTTTCAATAAAATGTTCTTCAGGTGT	63.465
25115	25154	39	AGCAAGTGAGATGGTTTCAATAAAATGTTCTTCAGGTGTT	62.44
25116	25155	39	GCAAGTGAGATGGTTTCAATAAAATGTTCTTCAGGTGTTT	62.44
26625	26664	39	ATTGTTTGAATAGTAGTTGTCTGATTGTCCTCACTGCCGT	64.49
26626	26665	39	TTGTTTGAATAGTAGTTGTCTGATTGTCCTCACTGCCGTC	65.515
26627	26666	39	TGTTTGAATAGTAGTTGTCTGATTGTCCTCACTGCCGTCT	65.515
26628	26667	39	GTTTGAATAGTAGTTGTCTGATTGTCCTCACTGCCGTCTT	65.515
26629	26668	39	TTTGAATAGTAGTTGTCTGATTGTCCTCACTGCCGTCTTG	65.515
26630	26669	39	TTGAATAGTAGTTGTCTGATTGTCCTCACTGCCGTCTTGT	65.515
26631	26670	39	TGAATAGTAGTTGTCTGATTGTCCTCACTGCCGTCTTGTT	65.515
26632	26671	39	GAATAGTAGTTGTCTGATTGTCCTCACTGCCGTCTTGTTG	66.54
26633	26672	39	AATAGTAGTTGTCTGATTGTCCTCACTGCCGTCTTGTTGA	65.515
26634	26673	39	ATAGTAGTTGTCTGATTGTCCTCACTGCCGTCTTGTTGAC	66.54
26635	26674	39	TAGTAGTTGTCTGATTGTCCTCACTGCCGTCTTGTTGACC	67.565
26636	26675	39	AGTAGTTGTCTGATTGTCCTCACTGCCGTCTTGTTGACCA	67.565
26637	26676	39	GTAGTTGTCTGATTGTCCTCACTGCCGTCTTGTTGACCAA	67.565
26676	26715	39	ACAGTTTGTTGACTATCATCATCTAACCAATCTTCTTCTT	61.415
26677	26716	39	CAGTTTGTTGACTATCATCATCTAACCAATCTTCTTCTTG	62.44
26678	26717	39	AGTTTGTTGACTATCATCATCTAACCAATCTTCTTCTTGC	62.44
26679	26718	39	GTTTGTTGACTATCATCATCTAACCAATCTTCTTCTTGCT	62.44
26680	26719	39	TTTGTTGACTATCATCATCTAACCAATCTTCTTCTTGCTC	62.44
26681	26720	39	TTGTTGACTATCATCATCTAACCAATCTTCTTCTTGCTCT	62.44
26682	26721	39	TGTTGACTATCATCATCTAACCAATCTTCTTCTTGCTCTT	62.44
26683	26722	39	GTTGACTATCATCATCTAACCAATCTTCTTCTTGCTCTTC	63.465
26684	26723	39	TTGACTATCATCATCTAACCAATCTTCTTCTTGCTCTTCT	62.44
26685	26724	39	TGACTATCATCATCTAACCAATCTTCTTCTTGCTCTTCTT	62.44
26686	26725	39	GACTATCATCATCTAACCAATCTTCTTCTTGCTCTTCTTC	63.465
26687	26726	39	ACTATCATCATCTAACCAATCTTCTTCTTGCTCTTCTTCA	62.44
26688	26727	39	CTATCATCATCTAACCAATCTTCTTCTTGCTCTTCTTCAG	63.465
26689	26728	39	TATCATCATCTAACCAATCTTCTTCTTGCTCTTCTTCAGG	63.465
26690	26729	39	ATCATCATCTAACCAATCTTCTTCTTGCTCTTCTTCAGGT	63.465
26808	26847	39	GATGGCTCAAACTCTTCTTCTTCACAATCACCTTCTTCTT	64.49
26809	26848	39	ATGGCTCAAACTCTTCTTCTTCACAATCACCTTCTTCTTC	64.49
26810	26849	39	TGGCTCAAACTCTTCTTCTTCACAATCACCTTCTTCTTCA	64.49
26811	26850	39	GGCTCAAACTCTTCTTCTTCACAATCACCTTCTTCTTCAT	64.49
26812	26851	39	GCTCAAACTCTTCTTCTTCACAATCACCTTCTTCTTCATC	64.49
26813	26852	39	CTCAAACTCTTCTTCTTCACAATCACCTTCTTCTTCATCC	64.49
26814	26853	39	TCAAACTCTTCTTCTTCACAATCACCTTCTTCTTCATCCT	63.465
26815	26854	39	CAAACTCTTCTTCTTCACAATCACCTTCTTCTTCATCCTC	64.49
26816	26855	39	AAACTCTTCTTCTTCACAATCACCTTCTTCTTCATCCTCA	63.465
26817	26856	39	AACTCTTCTTCTTCACAATCACCTTCTTCTTCATCCTCAT	63.465
26818	26857	39	ACTCTTCTTCTTCACAATCACCTTCTTCTTCATCCTCATC	64.49
26819	26858	39	CTCTTCTTCTTCACAATCACCTTCTTCTTCATCCTCATCT	64.49
26820	26859	39	TCTTCTTCTTCACAATCACCTTCTTCTTCATCCTCATCTG	64.49
26821	26860	39	CTTCTTCTTCACAATCACCTTCTTCTTCATCCTCATCTGG	65.515
26822	26861	39	TTCTTCTTCACAATCACCTTCTTCTTCATCCTCATCTGGA	64.49
26823	26862	39	TCTTCTTCACAATCACCTTCTTCTTCATCCTCATCTGGAG	65.515
26896	26935	39	TAAACTCACCAGACTCATCAAATAAGTAGTATGTAGCCAT	62.44
26989	27028	39	GCAAAGTTTTTATGACAGCATCTGCCACAACACAGGCGAA	66.54
26990	27029	39	CAAAGTTTTTATGACAGCATCTGCCACAACACAGGCGAAC	66.54
27001	27040	39	TGACAGCATCTGCCACAACACAGGCGAACTCATTTACTTC	67.565
27002	27041	39	GACAGCATCTGCCACAACACAGGCGAACTCATTTACTTCT	67.565
27003	27042	39	ACAGCATCTGCCACAACACAGGCGAACTCATTTACTTCTG	67.565
27546	27585	39	GCTCCACCAATAATGATAGAGTCAGCACACAAAGCCAAAA	65.515
27547	27586	39	CTCCACCAATAATGATAGAGTCAGCACACAAAGCCAAAAA	64.49
27548	27587	39	TCCACCAATAATGATAGAGTCAGCACACAAAGCCAAAAAT	63.465
27798	27837	39	GTTAGCCACTGCGAAGTCAACTGAACAACACCACCTGTAA	67.565
27799	27838	39	TTAGCCACTGCGAAGTCAACTGAACAACACCACCTGTAAT	66.54
27800	27839	39	TAGCCACTGCGAAGTCAACTGAACAACACCACCTGTAATG	67.565
27801	27840	39	AGCCACTGCGAAGTCAACTGAACAACACCACCTGTAATGT	67.565
27802	27841	39	GCCACTGCGAAGTCAACTGAACAACACCACCTGTAATGTA	67.565
27803	27842	39	CCACTGCGAAGTCAACTGAACAACACCACCTGTAATGTAG	67.565
27804	27843	39	CACTGCGAAGTCAACTGAACAACACCACCTGTAATGTAGG	67.565
27805	27844	39	ACTGCGAAGTCAACTGAACAACACCACCTGTAATGTAGGC	67.565
28177	28216	39	CAAAAGCACTTGTGGAAGCAGAAAAAGATGCCAAAATAAT	62.44
28178	28217	39	AAAAGCACTTGTGGAAGCAGAAAAAGATGCCAAAATAATG	62.44
28179	28218	39	AAAGCACTTGTGGAAGCAGAAAAAGATGCCAAAATAATGG	63.465
28452	28491	39	ATGGTTTTCAAGCCAGATTCATTATGGTATTCGGCAAGAC	64.49
28453	28492	39	TGGTTTTCAAGCCAGATTCATTATGGTATTCGGCAAGACT	64.49
28454	28493	39	GGTTTTCAAGCCAGATTCATTATGGTATTCGGCAAGACTA	64.49
28455	28494	39	GTTTTCAAGCCAGATTCATTATGGTATTCGGCAAGACTAT	63.465
28456	28495	39	TTTTCAAGCCAGATTCATTATGGTATTCGGCAAGACTATG	63.465
28457	28496	39	TTTCAAGCCAGATTCATTATGGTATTCGGCAAGACTATGC	64.49
28458	28497	39	TTCAAGCCAGATTCATTATGGTATTCGGCAAGACTATGCT	64.49
28459	28498	39	TCAAGCCAGATTCATTATGGTATTCGGCAAGACTATGCTC	65.515
28460	28499	39	CAAGCCAGATTCATTATGGTATTCGGCAAGACTATGCTCA	65.515
28461	28500	39	AAGCCAGATTCATTATGGTATTCGGCAAGACTATGCTCAG	65.515
28462	28501	39	AGCCAGATTCATTATGGTATTCGGCAAGACTATGCTCAGG	66.54
28463	28502	39	GCCAGATTCATTATGGTATTCGGCAAGACTATGCTCAGGT	66.54
28464	28503	39	CCAGATTCATTATGGTATTCGGCAAGACTATGCTCAGGTC	66.54
28465	28504	39	CAGATTCATTATGGTATTCGGCAAGACTATGCTCAGGTCC	66.54
28466	28505	39	AGATTCATTATGGTATTCGGCAAGACTATGCTCAGGTCCT	65.515
28467	28506	39	GATTCATTATGGTATTCGGCAAGACTATGCTCAGGTCCTA	65.515
28468	28507	39	ATTCATTATGGTATTCGGCAAGACTATGCTCAGGTCCTAC	65.515
28469	28508	39	TTCATTATGGTATTCGGCAAGACTATGCTCAGGTCCTACT	65.515
28470	28509	39	TCATTATGGTATTCGGCAAGACTATGCTCAGGTCCTACTT	65.515
28471	28510	39	CATTATGGTATTCGGCAAGACTATGCTCAGGTCCTACTTC	66.54
28472	28511	39	ATTATGGTATTCGGCAAGACTATGCTCAGGTCCTACTTCT	65.515
28473	28512	39	TTATGGTATTCGGCAAGACTATGCTCAGGTCCTACTTCTG	66.54
29269	29308	39	GAAGAAGAACCTTGCGGTAAGCCACTGGTATTTCGCCCAC	69.615
29270	29309	39	AAGAAGAACCTTGCGGTAAGCCACTGGTATTTCGCCCACA	68.59
29271	29310	39	AGAAGAACCTTGCGGTAAGCCACTGGTATTTCGCCCACAT	68.59
180	220	40	GTGGTGGCTCTTTCAAGTCCTCCCTAATGTTACACACTGAT	67.5
181	221	40	TGGTGGCTCTTTCAAGTCCTCCCTAATGTTACACACTGATT	66.5
457	497	40	CAGTTTGCTGTTTCTTCTGTCTCTGCGGTAAGGCTTGAGTT	67.5
458	498	40	AGTTTGCTGTTTCTTCTGTCTCTGCGGTAAGGCTTGAGTTT	66.5
459	499	40	GTTTGCTGTTTCTTCTGTCTCTGCGGTAAGGCTTGAGTTTC	67.5
460	500	40	TTTGCTGTTTCTTCTGTCTCTGCGGTAAGGCTTGAGTTTCA	66.5
461	501	40	TTGCTGTTTCTTCTGTCTCTGCGGTAAGGCTTGAGTTTCAT	66.5
462	502	40	TGCTGTTTCTTCTGTCTCTGCGGTAAGGCTTGAGTTTCATC	67.5
463	503	40	GCTGTTTCTTCTGTCTCTGCGGTAAGGCTTGAGTTTCATCA	67.5
464	504	40	CTGTTTCTTCTGTCTCTGCGGTAAGGCTTGAGTTTCATCAG	67.5
465	505	40	TGTTTCTTCTGTCTCTGCGGTAAGGCTTGAGTTTCATCAGC	67.5
489	529	40	GCTTGAGTTTCATCAGCCTTCTTCTTTTTGTCCTTTTTAGG	64.5
505	545	40	CCTTCTTCTTTTTGTCCTTTTTAGGCTCTGTTGGTGGGAAT	65.5
506	546	40	CTTCTTCTTTTTGTCCTTTTTAGGCTCTGTTGGTGGGAATG	65.5
507	547	40	TTCTTCTTTTTGTCCTTTTTAGGCTCTGTTGGTGGGAATGT	64.5
508	548	40	TCTTCTTTTTGTCCTTTTTAGGCTCTGTTGGTGGGAATGTT	64.5
509	549	40	CTTCTTTTTGTCCTTTTTAGGCTCTGTTGGTGGGAATGTTT	64.5
510	550	40	TTCTTTTTGTCCTTTTTAGGCTCTGTTGGTGGGAATGTTTT	63.5
511	551	40	TCTTTTTGTCCTTTTTAGGCTCTGTTGGTGGGAATGTTTTG	64.5
512	552	40	CTTTTTGTCCTTTTTAGGCTCTGTTGGTGGGAATGTTTTGT	64.5
513	553	40	TTTTTGTCCTTTTTAGGCTCTGTTGGTGGGAATGTTTTGTA	63.5
514	554	40	TTTTGTCCTTTTTAGGCTCTGTTGGTGGGAATGTTTTGTAT	63.5
515	555	40	TTTGTCCTTTTTAGGCTCTGTTGGTGGGAATGTTTTGTATG	64.5
516	556	40	TTGTCCTTTTTAGGCTCTGTTGGTGGGAATGTTTTGTATGC	65.5
517	557	40	TGTCCTTTTTAGGCTCTGTTGGTGGGAATGTTTTGTATGCG	66.5
518	558	40	GTCCTTTTTAGGCTCTGTTGGTGGGAATGTTTTGTATGCGT	66.5
519	559	40	TCCTTTTTAGGCTCTGTTGGTGGGAATGTTTTGTATGCGTC	66.5
520	560	40	CCTTTTTAGGCTCTGTTGGTGGGAATGTTTTGTATGCGTCA	66.5
521	561	40	CTTTTTAGGCTCTGTTGGTGGGAATGTTTTGTATGCGTCAA	65.5
522	562	40	TTTTTAGGCTCTGTTGGTGGGAATGTTTTGTATGCGTCAAT	64.5
523	563	40	TTTTAGGCTCTGTTGGTGGGAATGTTTTGTATGCGTCAATA	64.5
944	984	40	CTGGTTCAATCTGTCAAGCAGCAGCAAAGCAAGAGCAGCAT	68.5
945	985	40	TGGTTCAATCTGTCAAGCAGCAGCAAAGCAAGAGCAGCATC	68.5
946	986	40	GGTTCAATCTGTCAAGCAGCAGCAAAGCAAGAGCAGCATCA	68.5
947	987	40	GTTCAATCTGTCAAGCAGCAGCAAAGCAAGAGCAGCATCAC	68.5
948	988	40	TTCAATCTGTCAAGCAGCAGCAAAGCAAGAGCAGCATCACC	68.5
949	989	40	TCAATCTGTCAAGCAGCAGCAAAGCAAGAGCAGCATCACCG	69.5
950	990	40	CAATCTGTCAAGCAGCAGCAAAGCAAGAGCAGCATCACCGC	70.5
951	991	40	AATCTGTCAAGCAGCAGCAAAGCAAGAGCAGCATCACCGCC	70.5
952	992	40	ATCTGTCAAGCAGCAGCAAAGCAAGAGCAGCATCACCGCCA	70.5
953	993	40	TCTGTCAAGCAGCAGCAAAGCAAGAGCAGCATCACCGCCAT	70.5
954	994	40	CTGTCAAGCAGCAGCAAAGCAAGAGCAGCATCACCGCCATT	70.5
955	995	40	TGTCAAGCAGCAGCAAAGCAAGAGCAGCATCACCGCCATTG	70.5
1606	1646	40	GATTTTGGGGTCCATTATCAGACATTTTAGTTTGTTCGTTT	62.5
1607	1647	40	ATTTTGGGGTCCATTATCAGACATTTTAGTTTGTTCGTTTA	61.5
1608	1648	40	TTTTGGGGTCCATTATCAGACATTTTAGTTTGTTCGTTTAG	62.5
1609	1649	40	TTTGGGGTCCATTATCAGACATTTTAGTTTGTTCGTTTAGA	62.5
1610	1650	40	TTGGGGTCCATTATCAGACATTTTAGTTTGTTCGTTTAGAT	62.5
1611	1651	40	TGGGGTCCATTATCAGACATTTTAGTTTGTTCGTTTAGATG	63.5
1612	1652	40	GGGGTCCATTATCAGACATTTTAGTTTGTTCGTTTAGATGA	63.5
1613	1653	40	GGGTCCATTATCAGACATTTTAGTTTGTTCGTTTAGATGAA	62.5
1614	1654	40	GGTCCATTATCAGACATTTTAGTTTGTTCGTTTAGATGAAA	61.5
1793	1833	40	TACTGAATGGGTGATTTAGAACCAGCCTCATCCACGCACAA	67.5
1794	1834	40	ACTGAATGGGTGATTTAGAACCAGCCTCATCCACGCACAAT	67.5
1873	1913	40	ATACCATTTAGAATAGAAGTGAATAGGACACGGGTCATCAA	63.5
1874	1914	40	TACCATTTAGAATAGAAGTGAATAGGACACGGGTCATCAAC	64.5
1875	1915	40	ACCATTTAGAATAGAAGTGAATAGGACACGGGTCATCAACT	64.5
1876	1916	40	CCATTTAGAATAGAAGTGAATAGGACACGGGTCATCAACTA	64.5
1877	1917	40	CATTTAGAATAGAAGTGAATAGGACACGGGTCATCAACTAC	64.5
1878	1918	40	ATTTAGAATAGAAGTGAATAGGACACGGGTCATCAACTACA	63.5
1879	1919	40	TTTAGAATAGAAGTGAATAGGACACGGGTCATCAACTACAT	63.5
1880	1920	40	TTAGAATAGAAGTGAATAGGACACGGGTCATCAACTACATA	63.5
2462	2502	40	GCTCACAAGTAGCGAGTGTTATCAGTGCCAAGAAAAGAATA	65.5
2841	2881	40	ATTTGTAATAAGAAAGCGTTCGTGATGTAGCAACAGTGATT	62.5
2842	2882	40	TTTGTAATAAGAAAGCGTTCGTGATGTAGCAACAGTGATTT	62.5
2854	2894	40	AAGCGTTCGTGATGTAGCAACAGTGATTTCTTTAGGCAGGT	66.5
2855	2895	40	AGCGTTCGTGATGTAGCAACAGTGATTTCTTTAGGCAGGTC	67.5
2856	2896	40	GCGTTCGTGATGTAGCAACAGTGATTTCTTTAGGCAGGTCC	68.5
2857	2897	40	CGTTCGTGATGTAGCAACAGTGATTTCTTTAGGCAGGTCCT	67.5
2858	2898	40	GTTCGTGATGTAGCAACAGTGATTTCTTTAGGCAGGTCCTT	66.5
2859	2899	40	TTCGTGATGTAGCAACAGTGATTTCTTTAGGCAGGTCCTTG	66.5
2860	2900	40	TCGTGATGTAGCAACAGTGATTTCTTTAGGCAGGTCCTTGA	66.5
2861	2901	40	CGTGATGTAGCAACAGTGATTTCTTTAGGCAGGTCCTTGAT	66.5
2862	2902	40	GTGATGTAGCAACAGTGATTTCTTTAGGCAGGTCCTTGATG	66.5
2863	2903	40	TGATGTAGCAACAGTGATTTCTTTAGGCAGGTCCTTGATGT	65.5
2864	2904	40	GATGTAGCAACAGTGATTTCTTTAGGCAGGTCCTTGATGTC	66.5
2865	2905	40	ATGTAGCAACAGTGATTTCTTTAGGCAGGTCCTTGATGTCA	65.5
3100	3140	40	GCTGAGCCACATCAAGCCTACAAGACAAGCCATTGCGATAG	69.5
3101	3141	40	CTGAGCCACATCAAGCCTACAAGACAAGCCATTGCGATAGC	69.5
3102	3142	40	TGAGCCACATCAAGCCTACAAGACAAGCCATTGCGATAGCA	68.5
3903	3943	40	TAATACAACACAGTCTTTTACTCCAGATTCCCATTTTTCAG	62.5
3904	3944	40	AATACAACACAGTCTTTTACTCCAGATTCCCATTTTTCAGT	62.5
4075	4115	40	AAATAGTTGGCATCATAAAGTAATGGGTTTTTGGAACGGCA	63.5
4076	4116	40	AATAGTTGGCATCATAAAGTAATGGGTTTTTGGAACGGCAT	63.5
4108	4148	40	GAACGGCATTTCCAGCAAAGCCAAAGCCTCATTATTATTCT	65.5
4109	4149	40	AACGGCATTTCCAGCAAAGCCAAAGCCTCATTATTATTCTT	64.5
4110	4150	40	ACGGCATTTCCAGCAAAGCCAAAGCCTCATTATTATTCTTA	64.5
4111	4151	40	CGGCATTTCCAGCAAAGCCAAAGCCTCATTATTATTCTTAC	65.5
4112	4152	40	GGCATTTCCAGCAAAGCCAAAGCCTCATTATTATTCTTACA	64.5
4113	4153	40	GCATTTCCAGCAAAGCCAAAGCCTCATTATTATTCTTACAA	63.5
4114	4154	40	CATTTCCAGCAAAGCCAAAGCCTCATTATTATTCTTACAAA	62.5
4115	4155	40	ATTTCCAGCAAAGCCAAAGCCTCATTATTATTCTTACAAAG	62.5
4116	4156	40	TTTCCAGCAAAGCCAAAGCCTCATTATTATTCTTACAAAGT	62.5
4117	4157	40	TTCCAGCAAAGCCAAAGCCTCATTATTATTCTTACAAAGTT	62.5
4118	4158	40	TCCAGCAAAGCCAAAGCCTCATTATTATTCTTACAAAGTTT	62.5
4119	4159	40	CCAGCAAAGCCAAAGCCTCATTATTATTCTTACAAAGTTTA	62.5
4120	4160	40	CAGCAAAGCCAAAGCCTCATTATTATTCTTACAAAGTTTAT	61.5
4166	4206	40	GCAAGAAGTAGACTAAAGCATAAAGATAGAGAAAAGGGGCT	64.5
4594	4634	40	AAGAACAACAGCCCTTGAGACAACTACAGCAACTGGTCATA	66.5
4595	4635	40	AGAACAACAGCCCTTGAGACAACTACAGCAACTGGTCATAC	67.5
4596	4636	40	GAACAACAGCCCTTGAGACAACTACAGCAACTGGTCATACA	67.5
4597	4637	40	AACAACAGCCCTTGAGACAACTACAGCAACTGGTCATACAG	67.5
4598	4638	40	ACAACAGCCCTTGAGACAACTACAGCAACTGGTCATACAGC	68.5
4599	4639	40	CAACAGCCCTTGAGACAACTACAGCAACTGGTCATACAGCA	68.5
4600	4640	40	AACAGCCCTTGAGACAACTACAGCAACTGGTCATACAGCAA	67.5
4601	4641	40	ACAGCCCTTGAGACAACTACAGCAACTGGTCATACAGCAAA	67.5
4602	4642	40	CAGCCCTTGAGACAACTACAGCAACTGGTCATACAGCAAAG	68.5
4603	4643	40	AGCCCTTGAGACAACTACAGCAACTGGTCATACAGCAAAGC	68.5
4604	4644	40	GCCCTTGAGACAACTACAGCAACTGGTCATACAGCAAAGCA	68.5
4605	4645	40	CCCTTGAGACAACTACAGCAACTGGTCATACAGCAAAGCAT	67.5
4606	4646	40	CCTTGAGACAACTACAGCAACTGGTCATACAGCAAAGCATA	66.5
4607	4647	40	CTTGAGACAACTACAGCAACTGGTCATACAGCAAAGCATAA	65.5
4608	4648	40	TTGAGACAACTACAGCAACTGGTCATACAGCAAAGCATAAT	64.5
6409	6449	40	TTTGAAAAACATTAGAACCTGTAGAATAAACACGCCAAGTA	61.5
6410	6450	40	TTGAAAAACATTAGAACCTGTAGAATAAACACGCCAAGTAG	62.5
6411	6451	40	TGAAAAACATTAGAACCTGTAGAATAAACACGCCAAGTAGG	63.5
6412	6452	40	GAAAAACATTAGAACCTGTAGAATAAACACGCCAAGTAGGA	63.5
6413	6453	40	AAAAACATTAGAACCTGTAGAATAAACACGCCAAGTAGGAG	63.5
6414	6454	40	AAAACATTAGAACCTGTAGAATAAACACGCCAAGTAGGAGT	63.5
6415	6455	40	AAACATTAGAACCTGTAGAATAAACACGCCAAGTAGGAGTA	63.5
6416	6456	40	AACATTAGAACCTGTAGAATAAACACGCCAAGTAGGAGTAA	63.5
6417	6457	40	ACATTAGAACCTGTAGAATAAACACGCCAAGTAGGAGTAAG	64.5
6418	6458	40	CATTAGAACCTGTAGAATAAACACGCCAAGTAGGAGTAAGT	64.5
6419	6459	40	ATTAGAACCTGTAGAATAAACACGCCAAGTAGGAGTAAGTT	63.5
6420	6460	40	TTAGAACCTGTAGAATAAACACGCCAAGTAGGAGTAAGTTG	64.5
6421	6461	40	TAGAACCTGTAGAATAAACACGCCAAGTAGGAGTAAGTTGA	64.5
6422	6462	40	AGAACCTGTAGAATAAACACGCCAAGTAGGAGTAAGTTGAT	64.5
7096	7136	40	CAGTTTGCCCTGGAGCGATTTGTCTGACTTCATCACCTCTA	68.5
7097	7137	40	AGTTTGCCCTGGAGCGATTTGTCTGACTTCATCACCTCTAA	67.5
7098	7138	40	GTTTGCCCTGGAGCGATTTGTCTGACTTCATCACCTCTAAT	67.5
8020	8060	40	TACCAAAAATCCAGCCTCTTATTATGTTAGACTTCTCAGTG	63.5
8021	8061	40	ACCAAAAATCCAGCCTCTTATTATGTTAGACTTCTCAGTGG	64.5
8151	8191	40	CAAGTAACATTGGAAAAGAAAGGTAAGAACAAGTCCTGAGT	63.5
8152	8192	40	AAGTAACATTGGAAAAGAAAGGTAAGAACAAGTCCTGAGTT	62.5
8153	8193	40	AGTAACATTGGAAAAGAAAGGTAAGAACAAGTCCTGAGTTG	63.5
8154	8194	40	GTAACATTGGAAAAGAAAGGTAAGAACAAGTCCTGAGTTGA	63.5
8155	8195	40	TAACATTGGAAAAGAAAGGTAAGAACAAGTCCTGAGTTGAA	62.5
8156	8196	40	AACATTGGAAAAGAAAGGTAAGAACAAGTCCTGAGTTGAAT	62.5
8159	8199	40	ATTGGAAAAGAAAGGTAAGAACAAGTCCTGAGTTGAATGTA	62.5
8160	8200	40	TTGGAAAAGAAAGGTAAGAACAAGTCCTGAGTTGAATGTAA	62.5
8161	8201	40	TGGAAAAGAAAGGTAAGAACAAGTCCTGAGTTGAATGTAAA	62.5
8162	8202	40	GGAAAAGAAAGGTAAGAACAAGTCCTGAGTTGAATGTAAAA	62.5
8163	8203	40	GAAAAGAAAGGTAAGAACAAGTCCTGAGTTGAATGTAAAAC	62.5
8634	8674	40	TGCTTCAGATGATGACGCATTCACATTAGTAACAAAGGCTG	65.5
8635	8675	40	GCTTCAGATGATGACGCATTCACATTAGTAACAAAGGCTGT	65.5
8636	8676	40	CTTCAGATGATGACGCATTCACATTAGTAACAAAGGCTGTC	65.5
8637	8677	40	TTCAGATGATGACGCATTCACATTAGTAACAAAGGCTGTCC	65.5
8638	8678	40	TCAGATGATGACGCATTCACATTAGTAACAAAGGCTGTCCA	65.5
8639	8679	40	CAGATGATGACGCATTCACATTAGTAACAAAGGCTGTCCAC	66.5
8640	8680	40	AGATGATGACGCATTCACATTAGTAACAAAGGCTGTCCACC	66.5
8641	8681	40	GATGATGACGCATTCACATTAGTAACAAAGGCTGTCCACCA	66.5
8642	8682	40	ATGATGACGCATTCACATTAGTAACAAAGGCTGTCCACCAT	65.5
8806	8846	40	TCTTTAGAGTCATTTTCTTTTGTAACATTTTTAGTCTTAGG	59.5
8807	8847	40	CTTTAGAGTCATTTTCTTTTGTAACATTTTTAGTCTTAGGG	60.5
8808	8848	40	TTTAGAGTCATTTTCTTTTGTAACATTTTTAGTCTTAGGGT	59.5
8809	8849	40	TTAGAGTCATTTTCTTTTGTAACATTTTTAGTCTTAGGGTC	60.5
8810	8850	40	TAGAGTCATTTTCTTTTGTAACATTTTTAGTCTTAGGGTCG	61.5
8811	8851	40	AGAGTCATTTTCTTTTGTAACATTTTTAGTCTTAGGGTCGT	61.5
8812	8852	40	GAGTCATTTTCTTTTGTAACATTTTTAGTCTTAGGGTCGTA	61.5
9371	9411	40	TTTCAACAAAATCATCAAGTAATAAATCAATAACAGAACAC	58.5
9372	9412	40	TTCAACAAAATCATCAAGTAATAAATCAATAACAGAACACA	58.5
9373	9413	40	TCAACAAAATCATCAAGTAATAAATCAATAACAGAACACAC	59.5
9374	9414	40	CAACAAAATCATCAAGTAATAAATCAATAACAGAACACACA	59.5
9375	9415	40	AACAAAATCATCAAGTAATAAATCAATAACAGAACACACAC	59.5
9376	9416	40	ACAAAATCATCAAGTAATAAATCAATAACAGAACACACACA	59.5
9377	9417	40	CAAAATCATCAAGTAATAAATCAATAACAGAACACACACAC	60.5
9378	9418	40	AAAATCATCAAGTAATAAATCAATAACAGAACACACACACT	59.5
9388	9428	40	AGTAATAAATCAATAACAGAACACACACACTTAGATGAACC	61.5
9389	9429	40	GTAATAAATCAATAACAGAACACACACACTTAGATGAACCT	61.5
9390	9430	40	TAATAAATCAATAACAGAACACACACACTTAGATGAACCTG	61.5
9934	9974	40	GCACAAATCGTTTCAGTTGGTTTCTTGGCTATGTCAGTCAT	65.5
11782	11822	40	CTGAGGTGTGTAGGTGCCTGTGTAGGATGTAACCCAGTGAT	69.5
11783	11823	40	TGAGGTGTGTAGGTGCCTGTGTAGGATGTAACCCAGTGATT	68.5
11784	11824	40	GAGGTGTGTAGGTGCCTGTGTAGGATGTAACCCAGTGATTA	68.5
13029	13069	40	ACCTCGGTAAACAACAGCATCACCATAGTCACCTTTTTCAA	65.5
13030	13070	40	CCTCGGTAAACAACAGCATCACCATAGTCACCTTTTTCAAA	65.5
14160	14200	40	GCTATTGAAACACACAACAGCATCGTCAGAGAGTATCATCA	65.5
14161	14201	40	CTATTGAAACACACAACAGCATCGTCAGAGAGTATCATCAT	64.5
14162	14202	40	TATTGAAACACACAACAGCATCGTCAGAGAGTATCATCATT	63.5
14163	14203	40	ATTGAAACACACAACAGCATCGTCAGAGAGTATCATCATTG	64.5
14164	14204	40	TTGAAACACACAACAGCATCGTCAGAGAGTATCATCATTGA	64.5
14165	14205	40	TGAAACACACAACAGCATCGTCAGAGAGTATCATCATTGAG	65.5
14166	14206	40	GAAACACACAACAGCATCGTCAGAGAGTATCATCATTGAGA	65.5
14167	14207	40	AAACACACAACAGCATCGTCAGAGAGTATCATCATTGAGAA	64.5
14168	14208	40	AACACACAACAGCATCGTCAGAGAGTATCATCATTGAGAAA	64.5
14169	14209	40	ACACACAACAGCATCGTCAGAGAGTATCATCATTGAGAAAT	64.5
14381	14421	40	TAAAAACACTATTAGCATAAGCAGTTGTGGCATCTCCTGAT	63.5
15112	15152	40	CTGATAGCAGCATTACCATCCTGAGCAAAGAAGAAGTGTTT	65.5
15113	15153	40	TGATAGCAGCATTACCATCCTGAGCAAAGAAGAAGTGTTTT	64.5
15114	15154	40	GATAGCAGCATTACCATCCTGAGCAAAGAAGAAGTGTTTTA	64.5
15479	15519	40	GTGGTCCAAAACTTGTAGGTGGGAACACTGTAGAGAATAAA	65.5
15480	15520	40	TGGTCCAAAACTTGTAGGTGGGAACACTGTAGAGAATAAAA	64.5
15481	15521	40	GGTCCAAAACTTGTAGGTGGGAACACTGTAGAGAATAAAAC	65.5
15482	15522	40	GTCCAAAACTTGTAGGTGGGAACACTGTAGAGAATAAAACA	64.5
15483	15523	40	TCCAAAACTTGTAGGTGGGAACACTGTAGAGAATAAAACAT	63.5
15484	15524	40	CCAAAACTTGTAGGTGGGAACACTGTAGAGAATAAAACATT	63.5
15485	15525	40	CAAAACTTGTAGGTGGGAACACTGTAGAGAATAAAACATTA	62.5
15741	15781	40	TAACAATGAATAATAAGAATCTACAACAGGAACTCCACTAC	61.5
15742	15782	40	AACAATGAATAATAAGAATCTACAACAGGAACTCCACTACC	62.5
15743	15783	40	ACAATGAATAATAAGAATCTACAACAGGAACTCCACTACCT	62.5
16487	16527	40	ATCACAACTACAGCCATAACCTTTCCACATACCGCAGACGG	68.5
17423	17463	40	AACCATTAGTTTGGCTGCTGTTGTAAGAGGTATTATGTTCA	63.5
17424	17464	40	ACCATTAGTTTGGCTGCTGTTGTAAGAGGTATTATGTTCAA	63.5
17425	17465	40	CCATTAGTTTGGCTGCTGTTGTAAGAGGTATTATGTTCAAG	64.5
17426	17466	40	CATTAGTTTGGCTGCTGTTGTAAGAGGTATTATGTTCAAGG	64.5
17427	17467	40	ATTAGTTTGGCTGCTGTTGTAAGAGGTATTATGTTCAAGGG	64.5
17428	17468	40	TTAGTTTGGCTGCTGTTGTAAGAGGTATTATGTTCAAGGGA	64.5
17429	17469	40	TAGTTTGGCTGCTGTTGTAAGAGGTATTATGTTCAAGGGAA	64.5
18191	18231	40	AGAAACTAAGTAATCATAAACACCAAGAGTCAGTCTAAAGT	61.5
18192	18232	40	GAAACTAAGTAATCATAAACACCAAGAGTCAGTCTAAAGTA	61.5
18193	18233	40	AAACTAAGTAATCATAAACACCAAGAGTCAGTCTAAAGTAG	61.5
18194	18234	40	AACTAAGTAATCATAAACACCAAGAGTCAGTCTAAAGTAGC	62.5
18195	18235	40	ACTAAGTAATCATAAACACCAAGAGTCAGTCTAAAGTAGCG	63.5
18196	18236	40	CTAAGTAATCATAAACACCAAGAGTCAGTCTAAAGTAGCGG	64.5
18197	18237	40	TAAGTAATCATAAACACCAAGAGTCAGTCTAAAGTAGCGGT	63.5
18198	18238	40	AAGTAATCATAAACACCAAGAGTCAGTCTAAAGTAGCGGTT	63.5
18199	18239	40	AGTAATCATAAACACCAAGAGTCAGTCTAAAGTAGCGGTTG	64.5
18200	18240	40	GTAATCATAAACACCAAGAGTCAGTCTAAAGTAGCGGTTGA	64.5
18201	18241	40	TAATCATAAACACCAAGAGTCAGTCTAAAGTAGCGGTTGAG	64.5
18202	18242	40	AATCATAAACACCAAGAGTCAGTCTAAAGTAGCGGTTGAGT	64.5
18203	18243	40	ATCATAAACACCAAGAGTCAGTCTAAAGTAGCGGTTGAGTA	64.5
18204	18244	40	TCATAAACACCAAGAGTCAGTCTAAAGTAGCGGTTGAGTAA	64.5
18205	18245	40	CATAAACACCAAGAGTCAGTCTAAAGTAGCGGTTGAGTAAA	64.5
18206	18246	40	ATAAACACCAAGAGTCAGTCTAAAGTAGCGGTTGAGTAAAC	64.5
18207	18247	40	TAAACACCAAGAGTCAGTCTAAAGTAGCGGTTGAGTAAACA	64.5
18208	18248	40	AAACACCAAGAGTCAGTCTAAAGTAGCGGTTGAGTAAACAA	64.5
18209	18249	40	AACACCAAGAGTCAGTCTAAAGTAGCGGTTGAGTAAACAAA	64.5
18210	18250	40	ACACCAAGAGTCAGTCTAAAGTAGCGGTTGAGTAAACAAAA	64.5
18211	18251	40	CACCAAGAGTCAGTCTAAAGTAGCGGTTGAGTAAACAAAAG	65.5
18212	18252	40	ACCAAGAGTCAGTCTAAAGTAGCGGTTGAGTAAACAAAAGA	64.5
18213	18253	40	CCAAGAGTCAGTCTAAAGTAGCGGTTGAGTAAACAAAAGAG	65.5
18214	18254	40	CAAGAGTCAGTCTAAAGTAGCGGTTGAGTAAACAAAAGAGG	65.5
18215	18255	40	AAGAGTCAGTCTAAAGTAGCGGTTGAGTAAACAAAAGAGGC	65.5
18317	18357	40	ATTACCAGTTATGAAGAAAATAGGGCAATACTCAACACACA	62.5
18318	18358	40	TTACCAGTTATGAAGAAAATAGGGCAATACTCAACACACAT	62.5
18327	18367	40	ATGAAGAAAATAGGGCAATACTCAACACACATAAAAACAAT	60.5
18328	18368	40	TGAAGAAAATAGGGCAATACTCAACACACATAAAAACAATA	60.5
18329	18369	40	GAAGAAAATAGGGCAATACTCAACACACATAAAAACAATAC	61.5
18330	18370	40	AAGAAAATAGGGCAATACTCAACACACATAAAAACAATACC	61.5
18331	18371	40	AGAAAATAGGGCAATACTCAACACACATAAAAACAATACCT	61.5
18332	18372	40	GAAAATAGGGCAATACTCAACACACATAAAAACAATACCTC	62.5
18333	18373	40	AAAATAGGGCAATACTCAACACACATAAAAACAATACCTCT	61.5
18334	18374	40	AAATAGGGCAATACTCAACACACATAAAAACAATACCTCTG	62.5
18335	18375	40	AATAGGGCAATACTCAACACACATAAAAACAATACCTCTGG	63.5
18336	18376	40	ATAGGGCAATACTCAACACACATAAAAACAATACCTCTGGC	64.5
18696	18736	40	GCTACAGTGGCAAGAGAAGGTAACAAAAACAAACAGAGAAA	64.5
18697	18737	40	CTACAGTGGCAAGAGAAGGTAACAAAAACAAACAGAGAAAT	63.5
18698	18738	40	TACAGTGGCAAGAGAAGGTAACAAAAACAAACAGAGAAATG	63.5
18699	18739	40	ACAGTGGCAAGAGAAGGTAACAAAAACAAACAGAGAAATGC	64.5
19503	19543	40	GCTAACACTGAAAAAGTCTGTCCTGGTTGAATGCGAACAAA	65.5
19504	19544	40	CTAACACTGAAAAAGTCTGTCCTGGTTGAATGCGAACAAAC	65.5
19505	19545	40	TAACACTGAAAAAGTCTGTCCTGGTTGAATGCGAACAAACT	64.5
19860	19900	40	GCTGAGGTGATAGAGGTTTGTGGTGGTTGGTAAAGAACATC	67.5
19900	19940	40	CAGAACCTGAGTTACTGAAGTCATTGAGAGCCTTTGCGAGA	67.5
19901	19941	40	AGAACCTGAGTTACTGAAGTCATTGAGAGCCTTTGCGAGAT	66.5
19902	19942	40	GAACCTGAGTTACTGAAGTCATTGAGAGCCTTTGCGAGATG	67.5
20034	20074	40	GTAAGAGGTAATAGCACATCACTACGCAACTTTAGATACAT	63.5
20035	20075	40	TAAGAGGTAATAGCACATCACTACGCAACTTTAGATACATT	62.5
20036	20076	40	AAGAGGTAATAGCACATCACTACGCAACTTTAGATACATTT	62.5
20037	20077	40	AGAGGTAATAGCACATCACTACGCAACTTTAGATACATTTC	63.5
20038	20078	40	GAGGTAATAGCACATCACTACGCAACTTTAGATACATTTCT	63.5
20039	20079	40	AGGTAATAGCACATCACTACGCAACTTTAGATACATTTCTT	62.5
20040	20080	40	GGTAATAGCACATCACTACGCAACTTTAGATACATTTCTTT	62.5
20041	20081	40	GTAATAGCACATCACTACGCAACTTTAGATACATTTCTTTA	61.5
20042	20082	40	TAATAGCACATCACTACGCAACTTTAGATACATTTCTTTAT	60.5
20044	20084	40	ATAGCACATCACTACGCAACTTTAGATACATTTCTTTATTT	60.5
20045	20085	40	TAGCACATCACTACGCAACTTTAGATACATTTCTTTATTTA	60.5
20307	20347	40	TACAAGTAAATAACAGAATAAACACCAGGTAAGAATGAGTA	60.5
20308	20348	40	ACAAGTAAATAACAGAATAAACACCAGGTAAGAATGAGTAA	60.5
20309	20349	40	CAAGTAAATAACAGAATAAACACCAGGTAAGAATGAGTAAA	60.5
20310	20350	40	AAGTAAATAACAGAATAAACACCAGGTAAGAATGAGTAAAC	60.5
20311	20351	40	AGTAAATAACAGAATAAACACCAGGTAAGAATGAGTAAACT	60.5
20312	20352	40	GTAAATAACAGAATAAACACCAGGTAAGAATGAGTAAACTG	61.5
20781	20821	40	CGTGTGTCAGGGCGTAAACTTTCATAAGCAACAGAACCTTC	67.5
21879	21919	40	GCAACTTCCGCACTATCACCAACATCAGACACTAATGCCTG	68.5
22725	22765	40	TCTAAAGAAGGATAGGTGTCTAAAGAATCTAAACCACTAAG	62.5
22726	22766	40	CTAAAGAAGGATAGGTGTCTAAAGAATCTAAACCACTAAGA	62.5
22743	22783	40	TCTAAAGAATCTAAACCACTAAGACAAACACTACAAGGTAT	61.5
23994	24034	40	TAAGTAACTGGTTTTATGGTTGTTGTGTAACTGTTTTCTTT	60.5
23995	24035	40	AAGTAACTGGTTTTATGGTTGTTGTGTAACTGTTTTCTTTG	61.5
23996	24036	40	AGTAACTGGTTTTATGGTTGTTGTGTAACTGTTTTCTTTGT	61.5
23997	24037	40	GTAACTGGTTTTATGGTTGTTGTGTAACTGTTTTCTTTGTA	61.5
23998	24038	40	TAACTGGTTTTATGGTTGTTGTGTAACTGTTTTCTTTGTAG	61.5
23999	24039	40	AACTGGTTTTATGGTTGTTGTGTAACTGTTTTCTTTGTAGA	61.5
24447	24487	40	GTTTCTCTAACATCACCTAACTCACCTACTGTCTTATTACA	63.5
25113	25153	40	CCAGCAAGTGAGATGGTTTCAATAAAATGTTCTTCAGGTGT	64.5
25114	25154	40	CAGCAAGTGAGATGGTTTCAATAAAATGTTCTTCAGGTGTT	63.5
25115	25155	40	AGCAAGTGAGATGGTTTCAATAAAATGTTCTTCAGGTGTTT	62.5
26625	26665	40	ATTGTTTGAATAGTAGTTGTCTGATTGTCCTCACTGCCGTC	65.5
26626	26666	40	TTGTTTGAATAGTAGTTGTCTGATTGTCCTCACTGCCGTCT	65.5
26627	26667	40	TGTTTGAATAGTAGTTGTCTGATTGTCCTCACTGCCGTCTT	65.5
26628	26668	40	GTTTGAATAGTAGTTGTCTGATTGTCCTCACTGCCGTCTTG	66.5
26629	26669	40	TTTGAATAGTAGTTGTCTGATTGTCCTCACTGCCGTCTTGT	65.5
26630	26670	40	TTGAATAGTAGTTGTCTGATTGTCCTCACTGCCGTCTTGTT	65.5
26631	26671	40	TGAATAGTAGTTGTCTGATTGTCCTCACTGCCGTCTTGTTG	66.5
26632	26672	40	GAATAGTAGTTGTCTGATTGTCCTCACTGCCGTCTTGTTGA	66.5
26633	26673	40	AATAGTAGTTGTCTGATTGTCCTCACTGCCGTCTTGTTGAC	66.5
26634	26674	40	ATAGTAGTTGTCTGATTGTCCTCACTGCCGTCTTGTTGACC	67.5
26635	26675	40	TAGTAGTTGTCTGATTGTCCTCACTGCCGTCTTGTTGACCA	67.5
26636	26676	40	AGTAGTTGTCTGATTGTCCTCACTGCCGTCTTGTTGACCAA	67.5
26676	26716	40	ACAGTTTGTTGACTATCATCATCTAACCAATCTTCTTCTTG	62.5
26677	26717	40	CAGTTTGTTGACTATCATCATCTAACCAATCTTCTTCTTGC	63.5
26678	26718	40	AGTTTGTTGACTATCATCATCTAACCAATCTTCTTCTTGCT	62.5
26679	26719	40	GTTTGTTGACTATCATCATCTAACCAATCTTCTTCTTGCTC	63.5
26680	26720	40	TTTGTTGACTATCATCATCTAACCAATCTTCTTCTTGCTCT	62.5
26681	26721	40	TTGTTGACTATCATCATCTAACCAATCTTCTTCTTGCTCTT	62.5
26682	26722	40	TGTTGACTATCATCATCTAACCAATCTTCTTCTTGCTCTTC	63.5
26683	26723	40	GTTGACTATCATCATCTAACCAATCTTCTTCTTGCTCTTCT	63.5
26684	26724	40	TTGACTATCATCATCTAACCAATCTTCTTCTTGCTCTTCTT	62.5
26685	26725	40	TGACTATCATCATCTAACCAATCTTCTTCTTGCTCTTCTTC	63.5
26686	26726	40	GACTATCATCATCTAACCAATCTTCTTCTTGCTCTTCTTCA	63.5
26687	26727	40	ACTATCATCATCTAACCAATCTTCTTCTTGCTCTTCTTCAG	63.5
26688	26728	40	CTATCATCATCTAACCAATCTTCTTCTTGCTCTTCTTCAGG	64.5
26689	26729	40	TATCATCATCTAACCAATCTTCTTCTTGCTCTTCTTCAGGT	63.5
26808	26848	40	GATGGCTCAAACTCTTCTTCTTCACAATCACCTTCTTCTTC	65.5
26809	26849	40	ATGGCTCAAACTCTTCTTCTTCACAATCACCTTCTTCTTCA	64.5
26810	26850	40	TGGCTCAAACTCTTCTTCTTCACAATCACCTTCTTCTTCAT	64.5
26811	26851	40	GGCTCAAACTCTTCTTCTTCACAATCACCTTCTTCTTCATC	65.5
26812	26852	40	GCTCAAACTCTTCTTCTTCACAATCACCTTCTTCTTCATCC	65.5
26813	26853	40	CTCAAACTCTTCTTCTTCACAATCACCTTCTTCTTCATCCT	64.5
26814	26854	40	TCAAACTCTTCTTCTTCACAATCACCTTCTTCTTCATCCTC	64.5
26815	26855	40	CAAACTCTTCTTCTTCACAATCACCTTCTTCTTCATCCTCA	64.5
26816	26856	40	AAACTCTTCTTCTTCACAATCACCTTCTTCTTCATCCTCAT	63.5
26817	26857	40	AACTCTTCTTCTTCACAATCACCTTCTTCTTCATCCTCATC	64.5
26818	26858	40	ACTCTTCTTCTTCACAATCACCTTCTTCTTCATCCTCATCT	64.5
26819	26859	40	CTCTTCTTCTTCACAATCACCTTCTTCTTCATCCTCATCTG	65.5
26820	26860	40	TCTTCTTCTTCACAATCACCTTCTTCTTCATCCTCATCTGG	65.5
26821	26861	40	CTTCTTCTTCACAATCACCTTCTTCTTCATCCTCATCTGGA	65.5
26822	26862	40	TTCTTCTTCACAATCACCTTCTTCTTCATCCTCATCTGGAG	65.5
26989	27029	40	GCAAAGTTTTTATGACAGCATCTGCCACAACACAGGCGAAC	67.5
27001	27041	40	TGACAGCATCTGCCACAACACAGGCGAACTCATTTACTTCT	67.5
27002	27042	40	GACAGCATCTGCCACAACACAGGCGAACTCATTTACTTCTG	68.5
27546	27586	40	GCTCCACCAATAATGATAGAGTCAGCACACAAAGCCAAAAA	65.5
27547	27587	40	CTCCACCAATAATGATAGAGTCAGCACACAAAGCCAAAAAT	64.5
27798	27838	40	GTTAGCCACTGCGAAGTCAACTGAACAACACCACCTGTAAT	67.5
27799	27839	40	TTAGCCACTGCGAAGTCAACTGAACAACACCACCTGTAATG	67.5
27800	27840	40	TAGCCACTGCGAAGTCAACTGAACAACACCACCTGTAATGT	67.5
27801	27841	40	AGCCACTGCGAAGTCAACTGAACAACACCACCTGTAATGTA	67.5
27802	27842	40	GCCACTGCGAAGTCAACTGAACAACACCACCTGTAATGTAG	68.5
27803	27843	40	CCACTGCGAAGTCAACTGAACAACACCACCTGTAATGTAGG	68.5
27804	27844	40	CACTGCGAAGTCAACTGAACAACACCACCTGTAATGTAGGC	68.5
28177	28217	40	CAAAAGCACTTGTGGAAGCAGAAAAAGATGCCAAAATAATG	63.5
28178	28218	40	AAAAGCACTTGTGGAAGCAGAAAAAGATGCCAAAATAATGG	63.5
28452	28492	40	ATGGTTTTCAAGCCAGATTCATTATGGTATTCGGCAAGACT	64.5
28453	28493	40	TGGTTTTCAAGCCAGATTCATTATGGTATTCGGCAAGACTA	64.5
28454	28494	40	GGTTTTCAAGCCAGATTCATTATGGTATTCGGCAAGACTAT	64.5
28455	28495	40	GTTTTCAAGCCAGATTCATTATGGTATTCGGCAAGACTATG	64.5
28456	28496	40	TTTTCAAGCCAGATTCATTATGGTATTCGGCAAGACTATGC	64.5
28457	28497	40	TTTCAAGCCAGATTCATTATGGTATTCGGCAAGACTATGCT	64.5
28458	28498	40	TTCAAGCCAGATTCATTATGGTATTCGGCAAGACTATGCTC	65.5
28459	28499	40	TCAAGCCAGATTCATTATGGTATTCGGCAAGACTATGCTCA	65.5
28460	28500	40	CAAGCCAGATTCATTATGGTATTCGGCAAGACTATGCTCAG	66.5
28461	28501	40	AAGCCAGATTCATTATGGTATTCGGCAAGACTATGCTCAGG	66.5
28462	28502	40	AGCCAGATTCATTATGGTATTCGGCAAGACTATGCTCAGGT	66.5
28463	28503	40	GCCAGATTCATTATGGTATTCGGCAAGACTATGCTCAGGTC	67.5
28464	28504	40	CCAGATTCATTATGGTATTCGGCAAGACTATGCTCAGGTCC	67.5
28465	28505	40	CAGATTCATTATGGTATTCGGCAAGACTATGCTCAGGTCCT	66.5
28466	28506	40	AGATTCATTATGGTATTCGGCAAGACTATGCTCAGGTCCTA	65.5
28467	28507	40	GATTCATTATGGTATTCGGCAAGACTATGCTCAGGTCCTAC	66.5
28468	28508	40	ATTCATTATGGTATTCGGCAAGACTATGCTCAGGTCCTACT	65.5
28469	28509	40	TTCATTATGGTATTCGGCAAGACTATGCTCAGGTCCTACTT	65.5
28470	28510	40	TCATTATGGTATTCGGCAAGACTATGCTCAGGTCCTACTTC	66.5
28471	28511	40	CATTATGGTATTCGGCAAGACTATGCTCAGGTCCTACTTCT	66.5
28472	28512	40	ATTATGGTATTCGGCAAGACTATGCTCAGGTCCTACTTCTG	66.5
29269	29309	40	GAAGAAGAACCTTGCGGTAAGCCACTGGTATTTCGCCCACA	69.5
29270	29310	40	AAGAAGAACCTTGCGGTAAGCCACTGGTATTTCGCCCACAT	68.5
